# Shared trans-ancestry architecture of HLA-mediated disease risk in the *All of Us* Research Program

**DOI:** 10.64898/2026.06.26.26356709

**Authors:** Kwangmi Ahn, John S. House, Adam Burkholder, Tam C. Tran, Joseph H. Breeyear, Cristina M. Justice, Jacqueline Durney, Alyssa M. Jones, Parker S. Reyes, Matthew H. Bailey, Mary F. Davis, Anthony T. Vicenti, Jason H. Karnes, Jill A. Hollenbach, David C. Fargo, Geoffrey S. Ginsburg, Richard P. Woychik, Josh C. Denny, Alison A. Motsinger-Reif

## Abstract

The human leukocyte antigen (HLA) region is the strongest genetic contributor to many immune-mediated diseases, yet whether HLA architecture is shared across ancestries remains unclear. We analyzed high-resolution HLA variation in 390,823 participants from the *All of Us* Research Program spanning six genetic ancestry groups, including 262,915 with linked electronic health records. Using whole-genome sequencing and graph-based inference, we genotyped 20 HLA genes at G-group resolution and identified 4,780 distinct alleles. Analyses accounting for disparate sample sizes demonstrated that ancestry-private allelic variation reflected unequal discovery depth rather than ancestry-population specificity. A meta-analysis of ancestry-stratified phenome-wide association analyses with 363 HLA alleles with frequency > 0.001 and 3,430 clinical phenotypes identified 1,461 significant HLA-phenotype associations (FDR < 0.05). Although many associations reached significance in only one ancestry group, effect directions were largely concordant, highlighting differences in allele frequency, linkage disequilibrium, and statistical power among ancestry groups. Stepwise conditional modeling demonstrated that common complex trait variation could be concurrently explained by five to seven independent HLA allele signals. These findings demonstrate that a multi-ancestry, phenome-wide study can distinguish true biological heterogeneity from sampling-driven detectability differences in HLA.

## Supplementary Data for "Shared trans-ancestry architecture of HLA-mediated disease risk in the *All of Us* Research Program" (part 1 of 3)

### Sheet: plementary Data 1
Ancestry	HLA Gene	Total_calls	Non_missing_calls	Missing_calls	Calling_Rate
afr	A	72453981	67272477	5181504	0.928486
afr	B	109806998	105563740	4243258	0.961357
afr	C	74007121	71732870	2274251	0.96927
afr	DMA	77657	77638	19	0.999755
afr	DMB	155314	155282	32	0.999794
afr	DOA	465942	432219	33723	0.927624
afr	DOB	232971	232468	503	0.997841
afr	DPA1	7299758	7293966	5792	0.999207
afr	DPB1	24073670	24059430	14240	0.999408
afr	DQA1	5979589	5975158	4431	0.999259
afr	DQB1	16696255	16689605	6650	0.999602
afr	DRA	77657	77641	16	0.999794
afr	DRB1	38983814	38840009	143805	0.996311
afr	DRB3	10017753	6951597	3066156	0.693928
afr	DRB5	4426449	1103089	3323360	0.249204
afr	F	388285	388017	268	0.99931
afr	G	3339251	3330318	8933	0.997325
afr	H	2019082	1854566	164516	0.918519
afr	J	543599	532443	11156	0.979478
afr	L	155314	146651	8663	0.944223
amr	A	67316883	61029478	6287405	0.9066
amr	B	102021514	95619435	6402079	0.937248
amr	C	68759903	66271182	2488721	0.963806
amr	DMA	72151	72133	18	0.999751
amr	DMB	144302	144268	34	0.999764
amr	DOA	432906	428873	4033	0.990684
amr	DOB	216453	216061	392	0.998189
amr	DPA1	6782194	6775944	6250	0.999078
amr	DPB1	22366810	22354118	12692	0.999433
amr	DQA1	5555627	5552034	3593	0.999353
amr	DQB1	15512465	15506671	5794	0.999626
amr	DRA	72151	72128	23	0.999681
amr	DRB1	36219802	36042431	177371	0.995103
amr	DRB3	9307479	4857916	4449563	0.521937
amr	DRB5	4112607	789145	3323462	0.191884
amr	F	360755	360586	169	0.999532
amr	G	3102493	3091882	10611	0.99658
amr	H	1875926	1692542	183384	0.902243
amr	J	505057	487554	17503	0.965345
amr	L	144302	142461	1841	0.987242
eas	A	9026775	8233157	793618	0.912082
eas	B	13680450	12897274	783176	0.942752
eas	C	9220275	8825956	394319	0.957233
eas	DMA	9675	9672	3	0.99969
eas	DMB	19350	19343	7	0.999638
eas	DOA	58050	58023	27	0.999535
eas	DOB	29025	29002	23	0.999208
eas	DPA1	909450	908983	467	0.999487
eas	DPB1	2999250	2997702	1548	0.999484
eas	DQA1	744975	744515	460	0.999383
eas	DQB1	2080125	2079481	644	0.99969
eas	DRA	9675	9672	3	0.99969
eas	DRB1	4856850	4805245	51605	0.989375
eas	DRB3	1248075	687095	560980	0.550524
eas	DRB5	551475	166990	384485	0.302806
eas	F	48375	48361	14	0.999711
eas	G	416025	415560	465	0.998882
eas	H	251550	226601	24949	0.900819
eas	J	67725	67192	533	0.99213
eas	L	19350	19211	139	0.992817
eur	A	209513547	189087338	20426209	0.902506
eur	B	317526426	299591035	17935391	0.943515
eur	C	214004727	205680535	8324192	0.961103
eur	DMA	224559	224483	76	0.999662
eur	DMB	449118	448962	156	0.999653
eur	DOA	1347354	1345432	1922	0.998574
eur	DOB	673677	671976	1701	0.997475
eur	DPA1	21108546	21087161	21385	0.998987
eur	DPB1	69613290	69576441	36849	0.999471
eur	DQA1	17291043	17276892	14151	0.999182
eur	DQB1	48280185	48256574	23611	0.999511
eur	DRA	224559	224480	79	0.999648
eur	DRB1	112728618	111806705	921913	0.991822
eur	DRB3	28968111	16458261	12509850	0.568151
eur	DRB5	12799863	3232398	9567465	0.252534
eur	F	1122795	1122179	616	0.999451
eur	G	9656037	9627816	28221	0.997077
eur	H	5838534	5437701	400833	0.931347
eur	J	1571913	1553652	18261	0.988383
eur	L	449118	446204	2914	0.993512
mid	A	1360314	1270802	89512	0.934198
mid	B	2061612	1975392	86220	0.958178
mid	C	1389474	1365664	23810	0.982864
mid	DMA	1458	1458	0	1
mid	DMB	2916	2915	1	0.999657
mid	DOA	8748	8726	22	0.997485
mid	DOB	4374	4371	3	0.999314
mid	DPA1	137052	137052	0	1
mid	DPB1	451980	451980	0	1
mid	DQA1	112266	112190	76	0.999323
mid	DQB1	313470	313470	0	1
mid	DRA	1458	1458	0	1
mid	DRB1	731916	728910	3006	0.995893
mid	DRB3	188082	130818	57264	0.695537
mid	DRB5	83106	13631	69475	0.164019
mid	F	7290	7290	0	1
mid	G	62694	62567	127	0.997974
mid	H	37908	34240	3668	0.903239
mid	J	10206	10146	60	0.994121
mid	L	2916	2880	36	0.987654
sas	A	4966359	4681955	284404	0.942734
sas	B	7526722	7195966	330756	0.956056
sas	C	5072819	4922343	150476	0.970337
sas	DMA	5323	5322	1	0.999812
sas	DMB	10646	10643	3	0.999718
sas	DOA	31938	31886	52	0.998372
sas	DOB	15969	15940	29	0.998184
sas	DPA1	500362	499989	373	0.999255
sas	DPB1	1650130	1649510	620	0.999624
sas	DQA1	409871	409794	77	0.999812
sas	DQB1	1144445	1144016	429	0.999625
sas	DRA	5323	5322	1	0.999812
sas	DRB1	2672146	2649599	22547	0.991562
sas	DRB3	686667	377627	309040	0.549942
sas	DRB5	303411	104139	199272	0.343228
sas	F	26615	26606	9	0.999662
sas	G	228889	228248	641	0.9972
sas	H	138398	126546	11852	0.914363
sas	J	37261	36946	315	0.991546
sas	L	10646	10565	81	0.992392

### Sheet: plementary Data 2
Ancestry	gene1	allele1	gene2	allele2	n_pairs	r	r2
afr	A	A*01:01:01G	B	B*07:02:01G	44234	-0.0141965	0.000202
afr	A	A*01:02:01G	B	B*07:02:01G	44187	-0.0122399	0.00015
afr	A	A*01:405	B	B*07:02:01G	44177	0.00016	2.56e-08
afr	A	A*02:01:01G	B	B*07:02:01G	44179	-0.0033213	1.1e-05
afr	A	A*02:01:02G	B	B*07:02:01G	44177	0.00241509	5.83e-06
afr	A	A*02:02:01G	B	B*07:02:01G	44182	-0.0306849	0.000942
afr	A	A*02:04:01G	B	B*07:02:01G	44177	-0.00114695	1.32e-06
afr	A	A*02:05:01G	B	B*07:02:01G	44183	-0.0156062	0.000244
afr	A	A*02:06:01G	B	B*07:02:01G	44177	-0.00792325	6.28e-05
afr	A	A*02:11:01G	B	B*07:02:01G	44177	-0.00849463	7.22e-05
afr	A	A*02:17:01G	B	B*07:02:01G	44177	-0.00890944	7.94e-05
afr	A	A*02:195	B	B*07:02:01G	44177	-0.00863436	7.46e-05
afr	A	A*02:22:01G	B	B*07:02:01G	44177	-0.00304187	9.25e-06
afr	A	A*02:243:03	B	B*07:02:01G	44177	-0.000913	8.34e-07
afr	A	A*02:56:02	B	B*07:02:01G	44177	0.00414619	1.72e-05
afr	A	A*02:571	B	B*07:02:01G	44178	0.0135061	0.000182
afr	A	A*02:644	B	B*07:02:01G	44177	-0.00479001	2.29e-05
afr	A	A*03:01:01G	B	B*07:02:01G	44436	0.109765	0.0120484
afr	A	A*03:02:01G	B	B*07:02:01G	44178	-0.00776405	6.03e-05
afr	A	A*03:89:01	B	B*07:02:01G	44177	-0.0019099	3.65e-06
afr	A	A*11:01:01G	B	B*07:02:01G	44194	0.00572556	3.28e-05
afr	A	A*23:01:01G	B	B*07:02:01G	44218	0.0889042	0.00790396
afr	A	A*23:64	B	B*07:02:01G	44177	0.0122005	0.000149
afr	A	A*24:02:01G	B	B*07:02:01G	44192	0.0251036	0.00063
afr	A	A*24:03:01G	B	B*07:02:01G	44177	-0.00273668	7.49e-06
afr	A	A*24:104	B	B*07:02:01G	44177	0.0101867	0.000104
afr	A	A*24:25	B	B*07:02:01G	44177	-0.00189905	3.61e-06
afr	A	A*25:01:01G	B	B*07:02:01G	44180	-0.00472468	2.23e-05
afr	A	A*26:01:01G	B	B*07:02:01G	44184	-0.0166418	0.000277
afr	A	A*29:01:01G	B	B*07:02:01G	44178	-0.00479118	2.3e-05
afr	A	A*29:02:01G	B	B*07:02:01G	44246	-0.0139565	0.000195
afr	A	A*29:51	B	B*07:02:01G	44177	-0.00545972	2.98e-05
afr	A	A*30:01:01G	B	B*07:02:01G	44527	-0.0509104	0.00259187
afr	A	A*30:02:01G	B	B*07:02:01G	44489	0.0109428	0.00012
afr	A	A*30:04:01G	B	B*07:02:01G	44195	-0.0146835	0.000216
afr	A	A*30:10	B	B*07:02:01G	44177	0.00196525	3.86e-06
afr	A	A*31:01:02G	B	B*07:02:01G	44208	-0.00300159	9.01e-06
afr	A	A*31:02:01G	B	B*07:02:01G	44177	-0.00328932	1.08e-05
afr	A	A*32:01:01G	B	B*07:02:01G	44229	0.00450631	2.03e-05
afr	A	A*33:01:01G	B	B*07:02:01G	44311	-0.0145291	0.000211
afr	A	A*33:03:01G	B	B*07:02:01G	44438	-0.033939	0.00115186
afr	A	A*34:02:01G	B	B*07:02:01G	44189	-0.0232068	0.000539
afr	A	A*34:08	B	B*07:02:01G	44177	-0.00624392	3.9e-05
afr	A	A*36:01:01G	B	B*07:02:01G	44226	-0.0219684	0.000483
afr	A	A*66:01:01G	B	B*07:02:01G	44181	-0.024084	0.00058
afr	A	A*66:02:01G	B	B*07:02:01G	44182	-0.0208777	0.000436
afr	A	A*66:03:01G	B	B*07:02:01G	44177	0.0015302	2.34e-06
afr	A	A*68:01:01G	B	B*07:02:01G	44184	-0.0132604	0.000176
afr	A	A*68:01:02G	B	B*07:02:01G	44181	-0.0115319	0.000133
afr	A	A*68:02:01G	B	B*07:02:01G	44299	-0.00692879	4.8e-05
afr	A	A*68:03:01G	B	B*07:02:01G	44177	-0.00157339	2.48e-06
afr	A	A*68:05	B	B*07:02:01G	44177	-0.00268569	7.21e-06
afr	A	A*69:01:01G	B	B*07:02:01G	44177	-0.00449357	2.02e-05
afr	A	A*69:01:02	B	B*07:02:01G	44177	-0.00327006	1.07e-05
afr	A	A*69:02	B	B*07:02:01G	44177	-0.00723586	5.24e-05
afr	A	A*74:01:01G	B	B*07:02:01G	44222	-0.0347141	0.00120507
afr	A	A*80:01:01G	B	B*07:02:01G	44205	-0.0022213	4.93e-06
afr	A	A*01:01:01G	B	B*07:05:01G	44139	-0.00977053	9.55e-05
afr	A	A*01:02:01G	B	B*07:05:01G	44092	-0.00859755	7.39e-05
afr	A	A*01:405	B	B*07:05:01G	44082	-0.00286372	8.2e-06
afr	A	A*02:01:01G	B	B*07:05:01G	44084	-0.00497886	2.48e-05
afr	A	A*02:01:02G	B	B*07:05:01G	44082	-0.00666135	4.44e-05
afr	A	A*02:02:01G	B	B*07:05:01G	44087	0.00164068	2.69e-06
afr	A	A*02:04:01G	B	B*07:05:01G	44082	-0.00256128	6.56e-06
afr	A	A*02:05:01G	B	B*07:05:01G	44088	0.0542845	0.00294681
afr	A	A*02:06:01G	B	B*07:05:01G	44082	-0.00488157	2.38e-05
afr	A	A*02:11:01G	B	B*07:05:01G	44082	0.00504597	2.55e-05
afr	A	A*02:17:01G	B	B*07:05:01G	44082	-0.00300357	9.02e-06
afr	A	A*02:195	B	B*07:05:01G	44082	0.00114977	1.32e-06
afr	A	A*02:22:01G	B	B*07:05:01G	44082	0.00312058	9.74e-06
afr	A	A*02:243:03	B	B*07:05:01G	44082	-0.00126551	1.6e-06
afr	A	A*02:56:02	B	B*07:05:01G	44082	0.00312058	9.74e-06
afr	A	A*02:571	B	B*07:05:01G	44083	-0.00052	2.71e-07
afr	A	A*02:644	B	B*07:05:01G	44082	-0.00251083	6.3e-06
afr	A	A*03:01:01G	B	B*07:05:01G	44338	-0.0196908	0.000388
afr	A	A*03:02:01G	B	B*07:05:01G	44083	-0.00386207	1.49e-05
afr	A	A*03:89:01	B	B*07:05:01G	44082	-0.00475084	2.26e-05
afr	A	A*11:01:01G	B	B*07:05:01G	44098	0.0081845	6.7e-05
afr	A	A*23:01:01G	B	B*07:05:01G	44123	0.00627363	3.94e-05
afr	A	A*23:64	B	B*07:05:01G	44082	-0.00250934	6.3e-06
afr	A	A*24:02:01G	B	B*07:05:01G	44097	-0.0171543	0.000294
afr	A	A*24:03:01G	B	B*07:05:01G	44082	-0.00338871	1.15e-05
afr	A	A*24:104	B	B*07:05:01G	44082	-0.00271671	7.38e-06
afr	A	A*24:25	B	B*07:05:01G	44082	-0.00064	4.1e-07
afr	A	A*25:01:01G	B	B*07:05:01G	44085	-0.0060262	3.63e-05
afr	A	A*26:01:01G	B	B*07:05:01G	44089	-0.000681	4.64e-07
afr	A	A*29:01:01G	B	B*07:05:01G	44083	0.0465677	0.00216855
afr	A	A*29:02:01G	B	B*07:05:01G	44151	-0.00470784	2.22e-05
afr	A	A*29:51	B	B*07:05:01G	44082	-0.00306459	9.39e-06
afr	A	A*30:01:01G	B	B*07:05:01G	44433	0.0071256	5.08e-05
afr	A	A*30:02:01G	B	B*07:05:01G	44394	-0.00221824	4.92e-06
afr	A	A*30:04:01G	B	B*07:05:01G	44100	-0.00769654	5.92e-05
afr	A	A*30:10	B	B*07:05:01G	44082	-0.00184828	3.42e-06
afr	A	A*31:01:02G	B	B*07:05:01G	44113	-0.00169228	2.86e-06
afr	A	A*31:02:01G	B	B*07:05:01G	44082	-0.0011089	1.23e-06
afr	A	A*32:01:01G	B	B*07:05:01G	44134	0.0321468	0.00103342
afr	A	A*33:01:01G	B	B*07:05:01G	44216	-0.00133514	1.78e-06
afr	A	A*33:03:01G	B	B*07:05:01G	44343	0.0108165	0.000117
afr	A	A*34:02:01G	B	B*07:05:01G	44094	-0.00166065	2.76e-06
afr	A	A*34:08	B	B*07:05:01G	44082	-0.00325415	1.06e-05
afr	A	A*36:01:01G	B	B*07:05:01G	44131	-0.0211732	0.000448
afr	A	A*66:01:01G	B	B*07:05:01G	44086	-0.00897271	8.05e-05
afr	A	A*66:02:01G	B	B*07:05:01G	44087	-0.00711906	5.07e-05
afr	A	A*66:03:01G	B	B*07:05:01G	44082	-0.00219017	4.8e-06
afr	A	A*68:01:01G	B	B*07:05:01G	44089	-0.00125515	1.58e-06
afr	A	A*68:01:02G	B	B*07:05:01G	44086	-0.00893556	7.98e-05
afr	A	A*68:02:01G	B	B*07:05:01G	44204	-0.0153025	0.000234
afr	A	A*68:03:01G	B	B*07:05:01G	44082	-0.00264013	6.97e-06
afr	A	A*68:05	B	B*07:05:01G	44082	-0.000905	8.2e-07
afr	A	A*69:01:01G	B	B*07:05:01G	44082	-0.000424	1.8e-07
afr	A	A*69:01:02	B	B*07:05:01G	44082	-0.00221803	4.92e-06
afr	A	A*69:02	B	B*07:05:01G	44082	0.00785623	6.17e-05
afr	A	A*74:01:01G	B	B*07:05:01G	44127	0.0317724	0.00100949
afr	A	A*80:01:01G	B	B*07:05:01G	44110	0.00144753	2.1e-06
afr	A	A*01:01:01G	B	B*07:359	44123	-0.00792081	6.27e-05
afr	A	A*01:02:01G	B	B*07:359	44076	-6.96e-05	4.84e-09
afr	A	A*01:405	B	B*07:359	44066	-0.000926	8.57e-07
afr	A	A*02:01:01G	B	B*07:359	44068	-0.00953183	9.09e-05
afr	A	A*02:01:02G	B	B*07:359	44066	-0.00215323	4.64e-06
afr	A	A*02:02:01G	B	B*07:359	44071	-0.00456437	2.08e-05
afr	A	A*02:04:01G	B	B*07:359	44066	-0.000828	6.85e-07
afr	A	A*02:05:01G	B	B*07:359	44072	0.000759	5.76e-07
afr	A	A*02:06:01G	B	B*07:359	44066	-0.00157793	2.49e-06
afr	A	A*02:11:01G	B	B*07:359	44066	-0.000926	8.57e-07
afr	A	A*02:17:01G	B	B*07:359	44066	-0.000971	9.43e-07
afr	A	A*02:195	B	B*07:359	44066	-0.00326811	1.07e-05
afr	A	A*02:22:01G	B	B*07:359	44066	-0.00111477	1.24e-06
afr	A	A*02:243:03	B	B*07:359	44066	-0.00175738	3.09e-06
afr	A	A*02:56:02	B	B*07:359	44066	-0.00111477	1.24e-06
afr	A	A*02:571	B	B*07:359	44067	0.00295461	8.73e-06
afr	A	A*02:644	B	B*07:359	44066	-0.00262237	6.88e-06
afr	A	A*03:01:01G	B	B*07:359	44322	-0.00861318	7.42e-05
afr	A	A*03:02:01G	B	B*07:359	44067	-0.00124838	1.56e-06
afr	A	A*03:89:01	B	B*07:359	44066	-0.00153567	2.36e-06
afr	A	A*11:01:01G	B	B*07:359	44082	0.00759687	5.77e-05
afr	A	A*23:01:01G	B	B*07:359	44107	0.0257464	0.000663
afr	A	A*23:64	B	B*07:359	44066	-0.00199777	3.99e-06
afr	A	A*24:02:01G	B	B*07:359	44081	8.8e-05	7.75e-09
afr	A	A*24:03:01G	B	B*07:359	44066	-0.00109537	1.2e-06
afr	A	A*24:104	B	B*07:359	44066	-0.000878	7.71e-07
afr	A	A*24:25	B	B*07:359	44066	-0.000207	4.28e-08
afr	A	A*25:01:01G	B	B*07:359	44069	0.00335285	1.12e-05
afr	A	A*26:01:01G	B	B*07:359	44073	-0.00110985	1.23e-06
afr	A	A*29:01:01G	B	B*07:359	44067	-0.0014535	2.11e-06
afr	A	A*29:02:01G	B	B*07:359	44135	-0.000593	3.52e-07
afr	A	A*29:51	B	B*07:359	44066	-0.00211288	4.46e-06
afr	A	A*30:01:01G	B	B*07:359	44416	0.0170231	0.00029
afr	A	A*30:02:01G	B	B*07:359	44378	-0.00322588	1.04e-05
afr	A	A*30:04:01G	B	B*07:359	44084	-0.00322019	1.04e-05
afr	A	A*30:10	B	B*07:359	44066	-0.000597	3.57e-07
afr	A	A*31:01:02G	B	B*07:359	44097	-0.0025889	6.7e-06
afr	A	A*31:02:01G	B	B*07:359	44066	-0.000358	1.28e-07
afr	A	A*32:01:01G	B	B*07:359	44118	0.00707701	5.01e-05
afr	A	A*33:01:01G	B	B*07:359	44200	-0.00734171	5.39e-05
afr	A	A*33:03:01G	B	B*07:359	44327	-0.0147014	0.000216
afr	A	A*34:02:01G	B	B*07:359	44078	0.0222648	0.000496
afr	A	A*34:08	B	B*07:359	44066	-0.00215323	4.64e-06
afr	A	A*36:01:01G	B	B*07:359	44115	0.00075	5.62e-07
afr	A	A*66:01:01G	B	B*07:359	44070	-0.00122545	1.5e-06
afr	A	A*66:02:01G	B	B*07:359	44071	-0.00245082	6.01e-06
afr	A	A*66:03:01G	B	B*07:359	44066	-0.00254751	6.49e-06
afr	A	A*68:01:01G	B	B*07:359	44073	-0.00706678	4.99e-05
afr	A	A*68:01:02G	B	B*07:359	44070	0.00059	3.48e-07
afr	A	A*68:02:01G	B	B*07:359	44188	-0.00450157	2.03e-05
afr	A	A*68:03:01G	B	B*07:359	44066	-0.000853	7.28e-07
afr	A	A*68:05	B	B*07:359	44066	-0.000293	8.57e-08
afr	A	A*69:01:01G	B	B*07:359	44066	-0.0031535	9.94e-06
afr	A	A*69:01:02	B	B*07:359	44066	-0.000717	5.14e-07
afr	A	A*69:02	B	B*07:359	44066	0.0200478	0.000402
afr	A	A*74:01:01G	B	B*07:359	44111	-0.0103006	0.000106
afr	A	A*80:01:01G	B	B*07:359	44094	0.00219745	4.83e-06
afr	A	A*01:01:01G	B	B*08:01:01G	44203	0.336612	0.113308
afr	A	A*01:02:01G	B	B*08:01:01G	44156	-0.0122622	0.00015
afr	A	A*01:405	B	B*08:01:01G	44146	0.0139026	0.000193
afr	A	A*02:01:01G	B	B*08:01:01G	44148	-0.0236158	0.000558
afr	A	A*02:01:02G	B	B*08:01:01G	44146	-0.00186026	3.46e-06
afr	A	A*02:02:01G	B	B*08:01:01G	44151	-0.0287645	0.000827
afr	A	A*02:04:01G	B	B*08:01:01G	44146	-0.00531763	2.83e-05
afr	A	A*02:05:01G	B	B*08:01:01G	44152	-0.0176735	0.000312
afr	A	A*02:06:01G	B	B*08:01:01G	44146	-0.00787935	6.21e-05
afr	A	A*02:11:01G	B	B*08:01:01G	44146	-0.00197592	3.9e-06
afr	A	A*02:17:01G	B	B*08:01:01G	44146	-0.00245091	6.01e-06
afr	A	A*02:195	B	B*08:01:01G	44146	-0.00644134	4.15e-05
afr	A	A*02:22:01G	B	B*08:01:01G	44146	0.0027307	7.46e-06
afr	A	A*02:243:03	B	B*08:01:01G	44146	0.00336637	1.13e-05
afr	A	A*02:56:02	B	B*08:01:01G	44146	-0.000566	3.21e-07
afr	A	A*02:571	B	B*08:01:01G	44147	-0.00702383	4.93e-05
afr	A	A*02:644	B	B*08:01:01G	44146	0.0323566	0.00104695
afr	A	A*03:01:01G	B	B*08:01:01G	44402	-0.0442642	0.00195932
afr	A	A*03:02:01G	B	B*08:01:01G	44147	1.22e-05	1.49e-10
afr	A	A*03:89:01	B	B*08:01:01G	44146	-0.00746877	5.58e-05
afr	A	A*11:01:01G	B	B*08:01:01G	44162	-0.00676671	4.58e-05
afr	A	A*23:01:01G	B	B*08:01:01G	44187	-0.0139712	0.000195
afr	A	A*23:64	B	B*08:01:01G	44146	-7.23e-05	5.23e-09
afr	A	A*24:02:01G	B	B*08:01:01G	44161	-0.00770424	5.94e-05
afr	A	A*24:03:01G	B	B*08:01:01G	44146	-0.00703552	4.95e-05
afr	A	A*24:104	B	B*08:01:01G	44146	-0.00145605	2.12e-06
afr	A	A*24:25	B	B*08:01:01G	44146	-0.00132918	1.77e-06
afr	A	A*25:01:01G	B	B*08:01:01G	44149	0.00989296	9.79e-05
afr	A	A*26:01:01G	B	B*08:01:01G	44153	0.094369	0.0089055
afr	A	A*29:01:01G	B	B*08:01:01G	44147	0.00222959	4.97e-06
afr	A	A*29:02:01G	B	B*08:01:01G	44216	-0.0206096	0.000425
afr	A	A*29:51	B	B*08:01:01G	44146	-0.00311611	9.71e-06
afr	A	A*30:01:01G	B	B*08:01:01G	44497	-0.0428689	0.00183774
afr	A	A*30:02:01G	B	B*08:01:01G	44459	0.0573792	0.00329238
afr	A	A*30:04:01G	B	B*08:01:01G	44164	0.0179585	0.000323
afr	A	A*30:10	B	B*08:01:01G	44146	0.00128677	1.66e-06
afr	A	A*31:01:02G	B	B*08:01:01G	44177	-0.00830109	6.89e-05
afr	A	A*31:02:01G	B	B*08:01:01G	44146	-0.00230226	5.3e-06
afr	A	A*32:01:01G	B	B*08:01:01G	44198	-0.00862683	7.44e-05
afr	A	A*33:01:01G	B	B*08:01:01G	44280	-0.0195718	0.000383
afr	A	A*33:03:01G	B	B*08:01:01G	44408	-0.0345923	0.00119662
afr	A	A*34:02:01G	B	B*08:01:01G	44158	-0.0300251	0.000902
afr	A	A*34:08	B	B*08:01:01G	44146	0.00155968	2.43e-06
afr	A	A*36:01:01G	B	B*08:01:01G	44195	-0.0289981	0.000841
afr	A	A*66:01:01G	B	B*08:01:01G	44150	-0.0152272	0.000232
afr	A	A*66:02:01G	B	B*08:01:01G	44151	-0.0222315	0.000494
afr	A	A*66:03:01G	B	B*08:01:01G	44146	0.00220229	4.85e-06
afr	A	A*68:01:01G	B	B*08:01:01G	44153	-0.0201203	0.000405
afr	A	A*68:01:02G	B	B*08:01:01G	44150	0.00147376	2.17e-06
afr	A	A*68:02:01G	B	B*08:01:01G	44268	-0.0357021	0.00127464
afr	A	A*68:03:01G	B	B*08:01:01G	44146	-0.00117581	1.38e-06
afr	A	A*68:05	B	B*08:01:01G	44146	-0.00187977	3.53e-06
afr	A	A*69:01:01G	B	B*08:01:01G	44146	-0.0086153	7.42e-05
afr	A	A*69:01:02	B	B*08:01:01G	44146	0.00564365	3.19e-05
afr	A	A*69:02	B	B*08:01:01G	44146	-0.000869	7.54e-07
afr	A	A*74:01:01G	B	B*08:01:01G	44191	-0.0358877	0.00128793
afr	A	A*80:01:01G	B	B*08:01:01G	44174	-0.0180169	0.000325
afr	A	A*01:01:01G	B	B*13:02:01G	44128	-0.000369	1.36e-07
afr	A	A*01:02:01G	B	B*13:02:01G	44081	-0.00315149	9.93e-06
afr	A	A*01:405	B	B*13:02:01G	44071	-0.00258869	6.7e-06
afr	A	A*02:01:01G	B	B*13:02:01G	44073	0.000395	1.56e-07
afr	A	A*02:01:02G	B	B*13:02:01G	44071	0.00921684	8.5e-05
afr	A	A*02:02:01G	B	B*13:02:01G	44076	0.0113497	0.000129
afr	A	A*02:04:01G	B	B*13:02:01G	44071	-0.00231529	5.36e-06
afr	A	A*02:05:01G	B	B*13:02:01G	44077	-0.00548189	3.01e-05
afr	A	A*02:06:01G	B	B*13:02:01G	44071	0.000612	3.75e-07
afr	A	A*02:11:01G	B	B*13:02:01G	44071	-0.00258869	6.7e-06
afr	A	A*02:17:01G	B	B*13:02:01G	44071	0.0057174	3.27e-05
afr	A	A*02:195	B	B*13:02:01G	44071	-0.00410336	1.68e-05
afr	A	A*02:22:01G	B	B*13:02:01G	44071	0.00422768	1.79e-05
afr	A	A*02:243:03	B	B*13:02:01G	44071	-0.00491459	2.42e-05
afr	A	A*02:56:02	B	B*13:02:01G	44071	0.00422768	1.79e-05
afr	A	A*02:571	B	B*13:02:01G	44072	-0.000536	2.87e-07
afr	A	A*02:644	B	B*13:02:01G	44071	0.00519348	2.7e-05
afr	A	A*03:01:01G	B	B*13:02:01G	44327	-0.0118288	0.00014
afr	A	A*03:02:01G	B	B*13:02:01G	44072	0.0322907	0.00104269
afr	A	A*03:89:01	B	B*13:02:01G	44071	-0.00429456	1.84e-05
afr	A	A*11:01:01G	B	B*13:02:01G	44087	-0.00336573	1.13e-05
afr	A	A*23:01:01G	B	B*13:02:01G	44112	-0.0114182	0.00013
afr	A	A*23:64	B	B*13:02:01G	44071	-0.00148219	2.2e-06
afr	A	A*24:02:01G	B	B*13:02:01G	44086	-0.000705	4.97e-07
afr	A	A*24:03:01G	B	B*13:02:01G	44071	-0.00306325	9.38e-06
afr	A	A*24:104	B	B*13:02:01G	44071	-0.00245579	6.03e-06
afr	A	A*24:25	B	B*13:02:01G	44071	-0.000579	3.35e-07
afr	A	A*25:01:01G	B	B*13:02:01G	44074	-0.00693372	4.81e-05
afr	A	A*26:01:01G	B	B*13:02:01G	44078	0.000779	6.06e-07
afr	A	A*29:01:01G	B	B*13:02:01G	44072	-0.00406478	1.65e-05
afr	A	A*29:02:01G	B	B*13:02:01G	44140	0.0526644	0.00277354
afr	A	A*29:51	B	B*13:02:01G	44071	0.00185525	3.44e-06
afr	A	A*30:01:01G	B	B*13:02:01G	44421	0.0521179	0.00271627
afr	A	A*30:02:01G	B	B*13:02:01G	44383	-0.0147951	0.000219
afr	A	A*30:04:01G	B	B*13:02:01G	44089	-0.00647218	4.19e-05
afr	A	A*30:10	B	B*13:02:01G	44071	0.021161	0.000448
afr	A	A*31:01:02G	B	B*13:02:01G	44102	-0.0108706	0.000118
afr	A	A*31:02:01G	B	B*13:02:01G	44071	-0.0010024	1e-06
afr	A	A*32:01:01G	B	B*13:02:01G	44123	-0.000309	9.55e-08
afr	A	A*33:01:01G	B	B*13:02:01G	44205	-0.0127381	0.000162
afr	A	A*33:03:01G	B	B*13:02:01G	44332	-0.00461036	2.13e-05
afr	A	A*34:02:01G	B	B*13:02:01G	44083	0.0183901	0.000338
afr	A	A*34:08	B	B*13:02:01G	44071	-0.00602159	3.63e-05
afr	A	A*36:01:01G	B	B*13:02:01G	44120	-0.0176751	0.000312
afr	A	A*66:01:01G	B	B*13:02:01G	44075	0.0181629	0.00033
afr	A	A*66:02:01G	B	B*13:02:01G	44076	-0.00388715	1.51e-05
afr	A	A*66:03:01G	B	B*13:02:01G	44071	0.00236628	5.6e-06
afr	A	A*68:01:01G	B	B*13:02:01G	44078	-0.0126768	0.000161
afr	A	A*68:01:02G	B	B*13:02:01G	44075	0.00570875	3.26e-05
afr	A	A*68:02:01G	B	B*13:02:01G	44193	-0.0174726	0.000305
afr	A	A*68:03:01G	B	B*13:02:01G	44071	0.00720564	5.19e-05
afr	A	A*68:05	B	B*13:02:01G	44071	-0.000818	6.7e-07
afr	A	A*69:01:01G	B	B*13:02:01G	44071	-0.00881888	7.78e-05
afr	A	A*69:01:02	B	B*13:02:01G	44071	-0.00200501	4.02e-06
afr	A	A*69:02	B	B*13:02:01G	44071	-0.00178604	3.19e-06
afr	A	A*74:01:01G	B	B*13:02:01G	44116	-0.0142261	0.000202
afr	A	A*80:01:01G	B	B*13:02:01G	44099	-0.00739265	5.47e-05
afr	A	A*01:01:01G	B	B*14:01:01G	44131	-0.00659067	4.34e-05
afr	A	A*01:02:01G	B	B*14:01:01G	44084	-0.00557709	3.11e-05
afr	A	A*01:405	B	B*14:01:01G	44074	-0.00267927	7.18e-06
afr	A	A*02:01:01G	B	B*14:01:01G	44076	-0.00738101	5.45e-05
afr	A	A*02:01:02G	B	B*14:01:01G	44074	0.00846916	7.17e-05
afr	A	A*02:02:01G	B	B*14:01:01G	44079	-0.002124	4.51e-06
afr	A	A*02:04:01G	B	B*14:01:01G	44074	-0.0023963	5.74e-06
afr	A	A*02:05:01G	B	B*14:01:01G	44080	-0.003825	1.46e-05
afr	A	A*02:06:01G	B	B*14:01:01G	44074	0.000281	7.89e-08
afr	A	A*02:11:01G	B	B*14:01:01G	44074	0.00585296	3.43e-05
afr	A	A*02:17:01G	B	B*14:01:01G	44074	-0.0028101	7.9e-06
afr	A	A*02:195	B	B*14:01:01G	44074	-0.00217133	4.71e-06
afr	A	A*02:22:01G	B	B*14:01:01G	44074	-0.0032266	1.04e-05
afr	A	A*02:243:03	B	B*14:01:01G	44074	-0.00508656	2.59e-05
afr	A	A*02:56:02	B	B*14:01:01G	44074	-0.0032266	1.04e-05
afr	A	A*02:571	B	B*14:01:01G	44075	-0.00346146	1.2e-05
afr	A	A*02:644	B	B*14:01:01G	44074	-0.00154738	2.39e-06
afr	A	A*03:01:01G	B	B*14:01:01G	44330	-0.0035372	1.25e-05
afr	A	A*03:02:01G	B	B*14:01:01G	44075	0.00214018	4.58e-06
afr	A	A*03:89:01	B	B*14:01:01G	44074	-0.00444483	1.98e-05
afr	A	A*11:01:01G	B	B*14:01:01G	44090	0.00263987	6.97e-06
afr	A	A*23:01:01G	B	B*14:01:01G	44115	-0.0133735	0.000179
afr	A	A*23:64	B	B*14:01:01G	44074	-0.00182232	3.32e-06
afr	A	A*24:02:01G	B	B*14:01:01G	44089	0.00331755	1.1e-05
afr	A	A*24:03:01G	B	B*14:01:01G	44074	-0.00317044	1.01e-05
afr	A	A*24:104	B	B*14:01:01G	44074	-0.00254172	6.46e-06
afr	A	A*24:25	B	B*14:01:01G	44074	-0.000599	3.59e-07
afr	A	A*25:01:01G	B	B*14:01:01G	44077	-0.00269712	7.27e-06
afr	A	A*26:01:01G	B	B*14:01:01G	44081	0.0220451	0.000486
afr	A	A*29:01:01G	B	B*14:01:01G	44075	0.000849	7.2e-07
afr	A	A*29:02:01G	B	B*14:01:01G	44143	-0.0102707	0.000105
afr	A	A*29:51	B	B*14:01:01G	44074	-0.0023703	5.62e-06
afr	A	A*30:01:01G	B	B*14:01:01G	44424	-0.00821961	6.76e-05
afr	A	A*30:02:01G	B	B*14:01:01G	44387	0.00618863	3.83e-05
afr	A	A*30:04:01G	B	B*14:01:01G	44092	0.00532576	2.84e-05
afr	A	A*30:10	B	B*14:01:01G	44074	-0.00172923	2.99e-06
afr	A	A*31:01:02G	B	B*14:01:01G	44105	0.00596051	3.55e-05
afr	A	A*31:02:01G	B	B*14:01:01G	44074	-0.00103748	1.08e-06
afr	A	A*32:01:01G	B	B*14:01:01G	44128	0.0582616	0.00339442
afr	A	A*33:01:01G	B	B*14:01:01G	44208	-0.0150366	0.000226
afr	A	A*33:03:01G	B	B*14:01:01G	44335	0.00617969	3.82e-05
afr	A	A*34:02:01G	B	B*14:01:01G	44086	-0.00549993	3.02e-05
afr	A	A*34:08	B	B*14:01:01G	44074	-0.00255692	6.54e-06
afr	A	A*36:01:01G	B	B*14:01:01G	44123	-0.0091528	8.38e-05
afr	A	A*66:01:01G	B	B*14:01:01G	44078	-0.00105474	1.11e-06
afr	A	A*66:02:01G	B	B*14:01:01G	44079	-0.00367397	1.35e-05
afr	A	A*66:03:01G	B	B*14:01:01G	44074	-0.0073735	5.44e-05
afr	A	A*68:01:01G	B	B*14:01:01G	44081	0.00507599	2.58e-05
afr	A	A*68:01:02G	B	B*14:01:01G	44078	0.00284385	8.09e-06
afr	A	A*68:02:01G	B	B*14:01:01G	44196	0.00440444	1.94e-05
afr	A	A*68:03:01G	B	B*14:01:01G	44074	-0.00247008	6.1e-06
afr	A	A*68:05	B	B*14:01:01G	44074	0.0261287	0.000683
afr	A	A*69:01:01G	B	B*14:01:01G	44074	-0.00661085	4.37e-05
afr	A	A*69:01:02	B	B*14:01:01G	44074	0.0089389	7.99e-05
afr	A	A*69:02	B	B*14:01:01G	44074	0.00171044	2.93e-06
afr	A	A*74:01:01G	B	B*14:01:01G	44119	0.00644536	4.15e-05
afr	A	A*80:01:01G	B	B*14:01:01G	44102	0.0163118	0.000266
afr	A	A*01:01:01G	B	B*14:02:01G	44177	-0.0293119	0.000859
afr	A	A*01:02:01G	B	B*14:02:01G	44130	-0.00563368	3.17e-05
afr	A	A*01:405	B	B*14:02:01G	44120	-0.00464043	2.15e-05
afr	A	A*02:01:01G	B	B*14:02:01G	44122	-0.0257854	0.000665
afr	A	A*02:01:02G	B	B*14:02:01G	44120	0.00431465	1.86e-05
afr	A	A*02:02:01G	B	B*14:02:01G	44125	-0.0105261	0.000111
afr	A	A*02:04:01G	B	B*14:02:01G	44120	0.00659117	4.34e-05
afr	A	A*02:05:01G	B	B*14:02:01G	44126	-0.00844873	7.14e-05
afr	A	A*02:06:01G	B	B*14:02:01G	44120	-0.00506308	2.56e-05
afr	A	A*02:11:01G	B	B*14:02:01G	44120	0.00037	1.37e-07
afr	A	A*02:17:01G	B	B*14:02:01G	44120	-8.94e-05	8e-09
afr	A	A*02:195	B	B*14:02:01G	44120	0.00358972	1.29e-05
afr	A	A*02:22:01G	B	B*14:02:01G	44120	-0.00142683	2.04e-06
afr	A	A*02:243:03	B	B*14:02:01G	44120	-0.000883	7.79e-07
afr	A	A*02:56:02	B	B*14:02:01G	44120	0.00273472	7.48e-06
afr	A	A*02:571	B	B*14:02:01G	44121	-0.00452505	2.05e-05
afr	A	A*02:644	B	B*14:02:01G	44120	-0.00959729	9.21e-05
afr	A	A*03:01:01G	B	B*14:02:01G	44377	0.0123346	0.000152
afr	A	A*03:02:01G	B	B*14:02:01G	44121	0.000499	2.49e-07
afr	A	A*03:89:01	B	B*14:02:01G	44120	0.0104381	0.000109
afr	A	A*11:01:01G	B	B*14:02:01G	44136	-0.0120108	0.000144
afr	A	A*23:01:01G	B	B*14:02:01G	44161	0.00720733	5.19e-05
afr	A	A*23:64	B	B*14:02:01G	44120	-0.000713	5.08e-07
afr	A	A*24:02:01G	B	B*14:02:01G	44135	-0.0110583	0.000122
afr	A	A*24:03:01G	B	B*14:02:01G	44120	0.00721438	5.2e-05
afr	A	A*24:104	B	B*14:02:01G	44120	-0.0044022	1.94e-05
afr	A	A*24:25	B	B*14:02:01G	44120	-0.00103741	1.08e-06
afr	A	A*25:01:01G	B	B*14:02:01G	44123	-0.0085582	7.32e-05
afr	A	A*26:01:01G	B	B*14:02:01G	44127	-0.00635029	4.03e-05
afr	A	A*29:01:01G	B	B*14:02:01G	44121	-0.00728645	5.31e-05
afr	A	A*29:02:01G	B	B*14:02:01G	44189	-0.0269818	0.000728
afr	A	A*29:51	B	B*14:02:01G	44120	-0.00619307	3.84e-05
afr	A	A*30:01:01G	B	B*14:02:01G	44470	-0.0157119	0.000247
afr	A	A*30:02:01G	B	B*14:02:01G	44432	0.0950672	0.00903777
afr	A	A*30:04:01G	B	B*14:02:01G	44138	-0.000355	1.26e-07
afr	A	A*30:10	B	B*14:02:01G	44120	-0.00299499	8.97e-06
afr	A	A*31:01:02G	B	B*14:02:01G	44151	-0.0111969	0.000125
afr	A	A*31:02:01G	B	B*14:02:01G	44120	-0.00179689	3.23e-06
afr	A	A*32:01:01G	B	B*14:02:01G	44172	-0.0134095	0.00018
afr	A	A*33:01:01G	B	B*14:02:01G	44254	0.102881	0.0105846
afr	A	A*33:03:01G	B	B*14:02:01G	44381	-0.0171873	0.000295
afr	A	A*34:02:01G	B	B*14:02:01G	44132	-0.00933365	8.71e-05
afr	A	A*34:08	B	B*14:02:01G	44120	-0.00863576	7.46e-05
afr	A	A*36:01:01G	B	B*14:02:01G	44169	-0.0223658	0.0005
afr	A	A*66:01:01G	B	B*14:02:01G	44124	0.00563157	3.17e-05
afr	A	A*66:02:01G	B	B*14:02:01G	44125	-0.0187813	0.000353
afr	A	A*66:03:01G	B	B*14:02:01G	44120	-0.00203227	4.13e-06
afr	A	A*68:01:01G	B	B*14:02:01G	44127	-0.0185613	0.000345
afr	A	A*68:01:02G	B	B*14:02:01G	44124	-0.0100555	0.000101
afr	A	A*68:02:01G	B	B*14:02:01G	44242	-0.00837618	7.02e-05
afr	A	A*68:03:01G	B	B*14:02:01G	44120	0.00115653	1.34e-06
afr	A	A*68:05	B	B*14:02:01G	44120	-0.00146713	2.15e-06
afr	A	A*69:01:01G	B	B*14:02:01G	44120	-0.00398528	1.59e-05
afr	A	A*69:01:02	B	B*14:02:01G	44120	-0.00359414	1.29e-05
afr	A	A*69:02	B	B*14:02:01G	44120	0.000829	6.87e-07
afr	A	A*74:01:01G	B	B*14:02:01G	44166	0.0156387	0.000245
afr	A	A*80:01:01G	B	B*14:02:01G	44148	-0.0132044	0.000174
afr	A	A*01:01:01G	B	B*14:03	44126	-0.00445497	1.98e-05
afr	A	A*01:02:01G	B	B*14:03	44079	-0.00568364	3.23e-05
afr	A	A*01:405	B	B*14:03	44069	-0.00163518	2.67e-06
afr	A	A*02:01:01G	B	B*14:03	44071	-0.0112166	0.000126
afr	A	A*02:01:02G	B	B*14:03	44069	-0.00380361	1.45e-05
afr	A	A*02:02:01G	B	B*14:03	44074	-0.0074444	5.54e-05
afr	A	A*02:04:01G	B	B*14:03	44069	-0.00146248	2.14e-06
afr	A	A*02:05:01G	B	B*14:03	44075	0.00243618	5.93e-06
afr	A	A*02:06:01G	B	B*14:03	44069	-0.00278736	7.77e-06
afr	A	A*02:11:01G	B	B*14:03	44069	-0.00163518	2.67e-06
afr	A	A*02:17:01G	B	B*14:03	44069	-0.00171503	2.94e-06
afr	A	A*02:195	B	B*14:03	44069	-0.00179685	3.23e-06
afr	A	A*02:22:01G	B	B*14:03	44069	-0.00196922	3.88e-06
afr	A	A*02:243:03	B	B*14:03	44069	-0.00310437	9.64e-06
afr	A	A*02:56:02	B	B*14:03	44069	-0.00196922	3.88e-06
afr	A	A*02:571	B	B*14:03	44070	0.00111189	1.24e-06
afr	A	A*02:644	B	B*14:03	44069	-0.00463235	2.15e-05
afr	A	A*03:01:01G	B	B*14:03	44325	-0.00865806	7.5e-05
afr	A	A*03:02:01G	B	B*14:03	44070	-0.00220523	4.86e-06
afr	A	A*03:89:01	B	B*14:03	44069	-0.00271272	7.36e-06
afr	A	A*11:01:01G	B	B*14:03	44085	-0.00454411	2.06e-05
afr	A	A*23:01:01G	B	B*14:03	44110	0.0645375	0.00416508
afr	A	A*23:64	B	B*14:03	44069	-0.003529	1.25e-05
afr	A	A*24:02:01G	B	B*14:03	44084	-0.00592156	3.51e-05
afr	A	A*24:03:01G	B	B*14:03	44069	-0.00193494	3.74e-06
afr	A	A*24:104	B	B*14:03	44069	-0.00155123	2.41e-06
afr	A	A*24:25	B	B*14:03	44069	-0.000366	1.34e-07
afr	A	A*25:01:01G	B	B*14:03	44072	-0.00209734	4.4e-06
afr	A	A*26:01:01G	B	B*14:03	44076	-0.00411621	1.69e-05
afr	A	A*29:01:01G	B	B*14:03	44070	-0.00256757	6.59e-06
afr	A	A*29:02:01G	B	B*14:03	44138	-0.0100464	0.000101
afr	A	A*29:51	B	B*14:03	44069	-0.00373234	1.39e-05
afr	A	A*30:01:01G	B	B*14:03	44419	-0.00751738	5.65e-05
afr	A	A*30:02:01G	B	B*14:03	44381	-0.0139992	0.000196
afr	A	A*30:04:01G	B	B*14:03	44087	-0.00568836	3.24e-05
afr	A	A*30:10	B	B*14:03	44069	-0.00105536	1.11e-06
afr	A	A*31:01:02G	B	B*14:03	44100	-0.00686676	4.72e-05
afr	A	A*31:02:01G	B	B*14:03	44069	-0.000633	4.01e-07
afr	A	A*32:01:01G	B	B*14:03	44121	-0.00355084	1.26e-05
afr	A	A*33:01:01G	B	B*14:03	44204	0.0252423	0.000637
afr	A	A*33:03:01G	B	B*14:03	44330	0.000593	3.52e-07
afr	A	A*34:02:01G	B	B*14:03	44081	-0.0114299	0.000131
afr	A	A*34:08	B	B*14:03	44069	0.00221209	4.89e-06
afr	A	A*36:01:01G	B	B*14:03	44118	0.00566292	3.21e-05
afr	A	A*66:01:01G	B	B*14:03	44073	-0.0130557	0.00017
afr	A	A*66:02:01G	B	B*14:03	44074	-0.0087585	7.67e-05
afr	A	A*66:03:01G	B	B*14:03	44069	-0.00450011	2.03e-05
afr	A	A*68:01:01G	B	B*14:03	44076	-0.00564241	3.18e-05
afr	A	A*68:01:02G	B	B*14:03	44073	0.00360549	1.3e-05
afr	A	A*68:02:01G	B	B*14:03	44191	-0.00531333	2.82e-05
afr	A	A*68:03:01G	B	B*14:03	44069	-0.00150751	2.27e-06
afr	A	A*68:05	B	B*14:03	44069	-0.000517	2.67e-07
afr	A	A*69:01:01G	B	B*14:03	44069	-0.00557056	3.1e-05
afr	A	A*69:01:02	B	B*14:03	44069	-0.00126649	1.6e-06
afr	A	A*69:02	B	B*14:03	44069	-0.00364131	1.33e-05
afr	A	A*74:01:01G	B	B*14:03	44114	0.00735871	5.42e-05
afr	A	A*80:01:01G	B	B*14:03	44097	-0.00107777	1.16e-06
afr	A	A*01:01:01G	B	B*15:01:01G	44126	0.00239376	5.73e-06
afr	A	A*01:02:01G	B	B*15:01:01G	44079	-0.00676863	4.58e-05
afr	A	A*01:405	B	B*15:01:01G	44069	-0.00262342	6.88e-06
afr	A	A*02:01:01G	B	B*15:01:01G	44071	0.0805849	0.00649393
afr	A	A*02:01:02G	B	B*15:01:01G	44069	0.0164661	0.000271
afr	A	A*02:02:01G	B	B*15:01:01G	44074	-0.014914	0.000222
afr	A	A*02:04:01G	B	B*15:01:01G	44069	-0.00234635	5.51e-06
afr	A	A*02:05:01G	B	B*15:01:01G	44075	-0.018252	0.000333
afr	A	A*02:06:01G	B	B*15:01:01G	44069	-0.00447194	2e-05
afr	A	A*02:11:01G	B	B*15:01:01G	44069	-0.00262342	6.88e-06
afr	A	A*02:17:01G	B	B*15:01:01G	44069	0.0222259	0.000494
afr	A	A*02:195	B	B*15:01:01G	44069	0.00814111	6.63e-05
afr	A	A*02:22:01G	B	B*15:01:01G	44069	0.00409292	1.68e-05
afr	A	A*02:243:03	B	B*15:01:01G	44069	0.0180439	0.000326
afr	A	A*02:56:02	B	B*15:01:01G	44069	0.00409292	1.68e-05
afr	A	A*02:571	B	B*15:01:01G	44070	0.0107345	0.000115
afr	A	A*02:644	B	B*15:01:01G	44069	0.0203973	0.000416
afr	A	A*03:01:01G	B	B*15:01:01G	44325	0.0153017	0.000234
afr	A	A*03:02:01G	B	B*15:01:01G	44070	-0.003538	1.25e-05
afr	A	A*03:89:01	B	B*15:01:01G	44069	0.0167185	0.00028
afr	A	A*11:01:01G	B	B*15:01:01G	44085	0.052209	0.00272578
afr	A	A*23:01:01G	B	B*15:01:01G	44110	-0.0306082	0.000937
afr	A	A*23:64	B	B*15:01:01G	44069	-0.0056618	3.21e-05
afr	A	A*24:02:01G	B	B*15:01:01G	44084	0.0646227	0.00417609
afr	A	A*24:03:01G	B	B*15:01:01G	44069	0.0116567	0.000136
afr	A	A*24:104	B	B*15:01:01G	44069	0.00671538	4.51e-05
afr	A	A*24:25	B	B*15:01:01G	44069	-0.000586	3.44e-07
afr	A	A*25:01:01G	B	B*15:01:01G	44072	0.00956079	9.14e-05
afr	A	A*26:01:01G	B	B*15:01:01G	44076	0.00132424	1.75e-06
afr	A	A*29:01:01G	B	B*15:01:01G	44070	0.00622888	3.88e-05
afr	A	A*29:02:01G	B	B*15:01:01G	44138	-0.00172819	2.99e-06
afr	A	A*29:51	B	B*15:01:01G	44069	0.0170093	0.000289
afr	A	A*30:01:01G	B	B*15:01:01G	44419	-0.0218531	0.000478
afr	A	A*30:02:01G	B	B*15:01:01G	44381	-0.0168377	0.000284
afr	A	A*30:04:01G	B	B*15:01:01G	44087	-0.00166049	2.76e-06
afr	A	A*30:10	B	B*15:01:01G	44069	-0.00169319	2.87e-06
afr	A	A*31:01:02G	B	B*15:01:01G	44100	0.0223711	0.0005
afr	A	A*31:02:01G	B	B*15:01:01G	44069	-0.00101585	1.03e-06
afr	A	A*32:01:01G	B	B*15:01:01G	44121	0.00845739	7.15e-05
afr	A	A*33:01:01G	B	B*15:01:01G	44203	-0.00996926	9.94e-05
afr	A	A*33:03:01G	B	B*15:01:01G	44330	-0.0129845	0.000169
afr	A	A*34:02:01G	B	B*15:01:01G	44081	-0.017601	0.00031
afr	A	A*34:08	B	B*15:01:01G	44069	-0.00610238	3.72e-05
afr	A	A*36:01:01G	B	B*15:01:01G	44118	-0.0080128	6.42e-05
afr	A	A*66:01:01G	B	B*15:01:01G	44073	-0.00999165	9.98e-05
afr	A	A*66:02:01G	B	B*15:01:01G	44074	-0.00428615	1.84e-05
afr	A	A*66:03:01G	B	B*15:01:01G	44069	-0.00721981	5.21e-05
afr	A	A*68:01:01G	B	B*15:01:01G	44076	-0.011856	0.000141
afr	A	A*68:01:02G	B	B*15:01:01G	44073	0.0071079	5.05e-05
afr	A	A*68:02:01G	B	B*15:01:01G	44191	-0.0206039	0.000425
afr	A	A*68:03:01G	B	B*15:01:01G	44069	0.00705226	4.97e-05
afr	A	A*68:05	B	B*15:01:01G	44069	-0.000829	6.88e-07
afr	A	A*69:01:01G	B	B*15:01:01G	44069	0.0348466	0.00121429
afr	A	A*69:01:02	B	B*15:01:01G	44069	0.00924002	8.54e-05
afr	A	A*69:02	B	B*15:01:01G	44069	0.00987106	9.74e-05
afr	A	A*74:01:01G	B	B*15:01:01G	44114	-0.0185726	0.000345
afr	A	A*80:01:01G	B	B*15:01:01G	44097	-0.00489605	2.4e-05
afr	A	A*01:01:01G	B	B*15:03:01G	44182	-0.0325397	0.00105883
afr	A	A*01:02:01G	B	B*15:03:01G	44135	-0.0138273	0.000191
afr	A	A*01:405	B	B*15:03:01G	44125	-0.00488551	2.39e-05
afr	A	A*02:01:01G	B	B*15:03:01G	44127	-0.0326153	0.00106376
afr	A	A*02:01:02G	B	B*15:03:01G	44125	-6.76e-06	4.58e-11
afr	A	A*02:02:01G	B	B*15:03:01G	44130	-0.00880699	7.76e-05
afr	A	A*02:04:01G	B	B*15:03:01G	44125	-0.00711156	5.06e-05
afr	A	A*02:05:01G	B	B*15:03:01G	44131	-0.0106491	0.000113
afr	A	A*02:06:01G	B	B*15:03:01G	44125	-0.0048439	2.35e-05
afr	A	A*02:11:01G	B	B*15:03:01G	44125	-0.00795133	6.32e-05
afr	A	A*02:17:01G	B	B*15:03:01G	44125	0.00335323	1.12e-05
afr	A	A*02:195	B	B*15:03:01G	44125	0.0293668	0.000862
afr	A	A*02:22:01G	B	B*15:03:01G	44125	-0.00702936	4.94e-05
afr	A	A*02:243:03	B	B*15:03:01G	44125	-0.0118619	0.000141
afr	A	A*02:56:02	B	B*15:03:01G	44125	-0.00193679	3.75e-06
afr	A	A*02:571	B	B*15:03:01G	44126	0.00770492	5.94e-05
afr	A	A*02:644	B	B*15:03:01G	44125	-0.0149259	0.000223
afr	A	A*03:01:01G	B	B*15:03:01G	44381	-0.0437627	0.00191518
afr	A	A*03:02:01G	B	B*15:03:01G	44126	-0.0107233	0.000115
afr	A	A*03:89:01	B	B*15:03:01G	44125	-0.00579305	3.36e-05
afr	A	A*11:01:01G	B	B*15:03:01G	44141	-0.0376589	0.00141819
afr	A	A*23:01:01G	B	B*15:03:01G	44166	0.0911726	0.00831244
afr	A	A*23:64	B	B*15:03:01G	44125	-8.53e-05	7.28e-09
afr	A	A*24:02:01G	B	B*15:03:01G	44140	-0.0388764	0.00151137
afr	A	A*24:03:01G	B	B*15:03:01G	44125	-0.00940899	8.85e-05
afr	A	A*24:104	B	B*15:03:01G	44125	0.00215163	4.63e-06
afr	A	A*24:25	B	B*15:03:01G	44125	-0.00177759	3.16e-06
afr	A	A*25:01:01G	B	B*15:03:01G	44128	-0.00781858	6.11e-05
afr	A	A*26:01:01G	B	B*15:03:01G	44132	-0.0234704	0.000551
afr	A	A*29:01:01G	B	B*15:03:01G	44126	-0.00340206	1.16e-05
afr	A	A*29:02:01G	B	B*15:03:01G	44194	-0.0164397	0.00027
afr	A	A*29:51	B	B*15:03:01G	44125	-0.00738325	5.45e-05
afr	A	A*30:01:01G	B	B*15:03:01G	44475	-0.0322018	0.00103696
afr	A	A*30:02:01G	B	B*15:03:01G	44439	-0.019322	0.000373
afr	A	A*30:04:01G	B	B*15:03:01G	44143	0.00218651	4.78e-06
afr	A	A*30:10	B	B*15:03:01G	44125	-0.00117445	1.38e-06
afr	A	A*31:01:02G	B	B*15:03:01G	44156	-0.0231693	0.000537
afr	A	A*31:02:01G	B	B*15:03:01G	44125	-0.00307894	9.48e-06
afr	A	A*32:01:01G	B	B*15:03:01G	44177	-0.00108527	1.18e-06
afr	A	A*33:01:01G	B	B*15:03:01G	44259	-0.0221952	0.000493
afr	A	A*33:03:01G	B	B*15:03:01G	44386	-0.02278	0.000519
afr	A	A*34:02:01G	B	B*15:03:01G	44137	-0.0235479	0.000555
afr	A	A*34:08	B	B*15:03:01G	44125	-0.0016547	2.74e-06
afr	A	A*36:01:01G	B	B*15:03:01G	44174	-0.0346526	0.0012008
afr	A	A*66:01:01G	B	B*15:03:01G	44129	-0.00435171	1.89e-05
afr	A	A*66:02:01G	B	B*15:03:01G	44130	-0.013149	0.000173
afr	A	A*66:03:01G	B	B*15:03:01G	44125	0.0123079	0.000151
afr	A	A*68:01:01G	B	B*15:03:01G	44132	0.0121646	0.000148
afr	A	A*68:01:02G	B	B*15:03:01G	44130	-0.0214572	0.00046
afr	A	A*68:02:01G	B	B*15:03:01G	44247	-0.00348677	1.22e-05
afr	A	A*68:03:01G	B	B*15:03:01G	44125	-0.00068	4.62e-07
afr	A	A*68:05	B	B*15:03:01G	44125	-0.00251392	6.32e-06
afr	A	A*69:01:01G	B	B*15:03:01G	44125	0.00184887	3.42e-06
afr	A	A*69:01:02	B	B*15:03:01G	44125	0.00571428	3.27e-05
afr	A	A*69:02	B	B*15:03:01G	44125	-0.0135688	0.000184
afr	A	A*74:01:01G	B	B*15:03:01G	44171	0.229192	0.052529
afr	A	A*80:01:01G	B	B*15:03:01G	44153	-0.00663709	4.41e-05
afr	A	A*01:01:01G	B	B*15:04:01G	44123	-0.00408481	1.67e-05
afr	A	A*01:02:01G	B	B*15:04:01G	44076	-0.00146123	2.14e-06
afr	A	A*01:405	B	B*15:04:01G	44066	-0.000287	8.24e-08
afr	A	A*02:01:01G	B	B*15:04:01G	44068	0.0145626	0.000212
afr	A	A*02:01:02G	B	B*15:04:01G	44066	-0.000668	4.46e-07
afr	A	A*02:02:01G	B	B*15:04:01G	44071	-0.00379661	1.44e-05
afr	A	A*02:04:01G	B	B*15:04:01G	44066	-0.000257	6.6e-08
afr	A	A*02:05:01G	B	B*15:04:01G	44072	-0.00244479	5.98e-06
afr	A	A*02:06:01G	B	B*15:04:01G	44066	-0.000489	2.4e-07
afr	A	A*02:11:01G	B	B*15:04:01G	44066	-0.000287	8.24e-08
afr	A	A*02:17:01G	B	B*15:04:01G	44066	-0.000301	9.07e-08
afr	A	A*02:195	B	B*15:04:01G	44066	-0.00101375	1.03e-06
afr	A	A*02:22:01G	B	B*15:04:01G	44066	-0.000346	1.2e-07
afr	A	A*02:243:03	B	B*15:04:01G	44066	-0.000545	2.97e-07
afr	A	A*02:56:02	B	B*15:04:01G	44066	-0.000346	1.2e-07
afr	A	A*02:571	B	B*15:04:01G	44067	-0.00109483	1.2e-06
afr	A	A*02:644	B	B*15:04:01G	44066	-0.000813	6.62e-07
afr	A	A*03:01:01G	B	B*15:04:01G	44322	-0.00586001	3.43e-05
afr	A	A*03:02:01G	B	B*15:04:01G	44067	-0.000387	1.5e-07
afr	A	A*03:89:01	B	B*15:04:01G	44066	-0.000476	2.27e-07
afr	A	A*11:01:01G	B	B*15:04:01G	44082	-0.00231415	5.36e-06
afr	A	A*23:01:01G	B	B*15:04:01G	44107	-0.00316688	1e-05
afr	A	A*23:64	B	B*15:04:01G	44066	-0.00062	3.84e-07
afr	A	A*24:02:01G	B	B*15:04:01G	44081	0.00479746	2.3e-05
afr	A	A*24:03:01G	B	B*15:04:01G	44066	-0.00034	1.15e-07
afr	A	A*24:104	B	B*15:04:01G	44066	-0.000272	7.42e-08
afr	A	A*24:25	B	B*15:04:01G	44066	-6.42e-05	4.12e-09
afr	A	A*25:01:01G	B	B*15:04:01G	44069	-0.00103632	1.07e-06
afr	A	A*26:01:01G	B	B*15:04:01G	44073	-0.00227875	5.19e-06
afr	A	A*29:01:01G	B	B*15:04:01G	44067	-0.000451	2.03e-07
afr	A	A*29:02:01G	B	B*15:04:01G	44135	-0.00344048	1.18e-05
afr	A	A*29:51	B	B*15:04:01G	44066	-0.000655	4.3e-07
afr	A	A*30:01:01G	B	B*15:04:01G	44416	-0.00540972	2.93e-05
afr	A	A*30:02:01G	B	B*15:04:01G	44378	-0.0052978	2.81e-05
afr	A	A*30:04:01G	B	B*15:04:01G	44084	-0.000999	9.98e-07
afr	A	A*30:10	B	B*15:04:01G	44066	-0.000185	3.43e-08
afr	A	A*31:01:02G	B	B*15:04:01G	44097	-0.00193266	3.74e-06
afr	A	A*31:02:01G	B	B*15:04:01G	44066	-0.000111	1.24e-08
afr	A	A*32:01:01G	B	B*15:04:01G	44118	-0.00239616	5.74e-06
afr	A	A*33:01:01G	B	B*15:04:01G	44200	-0.003006	9.04e-06
afr	A	A*33:03:01G	B	B*15:04:01G	44327	-0.00456033	2.08e-05
afr	A	A*34:02:01G	B	B*15:04:01G	44078	0.00325943	1.06e-05
afr	A	A*34:08	B	B*15:04:01G	44066	-0.000668	4.46e-07
afr	A	A*36:01:01G	B	B*15:04:01G	44115	0.00391249	1.53e-05
afr	A	A*66:01:01G	B	B*15:04:01G	44070	-0.0022926	5.26e-06
afr	A	A*66:02:01G	B	B*15:04:01G	44071	-0.00190694	3.64e-06
afr	A	A*66:03:01G	B	B*15:04:01G	44066	-0.00079	6.24e-07
afr	A	A*68:01:01G	B	B*15:04:01G	44073	-0.00348327	1.21e-05
afr	A	A*68:01:02G	B	B*15:04:01G	44070	0.0474392	0.00225048
afr	A	A*68:02:01G	B	B*15:04:01G	44188	-0.000305	9.31e-08
afr	A	A*68:03:01G	B	B*15:04:01G	44066	-0.000265	7.01e-08
afr	A	A*68:05	B	B*15:04:01G	44066	-9.08e-05	8.24e-09
afr	A	A*69:01:01G	B	B*15:04:01G	44066	-0.000978	9.57e-07
afr	A	A*69:01:02	B	B*15:04:01G	44066	-0.000222	4.95e-08
afr	A	A*69:02	B	B*15:04:01G	44066	0.0349372	0.00122061
afr	A	A*74:01:01G	B	B*15:04:01G	44111	-0.00466816	2.18e-05
afr	A	A*80:01:01G	B	B*15:04:01G	44094	0.01091	0.000119
afr	A	A*01:01:01G	B	B*15:10:01G	44147	-0.0120587	0.000145
afr	A	A*01:02:01G	B	B*15:10:01G	44100	-0.0102521	0.000105
afr	A	A*01:405	B	B*15:10:01G	44090	-0.00187222	3.51e-06
afr	A	A*02:01:01G	B	B*15:10:01G	44092	-0.0337574	0.00113956
afr	A	A*02:01:02G	B	B*15:10:01G	44090	-0.0033158	1.1e-05
afr	A	A*02:02:01G	B	B*15:10:01G	44095	-0.0230143	0.00053
afr	A	A*02:04:01G	B	B*15:10:01G	44090	-0.0052706	2.78e-05
afr	A	A*02:05:01G	B	B*15:10:01G	44096	-0.00116128	1.35e-06
afr	A	A*02:06:01G	B	B*15:10:01G	44090	-0.000907	8.22e-07
afr	A	A*02:11:01G	B	B*15:10:01G	44090	-0.00589297	3.47e-05
afr	A	A*02:17:01G	B	B*15:10:01G	44090	-0.00234702	5.51e-06
afr	A	A*02:195	B	B*15:10:01G	44090	-0.0116469	0.000136
afr	A	A*02:22:01G	B	B*15:10:01G	44090	-0.000418	1.75e-07
afr	A	A*02:243:03	B	B*15:10:01G	44090	-0.00482661	2.33e-05
afr	A	A*02:56:02	B	B*15:10:01G	44090	-0.00375741	1.41e-05
afr	A	A*02:571	B	B*15:10:01G	44091	-0.0139814	0.000195
afr	A	A*02:644	B	B*15:10:01G	44090	-0.0109991	0.000121
afr	A	A*03:01:01G	B	B*15:10:01G	44346	0.0168898	0.000285
afr	A	A*03:02:01G	B	B*15:10:01G	44091	-0.00523608	2.74e-05
afr	A	A*03:89:01	B	B*15:10:01G	44090	-0.00249956	6.25e-06
afr	A	A*11:01:01G	B	B*15:10:01G	44106	-0.023628	0.000558
afr	A	A*23:01:01G	B	B*15:10:01G	44131	-0.0367532	0.0013508
afr	A	A*23:64	B	B*15:10:01G	44090	0.000345	1.19e-07
afr	A	A*24:02:01G	B	B*15:10:01G	44105	-0.0292885	0.000858
afr	A	A*24:03:01G	B	B*15:10:01G	44090	-0.00697329	4.86e-05
afr	A	A*24:104	B	B*15:10:01G	44090	-0.00559044	3.13e-05
afr	A	A*24:25	B	B*15:10:01G	44090	-0.00131743	1.74e-06
afr	A	A*25:01:01G	B	B*15:10:01G	44093	-0.012511	0.000157
afr	A	A*26:01:01G	B	B*15:10:01G	44097	-0.0202354	0.000409
afr	A	A*29:01:01G	B	B*15:10:01G	44091	-0.00448824	2.01e-05
afr	A	A*29:02:01G	B	B*15:10:01G	44159	-0.0164306	0.00027
afr	A	A*29:51	B	B*15:10:01G	44090	-0.011686	0.000137
afr	A	A*30:01:01G	B	B*15:10:01G	44440	-0.0122437	0.00015
afr	A	A*30:02:01G	B	B*15:10:01G	44402	0.00638803	4.08e-05
afr	A	A*30:04:01G	B	B*15:10:01G	44108	-0.0147415	0.000217
afr	A	A*30:10	B	B*15:10:01G	44090	0.00138669	1.92e-06
afr	A	A*31:01:02G	B	B*15:10:01G	44121	-0.0116691	0.000136
afr	A	A*31:02:01G	B	B*15:10:01G	44090	-0.0022819	5.21e-06
afr	A	A*32:01:01G	B	B*15:10:01G	44142	-0.0104384	0.000109
afr	A	A*33:01:01G	B	B*15:10:01G	44224	-0.00108816	1.18e-06
afr	A	A*33:03:01G	B	B*15:10:01G	44351	0.0263988	0.000697
afr	A	A*34:02:01G	B	B*15:10:01G	44102	-0.0335967	0.00112874
afr	A	A*34:08	B	B*15:10:01G	44090	-0.00504779	2.55e-05
afr	A	A*36:01:01G	B	B*15:10:01G	44139	-0.00810362	6.57e-05
afr	A	A*66:01:01G	B	B*15:10:01G	44094	-0.0117422	0.000138
afr	A	A*66:02:01G	B	B*15:10:01G	44095	-0.0113877	0.00013
afr	A	A*66:03:01G	B	B*15:10:01G	44090	-0.00753909	5.68e-05
afr	A	A*68:01:01G	B	B*15:10:01G	44097	-0.0129588	0.000168
afr	A	A*68:01:02G	B	B*15:10:01G	44094	-0.0168521	0.000284
afr	A	A*68:02:01G	B	B*15:10:01G	44213	0.224977	0.0506146
afr	A	A*68:03:01G	B	B*15:10:01G	44090	-0.00543287	2.95e-05
afr	A	A*68:05	B	B*15:10:01G	44090	-0.00186314	3.47e-06
afr	A	A*69:01:01G	B	B*15:10:01G	44090	0.0201159	0.000405
afr	A	A*69:01:02	B	B*15:10:01G	44090	0.000626	3.92e-07
afr	A	A*69:02	B	B*15:10:01G	44090	-0.00950517	9.03e-05
afr	A	A*74:01:01G	B	B*15:10:01G	44136	-0.0191844	0.000368
afr	A	A*80:01:01G	B	B*15:10:01G	44118	-0.0123824	0.000153
afr	A	A*01:01:01G	B	B*15:15:01G	44123	-0.00204227	4.17e-06
afr	A	A*01:02:01G	B	B*15:15:01G	44076	-0.000731	5.34e-07
afr	A	A*01:405	B	B*15:15:01G	44066	-0.000144	2.06e-08
afr	A	A*02:01:01G	B	B*15:15:01G	44068	0.0169742	0.000288
afr	A	A*02:01:02G	B	B*15:15:01G	44066	-0.000334	1.12e-07
afr	A	A*02:02:01G	B	B*15:15:01G	44071	-0.00189818	3.6e-06
afr	A	A*02:04:01G	B	B*15:15:01G	44066	-0.000128	1.65e-08
afr	A	A*02:05:01G	B	B*15:15:01G	44072	-0.00122231	1.49e-06
afr	A	A*02:06:01G	B	B*15:15:01G	44066	-0.000245	5.99e-08
afr	A	A*02:11:01G	B	B*15:15:01G	44066	-0.000144	2.06e-08
afr	A	A*02:17:01G	B	B*15:15:01G	44066	-0.000151	2.27e-08
afr	A	A*02:195	B	B*15:15:01G	44066	-0.000507	2.57e-07
afr	A	A*02:22:01G	B	B*15:15:01G	44066	-0.000173	2.99e-08
afr	A	A*02:243:03	B	B*15:15:01G	44066	-0.000273	7.43e-08
afr	A	A*02:56:02	B	B*15:15:01G	44066	-0.000173	2.99e-08
afr	A	A*02:571	B	B*15:15:01G	44067	-0.000547	3e-07
afr	A	A*02:644	B	B*15:15:01G	44066	-0.000407	1.65e-07
afr	A	A*03:01:01G	B	B*15:15:01G	44322	-0.00292981	8.58e-06
afr	A	A*03:02:01G	B	B*15:15:01G	44067	-0.000194	3.75e-08
afr	A	A*03:89:01	B	B*15:15:01G	44066	-0.000238	5.67e-08
afr	A	A*11:01:01G	B	B*15:15:01G	44082	-0.001157	1.34e-06
afr	A	A*23:01:01G	B	B*15:15:01G	44107	-0.00343413	1.18e-05
afr	A	A*23:64	B	B*15:15:01G	44066	-0.00031	9.6e-08
afr	A	A*24:02:01G	B	B*15:15:01G	44081	0.0140425	0.000197
afr	A	A*24:03:01G	B	B*15:15:01G	44066	-0.00017	2.89e-08
afr	A	A*24:104	B	B*15:15:01G	44066	-0.000136	1.85e-08
afr	A	A*24:25	B	B*15:15:01G	44066	-3.21e-05	1.03e-09
afr	A	A*25:01:01G	B	B*15:15:01G	44069	-0.000518	2.68e-07
afr	A	A*26:01:01G	B	B*15:15:01G	44073	-0.0011393	1.3e-06
afr	A	A*29:01:01G	B	B*15:15:01G	44067	-0.000225	5.08e-08
afr	A	A*29:02:01G	B	B*15:15:01G	44135	-0.00172012	2.96e-06
afr	A	A*29:51	B	B*15:15:01G	44066	-0.000328	1.07e-07
afr	A	A*30:01:01G	B	B*15:15:01G	44416	0.00616762	3.8e-05
afr	A	A*30:02:01G	B	B*15:15:01G	44378	-0.00264872	7.02e-06
afr	A	A*30:04:01G	B	B*15:15:01G	44084	-0.000499	2.49e-07
afr	A	A*30:10	B	B*15:15:01G	44066	-9.27e-05	8.59e-09
afr	A	A*31:01:02G	B	B*15:15:01G	44097	-0.000966265	9.34e-07
afr	A	A*31:02:01G	B	B*15:15:01G	44066	-5.56e-05	3.09e-09
afr	A	A*32:01:01G	B	B*15:15:01G	44118	-0.001198	1.44e-06
afr	A	A*33:01:01G	B	B*15:15:01G	44200	-0.0015029	2.26e-06
afr	A	A*33:03:01G	B	B*15:15:01G	44327	-0.00228001	5.2e-06
afr	A	A*34:02:01G	B	B*15:15:01G	44078	-0.00173352	3.01e-06
afr	A	A*34:08	B	B*15:15:01G	44066	-0.000334	1.12e-07
afr	A	A*36:01:01G	B	B*15:15:01G	44115	-0.00159522	2.54e-06
afr	A	A*66:01:01G	B	B*15:15:01G	44070	-0.00114622	1.31e-06
afr	A	A*66:02:01G	B	B*15:15:01G	44071	-0.000953	9.09e-07
afr	A	A*66:03:01G	B	B*15:15:01G	44066	-0.000395	1.56e-07
afr	A	A*68:01:01G	B	B*15:15:01G	44073	-0.00174151	3.03e-06
afr	A	A*68:01:02G	B	B*15:15:01G	44070	-0.000693	4.8e-07
afr	A	A*68:02:01G	B	B*15:15:01G	44188	-0.00253595	6.43e-06
afr	A	A*68:03:01G	B	B*15:15:01G	44066	-0.000132	1.75e-08
afr	A	A*68:05	B	B*15:15:01G	44066	-4.54e-05	2.06e-09
afr	A	A*69:01:01G	B	B*15:15:01G	44066	-0.000489	2.39e-07
afr	A	A*69:01:02	B	B*15:15:01G	44066	-0.000111	1.24e-08
afr	A	A*69:02	B	B*15:15:01G	44066	-0.00032	1.02e-07
afr	A	A*74:01:01G	B	B*15:15:01G	44111	-0.00233392	5.45e-06
afr	A	A*80:01:01G	B	B*15:15:01G	44094	-0.00088	7.75e-07
afr	A	A*01:01:01G	B	B*15:16:01G	44141	-0.0304646	0.000928
afr	A	A*01:02:01G	B	B*15:16:01G	44094	-0.0132141	0.000175
afr	A	A*01:405	B	B*15:16:01G	44084	-0.00422671	1.79e-05
afr	A	A*02:01:01G	B	B*15:16:01G	44086	-7.09e-05	5.03e-09
afr	A	A*02:01:02G	B	B*15:16:01G	44084	-0.00273718	7.49e-06
afr	A	A*02:02:01G	B	B*15:16:01G	44089	0.0752145	0.00565723
afr	A	A*02:04:01G	B	B*15:16:01G	44084	0.00235741	5.56e-06
afr	A	A*02:05:01G	B	B*15:16:01G	44090	0.00126319	1.6e-06
afr	A	A*02:06:01G	B	B*15:16:01G	44084	-0.00720495	5.19e-05
afr	A	A*02:11:01G	B	B*15:16:01G	44084	-0.00422671	1.79e-05
afr	A	A*02:17:01G	B	B*15:16:01G	44084	0.000802	6.42e-07
afr	A	A*02:195	B	B*15:16:01G	44084	-0.00554383	3.07e-05
afr	A	A*02:22:01G	B	B*15:16:01G	44084	-0.00509016	2.59e-05
afr	A	A*02:243:03	B	B*15:16:01G	44084	0.000661	4.37e-07
afr	A	A*02:56:02	B	B*15:16:01G	44084	-0.00053	2.81e-07
afr	A	A*02:571	B	B*15:16:01G	44085	-0.00162933	2.65e-06
afr	A	A*02:644	B	B*15:16:01G	44084	-0.0080858	6.54e-05
afr	A	A*03:01:01G	B	B*15:16:01G	44340	-0.0113213	0.000128
afr	A	A*03:02:01G	B	B*15:16:01G	44085	-0.00570023	3.25e-05
afr	A	A*03:89:01	B	B*15:16:01G	44084	-0.000388	1.51e-07
afr	A	A*11:01:01G	B	B*15:16:01G	44100	-0.0205057	0.00042
afr	A	A*23:01:01G	B	B*15:16:01G	44125	-0.0107798	0.000116
afr	A	A*23:64	B	B*15:16:01G	44084	0.00107016	1.15e-06
afr	A	A*24:02:01G	B	B*15:16:01G	44099	-0.0264276	0.000698
afr	A	A*24:03:01G	B	B*15:16:01G	44084	-0.00500157	2.5e-05
afr	A	A*24:104	B	B*15:16:01G	44084	0.00177711	3.16e-06
afr	A	A*24:25	B	B*15:16:01G	44084	-0.000945	8.93e-07
afr	A	A*25:01:01G	B	B*15:16:01G	44087	-0.00628165	3.95e-05
afr	A	A*26:01:01G	B	B*15:16:01G	44091	-0.00500539	2.51e-05
afr	A	A*29:01:01G	B	B*15:16:01G	44085	-0.00338376	1.14e-05
afr	A	A*29:02:01G	B	B*15:16:01G	44153	-0.0122736	0.000151
afr	A	A*29:51	B	B*15:16:01G	44084	-0.00482795	2.33e-05
afr	A	A*30:01:01G	B	B*15:16:01G	44434	-0.0207627	0.000431
afr	A	A*30:02:01G	B	B*15:16:01G	44396	-0.0189749	0.00036
afr	A	A*30:04:01G	B	B*15:16:01G	44102	-0.0021235	4.51e-06
afr	A	A*30:10	B	B*15:16:01G	44084	0.00435865	1.9e-05
afr	A	A*31:01:02G	B	B*15:16:01G	44115	-0.0170703	0.000291
afr	A	A*31:02:01G	B	B*15:16:01G	44084	0.0125357	0.000157144
afr	A	A*32:01:01G	B	B*15:16:01G	44136	-0.0128011	0.000164
afr	A	A*33:01:01G	B	B*15:16:01G	44218	-0.00655472	4.3e-05
afr	A	A*33:03:01G	B	B*15:16:01G	44347	0.188745	0.0356246
afr	A	A*34:02:01G	B	B*15:16:01G	44096	-0.0165125	0.000273
afr	A	A*34:08	B	B*15:16:01G	44084	-0.00510206	2.6e-05
afr	A	A*36:01:01G	B	B*15:16:01G	44133	-0.016987	0.000289
afr	A	A*66:01:01G	B	B*15:16:01G	44088	-0.0144838	0.00021
afr	A	A*66:02:01G	B	B*15:16:01G	44089	-0.00413414	1.71e-05
afr	A	A*66:03:01G	B	B*15:16:01G	44084	0.00614288	3.77e-05
afr	A	A*68:01:01G	B	B*15:16:01G	44091	-0.0182596	0.000333
afr	A	A*68:01:02G	B	B*15:16:01G	44088	-0.00574584	3.3e-05
afr	A	A*68:02:01G	B	B*15:16:01G	44206	0.00242531	5.88e-06
afr	A	A*68:03:01G	B	B*15:16:01G	44084	0.00801236	6.42e-05
afr	A	A*68:05	B	B*15:16:01G	44084	-0.00133633	1.79e-06
afr	A	A*69:01:01G	B	B*15:16:01G	44084	-0.00468342	2.19e-05
afr	A	A*69:01:02	B	B*15:16:01G	44084	-0.0032737	1.07e-05
afr	A	A*69:02	B	B*15:16:01G	44084	-0.00941229	8.86e-05
afr	A	A*74:01:01G	B	B*15:16:01G	44129	-0.0100632	0.000101
afr	A	A*80:01:01G	B	B*15:16:01G	44112	-0.0101002	0.000102
afr	A	A*01:01:01G	B	B*15:17:01G	44123	-0.00036	1.3e-07
afr	A	A*01:02:01G	B	B*15:17:01G	44076	-0.00426157	1.82e-05
afr	A	A*01:405	B	B*15:17:01G	44066	0.00894114	7.99e-05
afr	A	A*02:01:01G	B	B*15:17:01G	44068	-0.0103831	0.000108
afr	A	A*02:01:02G	B	B*15:17:01G	44066	-0.00479787	2.3e-05
afr	A	A*02:02:01G	B	B*15:17:01G	44071	-0.00836918	7e-05
afr	A	A*02:04:01G	B	B*15:17:01G	44066	-0.00184477	3.4e-06
afr	A	A*02:05:01G	B	B*15:17:01G	44072	-0.00466393	2.18e-05
afr	A	A*02:06:01G	B	B*15:17:01G	44066	0.00273644	7.49e-06
afr	A	A*02:11:01G	B	B*15:17:01G	44066	-0.00206261	4.25e-06
afr	A	A*02:17:01G	B	B*15:17:01G	44066	-0.00216333	4.68e-06
afr	A	A*02:195	B	B*15:17:01G	44066	0.00211685	4.48e-06
afr	A	A*02:22:01G	B	B*15:17:01G	44066	-0.00248396	6.17e-06
afr	A	A*02:243:03	B	B*15:17:01G	44066	-0.00391584	1.53e-05
afr	A	A*02:56:02	B	B*15:17:01G	44066	-0.00248396	6.17e-06
afr	A	A*02:571	B	B*15:17:01G	44067	0.0037499	1.41e-05
afr	A	A*02:644	B	B*15:17:01G	44066	-0.00584323	3.41e-05
afr	A	A*03:01:01G	B	B*15:17:01G	44322	0.00590594	3.49e-05
afr	A	A*03:02:01G	B	B*15:17:01G	44067	-0.00278168	7.74e-06
afr	A	A*03:89:01	B	B*15:17:01G	44066	-0.00342181	1.17e-05
afr	A	A*11:01:01G	B	B*15:17:01G	44082	0.00102386	1.05e-06
afr	A	A*23:01:01G	B	B*15:17:01G	44107	0.0445762	0.00198703
afr	A	A*23:64	B	B*15:17:01G	44066	-0.00445147	1.98e-05
afr	A	A*24:02:01G	B	B*15:17:01G	44081	-0.00186008	3.46e-06
afr	A	A*24:03:01G	B	B*15:17:01G	44066	0.0161607	0.000261
afr	A	A*24:104	B	B*15:17:01G	44066	-0.00195672	3.83e-06
afr	A	A*24:25	B	B*15:17:01G	44066	-0.000461	2.13e-07
afr	A	A*25:01:01G	B	B*15:17:01G	44069	-0.00744416	5.54e-05
afr	A	A*26:01:01G	B	B*15:17:01G	44073	-0.00519835	2.7e-05
afr	A	A*29:01:01G	B	B*15:17:01G	44067	-0.00323873	1.05e-05
afr	A	A*29:02:01G	B	B*15:17:01G	44135	-0.0162519	0.000264
afr	A	A*29:51	B	B*15:17:01G	44066	-0.00470796	2.22e-05
afr	A	A*30:01:01G	B	B*15:17:01G	44416	-0.0161686	0.000261
afr	A	A*30:02:01G	B	B*15:17:01G	44378	0.0245261	0.000602
afr	A	A*30:04:01G	B	B*15:17:01G	44084	-0.00717528	5.15e-05
afr	A	A*30:10	B	B*15:17:01G	44066	-0.00133123	1.77e-06
afr	A	A*31:01:02G	B	B*15:17:01G	44097	-0.0122521	0.00015
afr	A	A*31:02:01G	B	B*15:17:01G	44066	-0.000799	6.38e-07
afr	A	A*32:01:01G	B	B*15:17:01G	44118	-0.0013446	1.81e-06
afr	A	A*33:01:01G	B	B*15:17:01G	44200	0.00259958	6.76e-06
afr	A	A*33:03:01G	B	B*15:17:01G	44327	-0.0190492	0.000363
afr	A	A*34:02:01G	B	B*15:17:01G	44078	0.0115227	0.000133
afr	A	A*34:08	B	B*15:17:01G	44066	0.00468213	2.19e-05
afr	A	A*36:01:01G	B	B*15:17:01G	44115	-0.00512896	2.63e-05
afr	A	A*66:01:01G	B	B*15:17:01G	44070	-0.00818579	6.7e-05
afr	A	A*66:02:01G	B	B*15:17:01G	44071	-0.00707648	5.01e-05
afr	A	A*66:03:01G	B	B*15:17:01G	44066	0.00224069	5.02e-06
afr	A	A*68:01:01G	B	B*15:17:01G	44073	-0.00451767	2.04e-05
afr	A	A*68:01:02G	B	B*15:17:01G	44070	0.00136957	1.88e-06
afr	A	A*68:02:01G	B	B*15:17:01G	44188	-0.00873163	7.62e-05
afr	A	A*68:03:01G	B	B*15:17:01G	44066	-0.00190157	3.62e-06
afr	A	A*68:05	B	B*15:17:01G	44066	-0.000652	4.25e-07
afr	A	A*69:01:01G	B	B*15:17:01G	44066	0.00920121	8.47e-05
afr	A	A*69:01:02	B	B*15:17:01G	44066	-0.00159754	2.55e-06
afr	A	A*69:02	B	B*15:17:01G	44066	0.00530738	2.82e-05
afr	A	A*74:01:01G	B	B*15:17:01G	44111	0.00403302	1.63e-05
afr	A	A*80:01:01G	B	B*15:17:01G	44094	-0.00738208	5.45e-05
afr	A	A*01:01:01G	B	B*15:18:01G	44123	0.00365281	1.33e-05
afr	A	A*01:02:01G	B	B*15:18:01G	44076	0.0356481	0.00127079
afr	A	A*01:405	B	B*15:18:01G	44066	-0.00114108	1.3e-06
afr	A	A*02:01:01G	B	B*15:18:01G	44068	-0.00205454	4.22e-06
afr	A	A*02:01:02G	B	B*15:18:01G	44066	-0.00265429	7.05e-06
afr	A	A*02:02:01G	B	B*15:18:01G	44071	0.000493	2.43e-07
afr	A	A*02:04:01G	B	B*15:18:01G	44066	-0.00102057	1.04e-06
afr	A	A*02:05:01G	B	B*15:18:01G	44072	-0.0050379	2.54e-05
afr	A	A*02:06:01G	B	B*15:18:01G	44066	-0.00194511	3.78e-06
afr	A	A*02:11:01G	B	B*15:18:01G	44066	0.0188125	0.000354
afr	A	A*02:17:01G	B	B*15:18:01G	44066	-0.0011968	1.43e-06
afr	A	A*02:195	B	B*15:18:01G	44066	-0.00402861	1.62e-05
afr	A	A*02:22:01G	B	B*15:18:01G	44066	-0.00137419	1.89e-06
afr	A	A*02:243:03	B	B*15:18:01G	44066	0.00835632	6.98e-05
afr	A	A*02:56:02	B	B*15:18:01G	44066	-0.00137419	1.89e-06
afr	A	A*02:571	B	B*15:18:01G	44067	0.00617962	3.82e-05
afr	A	A*02:644	B	B*15:18:01G	44066	-0.00323261	1.04e-05
afr	A	A*03:01:01G	B	B*15:18:01G	44322	-0.00277013	7.67e-06
afr	A	A*03:02:01G	B	B*15:18:01G	44067	-0.00153889	2.37e-06
afr	A	A*03:89:01	B	B*15:18:01G	44066	0.0101442	0.000103
afr	A	A*11:01:01G	B	B*15:18:01G	44082	0.00560767	3.14e-05
afr	A	A*23:01:01G	B	B*15:18:01G	44107	-0.0048793	2.38e-05
afr	A	A*23:64	B	B*15:18:01G	44066	-0.00246266	6.06e-06
afr	A	A*24:02:01G	B	B*15:18:01G	44081	0.00584323	3.41e-05
afr	A	A*24:03:01G	B	B*15:18:01G	44066	-0.00135027	1.82e-06
afr	A	A*24:104	B	B*15:18:01G	44066	-0.0010825	1.17e-06
afr	A	A*24:25	B	B*15:18:01G	44066	-0.000255	6.51e-08
afr	A	A*25:01:01G	B	B*15:18:01G	44069	0.00131713	1.73e-06
afr	A	A*26:01:01G	B	B*15:18:01G	44073	0.00107237	1.15e-06
afr	A	A*29:01:01G	B	B*15:18:01G	44067	0.0100317	0.000101
afr	A	A*29:02:01G	B	B*15:18:01G	44135	0.00337683	1.14e-05
afr	A	A*29:51	B	B*15:18:01G	44066	0.00615401	3.79e-05
afr	A	A*30:01:01G	B	B*15:18:01G	44416	-0.00470721	2.22e-05
afr	A	A*30:02:01G	B	B*15:18:01G	44378	-0.0084798	7.19e-05
afr	A	A*30:04:01G	B	B*15:18:01G	44084	0.00174583	3.05e-06
afr	A	A*30:10	B	B*15:18:01G	44066	-0.000736	5.42e-07
afr	A	A*31:01:02G	B	B*15:18:01G	44097	0.00119073	1.42e-06
afr	A	A*31:02:01G	B	B*15:18:01G	44066	-0.000442	1.95e-07
afr	A	A*32:01:01G	B	B*15:18:01G	44118	0.0289393	0.000837
afr	A	A*33:01:01G	B	B*15:18:01G	44200	-0.00431623	1.86e-05
afr	A	A*33:03:01G	B	B*15:18:01G	44327	-0.00892635	7.97e-05
afr	A	A*34:02:01G	B	B*15:18:01G	44078	-0.00359534	1.29e-05
afr	A	A*34:08	B	B*15:18:01G	44066	-0.00265429	7.05e-06
afr	A	A*36:01:01G	B	B*15:18:01G	44115	-0.00730284	5.33e-05
afr	A	A*66:01:01G	B	B*15:18:01G	44070	-0.00660749	4.37e-05
afr	A	A*66:02:01G	B	B*15:18:01G	44071	-0.00757807	5.74e-05
afr	A	A*66:03:01G	B	B*15:18:01G	44066	-0.00314032	9.86e-06
afr	A	A*68:01:01G	B	B*15:18:01G	44073	0.00643767	4.14e-05
afr	A	A*68:01:02G	B	B*15:18:01G	44070	0.0232385	0.00054
afr	A	A*68:02:01G	B	B*15:18:01G	44188	-0.00331736	1.1e-05
afr	A	A*68:03:01G	B	B*15:18:01G	44066	-0.00105199	1.11e-06
afr	A	A*68:05	B	B*15:18:01G	44066	-0.000361	1.3e-07
afr	A	A*69:01:01G	B	B*15:18:01G	44066	-0.00388732	1.51e-05
afr	A	A*69:01:02	B	B*15:18:01G	44066	0.0248738	0.000619
afr	A	A*69:02	B	B*15:18:01G	44066	-0.00254103	6.46e-06
afr	A	A*74:01:01G	B	B*15:18:01G	44111	-0.00184249	3.39e-06
afr	A	A*80:01:01G	B	B*15:18:01G	44094	-0.0038009	1.44e-05
afr	A	A*01:01:01G	B	B*15:30:01G	44123	-0.00250128	6.26e-06
afr	A	A*01:02:01G	B	B*15:30:01G	44076	-0.000895	8.01e-07
afr	A	A*01:405	B	B*15:30:01G	44066	-0.000176	3.09e-08
afr	A	A*02:01:01G	B	B*15:30:01G	44068	0.0049599	2.46e-05
afr	A	A*02:01:02G	B	B*15:30:01G	44066	-0.000409	1.67e-07
afr	A	A*02:02:01G	B	B*15:30:01G	44071	-0.00232481	5.4e-06
afr	A	A*02:04:01G	B	B*15:30:01G	44066	-0.000157	2.47e-08
afr	A	A*02:05:01G	B	B*15:30:01G	44072	-0.00149704	2.24e-06
afr	A	A*02:06:01G	B	B*15:30:01G	44066	-0.0003	8.98e-08
afr	A	A*02:11:01G	B	B*15:30:01G	44066	-0.000176	3.09e-08
afr	A	A*02:17:01G	B	B*15:30:01G	44066	-0.000184	3.4e-08
afr	A	A*02:195	B	B*15:30:01G	44066	-0.000621	3.85e-07
afr	A	A*02:22:01G	B	B*15:30:01G	44066	-0.000212	4.48e-08
afr	A	A*02:243:03	B	B*15:30:01G	44066	-0.000334	1.11e-07
afr	A	A*02:56:02	B	B*15:30:01G	44066	-0.000212	4.48e-08
afr	A	A*02:571	B	B*15:30:01G	44067	-0.00067	4.49e-07
afr	A	A*02:644	B	B*15:30:01G	44066	-0.000498	2.48e-07
afr	A	A*03:01:01G	B	B*15:30:01G	44322	0.0031633	1e-05
afr	A	A*03:02:01G	B	B*15:30:01G	44067	-0.000237	5.62e-08
afr	A	A*03:89:01	B	B*15:30:01G	44066	-0.000292	8.51e-08
afr	A	A*11:01:01G	B	B*15:30:01G	44082	-0.00141704	2.01e-06
afr	A	A*23:01:01G	B	B*15:30:01G	44107	-0.00420598	1.77e-05
afr	A	A*23:64	B	B*15:30:01G	44066	-0.000379	1.44e-07
afr	A	A*24:02:01G	B	B*15:30:01G	44081	0.0108605	0.000118
afr	A	A*24:03:01G	B	B*15:30:01G	44066	-0.000208	4.33e-08
afr	A	A*24:104	B	B*15:30:01G	44066	-0.000167	2.78e-08
afr	A	A*24:25	B	B*15:30:01G	44066	-3.93e-05	1.55e-09
afr	A	A*25:01:01G	B	B*15:30:01G	44069	-0.000635	4.03e-07
afr	A	A*26:01:01G	B	B*15:30:01G	44073	-0.00139537	1.95e-06
afr	A	A*29:01:01G	B	B*15:30:01G	44067	-0.000276	7.62e-08
afr	A	A*29:02:01G	B	B*15:30:01G	44135	-0.00210674	4.44e-06
afr	A	A*29:51	B	B*15:30:01G	44066	-0.000401	1.61e-07
afr	A	A*30:01:01G	B	B*15:30:01G	44416	-0.00331258	1.1e-05
afr	A	A*30:02:01G	B	B*15:30:01G	44378	-0.00324404	1.05e-05
afr	A	A*30:04:01G	B	B*15:30:01G	44084	-0.000612	3.74e-07
afr	A	A*30:10	B	B*15:30:01G	44066	-0.000113	1.29e-08
afr	A	A*31:01:02G	B	B*15:30:01G	44097	-0.00118344	1.4e-06
afr	A	A*31:02:01G	B	B*15:30:01G	44066	-6.81e-05	4.64e-09
afr	A	A*32:01:01G	B	B*15:30:01G	44118	0.0140897	0.000199
afr	A	A*33:01:01G	B	B*15:30:01G	44200	-0.00184069	3.39e-06
afr	A	A*33:03:01G	B	B*15:30:01G	44327	-0.00279246	7.8e-06
afr	A	A*34:02:01G	B	B*15:30:01G	44078	-0.00212315	4.51e-06
afr	A	A*34:08	B	B*15:30:01G	44066	-0.000409	1.67e-07
afr	A	A*36:01:01G	B	B*15:30:01G	44115	-0.00195376	3.82e-06
afr	A	A*66:01:01G	B	B*15:30:01G	44070	-0.00140385	1.97e-06
afr	A	A*66:02:01G	B	B*15:30:01G	44071	-0.00116769	1.36e-06
afr	A	A*66:03:01G	B	B*15:30:01G	44066	-0.000484	2.34e-07
afr	A	A*68:01:01G	B	B*15:30:01G	44073	-0.00213294	4.55e-06
afr	A	A*68:01:02G	B	B*15:30:01G	44070	0.0523023	0.00273553
afr	A	A*68:02:01G	B	B*15:30:01G	44188	-0.00310593	9.65e-06
afr	A	A*68:03:01G	B	B*15:30:01G	44066	-0.000162	2.63e-08
afr	A	A*68:05	B	B*15:30:01G	44066	-5.56e-05	3.09e-09
afr	A	A*69:01:01G	B	B*15:30:01G	44066	-0.000599	3.59e-07
afr	A	A*69:01:02	B	B*15:30:01G	44066	-0.000136	1.85e-08
afr	A	A*69:02	B	B*15:30:01G	44066	-0.000392	1.53e-07
afr	A	A*74:01:01G	B	B*15:30:01G	44111	-0.00285849	8.17e-06
afr	A	A*80:01:01G	B	B*15:30:01G	44094	-0.00107831	1.16e-06
afr	A	A*01:01:01G	B	B*15:39:01G	44123	0.0130337	0.00017
afr	A	A*01:02:01G	B	B*15:39:01G	44076	-0.0010332	1.07e-06
afr	A	A*01:405	B	B*15:39:01G	44066	-0.000203	4.12e-08
afr	A	A*02:01:01G	B	B*15:39:01G	44068	0.0102969	0.000106
afr	A	A*02:01:02G	B	B*15:39:01G	44066	-0.000472	2.23e-07
afr	A	A*02:02:01G	B	B*15:39:01G	44071	-0.00268449	7.21e-06
afr	A	A*02:04:01G	B	B*15:39:01G	44066	-0.000182	3.3e-08
afr	A	A*02:05:01G	B	B*15:39:01G	44072	-0.00172865	2.99e-06
afr	A	A*02:06:01G	B	B*15:39:01G	44066	-0.000346	1.2e-07
afr	A	A*02:11:01G	B	B*15:39:01G	44066	-0.000203	4.12e-08
afr	A	A*02:17:01G	B	B*15:39:01G	44066	-0.000213	4.53e-08
afr	A	A*02:195	B	B*15:39:01G	44066	-0.000717	5.14e-07
afr	A	A*02:22:01G	B	B*15:39:01G	44066	-0.000245	5.98e-08
afr	A	A*02:243:03	B	B*15:39:01G	44066	-0.000385	1.49e-07
afr	A	A*02:56:02	B	B*15:39:01G	44066	-0.000245	5.98e-08
afr	A	A*02:571	B	B*15:39:01G	44067	-0.000774	5.99e-07
afr	A	A*02:644	B	B*15:39:01G	44066	-0.000575	3.31e-07
afr	A	A*03:01:01G	B	B*15:39:01G	44322	-0.00414347	1.72e-05
afr	A	A*03:02:01G	B	B*15:39:01G	44067	-0.000274	7.5e-08
afr	A	A*03:89:01	B	B*15:39:01G	44066	-0.000337	1.13e-07
afr	A	A*11:01:01G	B	B*15:39:01G	44082	-0.00163628	2.68e-06
afr	A	A*23:01:01G	B	B*15:39:01G	44107	0.00561322	3.15e-05
afr	A	A*23:64	B	B*15:39:01G	44066	-0.000438	1.92e-07
afr	A	A*24:02:01G	B	B*15:39:01G	44081	-0.00209699	4.4e-06
afr	A	A*24:03:01G	B	B*15:39:01G	44066	-0.00024	5.77e-08
afr	A	A*24:104	B	B*15:39:01G	44066	-0.000193	3.71e-08
afr	A	A*24:25	B	B*15:39:01G	44066	-4.54e-05	2.06e-09
afr	A	A*25:01:01G	B	B*15:39:01G	44069	-0.000733	5.37e-07
afr	A	A*26:01:01G	B	B*15:39:01G	44073	-0.00161125	2.6e-06
afr	A	A*29:01:01G	B	B*15:39:01G	44067	-0.000319	1.02e-07
afr	A	A*29:02:01G	B	B*15:39:01G	44135	-0.00243268	5.92e-06
afr	A	A*29:51	B	B*15:39:01G	44066	-0.000463	2.15e-07
afr	A	A*30:01:01G	B	B*15:39:01G	44416	-0.00382508	1.46e-05
afr	A	A*30:02:01G	B	B*15:39:01G	44378	-0.00374594	1.4e-05
afr	A	A*30:04:01G	B	B*15:39:01G	44084	-0.000706	4.99e-07
afr	A	A*30:10	B	B*15:39:01G	44066	-0.000131	1.72e-08
afr	A	A*31:01:02G	B	B*15:39:01G	44097	-0.00136654	1.87e-06
afr	A	A*31:02:01G	B	B*15:39:01G	44066	-7.86e-05	6.18e-09
afr	A	A*32:01:01G	B	B*15:39:01G	44118	-0.00169426	2.87e-06
afr	A	A*33:01:01G	B	B*15:39:01G	44200	0.00856475	7.34e-05
afr	A	A*33:03:01G	B	B*15:39:01G	44327	-0.00322449	1.04e-05
afr	A	A*34:02:01G	B	B*15:39:01G	44078	-0.00245163	6.01e-06
afr	A	A*34:08	B	B*15:39:01G	44066	-0.000472	2.23e-07
afr	A	A*36:01:01G	B	B*15:39:01G	44115	-0.00225603	5.09e-06
afr	A	A*66:01:01G	B	B*15:39:01G	44070	-0.00162104	2.63e-06
afr	A	A*66:02:01G	B	B*15:39:01G	44071	-0.00134835	1.82e-06
afr	A	A*66:03:01G	B	B*15:39:01G	44066	-0.000559	3.12e-07
afr	A	A*68:01:01G	B	B*15:39:01G	44073	-0.00246293	6.07e-06
afr	A	A*68:01:02G	B	B*15:39:01G	44070	-0.00098	9.6e-07
afr	A	A*68:02:01G	B	B*15:39:01G	44188	0.00315501	9.95e-06
afr	A	A*68:03:01G	B	B*15:39:01G	44066	-0.000187	3.5e-08
afr	A	A*68:05	B	B*15:39:01G	44066	-6.42e-05	4.12e-09
afr	A	A*69:01:01G	B	B*15:39:01G	44066	-0.000692	4.78e-07
afr	A	A*69:01:02	B	B*15:39:01G	44066	-0.000157	2.47e-08
afr	A	A*69:02	B	B*15:39:01G	44066	-0.000452	2.04e-07
afr	A	A*74:01:01G	B	B*15:39:01G	44111	-0.00330074	1.09e-05
afr	A	A*80:01:01G	B	B*15:39:01G	44094	-0.00124513	1.55e-06
afr	A	A*01:01:01G	B	B*18:01:01G	44147	-0.0175964	0.00031
afr	A	A*01:02:01G	B	B*18:01:01G	44100	-0.0127603	0.000163
afr	A	A*01:405	B	B*18:01:01G	44090	0.00297951	8.88e-06
afr	A	A*02:01:01G	B	B*18:01:01G	44092	0.00651376	4.24e-05
afr	A	A*02:01:02G	B	B*18:01:01G	44090	0.0035104	1.23e-05
afr	A	A*02:02:01G	B	B*18:01:01G	44095	0.0189677	0.00036
afr	A	A*02:04:01G	B	B*18:01:01G	44090	-0.00491533	2.42e-05
afr	A	A*02:05:01G	B	B*18:01:01G	44096	-0.0125199	0.000157
afr	A	A*02:06:01G	B	B*18:01:01G	44090	-0.00214462	4.6e-06
afr	A	A*02:11:01G	B	B*18:01:01G	44090	-0.00125812	1.58e-06
afr	A	A*02:17:01G	B	B*18:01:01G	44090	-0.00576413	3.32e-05
afr	A	A*02:195	B	B*18:01:01G	44090	0.0071409	5.1e-05
afr	A	A*02:22:01G	B	B*18:01:01G	44090	0.00394013	1.55e-05
afr	A	A*02:243:03	B	B*18:01:01G	44090	-0.00596413	3.56e-05
afr	A	A*02:56:02	B	B*18:01:01G	44090	-0.00309892	9.6e-06
afr	A	A*02:571	B	B*18:01:01G	44091	-0.00307035	9.43e-06
afr	A	A*02:644	B	B*18:01:01G	44090	-0.00506479	2.57e-05
afr	A	A*03:01:01G	B	B*18:01:01G	44346	-0.0133338	0.000178
afr	A	A*03:02:01G	B	B*18:01:01G	44091	-0.0016966	2.88e-06
afr	A	A*03:89:01	B	B*18:01:01G	44090	-0.00144809	2.1e-06
afr	A	A*11:01:01G	B	B*18:01:01G	44106	0.0315694	0.000997
afr	A	A*23:01:01G	B	B*18:01:01G	44131	-0.0159969	0.000256
afr	A	A*23:64	B	B*18:01:01G	44090	-6.01e-05	3.61e-09
afr	A	A*24:02:01G	B	B*18:01:01G	44105	-0.00398386	1.59e-05
afr	A	A*24:03:01G	B	B*18:01:01G	44090	0.00745965	5.56e-05
afr	A	A*24:104	B	B*18:01:01G	44090	-0.000747	5.58e-07
afr	A	A*24:25	B	B*18:01:01G	44090	-0.00122862	1.51e-06
afr	A	A*25:01:01G	B	B*18:01:01G	44093	0.128428	0.0164939
afr	A	A*26:01:01G	B	B*18:01:01G	44097	-0.00973705	9.48e-05
afr	A	A*29:01:01G	B	B*18:01:01G	44091	-0.00360751	1.3e-05
afr	A	A*29:02:01G	B	B*18:01:01G	44159	-0.014496	0.00021
afr	A	A*29:51	B	B*18:01:01G	44090	-0.00324372	1.05e-05
afr	A	A*30:01:01G	B	B*18:01:01G	44441	-0.0266578	0.000711
afr	A	A*30:02:01G	B	B*18:01:01G	44402	0.0632324	0.00399834
afr	A	A*30:04:01G	B	B*18:01:01G	44108	-0.0106836	0.000114
afr	A	A*30:10	B	B*18:01:01G	44090	-0.00354703	1.26e-05
afr	A	A*31:01:02G	B	B*18:01:01G	44121	-0.00812573	6.6e-05
afr	A	A*31:02:01G	B	B*18:01:01G	44090	-0.00212809	4.53e-06
afr	A	A*32:01:01G	B	B*18:01:01G	44142	-0.00149489	2.23e-06
afr	A	A*33:01:01G	B	B*18:01:01G	44224	-0.0163488	0.000267
afr	A	A*33:03:01G	B	B*18:01:01G	44352	-0.0071499	5.11e-05
afr	A	A*34:02:01G	B	B*18:01:01G	44102	-0.00918165	8.43e-05
afr	A	A*34:08	B	B*18:01:01G	44090	0.00364494	1.33e-05
afr	A	A*36:01:01G	B	B*18:01:01G	44139	-0.0158485	0.000251
afr	A	A*66:01:01G	B	B*18:01:01G	44094	-0.0172985	0.000299
afr	A	A*66:02:01G	B	B*18:01:01G	44095	-0.0180417	0.000326
afr	A	A*66:03:01G	B	B*18:01:01G	44090	-0.00140439	1.97e-06
afr	A	A*68:01:01G	B	B*18:01:01G	44097	-0.00753593	5.68e-05
afr	A	A*68:01:02G	B	B*18:01:01G	44094	0.00312159	9.74e-06
afr	A	A*68:02:01G	B	B*18:01:01G	44212	-0.0129558	0.000168
afr	A	A*68:03:01G	B	B*18:01:01G	44090	-0.00047	2.21e-07
afr	A	A*68:05	B	B*18:01:01G	44090	-0.00173756	3.02e-06
afr	A	A*69:01:01G	B	B*18:01:01G	44090	-0.00379647	1.44e-05
afr	A	A*69:01:02	B	B*18:01:01G	44090	-0.00425661	1.81e-05
afr	A	A*69:02	B	B*18:01:01G	44090	0.00110643	1.22e-06
afr	A	A*74:01:01G	B	B*18:01:01G	44135	-0.00159936	2.56e-06
afr	A	A*80:01:01G	B	B*18:01:01G	44118	0.144189	0.0207904
afr	A	A*01:01:01G	B	B*27:02:01G	44123	0.0007	4.9e-07
afr	A	A*01:02:01G	B	B*27:02:01G	44076	-0.00330924	1.1e-05
afr	A	A*01:405	B	B*27:02:01G	44066	-0.00065	4.23e-07
afr	A	A*02:01:01G	B	B*27:02:01G	44068	-0.000219	4.79e-08
afr	A	A*02:01:02G	B	B*27:02:01G	44066	-0.00151264	2.29e-06
afr	A	A*02:02:01G	B	B*27:02:01G	44071	-0.00314072	9.86e-06
afr	A	A*02:04:01G	B	B*27:02:01G	44066	-0.000582	3.38e-07
afr	A	A*02:05:01G	B	B*27:02:01G	44072	-0.0055367	3.07e-05
afr	A	A*02:06:01G	B	B*27:02:01G	44066	-0.00110849	1.23e-06
afr	A	A*02:11:01G	B	B*27:02:01G	44066	-0.00065	4.23e-07
afr	A	A*02:17:01G	B	B*27:02:01G	44066	-0.000682	4.65e-07
afr	A	A*02:195	B	B*27:02:01G	44066	-0.00229584	5.27e-06
afr	A	A*02:22:01G	B	B*27:02:01G	44066	-0.000783	6.13e-07
afr	A	A*02:243:03	B	B*27:02:01G	44066	-0.00123456	1.52e-06
afr	A	A*02:56:02	B	B*27:02:01G	44066	-0.000783	6.13e-07
afr	A	A*02:571	B	B*27:02:01G	44067	-0.00247947	6.15e-06
afr	A	A*02:644	B	B*27:02:01G	44066	0.0105326	0.000111
afr	A	A*03:01:01G	B	B*27:02:01G	44322	0.00462026	2.13e-05
afr	A	A*03:02:01G	B	B*27:02:01G	44067	-0.000877	7.69e-07
afr	A	A*03:89:01	B	B*27:02:01G	44066	-0.0010788	1.16e-06
afr	A	A*11:01:01G	B	B*27:02:01G	44082	0.0250074	0.000625
afr	A	A*23:01:01G	B	B*27:02:01G	44107	-0.0139198	0.000194
afr	A	A*23:64	B	B*27:02:01G	44066	-0.00140343	1.97e-06
afr	A	A*24:02:01G	B	B*27:02:01G	44081	0.0275884	0.000761
afr	A	A*24:03:01G	B	B*27:02:01G	44066	-0.000769	5.92e-07
afr	A	A*24:104	B	B*27:02:01G	44066	-0.000617	3.81e-07
afr	A	A*24:25	B	B*27:02:01G	44066	-0.000145	2.11e-08
afr	A	A*25:01:01G	B	B*27:02:01G	44069	0.00717238	5.14e-05
afr	A	A*26:01:01G	B	B*27:02:01G	44073	0.00370819	1.38e-05
afr	A	A*29:01:01G	B	B*27:02:01G	44067	-0.00102108	1.04e-06
afr	A	A*29:02:01G	B	B*27:02:01G	44135	-0.00480573	2.31e-05
afr	A	A*29:51	B	B*27:02:01G	44066	-0.0014843	2.2e-06
afr	A	A*30:01:01G	B	B*27:02:01G	44416	0.00343207	1.18e-05
afr	A	A*30:02:01G	B	B*27:02:01G	44378	0.00621017	3.86e-05
afr	A	A*30:04:01G	B	B*27:02:01G	44084	-0.00226218	5.12e-06
afr	A	A*30:10	B	B*27:02:01G	44066	-0.00042	1.76e-07
afr	A	A*31:01:02G	B	B*27:02:01G	44097	0.000802	6.43e-07
afr	A	A*31:02:01G	B	B*27:02:01G	44066	-0.000252	6.34e-08
afr	A	A*32:01:01G	B	B*27:02:01G	44118	0.0114134	0.00013
afr	A	A*33:01:01G	B	B*27:02:01G	44200	-0.00680766	4.63e-05
afr	A	A*33:03:01G	B	B*27:02:01G	44327	-0.00572613	3.28e-05
afr	A	A*34:02:01G	B	B*27:02:01G	44078	-0.00487986	2.38e-05
afr	A	A*34:08	B	B*27:02:01G	44066	-0.00151264	2.29e-06
afr	A	A*36:01:01G	B	B*27:02:01G	44115	0.00219059	4.8e-06
afr	A	A*66:01:01G	B	B*27:02:01G	44070	-0.000808	6.53e-07
afr	A	A*66:02:01G	B	B*27:02:01G	44071	0.00619576	3.84e-05
afr	A	A*66:03:01G	B	B*27:02:01G	44066	-0.00178962	3.2e-06
afr	A	A*68:01:01G	B	B*27:02:01G	44073	-0.00196896	3.88e-06
afr	A	A*68:01:02G	B	B*27:02:01G	44070	0.00405379	1.64e-05
afr	A	A*68:02:01G	B	B*27:02:01G	44188	-0.00306083	9.37e-06
afr	A	A*68:03:01G	B	B*27:02:01G	44066	-0.0006	3.59e-07
afr	A	A*68:05	B	B*27:02:01G	44066	-0.000206	4.23e-08
afr	A	A*69:01:01G	B	B*27:02:01G	44066	-0.00221533	4.91e-06
afr	A	A*69:01:02	B	B*27:02:01G	44066	-0.000504	2.54e-07
afr	A	A*69:02	B	B*27:02:01G	44066	-0.00144809	2.1e-06
afr	A	A*74:01:01G	B	B*27:02:01G	44111	-0.00832099	6.92e-05
afr	A	A*80:01:01G	B	B*27:02:01G	44094	-0.00398804	1.59e-05
afr	A	A*01:01:01G	B	B*27:03	44126	0.015379	0.000237
afr	A	A*01:02:01G	B	B*27:03	44079	0.0101474	0.000103
afr	A	A*01:405	B	B*27:03	44069	0.0109421	0.00012
afr	A	A*02:01:01G	B	B*27:03	44071	-0.000351	1.24e-07
afr	A	A*02:01:02G	B	B*27:03	44069	0.00133072	1.77e-06
afr	A	A*02:02:01G	B	B*27:03	44074	0.00720087	5.19e-05
afr	A	A*02:04:01G	B	B*27:03	44069	-0.00159625	2.55e-06
afr	A	A*02:05:01G	B	B*27:03	44075	0.0235713	0.000556
afr	A	A*02:06:01G	B	B*27:03	44069	0.00418918	1.75e-05
afr	A	A*02:11:01G	B	B*27:03	44069	-0.00178475	3.19e-06
afr	A	A*02:17:01G	B	B*27:03	44069	-0.0018719	3.5e-06
afr	A	A*02:195	B	B*27:03	44069	-0.00267749	7.17e-06
afr	A	A*02:22:01G	B	B*27:03	44069	0.00842083	7.09e-05
afr	A	A*02:243:03	B	B*27:03	44069	-0.00338832	1.15e-05
afr	A	A*02:56:02	B	B*27:03	44069	-0.00214934	4.62e-06
afr	A	A*02:571	B	B*27:03	44070	-8.85e-05	7.83e-09
afr	A	A*02:644	B	B*27:03	44069	-0.00505607	2.56e-05
afr	A	A*03:01:01G	B	B*27:03	44325	-0.0178808	0.00032
afr	A	A*03:02:01G	B	B*27:03	44070	-0.00240695	5.79e-06
afr	A	A*03:89:01	B	B*27:03	44069	-0.00296085	8.77e-06
afr	A	A*11:01:01G	B	B*27:03	44085	-0.00808891	6.54e-05
afr	A	A*23:01:01G	B	B*27:03	44110	0.00184667	3.41e-06
afr	A	A*23:64	B	B*27:03	44069	-0.0038518	1.48e-05
afr	A	A*24:02:01G	B	B*27:03	44084	-0.00594022	3.53e-05
afr	A	A*24:03:01G	B	B*27:03	44069	-0.00211193	4.46e-06
afr	A	A*24:104	B	B*27:03	44069	-0.00169312	2.87e-06
afr	A	A*24:25	B	B*27:03	44069	-0.000399	1.59e-07
afr	A	A*25:01:01G	B	B*27:03	44072	0.000492	2.42e-07
afr	A	A*26:01:01G	B	B*27:03	44076	0.00036	1.29e-07
afr	A	A*29:01:01G	B	B*27:03	44070	-0.00280243	7.85e-06
afr	A	A*29:02:01G	B	B*27:03	44138	-0.0126906	0.000161
afr	A	A*29:51	B	B*27:03	44069	-0.00407374	1.66e-05
afr	A	A*30:01:01G	B	B*27:03	44419	-0.0145184	0.000211
afr	A	A*30:02:01G	B	B*27:03	44381	0.0619336	0.00383577
afr	A	A*30:04:01G	B	B*27:03	44087	-0.00256328	6.57e-06
afr	A	A*30:10	B	B*27:03	44069	-0.0011519	1.33e-06
afr	A	A*31:01:02G	B	B*27:03	44100	-0.00258235	6.67e-06
afr	A	A*31:02:01G	B	B*27:03	44069	-0.000691	4.78e-07
afr	A	A*32:01:01G	B	B*27:03	44121	0.00186966	3.5e-06
afr	A	A*33:01:01G	B	B*27:03	44203	-0.00419282	1.76e-05
afr	A	A*33:03:01G	B	B*27:03	44330	-0.00991046	9.82e-05
afr	A	A*34:02:01G	B	B*27:03	44081	-0.0107257	0.000115
afr	A	A*34:08	B	B*27:03	44069	0.00133072	1.77e-06
afr	A	A*36:01:01G	B	B*27:03	44118	-0.0152592	0.000233
afr	A	A*66:01:01G	B	B*27:03	44073	-0.0126533	0.00016
afr	A	A*66:02:01G	B	B*27:03	44074	-0.00610888	3.73e-05
afr	A	A*66:03:01G	B	B*27:03	44069	0.00424515	1.8e-05
afr	A	A*68:01:01G	B	B*27:03	44076	0.00421961	1.78e-05
afr	A	A*68:01:02G	B	B*27:03	44073	-0.00337402	1.14e-05
afr	A	A*68:02:01G	B	B*27:03	44191	-0.00783358	6.14e-05
afr	A	A*68:03:01G	B	B*27:03	44069	-0.0016454	2.71e-06
afr	A	A*68:05	B	B*27:03	44069	-0.000564	3.18e-07
afr	A	A*69:01:01G	B	B*27:03	44069	0.00142754	2.04e-06
afr	A	A*69:01:02	B	B*27:03	44069	0.0150465	0.000226
afr	A	A*69:02	B	B*27:03	44069	-0.00397438	1.58e-05
afr	A	A*74:01:01G	B	B*27:03	44114	-0.0102379	0.000105
afr	A	A*80:01:01G	B	B*27:03	44097	0.017603	0.00031
afr	A	A*01:01:01G	B	B*27:05:02G	44130	-0.000429	1.84e-07
afr	A	A*01:02:01G	B	B*27:05:02G	44083	-0.00126651	1.6e-06
afr	A	A*01:405	B	B*27:05:02G	44073	-0.00256594	6.58e-06
afr	A	A*02:01:01G	B	B*27:05:02G	44075	0.0306741	0.000941
afr	A	A*02:01:02G	B	B*27:05:02G	44073	0.0132404	0.000175
afr	A	A*02:02:01G	B	B*27:05:02G	44078	-0.0172132	0.000296
afr	A	A*02:04:01G	B	B*27:05:02G	44073	-0.00229494	5.27e-06
afr	A	A*02:05:01G	B	B*27:05:02G	44079	-0.0166418	0.000277
afr	A	A*02:06:01G	B	B*27:05:02G	44073	0.0817761	0.00668733
afr	A	A*02:11:01G	B	B*27:05:02G	44073	-0.00256594	6.58e-06
afr	A	A*02:17:01G	B	B*27:05:02G	44073	-0.00269124	7.24e-06
afr	A	A*02:195	B	B*27:05:02G	44073	0.00617678	3.82e-05
afr	A	A*02:22:01G	B	B*27:05:02G	44073	0.00431719	1.86e-05
afr	A	A*02:243:03	B	B*27:05:02G	44073	0.0139419	0.000194
afr	A	A*02:56:02	B	B*27:05:02G	44073	0.0117245	0.000137
afr	A	A*02:571	B	B*27:05:02G	44074	0.00433676	1.88e-05
afr	A	A*02:644	B	B*27:05:02G	44073	-0.00411089	1.69e-05
afr	A	A*03:01:01G	B	B*27:05:02G	44329	0.00435897	1.9e-05
afr	A	A*03:02:01G	B	B*27:05:02G	44074	-0.00346048	1.2e-05
afr	A	A*03:89:01	B	B*27:05:02G	44073	0.00112347	1.26e-06
afr	A	A*11:01:01G	B	B*27:05:02G	44089	0.0630963	0.00398115
afr	A	A*23:01:01G	B	B*27:05:02G	44114	-0.0244679	0.000599
afr	A	A*23:64	B	B*27:05:02G	44073	-0.00553775	3.07e-05
afr	A	A*24:02:01G	B	B*27:05:02G	44088	0.0766772	0.0058794
afr	A	A*24:03:01G	B	B*27:05:02G	44073	-0.00303634	9.22e-06
afr	A	A*24:104	B	B*27:05:02G	44073	0.0163676	0.000268
afr	A	A*24:25	B	B*27:05:02G	44073	-0.000574	3.29e-07
afr	A	A*25:01:01G	B	B*27:05:02G	44076	0.00774558	6e-05
afr	A	A*26:01:01G	B	B*27:05:02G	44080	0.0496983	0.00246992
afr	A	A*29:01:01G	B	B*27:05:02G	44074	-0.00402907	1.62e-05
afr	A	A*29:02:01G	B	B*27:05:02G	44142	-0.00864523	7.47e-05
afr	A	A*29:51	B	B*27:05:02G	44073	0.00588765	3.47e-05
afr	A	A*30:01:01G	B	B*27:05:02G	44423	-0.0224414	0.000504
afr	A	A*30:02:01G	B	B*27:05:02G	44385	-0.0263941	0.000697
afr	A	A*30:04:01G	B	B*27:05:02G	44091	-0.00127553	1.63e-06
afr	A	A*30:10	B	B*27:05:02G	44073	-0.00165609	2.74e-06
afr	A	A*31:01:02G	B	B*27:05:02G	44104	0.0461274	0.00212774
afr	A	A*31:02:01G	B	B*27:05:02G	44073	-0.000994	9.87e-07
afr	A	A*32:01:01G	B	B*27:05:02G	44125	0.039673	0.00157395
afr	A	A*33:01:01G	B	B*27:05:02G	44207	-0.0183927	0.000338
afr	A	A*33:03:01G	B	B*27:05:02G	44334	-0.0210744	0.000444
afr	A	A*34:02:01G	B	B*27:05:02G	44085	-0.017329	0.0003
afr	A	A*34:08	B	B*27:05:02G	44073	-0.00596867	3.56e-05
afr	A	A*36:01:01G	B	B*27:05:02G	44122	-0.0085621	7.33e-05
afr	A	A*66:01:01G	B	B*27:05:02G	44077	-0.0104174	0.000109
afr	A	A*66:02:01G	B	B*27:05:02G	44078	-0.00362357	1.31e-05
afr	A	A*66:03:01G	B	B*27:05:02G	44073	0.0121891	0.000149
afr	A	A*68:01:01G	B	B*27:05:02G	44080	-0.00166721	2.78e-06
afr	A	A*68:01:02G	B	B*27:05:02G	44077	0.0206559	0.000427
afr	A	A*68:02:01G	B	B*27:05:02G	44195	-0.0160522	0.000258
afr	A	A*68:03:01G	B	B*27:05:02G	44073	-0.0023656	5.6e-06
afr	A	A*68:05	B	B*27:05:02G	44073	-0.000811	6.58e-07
afr	A	A*69:01:01G	B	B*27:05:02G	44073	0.00441152	1.95e-05
afr	A	A*69:01:02	B	B*27:05:02G	44073	0.0210384	0.000443
afr	A	A*69:02	B	B*27:05:02G	44073	0.0183595	0.000337
afr	A	A*74:01:01G	B	B*27:05:02G	44118	-0.0170652	0.000291
afr	A	A*80:01:01G	B	B*27:05:02G	44101	-0.0114492	0.000131
afr	A	A*01:01:01G	B	B*35:01:01G	44185	-0.0376686	0.00141893
afr	A	A*01:02:01G	B	B*35:01:01G	44137	-0.00756224	5.72e-05
afr	A	A*01:405	B	B*35:01:01G	44127	-0.00183501	3.37e-06
afr	A	A*02:01:01G	B	B*35:01:01G	44129	0.0241553	0.000583
afr	A	A*02:01:02G	B	B*35:01:01G	44127	0.00252319	6.37e-06
afr	A	A*02:02:01G	B	B*35:01:01G	44132	-0.0221344	0.00049
afr	A	A*02:04:01G	B	B*35:01:01G	44127	-0.00706482	4.99e-05
afr	A	A*02:05:01G	B	B*35:01:01G	44133	-0.0201276	0.000405
afr	A	A*02:06:01G	B	B*35:01:01G	44127	0.00692894	4.8e-05
afr	A	A*02:11:01G	B	B*35:01:01G	44127	-0.00486704	2.37e-05
afr	A	A*02:17:01G	B	B*35:01:01G	44127	-0.00539381	2.91e-05
afr	A	A*02:195	B	B*35:01:01G	44127	-0.000375	1.4e-07
afr	A	A*02:22:01G	B	B*35:01:01G	44127	-0.00195805	3.83e-06
afr	A	A*02:243:03	B	B*35:01:01G	44127	-0.00540249	2.92e-05
afr	A	A*02:56:02	B	B*35:01:01G	44127	0.00056	3.14e-07
afr	A	A*02:571	B	B*35:01:01G	44128	-0.00700829	4.91e-05
afr	A	A*02:644	B	B*35:01:01G	44127	-0.00532176	2.83e-05
afr	A	A*03:01:01G	B	B*35:01:01G	44383	0.0839966	0.00705542
afr	A	A*03:02:01G	B	B*35:01:01G	44128	-0.00451911	2.04e-05
afr	A	A*03:89:01	B	B*35:01:01G	44127	0.00335766	1.13e-05
afr	A	A*11:01:01G	B	B*35:01:01G	44143	0.0725935	0.00526981
afr	A	A*23:01:01G	B	B*35:01:01G	44168	-0.0258963	0.000671
afr	A	A*23:64	B	B*35:01:01G	44127	-0.000161	2.58e-08
afr	A	A*24:02:01G	B	B*35:01:01G	44142	-0.0149835	0.000225
afr	A	A*24:03:01G	B	B*35:01:01G	44127	0.00346668	1.2e-05
afr	A	A*24:104	B	B*35:01:01G	44127	-0.00749354	5.62e-05
afr	A	A*24:25	B	B*35:01:01G	44127	-0.0017659	3.12e-06
afr	A	A*25:01:01G	B	B*35:01:01G	44130	-0.0170217	0.00029
afr	A	A*26:01:01G	B	B*35:01:01G	44134	-0.0107457	0.000115
afr	A	A*29:01:01G	B	B*35:01:01G	44128	0.000173	3e-08
afr	A	A*29:02:01G	B	B*35:01:01G	44196	0.0232988	0.000543
afr	A	A*29:51	B	B*35:01:01G	44127	0.0110239	0.000122
afr	A	A*30:01:01G	B	B*35:01:01G	44477	-0.0266516	0.00071
afr	A	A*30:02:01G	B	B*35:01:01G	44440	-0.010465	0.00011
afr	A	A*30:04:01G	B	B*35:01:01G	44145	-0.0066569	4.43e-05
afr	A	A*30:10	B	B*35:01:01G	44127	0.00272948	7.45e-06
afr	A	A*31:01:02G	B	B*35:01:01G	44158	-0.0011781	1.39e-06
afr	A	A*31:02:01G	B	B*35:01:01G	44127	-0.00305871	9.36e-06
afr	A	A*32:01:01G	B	B*35:01:01G	44180	0.00289515	8.38e-06
afr	A	A*33:01:01G	B	B*35:01:01G	44263	-0.00136929	1.87e-06
afr	A	A*33:03:01G	B	B*35:01:01G	44388	0.00389968	1.52e-05
afr	A	A*34:02:01G	B	B*35:01:01G	44139	0.064719	0.00418855
afr	A	A*34:08	B	B*35:01:01G	44127	0.00774752	6e-05
afr	A	A*36:01:01G	B	B*35:01:01G	44176	0.00358668	1.29e-05
afr	A	A*66:01:01G	B	B*35:01:01G	44131	-0.0091116	8.3e-05
afr	A	A*66:02:01G	B	B*35:01:01G	44132	-0.0146588	0.000215
afr	A	A*66:03:01G	B	B*35:01:01G	44127	7.65e-05	5.86e-09
afr	A	A*68:01:01G	B	B*35:01:01G	44134	0.000635	4.03e-07
afr	A	A*68:01:02G	B	B*35:01:01G	44131	-0.0101791	0.000104
afr	A	A*68:02:01G	B	B*35:01:01G	44249	-0.0290944	0.000846
afr	A	A*68:03:01G	B	B*35:01:01G	44127	0.0124492	0.000155
afr	A	A*68:05	B	B*35:01:01G	44127	-0.0024974	6.24e-06
afr	A	A*69:01:01G	B	B*35:01:01G	44127	-0.00376622	1.42e-05
afr	A	A*69:01:02	B	B*35:01:01G	44127	-0.00611804	3.74e-05
afr	A	A*69:02	B	B*35:01:01G	44127	0.00539345	2.91e-05
afr	A	A*74:01:01G	B	B*35:01:01G	44172	-0.0136605	0.000187
afr	A	A*80:01:01G	B	B*35:01:01G	44155	-0.00912325	8.32e-05
afr	A	A*01:01:01G	B	B*35:02:01G	44123	0.0346611	0.00120139
afr	A	A*01:02:01G	B	B*35:02:01G	44076	-0.00493292	2.43e-05
afr	A	A*01:405	B	B*35:02:01G	44066	-0.000969	9.4e-07
afr	A	A*02:01:01G	B	B*35:02:01G	44068	0.00528733	2.8e-05
afr	A	A*02:01:02G	B	B*35:02:01G	44066	-0.00225481	5.08e-06
afr	A	A*02:02:01G	B	B*35:02:01G	44071	-0.00915156	8.38e-05
afr	A	A*02:04:01G	B	B*35:02:01G	44066	-0.000867	7.52e-07
afr	A	A*02:05:01G	B	B*35:02:01G	44072	-0.00275138	7.57e-06
afr	A	A*02:06:01G	B	B*35:02:01G	44066	-0.00165237	2.73e-06
afr	A	A*02:11:01G	B	B*35:02:01G	44066	-0.000969	9.4e-07
afr	A	A*02:17:01G	B	B*35:02:01G	44066	-0.00101668	1.03e-06
afr	A	A*02:195	B	B*35:02:01G	44066	-0.00342229	1.17e-05
afr	A	A*02:22:01G	B	B*35:02:01G	44066	-0.00116737	1.36e-06
afr	A	A*02:243:03	B	B*35:02:01G	44066	0.0105368	0.000111
afr	A	A*02:56:02	B	B*35:02:01G	44066	-0.00116737	1.36e-06
afr	A	A*02:571	B	B*35:02:01G	44067	0.00249708	6.24e-06
afr	A	A*02:644	B	B*35:02:01G	44066	0.0138761	0.000193
afr	A	A*03:01:01G	B	B*35:02:01G	44322	-0.000577	3.33e-07
afr	A	A*03:02:01G	B	B*35:02:01G	44067	-0.00130728	1.71e-06
afr	A	A*03:89:01	B	B*35:02:01G	44066	-0.00160812	2.59e-06
afr	A	A*11:01:01G	B	B*35:02:01G	44082	0.00669847	4.49e-05
afr	A	A*23:01:01G	B	B*35:02:01G	44107	-0.0176947	0.000313
afr	A	A*23:64	B	B*35:02:01G	44066	0.00880093	7.75e-05
afr	A	A*24:02:01G	B	B*35:02:01G	44081	0.0798423	0.00637479
afr	A	A*24:03:01G	B	B*35:02:01G	44066	-0.00114705	1.32e-06
afr	A	A*24:104	B	B*35:02:01G	44066	0.0238193	0.000567
afr	A	A*24:25	B	B*35:02:01G	44066	-0.000217	4.7e-08
afr	A	A*25:01:01G	B	B*35:02:01G	44069	-0.00349847	1.22e-05
afr	A	A*26:01:01G	B	B*35:02:01G	44073	0.00124189	1.54e-06
afr	A	A*29:01:01G	B	B*35:02:01G	44067	0.0123849	0.000153
afr	A	A*29:02:01G	B	B*35:02:01G	44135	-0.00158775	2.52e-06
afr	A	A*29:51	B	B*35:02:01G	44066	0.00808951	6.54e-05
afr	A	A*30:01:01G	B	B*35:02:01G	44416	-0.0116792	0.000136
afr	A	A*30:02:01G	B	B*35:02:01G	44378	-0.00701461	4.92e-05
afr	A	A*30:04:01G	B	B*35:02:01G	44084	-0.00337211	1.14e-05
afr	A	A*30:10	B	B*35:02:01G	44066	-0.000626	3.91e-07
afr	A	A*31:01:02G	B	B*35:02:01G	44097	0.0143443	0.000206
afr	A	A*31:02:01G	B	B*35:02:01G	44066	-0.000375	1.41e-07
afr	A	A*32:01:01G	B	B*35:02:01G	44118	0.00322079	1.04e-05
afr	A	A*33:01:01G	B	B*35:02:01G	44200	-0.00566084	3.2e-05
afr	A	A*33:03:01G	B	B*35:02:01G	44327	-0.0045783	2.1e-05
afr	A	A*34:02:01G	B	B*35:02:01G	44078	-0.0117051	0.000137
afr	A	A*34:08	B	B*35:02:01G	44066	-0.00225481	5.08e-06
afr	A	A*36:01:01G	B	B*35:02:01G	44115	-0.0065551	4.3e-05
afr	A	A*66:01:01G	B	B*35:02:01G	44070	-0.00479518	2.3e-05
afr	A	A*66:02:01G	B	B*35:02:01G	44071	-0.00290677	8.45e-06
afr	A	A*66:03:01G	B	B*35:02:01G	44066	-0.0026677	7.12e-06
afr	A	A*68:01:01G	B	B*35:02:01G	44073	-0.00977121	9.55e-05
afr	A	A*68:01:02G	B	B*35:02:01G	44070	0.00498252	2.48e-05
afr	A	A*68:02:01G	B	B*35:02:01G	44188	-0.00439008	1.93e-05
afr	A	A*68:03:01G	B	B*35:02:01G	44066	-0.000894	7.99e-07
afr	A	A*68:05	B	B*35:02:01G	44066	-0.000306	9.39e-08
afr	A	A*69:01:01G	B	B*35:02:01G	44066	-0.00330227	1.09e-05
afr	A	A*69:01:02	B	B*35:02:01G	44066	-0.000751	5.64e-07
afr	A	A*69:02	B	B*35:02:01G	44066	-0.0021586	4.66e-06
afr	A	A*74:01:01G	B	B*35:02:01G	44111	-0.00668843	4.47e-05
afr	A	A*80:01:01G	B	B*35:02:01G	44094	-0.00594478	3.53e-05
afr	A	A*01:01:01G	B	B*35:03:01G	44124	0.00109877	1.21e-06
afr	A	A*01:02:01G	B	B*35:03:01G	44077	-0.0040105	1.61e-05
afr	A	A*01:405	B	B*35:03:01G	44067	-0.00139478	1.95e-06
afr	A	A*02:01:01G	B	B*35:03:01G	44069	0.00561577	3.15e-05
afr	A	A*02:01:02G	B	B*35:03:01G	44067	-0.00324443	1.05e-05
afr	A	A*02:02:01G	B	B*35:03:01G	44072	-0.00950699	9.04e-05
afr	A	A*02:04:01G	B	B*35:03:01G	44067	-0.00124748	1.56e-06
afr	A	A*02:05:01G	B	B*35:03:01G	44073	-0.00995953	9.92e-05
afr	A	A*02:06:01G	B	B*35:03:01G	44067	-0.00237758	5.65e-06
afr	A	A*02:11:01G	B	B*35:03:01G	44067	0.0312988	0.00098
afr	A	A*02:17:01G	B	B*35:03:01G	44067	-0.0014629	2.14e-06
afr	A	A*02:195	B	B*35:03:01G	44067	-0.00492431	2.42e-05
afr	A	A*02:22:01G	B	B*35:03:01G	44067	0.011897	0.000142
afr	A	A*02:243:03	B	B*35:03:01G	44067	-0.00264798	7.01e-06
afr	A	A*02:56:02	B	B*35:03:01G	44067	-0.00167972	2.82e-06
afr	A	A*02:571	B	B*35:03:01G	44068	-0.00100467	1.01e-06
afr	A	A*02:644	B	B*35:03:01G	44067	0.00757777	5.74e-05
afr	A	A*03:01:01G	B	B*35:03:01G	44324	0.0157811	0.000249
afr	A	A*03:02:01G	B	B*35:03:01G	44068	0.0532343	0.00283389
afr	A	A*03:89:01	B	B*35:03:01G	44067	-0.00231391	5.35e-06
afr	A	A*11:01:01G	B	B*35:03:01G	44083	0.0211005	0.000445
afr	A	A*23:01:01G	B	B*35:03:01G	44108	-0.0142349	0.000203
afr	A	A*23:64	B	B*35:03:01G	44067	-0.00301019	9.06e-06
afr	A	A*24:02:01G	B	B*35:03:01G	44082	0.0479739	0.00230149
afr	A	A*24:03:01G	B	B*35:03:01G	44067	-0.00165048	2.72e-06
afr	A	A*24:104	B	B*35:03:01G	44067	-0.00132318	1.75e-06
afr	A	A*24:25	B	B*35:03:01G	44067	-0.000312	9.72e-08
afr	A	A*25:01:01G	B	B*35:03:01G	44070	-0.000581	3.38e-07
afr	A	A*26:01:01G	B	B*35:03:01G	44074	0.00552558	3.05e-05
afr	A	A*29:01:01G	B	B*35:03:01G	44068	0.0171824	0.000295
afr	A	A*29:02:01G	B	B*35:03:01G	44136	-0.0055382	3.07e-05
afr	A	A*29:51	B	B*35:03:01G	44067	-0.00318364	1.01e-05
afr	A	A*30:01:01G	B	B*35:03:01G	44417	-0.0144574	0.000209
afr	A	A*30:02:01G	B	B*35:03:01G	44379	-0.00964564	9.3e-05
afr	A	A*30:04:01G	B	B*35:03:01G	44085	-0.0048521	2.35e-05
afr	A	A*30:10	B	B*35:03:01G	44067	-0.0009	8.1e-07
afr	A	A*31:01:02G	B	B*35:03:01G	44098	0.00999218	9.98e-05
afr	A	A*31:02:01G	B	B*35:03:01G	44067	-0.00054	2.92e-07
afr	A	A*32:01:01G	B	B*35:03:01G	44119	0.0235604	0.000555
afr	A	A*33:01:01G	B	B*35:03:01G	44201	-0.00224436	5.04e-06
afr	A	A*33:03:01G	B	B*35:03:01G	44328	-0.0083518	6.98e-05
afr	A	A*34:02:01G	B	B*35:03:01G	44079	-0.00849958	7.22e-05
afr	A	A*34:08	B	B*35:03:01G	44067	-0.00324443	1.05e-05
afr	A	A*36:01:01G	B	B*35:03:01G	44116	-0.0125621	0.000158
afr	A	A*66:01:01G	B	B*35:03:01G	44071	0.0154231	0.000238
afr	A	A*66:02:01G	B	B*35:03:01G	44072	-0.00434455	1.89e-05
afr	A	A*66:03:01G	B	B*35:03:01G	44067	-0.00383853	1.47e-05
afr	A	A*68:01:01G	B	B*35:03:01G	44074	0.0343073	0.00117699
afr	A	A*68:01:02G	B	B*35:03:01G	44071	0.00336185	1.13e-05
afr	A	A*68:02:01G	B	B*35:03:01G	44189	-0.0129104	0.000167
afr	A	A*68:03:01G	B	B*35:03:01G	44067	-0.00128589	1.65e-06
afr	A	A*68:05	B	B*35:03:01G	44067	-0.000441	1.94e-07
afr	A	A*69:01:01G	B	B*35:03:01G	44067	-0.00475161	2.26e-05
afr	A	A*69:01:02	B	B*35:03:01G	44067	-0.0010803	1.17e-06
afr	A	A*69:02	B	B*35:03:01G	44067	0.00424796	1.8e-05
afr	A	A*74:01:01G	B	B*35:03:01G	44112	-0.0153049	0.000234
afr	A	A*80:01:01G	B	B*35:03:01G	44095	-0.00335215	1.12e-05
afr	A	A*01:01:01G	B	B*35:04:01G	44123	0.00154469	2.39e-06
afr	A	A*01:02:01G	B	B*35:04:01G	44076	-0.00146123	2.14e-06
afr	A	A*01:405	B	B*35:04:01G	44066	-0.000287	8.24e-08
afr	A	A*02:01:01G	B	B*35:04:01G	44068	-0.00482547	2.33e-05
afr	A	A*02:01:02G	B	B*35:04:01G	44066	-0.000668	4.46e-07
afr	A	A*02:02:01G	B	B*35:04:01G	44071	-0.00379661	1.44e-05
afr	A	A*02:04:01G	B	B*35:04:01G	44066	0.0881556	0.00777141
afr	A	A*02:05:01G	B	B*35:04:01G	44072	-0.00244479	5.98e-06
afr	A	A*02:06:01G	B	B*35:04:01G	44066	-0.000489	2.4e-07
afr	A	A*02:11:01G	B	B*35:04:01G	44066	0.0787949	0.00620864
afr	A	A*02:17:01G	B	B*35:04:01G	44066	-0.000301	9.07e-08
afr	A	A*02:195	B	B*35:04:01G	44066	-0.00101375	1.03e-06
afr	A	A*02:22:01G	B	B*35:04:01G	44066	-0.000346	1.2e-07
afr	A	A*02:243:03	B	B*35:04:01G	44066	-0.000545	2.97e-07
afr	A	A*02:56:02	B	B*35:04:01G	44066	-0.000346	1.2e-07
afr	A	A*02:571	B	B*35:04:01G	44067	0.0197729	0.000391
afr	A	A*02:644	B	B*35:04:01G	44066	-0.000813	6.62e-07
afr	A	A*03:01:01G	B	B*35:04:01G	44322	0.00240946	5.81e-06
afr	A	A*03:02:01G	B	B*35:04:01G	44067	-0.000387	1.5e-07
afr	A	A*03:89:01	B	B*35:04:01G	44066	-0.000476	2.27e-07
afr	A	A*11:01:01G	B	B*35:04:01G	44082	-0.00231415	5.36e-06
afr	A	A*23:01:01G	B	B*35:04:01G	44107	-0.00686873	4.72e-05
afr	A	A*23:64	B	B*35:04:01G	44066	-0.00062	3.84e-07
afr	A	A*24:02:01G	B	B*35:04:01G	44081	0.028087	0.000789
afr	A	A*24:03:01G	B	B*35:04:01G	44066	-0.00034	1.15e-07
afr	A	A*24:104	B	B*35:04:01G	44066	0.0830855	0.0069032
afr	A	A*24:25	B	B*35:04:01G	44066	-6.42e-05	4.12e-09
afr	A	A*25:01:01G	B	B*35:04:01G	44069	-0.00103632	1.07e-06
afr	A	A*26:01:01G	B	B*35:04:01G	44073	-0.00227875	5.19e-06
afr	A	A*29:01:01G	B	B*35:04:01G	44067	-0.000451	2.03e-07
afr	A	A*29:02:01G	B	B*35:04:01G	44135	-0.00344048	1.18e-05
afr	A	A*29:51	B	B*35:04:01G	44066	-0.000655	4.3e-07
afr	A	A*30:01:01G	B	B*35:04:01G	44416	-0.00540972	2.93e-05
afr	A	A*30:02:01G	B	B*35:04:01G	44378	-0.000719	5.18e-07
afr	A	A*30:04:01G	B	B*35:04:01G	44084	-0.000999	9.98e-07
afr	A	A*30:10	B	B*35:04:01G	44066	-0.000185	3.43e-08
afr	A	A*31:01:02G	B	B*35:04:01G	44097	0.033226	0.00110397
afr	A	A*31:02:01G	B	B*35:04:01G	44066	-0.000111	1.24e-08
afr	A	A*32:01:01G	B	B*35:04:01G	44118	-0.00239616	5.74e-06
afr	A	A*33:01:01G	B	B*35:04:01G	44200	0.00455346	2.07e-05
afr	A	A*33:03:01G	B	B*35:04:01G	44327	-0.00456033	2.08e-05
afr	A	A*34:02:01G	B	B*35:04:01G	44078	-0.00346728	1.2e-05
afr	A	A*34:08	B	B*35:04:01G	44066	-0.000668	4.46e-07
afr	A	A*36:01:01G	B	B*35:04:01G	44115	-0.00319066	1.02e-05
afr	A	A*66:01:01G	B	B*35:04:01G	44070	-0.0022926	5.26e-06
afr	A	A*66:02:01G	B	B*35:04:01G	44071	-0.00190694	3.64e-06
afr	A	A*66:03:01G	B	B*35:04:01G	44066	-0.00079	6.24e-07
afr	A	A*68:01:01G	B	B*35:04:01G	44073	-0.00348327	1.21e-05
afr	A	A*68:01:02G	B	B*35:04:01G	44070	-0.0013856	1.92e-06
afr	A	A*68:02:01G	B	B*35:04:01G	44188	-0.00507225	2.57e-05
afr	A	A*68:03:01G	B	B*35:04:01G	44066	-0.000265	7.01e-08
afr	A	A*68:05	B	B*35:04:01G	44066	-9.08e-05	8.24e-09
afr	A	A*69:01:01G	B	B*35:04:01G	44066	-0.000978	9.57e-07
afr	A	A*69:01:02	B	B*35:04:01G	44066	-0.000222	4.95e-08
afr	A	A*69:02	B	B*35:04:01G	44066	-0.000639	4.09e-07
afr	A	A*74:01:01G	B	B*35:04:01G	44111	-0.00466816	2.18e-05
afr	A	A*80:01:01G	B	B*35:04:01G	44094	-0.00176096	3.1e-06
afr	A	A*01:01:01G	B	B*35:05:01G	44123	0.00292623	8.56e-06
afr	A	A*01:02:01G	B	B*35:05:01G	44076	-0.00330924	1.1e-05
afr	A	A*01:405	B	B*35:05:01G	44066	-0.00065	4.23e-07
afr	A	A*02:01:01G	B	B*35:05:01G	44068	-0.00236077	5.57e-06
afr	A	A*02:01:02G	B	B*35:05:01G	44066	-0.00151264	2.29e-06
afr	A	A*02:02:01G	B	B*35:05:01G	44071	-0.00314072	9.86e-06
afr	A	A*02:04:01G	B	B*35:05:01G	44066	0.0775558	0.0060149
afr	A	A*02:05:01G	B	B*35:05:01G	44072	-0.0055367	3.07e-05
afr	A	A*02:06:01G	B	B*35:05:01G	44066	-0.00110849	1.23e-06
afr	A	A*02:11:01G	B	B*35:05:01G	44066	-0.00065	4.23e-07
afr	A	A*02:17:01G	B	B*35:05:01G	44066	-0.000682	4.65e-07
afr	A	A*02:195	B	B*35:05:01G	44066	-0.00229584	5.27e-06
afr	A	A*02:22:01G	B	B*35:05:01G	44066	-0.000783	6.13e-07
afr	A	A*02:243:03	B	B*35:05:01G	44066	-0.00123456	1.52e-06
afr	A	A*02:56:02	B	B*35:05:01G	44066	-0.000783	6.13e-07
afr	A	A*02:571	B	B*35:05:01G	44067	0.00674179	4.55e-05
afr	A	A*02:644	B	B*35:05:01G	44066	-0.00184221	3.39e-06
afr	A	A*03:01:01G	B	B*35:05:01G	44322	-0.00596271	3.56e-05
afr	A	A*03:02:01G	B	B*35:05:01G	44067	-0.000877	7.69e-07
afr	A	A*03:89:01	B	B*35:05:01G	44066	-0.0010788	1.16e-06
afr	A	A*11:01:01G	B	B*35:05:01G	44082	0.00772267	5.96e-05
afr	A	A*23:01:01G	B	B*35:05:01G	44107	-0.0073765	5.44e-05
afr	A	A*23:64	B	B*35:05:01G	44066	-0.00140343	1.97e-06
afr	A	A*24:02:01G	B	B*35:05:01G	44081	0.0241579	0.000584
afr	A	A*24:03:01G	B	B*35:05:01G	44066	-0.000769	5.92e-07
afr	A	A*24:104	B	B*35:05:01G	44066	-0.000617	3.81e-07
afr	A	A*24:25	B	B*35:05:01G	44066	-0.000145	2.11e-08
afr	A	A*25:01:01G	B	B*35:05:01G	44069	0.00717238	5.14e-05
afr	A	A*26:01:01G	B	B*35:05:01G	44073	-0.000726	5.27e-07
afr	A	A*29:01:01G	B	B*35:05:01G	44067	-0.00102108	1.04e-06
afr	A	A*29:02:01G	B	B*35:05:01G	44135	-0.00480573	2.31e-05
afr	A	A*29:51	B	B*35:05:01G	44066	-0.0014843	2.2e-06
afr	A	A*30:01:01G	B	B*35:05:01G	44416	-0.00833048	6.94e-05
afr	A	A*30:02:01G	B	B*35:05:01G	44378	-0.00795164	6.32e-05
afr	A	A*30:04:01G	B	B*35:05:01G	44084	0.00760023	5.78e-05
afr	A	A*30:10	B	B*35:05:01G	44066	-0.00042	1.76e-07
afr	A	A*31:01:02G	B	B*35:05:01G	44097	-0.00437689	1.92e-05
afr	A	A*31:02:01G	B	B*35:05:01G	44066	-0.000252	6.34e-08
afr	A	A*32:01:01G	B	B*35:05:01G	44118	-0.00542657	2.94e-05
afr	A	A*33:01:01G	B	B*35:05:01G	44200	-0.00680766	4.63e-05
afr	A	A*33:03:01G	B	B*35:05:01G	44327	-0.00802693	6.44e-05
afr	A	A*34:02:01G	B	B*35:05:01G	44078	-0.00487986	2.38e-05
afr	A	A*34:08	B	B*35:05:01G	44066	-0.00151264	2.29e-06
afr	A	A*36:01:01G	B	B*35:05:01G	44115	-0.00408705	1.67e-05
afr	A	A*66:01:01G	B	B*35:05:01G	44070	-0.00519205	2.7e-05
afr	A	A*66:02:01G	B	B*35:05:01G	44071	0.00619576	3.84e-05
afr	A	A*66:03:01G	B	B*35:05:01G	44066	-0.00178962	3.2e-06
afr	A	A*68:01:01G	B	B*35:05:01G	44073	-0.00492875	2.43e-05
afr	A	A*68:01:02G	B	B*35:05:01G	44070	0.0112455	0.000126
afr	A	A*68:02:01G	B	B*35:05:01G	44188	-0.00727396	5.29e-05
afr	A	A*68:03:01G	B	B*35:05:01G	44066	-0.0006	3.59e-07
afr	A	A*68:05	B	B*35:05:01G	44066	-0.000206	4.23e-08
afr	A	A*69:01:01G	B	B*35:05:01G	44066	-0.00221533	4.91e-06
afr	A	A*69:01:02	B	B*35:05:01G	44066	-0.000504	2.54e-07
afr	A	A*69:02	B	B*35:05:01G	44066	-0.00144809	2.1e-06
afr	A	A*74:01:01G	B	B*35:05:01G	44111	0.000683	4.66e-07
afr	A	A*80:01:01G	B	B*35:05:01G	44094	-0.00398804	1.59e-05
afr	A	A*01:01:01G	B	B*35:08:01G	44127	0.00175252	3.07e-06
afr	A	A*01:02:01G	B	B*35:08:01G	44080	-0.00390223	1.52e-05
afr	A	A*01:405	B	B*35:08:01G	44070	-0.000767	5.88e-07
afr	A	A*02:01:01G	B	B*35:08:01G	44072	-0.000168	2.83e-08
afr	A	A*02:01:02G	B	B*35:08:01G	44070	0.0109855	0.000121
afr	A	A*02:02:01G	B	B*35:08:01G	44075	-0.00550949	3.04e-05
afr	A	A*02:04:01G	B	B*35:08:01G	44070	-0.000686	4.7e-07
afr	A	A*02:05:01G	B	B*35:08:01G	44076	0.00042	1.77e-07
afr	A	A*02:06:01G	B	B*35:08:01G	44070	-0.00130712	1.71e-06
afr	A	A*02:11:01G	B	B*35:08:01G	44070	-0.000767	5.88e-07
afr	A	A*02:17:01G	B	B*35:08:01G	44070	-0.000804	6.47e-07
afr	A	A*02:195	B	B*35:08:01G	44070	-0.00270724	7.33e-06
afr	A	A*02:22:01G	B	B*35:08:01G	44070	-0.000923	8.53e-07
afr	A	A*02:243:03	B	B*35:08:01G	44070	-0.00145578	2.12e-06
afr	A	A*02:56:02	B	B*35:08:01G	44070	-0.000923	8.53e-07
afr	A	A*02:571	B	B*35:08:01G	44071	-0.00292377	8.55e-06
afr	A	A*02:644	B	B*35:08:01G	44070	-0.00217233	4.72e-06
afr	A	A*03:01:01G	B	B*35:08:01G	44326	0.00759182	5.76e-05
afr	A	A*03:02:01G	B	B*35:08:01G	44071	-0.00103414	1.07e-06
afr	A	A*03:89:01	B	B*35:08:01G	44070	-0.00127212	1.62e-06
afr	A	A*11:01:01G	B	B*35:08:01G	44086	0.00481009	2.31e-05
afr	A	A*23:01:01G	B	B*35:08:01G	44111	-0.00724364	5.25e-05
afr	A	A*23:64	B	B*35:08:01G	44070	-0.00165492	2.74e-06
afr	A	A*24:02:01G	B	B*35:08:01G	44085	0.0415366	0.00172529
afr	A	A*24:03:01G	B	B*35:08:01G	44070	0.0241481	0.000583
afr	A	A*24:104	B	B*35:08:01G	44070	-0.000727	5.29e-07
afr	A	A*24:25	B	B*35:08:01G	44070	-0.000171	2.94e-08
afr	A	A*25:01:01G	B	B*35:08:01G	44073	0.00530744	2.82e-05
afr	A	A*26:01:01G	B	B*35:08:01G	44077	0.00143775	2.07e-06
afr	A	A*29:01:01G	B	B*35:08:01G	44071	-0.00120406	1.45e-06
afr	A	A*29:02:01G	B	B*35:08:01G	44139	-0.00665497	4.43e-05
afr	A	A*29:51	B	B*35:08:01G	44070	-0.00175027	3.06e-06
afr	A	A*30:01:01G	B	B*35:08:01G	44420	-0.00945771	8.94e-05
afr	A	A*30:02:01G	B	B*35:08:01G	44382	-0.0107154	0.000115
afr	A	A*30:04:01G	B	B*35:08:01G	44088	-0.00266754	7.12e-06
afr	A	A*30:10	B	B*35:08:01G	44070	-0.000495	2.45e-07
afr	A	A*31:01:02G	B	B*35:08:01G	44101	0.0299827	0.000899
afr	A	A*31:02:01G	B	B*35:08:01G	44070	-0.000297	8.82e-08
afr	A	A*32:01:01G	B	B*35:08:01G	44122	0.0112466	0.000126
afr	A	A*33:01:01G	B	B*35:08:01G	44204	-0.00247953	6.15e-06
afr	A	A*33:03:01G	B	B*35:08:01G	44331	-0.0024199	5.86e-06
afr	A	A*34:02:01G	B	B*35:08:01G	44082	0.000823	6.77e-07
afr	A	A*34:08	B	B*35:08:01G	44070	-0.00178369	3.18e-06
afr	A	A*36:01:01G	B	B*35:08:01G	44119	-0.00585812	3.43e-05
afr	A	A*66:01:01G	B	B*35:08:01G	44074	-0.00612242	3.75e-05
afr	A	A*66:02:01G	B	B*35:08:01G	44075	-0.00509249	2.59e-05
afr	A	A*66:03:01G	B	B*35:08:01G	44070	-0.00211031	4.45e-06
afr	A	A*68:01:01G	B	B*35:08:01G	44077	-0.00428328	1.83e-05
afr	A	A*68:01:02G	B	B*35:08:01G	44074	-0.00370027	1.37e-05
afr	A	A*68:02:01G	B	B*35:08:01G	44192	-0.00818464	6.7e-05
afr	A	A*68:03:01G	B	B*35:08:01G	44070	-0.000707	5e-07
afr	A	A*68:05	B	B*35:08:01G	44070	-0.000242	5.88e-08
afr	A	A*69:01:01G	B	B*35:08:01G	44070	0.0323612	0.00104725
afr	A	A*69:01:02	B	B*35:08:01G	44070	-0.000594	3.53e-07
afr	A	A*69:02	B	B*35:08:01G	44070	-0.00170758	2.92e-06
afr	A	A*74:01:01G	B	B*35:08:01G	44115	-0.00291924	8.52e-06
afr	A	A*80:01:01G	B	B*35:08:01G	44098	4.7e-05	2.21e-09
afr	A	A*01:01:01G	B	B*35:12:01G	44123	0.00550353	3.03e-05
afr	A	A*01:02:01G	B	B*35:12:01G	44076	-0.00163374	2.67e-06
afr	A	A*01:405	B	B*35:12:01G	44066	-0.000321	1.03e-07
afr	A	A*02:01:01G	B	B*35:12:01G	44068	-0.00105975	1.12e-06
afr	A	A*02:01:02G	B	B*35:12:01G	44066	-0.000747	5.58e-07
afr	A	A*02:02:01G	B	B*35:12:01G	44071	0.00127846	1.63e-06
afr	A	A*02:04:01G	B	B*35:12:01G	44066	-0.000287	8.24e-08
afr	A	A*02:05:01G	B	B*35:12:01G	44072	-0.00273342	7.47e-06
afr	A	A*02:06:01G	B	B*35:12:01G	44066	-0.000547	2.99e-07
afr	A	A*02:11:01G	B	B*35:12:01G	44066	-0.000321	1.03e-07
afr	A	A*02:17:01G	B	B*35:12:01G	44066	-0.000337	1.13e-07
afr	A	A*02:195	B	B*35:12:01G	44066	-0.00113344	1.28e-06
afr	A	A*02:22:01G	B	B*35:12:01G	44066	-0.000387	1.49e-07
afr	A	A*02:243:03	B	B*35:12:01G	44066	0.036693	0.00134638
afr	A	A*02:56:02	B	B*35:12:01G	44066	-0.000387	1.49e-07
afr	A	A*02:571	B	B*35:12:01G	44067	-0.00122409	1.5e-06
afr	A	A*02:644	B	B*35:12:01G	44066	-0.000909	8.27e-07
afr	A	A*03:01:01G	B	B*35:12:01G	44322	-0.000425	1.81e-07
afr	A	A*03:02:01G	B	B*35:12:01G	44067	-0.000433	1.87e-07
afr	A	A*03:89:01	B	B*35:12:01G	44066	-0.000533	2.84e-07
afr	A	A*11:01:01G	B	B*35:12:01G	44082	-0.00258736	6.69e-06
afr	A	A*23:01:01G	B	B*35:12:01G	44107	-0.00767965	5.9e-05
afr	A	A*23:64	B	B*35:12:01G	44066	-0.000693	4.8e-07
afr	A	A*24:02:01G	B	B*35:12:01G	44081	0.0175154	0.000307
afr	A	A*24:03:01G	B	B*35:12:01G	44066	-0.00038	1.44e-07
afr	A	A*24:104	B	B*35:12:01G	44066	-0.000305	9.28e-08
afr	A	A*24:25	B	B*35:12:01G	44066	-7.18e-05	5.15e-09
afr	A	A*25:01:01G	B	B*35:12:01G	44069	-0.00115866	1.34e-06
afr	A	A*26:01:01G	B	B*35:12:01G	44073	-0.00254778	6.49e-06
afr	A	A*29:01:01G	B	B*35:12:01G	44067	-0.000504	2.54e-07
afr	A	A*29:02:01G	B	B*35:12:01G	44135	-0.00384666	1.48e-05
afr	A	A*29:51	B	B*35:12:01G	44066	-0.000733	5.37e-07
afr	A	A*30:01:01G	B	B*35:12:01G	44416	0.00122342	1.5e-06
afr	A	A*30:02:01G	B	B*35:12:01G	44378	-0.0023079	5.33e-06
afr	A	A*30:04:01G	B	B*35:12:01G	44084	-0.00111682	1.25e-06
afr	A	A*30:10	B	B*35:12:01G	44066	-0.000207	4.29e-08
afr	A	A*31:01:02G	B	B*35:12:01G	44097	0.0607343	0.00368866
afr	A	A*31:02:01G	B	B*35:12:01G	44066	-0.000124	1.55e-08
afr	A	A*32:01:01G	B	B*35:12:01G	44118	-0.00267905	7.18e-06
afr	A	A*33:01:01G	B	B*35:12:01G	44200	0.00340066	1.16e-05
afr	A	A*33:03:01G	B	B*35:12:01G	44327	-0.00509872	2.6e-05
afr	A	A*34:02:01G	B	B*35:12:01G	44078	-0.00387663	1.5e-05
afr	A	A*34:08	B	B*35:12:01G	44066	-0.000747	5.58e-07
afr	A	A*36:01:01G	B	B*35:12:01G	44115	-0.00356735	1.27e-05
afr	A	A*66:01:01G	B	B*35:12:01G	44070	-0.00256327	6.57e-06
afr	A	A*66:02:01G	B	B*35:12:01G	44071	-0.00213207	4.55e-06
afr	A	A*66:03:01G	B	B*35:12:01G	44066	-0.000884	7.81e-07
afr	A	A*68:01:01G	B	B*35:12:01G	44073	0.00808751	6.54e-05
afr	A	A*68:01:02G	B	B*35:12:01G	44070	0.0130079	0.000169
afr	A	A*68:02:01G	B	B*35:12:01G	44188	-0.00140711	1.98e-06
afr	A	A*68:03:01G	B	B*35:12:01G	44066	-0.000296	8.76e-08
afr	A	A*68:05	B	B*35:12:01G	44066	-0.000102	1.03e-08
afr	A	A*69:01:01G	B	B*35:12:01G	44066	-0.00109369	1.2e-06
afr	A	A*69:01:02	B	B*35:12:01G	44066	-0.000249	6.18e-08
afr	A	A*69:02	B	B*35:12:01G	44066	-0.000715	5.11e-07
afr	A	A*74:01:01G	B	B*35:12:01G	44111	-0.00521928	2.72e-05
afr	A	A*80:01:01G	B	B*35:12:01G	44094	-0.00196886	3.88e-06
afr	A	A*01:01:01G	B	B*35:14:01G	44123	0	0
afr	A	A*01:02:01G	B	B*35:14:01G	44076	0	0
afr	A	A*01:405	B	B*35:14:01G	44066	0	0
afr	A	A*02:01:01G	B	B*35:14:01G	44068	0	0
afr	A	A*02:01:02G	B	B*35:14:01G	44066	0	0
afr	A	A*02:02:01G	B	B*35:14:01G	44071	0	0
afr	A	A*02:04:01G	B	B*35:14:01G	44066	0	0
afr	A	A*02:05:01G	B	B*35:14:01G	44072	0	0
afr	A	A*02:06:01G	B	B*35:14:01G	44066	0	0
afr	A	A*02:11:01G	B	B*35:14:01G	44066	0	0
afr	A	A*02:17:01G	B	B*35:14:01G	44066	0	0
afr	A	A*02:195	B	B*35:14:01G	44066	0	0
afr	A	A*02:22:01G	B	B*35:14:01G	44066	0	0
afr	A	A*02:243:03	B	B*35:14:01G	44066	0	0
afr	A	A*02:56:02	B	B*35:14:01G	44066	0	0
afr	A	A*02:571	B	B*35:14:01G	44067	0	0
afr	A	A*02:644	B	B*35:14:01G	44066	0	0
afr	A	A*03:01:01G	B	B*35:14:01G	44322	0	0
afr	A	A*03:02:01G	B	B*35:14:01G	44067	0	0
afr	A	A*03:89:01	B	B*35:14:01G	44066	0	0
afr	A	A*11:01:01G	B	B*35:14:01G	44082	0	0
afr	A	A*23:01:01G	B	B*35:14:01G	44107	0	0
afr	A	A*23:64	B	B*35:14:01G	44066	0	0
afr	A	A*24:02:01G	B	B*35:14:01G	44081	0	0
afr	A	A*24:03:01G	B	B*35:14:01G	44066	0	0
afr	A	A*24:104	B	B*35:14:01G	44066	0	0
afr	A	A*24:25	B	B*35:14:01G	44066	0	0
afr	A	A*25:01:01G	B	B*35:14:01G	44069	0	0
afr	A	A*26:01:01G	B	B*35:14:01G	44073	0	0
afr	A	A*29:01:01G	B	B*35:14:01G	44067	0	0
afr	A	A*29:02:01G	B	B*35:14:01G	44135	0	0
afr	A	A*29:51	B	B*35:14:01G	44066	0	0
afr	A	A*30:01:01G	B	B*35:14:01G	44416	0	0
afr	A	A*30:02:01G	B	B*35:14:01G	44378	0	0
afr	A	A*30:04:01G	B	B*35:14:01G	44084	0	0
afr	A	A*30:10	B	B*35:14:01G	44066	0	0
afr	A	A*31:01:02G	B	B*35:14:01G	44097	0	0
afr	A	A*31:02:01G	B	B*35:14:01G	44066	0	0
afr	A	A*32:01:01G	B	B*35:14:01G	44118	0	0
afr	A	A*33:01:01G	B	B*35:14:01G	44200	0	0
afr	A	A*33:03:01G	B	B*35:14:01G	44327	0	0
afr	A	A*34:02:01G	B	B*35:14:01G	44078	0	0
afr	A	A*34:08	B	B*35:14:01G	44066	0	0
afr	A	A*36:01:01G	B	B*35:14:01G	44115	0	0
afr	A	A*66:01:01G	B	B*35:14:01G	44070	0	0
afr	A	A*66:02:01G	B	B*35:14:01G	44071	0	0
afr	A	A*66:03:01G	B	B*35:14:01G	44066	0	0
afr	A	A*68:01:01G	B	B*35:14:01G	44073	0	0
afr	A	A*68:01:02G	B	B*35:14:01G	44070	0	0
afr	A	A*68:02:01G	B	B*35:14:01G	44188	0	0
afr	A	A*68:03:01G	B	B*35:14:01G	44066	0	0
afr	A	A*68:05	B	B*35:14:01G	44066	0	0
afr	A	A*69:01:01G	B	B*35:14:01G	44066	0	0
afr	A	A*69:01:02	B	B*35:14:01G	44066	0	0
afr	A	A*69:02	B	B*35:14:01G	44066	0	0
afr	A	A*74:01:01G	B	B*35:14:01G	44111	0	0
afr	A	A*80:01:01G	B	B*35:14:01G	44094	0	0
afr	A	A*01:01:01G	B	B*35:16	44123	0	0
afr	A	A*01:02:01G	B	B*35:16	44076	0	0
afr	A	A*01:405	B	B*35:16	44066	0	0
afr	A	A*02:01:01G	B	B*35:16	44068	0	0
afr	A	A*02:01:02G	B	B*35:16	44066	0	0
afr	A	A*02:02:01G	B	B*35:16	44071	0	0
afr	A	A*02:04:01G	B	B*35:16	44066	0	0
afr	A	A*02:05:01G	B	B*35:16	44072	0	0
afr	A	A*02:06:01G	B	B*35:16	44066	0	0
afr	A	A*02:11:01G	B	B*35:16	44066	0	0
afr	A	A*02:17:01G	B	B*35:16	44066	0	0
afr	A	A*02:195	B	B*35:16	44066	0	0
afr	A	A*02:22:01G	B	B*35:16	44066	0	0
afr	A	A*02:243:03	B	B*35:16	44066	0	0
afr	A	A*02:56:02	B	B*35:16	44066	0	0
afr	A	A*02:571	B	B*35:16	44067	0	0
afr	A	A*02:644	B	B*35:16	44066	0	0
afr	A	A*03:01:01G	B	B*35:16	44322	0	0
afr	A	A*03:02:01G	B	B*35:16	44067	0	0
afr	A	A*03:89:01	B	B*35:16	44066	0	0
afr	A	A*11:01:01G	B	B*35:16	44082	0	0
afr	A	A*23:01:01G	B	B*35:16	44107	0	0
afr	A	A*23:64	B	B*35:16	44066	0	0
afr	A	A*24:02:01G	B	B*35:16	44081	0	0
afr	A	A*24:03:01G	B	B*35:16	44066	0	0
afr	A	A*24:104	B	B*35:16	44066	0	0
afr	A	A*24:25	B	B*35:16	44066	0	0
afr	A	A*25:01:01G	B	B*35:16	44069	0	0
afr	A	A*26:01:01G	B	B*35:16	44073	0	0
afr	A	A*29:01:01G	B	B*35:16	44067	0	0
afr	A	A*29:02:01G	B	B*35:16	44135	0	0
afr	A	A*29:51	B	B*35:16	44066	0	0
afr	A	A*30:01:01G	B	B*35:16	44416	0	0
afr	A	A*30:02:01G	B	B*35:16	44378	0	0
afr	A	A*30:04:01G	B	B*35:16	44084	0	0
afr	A	A*30:10	B	B*35:16	44066	0	0
afr	A	A*31:01:02G	B	B*35:16	44097	0	0
afr	A	A*31:02:01G	B	B*35:16	44066	0	0
afr	A	A*32:01:01G	B	B*35:16	44118	0	0
afr	A	A*33:01:01G	B	B*35:16	44200	0	0
afr	A	A*33:03:01G	B	B*35:16	44327	0	0
afr	A	A*34:02:01G	B	B*35:16	44078	0	0
afr	A	A*34:08	B	B*35:16	44066	0	0
afr	A	A*36:01:01G	B	B*35:16	44115	0	0
afr	A	A*66:01:01G	B	B*35:16	44070	0	0
afr	A	A*66:02:01G	B	B*35:16	44071	0	0
afr	A	A*66:03:01G	B	B*35:16	44066	0	0
afr	A	A*68:01:01G	B	B*35:16	44073	0	0
afr	A	A*68:01:02G	B	B*35:16	44070	0	0
afr	A	A*68:02:01G	B	B*35:16	44188	0	0
afr	A	A*68:03:01G	B	B*35:16	44066	0	0
afr	A	A*68:05	B	B*35:16	44066	0	0
afr	A	A*69:01:01G	B	B*35:16	44066	0	0
afr	A	A*69:01:02	B	B*35:16	44066	0	0
afr	A	A*69:02	B	B*35:16	44066	0	0
afr	A	A*74:01:01G	B	B*35:16	44111	0	0
afr	A	A*80:01:01G	B	B*35:16	44094	0	0
afr	A	A*01:01:01G	B	B*35:17:01G	44123	-0.00204227	4.17e-06
afr	A	A*01:02:01G	B	B*35:17:01G	44076	-0.000731	5.34e-07
afr	A	A*01:405	B	B*35:17:01G	44066	-0.000144	2.06e-08
afr	A	A*02:01:01G	B	B*35:17:01G	44068	0.00728082	5.3e-05
afr	A	A*02:01:02G	B	B*35:17:01G	44066	-0.000334	1.12e-07
afr	A	A*02:02:01G	B	B*35:17:01G	44071	-0.00189818	3.6e-06
afr	A	A*02:04:01G	B	B*35:17:01G	44066	-0.000128	1.65e-08
afr	A	A*02:05:01G	B	B*35:17:01G	44072	-0.00122231	1.49e-06
afr	A	A*02:06:01G	B	B*35:17:01G	44066	-0.000245	5.99e-08
afr	A	A*02:11:01G	B	B*35:17:01G	44066	-0.000144	2.06e-08
afr	A	A*02:17:01G	B	B*35:17:01G	44066	-0.000151	2.27e-08
afr	A	A*02:195	B	B*35:17:01G	44066	-0.000507	2.57e-07
afr	A	A*02:22:01G	B	B*35:17:01G	44066	-0.000173	2.99e-08
afr	A	A*02:243:03	B	B*35:17:01G	44066	-0.000273	7.43e-08
afr	A	A*02:56:02	B	B*35:17:01G	44066	-0.000173	2.99e-08
afr	A	A*02:571	B	B*35:17:01G	44067	-0.000547	3e-07
afr	A	A*02:644	B	B*35:17:01G	44066	-0.000407	1.65e-07
afr	A	A*03:01:01G	B	B*35:17:01G	44322	0.0053391	2.85e-05
afr	A	A*03:02:01G	B	B*35:17:01G	44067	-0.000194	3.75e-08
afr	A	A*03:89:01	B	B*35:17:01G	44066	-0.000238	5.67e-08
afr	A	A*11:01:01G	B	B*35:17:01G	44082	-0.001157	1.34e-06
afr	A	A*23:01:01G	B	B*35:17:01G	44107	-0.00343413	1.18e-05
afr	A	A*23:64	B	B*35:17:01G	44066	-0.00031	9.6e-08
afr	A	A*24:02:01G	B	B*35:17:01G	44081	-0.00148276	2.2e-06
afr	A	A*24:03:01G	B	B*35:17:01G	44066	-0.00017	2.89e-08
afr	A	A*24:104	B	B*35:17:01G	44066	-0.000136	1.85e-08
afr	A	A*24:25	B	B*35:17:01G	44066	-3.21e-05	1.03e-09
afr	A	A*25:01:01G	B	B*35:17:01G	44069	-0.000518	2.68e-07
afr	A	A*26:01:01G	B	B*35:17:01G	44073	-0.0011393	1.3e-06
afr	A	A*29:01:01G	B	B*35:17:01G	44067	-0.000225	5.08e-08
afr	A	A*29:02:01G	B	B*35:17:01G	44135	-0.00172012	2.96e-06
afr	A	A*29:51	B	B*35:17:01G	44066	-0.000328	1.07e-07
afr	A	A*30:01:01G	B	B*35:17:01G	44416	0.00616762	3.8e-05
afr	A	A*30:02:01G	B	B*35:17:01G	44378	-0.00264872	7.02e-06
afr	A	A*30:04:01G	B	B*35:17:01G	44084	-0.000499	2.49e-07
afr	A	A*30:10	B	B*35:17:01G	44066	-9.27e-05	8.59e-09
afr	A	A*31:01:02G	B	B*35:17:01G	44097	-0.000966	9.34e-07
afr	A	A*31:02:01G	B	B*35:17:01G	44066	-5.56e-05	3.09e-09
afr	A	A*32:01:01G	B	B*35:17:01G	44118	-0.001198	1.44e-06
afr	A	A*33:01:01G	B	B*35:17:01G	44200	-0.0015029	2.26e-06
afr	A	A*33:03:01G	B	B*35:17:01G	44327	-0.00228001	5.2e-06
afr	A	A*34:02:01G	B	B*35:17:01G	44078	-0.00173352	3.01e-06
afr	A	A*34:08	B	B*35:17:01G	44066	-0.000334	1.12e-07
afr	A	A*36:01:01G	B	B*35:17:01G	44115	-0.00159522	2.54e-06
afr	A	A*66:01:01G	B	B*35:17:01G	44070	-0.00114622	1.31e-06
afr	A	A*66:02:01G	B	B*35:17:01G	44071	-0.000953	9.09e-07
afr	A	A*66:03:01G	B	B*35:17:01G	44066	-0.000395	1.56e-07
afr	A	A*68:01:01G	B	B*35:17:01G	44073	-0.00174151	3.03e-06
afr	A	A*68:01:02G	B	B*35:17:01G	44070	-0.000693	4.8e-07
afr	A	A*68:02:01G	B	B*35:17:01G	44188	-0.00253595	6.43e-06
afr	A	A*68:03:01G	B	B*35:17:01G	44066	-0.000132	1.75e-08
afr	A	A*68:05	B	B*35:17:01G	44066	-4.54e-05	2.06e-09
afr	A	A*69:01:01G	B	B*35:17:01G	44066	-0.000489	2.39e-07
afr	A	A*69:01:02	B	B*35:17:01G	44066	-0.000111	1.24e-08
afr	A	A*69:02	B	B*35:17:01G	44066	-0.00032	1.02e-07
afr	A	A*74:01:01G	B	B*35:17:01G	44111	-0.00233392	5.45e-06
afr	A	A*80:01:01G	B	B*35:17:01G	44094	-0.00088	7.75e-07
afr	A	A*01:01:01G	B	B*35:20:01	44123	0.00219717	4.83e-06
afr	A	A*01:02:01G	B	B*35:20:01	44076	-0.00136684	1.87e-06
afr	A	A*01:405	B	B*35:20:01	44066	-0.000269	7.21e-08
afr	A	A*02:01:01G	B	B*35:20:01	44068	0.000668	4.46e-07
afr	A	A*02:01:02G	B	B*35:20:01	44066	-0.000625	3.9e-07
afr	A	A*02:02:01G	B	B*35:20:01	44071	-0.00355136	1.26e-05
afr	A	A*02:04:01G	B	B*35:20:01	44066	0.0942756	0.00888788
afr	A	A*02:05:01G	B	B*35:20:01	44072	-0.00228686	5.23e-06
afr	A	A*02:06:01G	B	B*35:20:01	44066	-0.000458	2.1e-07
afr	A	A*02:11:01G	B	B*35:20:01	44066	-0.000269	7.21e-08
afr	A	A*02:17:01G	B	B*35:20:01	44066	-0.000282	7.94e-08
afr	A	A*02:195	B	B*35:20:01	44066	-0.000948	8.99e-07
afr	A	A*02:22:01G	B	B*35:20:01	44066	0.210321	0.0442351
afr	A	A*02:243:03	B	B*35:20:01	44066	-0.00051	2.6e-07
afr	A	A*02:56:02	B	B*35:20:01	44066	-0.000323	1.05e-07
afr	A	A*02:571	B	B*35:20:01	44067	-0.00102411	1.05e-06
afr	A	A*02:644	B	B*35:20:01	44066	-0.000761	5.79e-07
afr	A	A*03:01:01G	B	B*35:20:01	44322	-0.00106131	1.13e-06
afr	A	A*03:02:01G	B	B*35:20:01	44067	-0.000362	1.31e-07
afr	A	A*03:89:01	B	B*35:20:01	44066	-0.000446	1.99e-07
afr	A	A*11:01:01G	B	B*35:20:01	44082	-0.00216467	4.69e-06
afr	A	A*23:01:01G	B	B*35:20:01	44107	-0.00246764	6.09e-06
afr	A	A*23:64	B	B*35:20:01	44066	-0.00058	3.36e-07
afr	A	A*24:02:01G	B	B*35:20:01	44081	-0.00277415	7.7e-06
afr	A	A*24:03:01G	B	B*35:20:01	44066	0.0711391	0.00506077
afr	A	A*24:104	B	B*35:20:01	44066	-0.000255	6.49e-08
afr	A	A*24:25	B	B*35:20:01	44066	-6e-05	3.61e-09
afr	A	A*25:01:01G	B	B*35:20:01	44069	-0.000969	9.4e-07
afr	A	A*26:01:01G	B	B*35:20:01	44073	0.00859632	7.39e-05
afr	A	A*29:01:01G	B	B*35:20:01	44067	-0.000422	1.78e-07
afr	A	A*29:02:01G	B	B*35:20:01	44135	0.00400532	1.6e-05
afr	A	A*29:51	B	B*35:20:01	44066	0.0364962	0.00133197
afr	A	A*30:01:01G	B	B*35:20:01	44416	-0.000318	1.01e-07
afr	A	A*30:02:01G	B	B*35:20:01	44378	-0.000719	5.18e-07
afr	A	A*30:04:01G	B	B*35:20:01	44084	-0.000934	8.73e-07
afr	A	A*30:10	B	B*35:20:01	44066	-0.000173	3.01e-08
afr	A	A*31:01:02G	B	B*35:20:01	44097	-0.00180782	3.27e-06
afr	A	A*31:02:01G	B	B*35:20:01	44066	-0.000104	1.08e-08
afr	A	A*32:01:01G	B	B*35:20:01	44118	-0.00224138	5.02e-06
afr	A	A*33:01:01G	B	B*35:20:01	44200	-0.00281182	7.91e-06
afr	A	A*33:03:01G	B	B*35:20:01	44327	-0.00426575	1.82e-05
afr	A	A*34:02:01G	B	B*35:20:01	44078	-0.00324331	1.05e-05
afr	A	A*34:08	B	B*35:20:01	44066	-0.000625	3.9e-07
afr	A	A*36:01:01G	B	B*35:20:01	44115	0.00460894	2.12e-05
afr	A	A*66:01:01G	B	B*35:20:01	44070	-0.00214451	4.6e-06
afr	A	A*66:02:01G	B	B*35:20:01	44071	-0.00178375	3.18e-06
afr	A	A*66:03:01G	B	B*35:20:01	44066	-0.000739	5.46e-07
afr	A	A*68:01:01G	B	B*35:20:01	44073	-0.00325826	1.06e-05
afr	A	A*68:01:02G	B	B*35:20:01	44070	-0.0012961	1.68e-06
afr	A	A*68:02:01G	B	B*35:20:01	44188	-0.0047446	2.25e-05
afr	A	A*68:03:01G	B	B*35:20:01	44066	-0.000248	6.13e-08
afr	A	A*68:05	B	B*35:20:01	44066	-8.49e-05	7.21e-09
afr	A	A*69:01:01G	B	B*35:20:01	44066	-0.000915	8.37e-07
afr	A	A*69:01:02	B	B*35:20:01	44066	-0.000208	4.33e-08
afr	A	A*69:02	B	B*35:20:01	44066	-0.000598	3.58e-07
afr	A	A*74:01:01G	B	B*35:20:01	44111	-0.00436661	1.91e-05
afr	A	A*80:01:01G	B	B*35:20:01	44094	-0.00164721	2.71e-06
afr	A	A*01:01:01G	B	B*35:43:01G	44123	0.00262926	6.91e-06
afr	A	A*01:02:01G	B	B*35:43:01G	44076	-0.00200103	4e-06
afr	A	A*01:405	B	B*35:43:01G	44066	-0.000393	1.55e-07
afr	A	A*02:01:01G	B	B*35:43:01G	44068	-0.00660807	4.37e-05
afr	A	A*02:01:02G	B	B*35:43:01G	44066	-0.000915	8.37e-07
afr	A	A*02:02:01G	B	B*35:43:01G	44071	-0.000689	4.75e-07
afr	A	A*02:04:01G	B	B*35:43:01G	44066	-0.000352	1.24e-07
afr	A	A*02:05:01G	B	B*35:43:01G	44072	-0.00334793	1.12e-05
afr	A	A*02:06:01G	B	B*35:43:01G	44066	-0.00067	4.49e-07
afr	A	A*02:11:01G	B	B*35:43:01G	44066	-0.000393	1.55e-07
afr	A	A*02:17:01G	B	B*35:43:01G	44066	-0.000412	1.7e-07
afr	A	A*02:195	B	B*35:43:01G	44066	-0.00138825	1.93e-06
afr	A	A*02:22:01G	B	B*35:43:01G	44066	0.0474967	0.00225594
afr	A	A*02:243:03	B	B*35:43:01G	44066	-0.000747	5.57e-07
afr	A	A*02:56:02	B	B*35:43:01G	44066	-0.000474	2.24e-07
afr	A	A*02:571	B	B*35:43:01G	44067	-0.00149928	2.25e-06
afr	A	A*02:644	B	B*35:43:01G	44066	-0.00111395	1.24e-06
afr	A	A*03:01:01G	B	B*35:43:01G	44322	0.00103468	1.07e-06
afr	A	A*03:02:01G	B	B*35:43:01G	44067	-0.00053	2.81e-07
afr	A	A*03:89:01	B	B*35:43:01G	44066	-0.000652	4.26e-07
afr	A	A*11:01:01G	B	B*35:43:01G	44082	0.00397296	1.58e-05
afr	A	A*23:01:01G	B	B*35:43:01G	44107	-0.00447906	2.01e-05
afr	A	A*23:64	B	B*35:43:01G	44066	-0.000849	7.2e-07
afr	A	A*24:02:01G	B	B*35:43:01G	44081	0.0412977	0.0017055
afr	A	A*24:03:01G	B	B*35:43:01G	44066	-0.000465	2.17e-07
afr	A	A*24:104	B	B*35:43:01G	44066	-0.000373	1.39e-07
afr	A	A*24:25	B	B*35:43:01G	44066	-8.79e-05	7.73e-09
afr	A	A*25:01:01G	B	B*35:43:01G	44069	-0.00141915	2.01e-06
afr	A	A*26:01:01G	B	B*35:43:01G	44073	-0.00312056	9.74e-06
afr	A	A*29:01:01G	B	B*35:43:01G	44067	-0.000617	3.81e-07
afr	A	A*29:02:01G	B	B*35:43:01G	44135	-0.00471144	2.22e-05
afr	A	A*29:51	B	B*35:43:01G	44066	-0.000898	8.06e-07
afr	A	A*30:01:01G	B	B*35:43:01G	44416	0.00231239	5.35e-06
afr	A	A*30:02:01G	B	B*35:43:01G	44378	-0.00725488	5.26e-05
afr	A	A*30:04:01G	B	B*35:43:01G	44084	-0.00136789	1.87e-06
afr	A	A*30:10	B	B*35:43:01G	44066	-0.000254	6.44e-08
afr	A	A*31:01:02G	B	B*35:43:01G	44097	0.00591282	3.5e-05
afr	A	A*31:02:01G	B	B*35:43:01G	44066	-0.000152	2.32e-08
afr	A	A*32:01:01G	B	B*35:43:01G	44118	-0.00328134	1.08e-05
afr	A	A*33:01:01G	B	B*35:43:01G	44200	-0.00411646	1.69e-05
afr	A	A*33:03:01G	B	B*35:43:01G	44327	-0.00244223	5.96e-06
afr	A	A*34:02:01G	B	B*35:43:01G	44078	-0.00474815	2.25e-05
afr	A	A*34:08	B	B*35:43:01G	44066	-0.000915	8.37e-07
afr	A	A*36:01:01G	B	B*35:43:01G	44115	-0.00436934	1.91e-05
afr	A	A*66:01:01G	B	B*35:43:01G	44070	-0.00313953	9.86e-06
afr	A	A*66:02:01G	B	B*35:43:01G	44071	-0.00261139	6.82e-06
afr	A	A*66:03:01G	B	B*35:43:01G	44066	-0.00108215	1.17e-06
afr	A	A*68:01:01G	B	B*35:43:01G	44073	-0.00477004	2.28e-05
afr	A	A*68:01:02G	B	B*35:43:01G	44070	-0.00189747	3.6e-06
afr	A	A*68:02:01G	B	B*35:43:01G	44188	-0.00694601	4.82e-05
afr	A	A*68:03:01G	B	B*35:43:01G	44066	0.124928	0.015607
afr	A	A*68:05	B	B*35:43:01G	44066	-0.000124	1.55e-08
afr	A	A*69:01:01G	B	B*35:43:01G	44066	-0.00133956	1.79e-06
afr	A	A*69:01:02	B	B*35:43:01G	44066	-0.000305	9.28e-08
afr	A	A*69:02	B	B*35:43:01G	44066	-0.000876	7.67e-07
afr	A	A*74:01:01G	B	B*35:43:01G	44111	0.00104811	1.1e-06
afr	A	A*80:01:01G	B	B*35:43:01G	44094	-0.00241149	5.82e-06
afr	A	A*01:01:01G	B	B*37:01:01G	44134	0.121209	0.0146915
afr	A	A*01:02:01G	B	B*37:01:01G	44087	-0.0111471	0.000124
afr	A	A*01:405	B	B*37:01:01G	44077	-0.00219048	4.8e-06
afr	A	A*02:01:01G	B	B*37:01:01G	44079	-0.00167016	2.79e-06
afr	A	A*02:01:02G	B	B*37:01:01G	44077	-0.000604	3.65e-07
afr	A	A*02:02:01G	B	B*37:01:01G	44082	-0.0110513	0.000122
afr	A	A*02:04:01G	B	B*37:01:01G	44077	-0.00195913	3.84e-06
afr	A	A*02:05:01G	B	B*37:01:01G	44083	-0.0100955	0.000102
afr	A	A*02:06:01G	B	B*37:01:01G	44077	0.0021905	4.8e-06
afr	A	A*02:11:01G	B	B*37:01:01G	44077	-0.00219048	4.8e-06
afr	A	A*02:17:01G	B	B*37:01:01G	44077	-0.00229745	5.28e-06
afr	A	A*02:195	B	B*37:01:01G	44077	-0.00476488	2.27e-05
afr	A	A*02:22:01G	B	B*37:01:01G	44077	-0.00263796	6.96e-06
afr	A	A*02:243:03	B	B*37:01:01G	44077	0.0123369	0.000152
afr	A	A*02:56:02	B	B*37:01:01G	44077	-0.00263796	6.96e-06
afr	A	A*02:571	B	B*37:01:01G	44078	-0.00284947	8.12e-06
afr	A	A*02:644	B	B*37:01:01G	44077	0.00117894	1.39e-06
afr	A	A*03:01:01G	B	B*37:01:01G	44333	-0.00981413	9.63e-05
afr	A	A*03:02:01G	B	B*37:01:01G	44078	-0.00295412	8.73e-06
afr	A	A*03:89:01	B	B*37:01:01G	44077	-0.00363394	1.32e-05
afr	A	A*11:01:01G	B	B*37:01:01G	44093	0.010693	0.000114
afr	A	A*23:01:01G	B	B*37:01:01G	44118	-0.012391	0.000154
afr	A	A*23:64	B	B*37:01:01G	44077	0.00495097	2.45e-05
afr	A	A*24:02:01G	B	B*37:01:01G	44092	0.00295261	8.72e-06
afr	A	A*24:03:01G	B	B*37:01:01G	44077	-0.00259205	6.72e-06
afr	A	A*24:104	B	B*37:01:01G	44077	-0.00207802	4.32e-06
afr	A	A*24:25	B	B*37:01:01G	44077	-0.00049	2.4e-07
afr	A	A*25:01:01G	B	B*37:01:01G	44080	-0.00222521	4.95e-06
afr	A	A*26:01:01G	B	B*37:01:01G	44084	0.00244761	5.99e-06
afr	A	A*29:01:01G	B	B*37:01:01G	44078	-0.00343951	1.18e-05
afr	A	A*29:02:01G	B	B*37:01:01G	44146	-0.00310064	9.61e-06
afr	A	A*29:51	B	B*37:01:01G	44077	-0.000423	1.79e-07
afr	A	A*30:01:01G	B	B*37:01:01G	44427	-0.0225547	0.000509
afr	A	A*30:02:01G	B	B*37:01:01G	44389	-0.0205595	0.000423
afr	A	A*30:04:01G	B	B*37:01:01G	44095	0.0252314	0.000637
afr	A	A*30:10	B	B*37:01:01G	44077	-0.00141376	2e-06
afr	A	A*31:01:02G	B	B*37:01:01G	44108	-0.00704202	4.96e-05
afr	A	A*31:02:01G	B	B*37:01:01G	44077	-0.000848	7.19e-07
afr	A	A*32:01:01G	B	B*37:01:01G	44129	-0.0057961	3.36e-05
afr	A	A*33:01:01G	B	B*37:01:01G	44211	-0.00699363	4.89e-05
afr	A	A*33:03:01G	B	B*37:01:01G	44338	0.0528346	0.00279149
afr	A	A*34:02:01G	B	B*37:01:01G	44089	-0.0140412	0.000197
afr	A	A*34:08	B	B*37:01:01G	44077	-0.0050953	2.6e-05
afr	A	A*36:01:01G	B	B*37:01:01G	44126	-0.00373698	1.4e-05
afr	A	A*66:01:01G	B	B*37:01:01G	44081	-0.0109492	0.00012
afr	A	A*66:02:01G	B	B*37:01:01G	44082	-0.0145472	0.000212
afr	A	A*66:03:01G	B	B*37:01:01G	44077	-0.00227742	5.19e-06
afr	A	A*68:01:01G	B	B*37:01:01G	44084	-0.00272888	7.45e-06
afr	A	A*68:01:02G	B	B*37:01:01G	44081	0.000159	2.52e-08
afr	A	A*68:02:01G	B	B*37:01:01G	44199	-0.0211	0.000445
afr	A	A*68:03:01G	B	B*37:01:01G	44077	-0.00201945	4.08e-06
afr	A	A*68:05	B	B*37:01:01G	44077	-0.000693	4.8e-07
afr	A	A*69:01:01G	B	B*37:01:01G	44077	-0.00438697	1.92e-05
afr	A	A*69:01:02	B	B*37:01:01G	44077	0.0117628	0.000138
afr	A	A*69:02	B	B*37:01:01G	44077	-0.00487788	2.38e-05
afr	A	A*74:01:01G	B	B*37:01:01G	44122	-0.0141198	0.000199
afr	A	A*80:01:01G	B	B*37:01:01G	44105	-0.00176659	3.12e-06
afr	A	A*01:01:01G	B	B*38:01:01G	44127	0.01031	0.000106
afr	A	A*01:02:01G	B	B*38:01:01G	44080	-0.00378915	1.44e-05
afr	A	A*01:405	B	B*38:01:01G	44070	-0.00136457	1.86e-06
afr	A	A*02:01:01G	B	B*38:01:01G	44072	0.00470729	2.22e-05
afr	A	A*02:01:02G	B	B*38:01:01G	44070	-0.00317414	1.01e-05
afr	A	A*02:02:01G	B	B*38:01:01G	44075	-0.00891187	7.94e-05
afr	A	A*02:04:01G	B	B*38:01:01G	44070	-0.00122045	1.49e-06
afr	A	A*02:05:01G	B	B*38:01:01G	44076	-0.0037864	1.43e-05
afr	A	A*02:06:01G	B	B*38:01:01G	44070	-0.00232607	5.41e-06
afr	A	A*02:11:01G	B	B*38:01:01G	44070	-0.00136457	1.86e-06
afr	A	A*02:17:01G	B	B*38:01:01G	44070	0.0144964	0.00021
afr	A	A*02:195	B	B*38:01:01G	44070	-0.00481763	2.32e-05
afr	A	A*02:22:01G	B	B*38:01:01G	44070	-0.00164333	2.7e-06
afr	A	A*02:243:03	B	B*38:01:01G	44070	0.00621868	3.87e-05
afr	A	A*02:56:02	B	B*38:01:01G	44070	-0.00164333	2.7e-06
afr	A	A*02:571	B	B*38:01:01G	44071	-0.00520295	2.71e-05
afr	A	A*02:644	B	B*38:01:01G	44070	0.00201921	4.08e-06
afr	A	A*03:01:01G	B	B*38:01:01G	44326	0.000816	6.66e-07
afr	A	A*03:02:01G	B	B*38:01:01G	44071	-0.00184028	3.39e-06
afr	A	A*03:89:01	B	B*38:01:01G	44070	-0.00226378	5.12e-06
afr	A	A*11:01:01G	B	B*38:01:01G	44086	0.0220519	0.000486
afr	A	A*23:01:01G	B	B*38:01:01G	44111	-0.0177849	0.000316
afr	A	A*23:64	B	B*38:01:01G	44070	-0.00294498	8.67e-06
afr	A	A*24:02:01G	B	B*38:01:01G	44085	0.0170523	0.000291
afr	A	A*24:03:01G	B	B*38:01:01G	44070	0.0831007	0.00690573
afr	A	A*24:104	B	B*38:01:01G	44070	-0.00129451	1.68e-06
afr	A	A*24:25	B	B*38:01:01G	44070	-0.000305	9.31e-08
afr	A	A*25:01:01G	B	B*38:01:01G	44073	-0.00492486	2.43e-05
afr	A	A*26:01:01G	B	B*38:01:01G	44077	0.147956	0.0218909
afr	A	A*29:01:01G	B	B*38:01:01G	44071	-0.00214266	4.59e-06
afr	A	A*29:02:01G	B	B*38:01:01G	44139	-0.00927868	8.61e-05
afr	A	A*29:51	B	B*38:01:01G	44070	-0.00311467	9.7e-06
afr	A	A*30:01:01G	B	B*38:01:01G	44420	-0.00534792	2.86e-05
afr	A	A*30:02:01G	B	B*38:01:01G	44382	-0.0117446	0.000138
afr	A	A*30:04:01G	B	B*38:01:01G	44088	3.78e-05	1.43e-09
afr	A	A*30:10	B	B*38:01:01G	44070	-0.000881	7.76e-07
afr	A	A*31:01:02G	B	B*38:01:01G	44101	0.0081442	6.63e-05
afr	A	A*31:02:01G	B	B*38:01:01G	44070	-0.000528	2.79e-07
afr	A	A*32:01:01G	B	B*38:01:01G	44122	0.00262935	6.91e-06
afr	A	A*33:01:01G	B	B*38:01:01G	44204	-0.0063013	3.97e-05
afr	A	A*33:03:01G	B	B*38:01:01G	44331	-0.0063771	4.07e-05
afr	A	A*34:02:01G	B	B*38:01:01G	44082	-0.0122147	0.000149
afr	A	A*34:08	B	B*38:01:01G	44070	-0.00317414	1.01e-05
afr	A	A*36:01:01G	B	B*38:01:01G	44119	-0.00766081	5.87e-05
afr	A	A*66:01:01G	B	B*38:01:01G	44074	-0.00460822	2.12e-05
afr	A	A*66:02:01G	B	B*38:01:01G	44075	-0.00906226	8.21e-05
afr	A	A*66:03:01G	B	B*38:01:01G	44070	0.00225404	5.08e-06
afr	A	A*68:01:01G	B	B*38:01:01G	44077	-0.00099	9.81e-07
afr	A	A*68:01:02G	B	B*38:01:01G	44074	-0.00314699	9.9e-06
afr	A	A*68:02:01G	B	B*38:01:01G	44192	-0.0110139	0.000121
afr	A	A*68:03:01G	B	B*38:01:01G	44070	-0.00125803	1.58e-06
afr	A	A*68:05	B	B*38:01:01G	44070	-0.000431	1.86e-07
afr	A	A*69:01:01G	B	B*38:01:01G	44070	0.000278	7.75e-08
afr	A	A*69:01:02	B	B*38:01:01G	44070	-0.00105689	1.12e-06
afr	A	A*69:02	B	B*38:01:01G	44070	0.0044762	2e-05
afr	A	A*74:01:01G	B	B*38:01:01G	44115	-0.0114243	0.000131
afr	A	A*80:01:01G	B	B*38:01:01G	44098	-0.00301555	9.09e-06
afr	A	A*01:01:01G	B	B*39:01:01G	44126	-0.00308162	9.5e-06
afr	A	A*01:02:01G	B	B*39:01:01G	44079	-0.00450628	2.03e-05
afr	A	A*01:405	B	B*39:01:01G	44069	-0.00146382	2.14e-06
afr	A	A*02:01:01G	B	B*39:01:01G	44071	0.0212356	0.000451
afr	A	A*02:01:02G	B	B*39:01:01G	44069	-0.00340501	1.16e-05
afr	A	A*02:02:01G	B	B*39:01:01G	44074	-0.00840444	7.06e-05
afr	A	A*02:04:01G	B	B*39:01:01G	44069	-0.00130922	1.71e-06
afr	A	A*02:05:01G	B	B*39:01:01G	44075	-0.00333145	1.11e-05
afr	A	A*02:06:01G	B	B*39:01:01G	44069	0.0063585	4.04e-05
afr	A	A*02:11:01G	B	B*39:01:01G	44069	-0.00146382	2.14e-06
afr	A	A*02:17:01G	B	B*39:01:01G	44069	-0.0015353	2.36e-06
afr	A	A*02:195	B	B*39:01:01G	44069	-0.000732	5.35e-07
afr	A	A*02:22:01G	B	B*39:01:01G	44069	0.0111785	0.000125
afr	A	A*02:243:03	B	B*39:01:01G	44069	0.00543819	2.96e-05
afr	A	A*02:56:02	B	B*39:01:01G	44069	-0.00176285	3.11e-06
afr	A	A*02:571	B	B*39:01:01G	44070	0.00675359	4.56e-05
afr	A	A*02:644	B	B*39:01:01G	44069	0.00137091	1.88e-06
afr	A	A*03:01:01G	B	B*39:01:01G	44325	-0.000549	3.01e-07
afr	A	A*03:02:01G	B	B*39:01:01G	44070	-0.00197414	3.9e-06
afr	A	A*03:89:01	B	B*39:01:01G	44069	0.00697154	4.86e-05
afr	A	A*11:01:01G	B	B*39:01:01G	44085	-0.00601708	3.62e-05
afr	A	A*23:01:01G	B	B*39:01:01G	44110	-0.0175107	0.000307
afr	A	A*23:64	B	B*39:01:01G	44069	0.00407275	1.66e-05
afr	A	A*24:02:01G	B	B*39:01:01G	44084	0.0292398	0.000855
afr	A	A*24:03:01G	B	B*39:01:01G	44069	-0.00173217	3e-06
afr	A	A*24:104	B	B*39:01:01G	44069	-0.00138867	1.93e-06
afr	A	A*24:25	B	B*39:01:01G	44069	-0.000327	1.07e-07
afr	A	A*25:01:01G	B	B*39:01:01G	44072	0.0414071	0.00171455
afr	A	A*26:01:01G	B	B*39:01:01G	44076	0.0258139	0.000666
afr	A	A*29:01:01G	B	B*39:01:01G	44070	-0.00229851	5.28e-06
afr	A	A*29:02:01G	B	B*39:01:01G	44138	-0.00828442	6.86e-05
afr	A	A*29:51	B	B*39:01:01G	44069	-0.00334121	1.12e-05
afr	A	A*30:01:01G	B	B*39:01:01G	44419	-0.0109696	0.00012
afr	A	A*30:02:01G	B	B*39:01:01G	44381	-0.0134762	0.000182
afr	A	A*30:04:01G	B	B*39:01:01G	44087	-0.00509226	2.59e-05
afr	A	A*30:10	B	B*39:01:01G	44069	-0.000945	8.93e-07
afr	A	A*31:01:02G	B	B*39:01:01G	44100	0.052283	0.00273351
afr	A	A*31:02:01G	B	B*39:01:01G	44069	-0.000567	3.21e-07
afr	A	A*32:01:01G	B	B*39:01:01G	44121	0.0159423	0.000254
afr	A	A*33:01:01G	B	B*39:01:01G	44203	-0.000502	2.52e-07
afr	A	A*33:03:01G	B	B*39:01:01G	44330	-0.0132308	0.000175
afr	A	A*34:02:01G	B	B*39:01:01G	44081	-0.00972355	9.45e-05
afr	A	A*34:08	B	B*39:01:01G	44069	-0.00340501	1.16e-05
afr	A	A*36:01:01G	B	B*39:01:01G	44118	-0.00646875	4.18e-05
afr	A	A*66:01:01G	B	B*39:01:01G	44073	-1.53e-05	2.34e-10
afr	A	A*66:02:01G	B	B*39:01:01G	44074	-0.00503316	2.53e-05
afr	A	A*66:03:01G	B	B*39:01:01G	44069	-0.00402852	1.62e-05
afr	A	A*68:01:01G	B	B*39:01:01G	44076	-0.00719952	5.18e-05
afr	A	A*68:01:02G	B	B*39:01:01G	44073	0.0891381	0.0079456
afr	A	A*68:02:01G	B	B*39:01:01G	44191	-0.0157001	0.000246
afr	A	A*68:03:01G	B	B*39:01:01G	44069	0.0155509	0.000242
afr	A	A*68:05	B	B*39:01:01G	44069	-0.000463	2.14e-07
afr	A	A*69:01:01G	B	B*39:01:01G	44069	0.00880096	7.75e-05
afr	A	A*69:01:02	B	B*39:01:01G	44069	-0.00113377	1.29e-06
afr	A	A*69:02	B	B*39:01:01G	44069	0.0176482	0.000311
afr	A	A*74:01:01G	B	B*39:01:01G	44114	-0.00683386	4.67e-05
afr	A	A*80:01:01G	B	B*39:01:01G	44097	-0.003984	1.59e-05
afr	A	A*01:01:01G	B	B*39:02:02G	44124	-0.00353739	1.25e-05
afr	A	A*01:02:01G	B	B*39:02:02G	44077	-0.00126541	1.6e-06
afr	A	A*01:405	B	B*39:02:02G	44067	-0.000249	6.18e-08
afr	A	A*02:01:01G	B	B*39:02:02G	44069	0.00141708	2.01e-06
afr	A	A*02:01:02G	B	B*39:02:02G	44067	-0.000578	3.35e-07
afr	A	A*02:02:01G	B	B*39:02:02G	44072	-0.00328781	1.08e-05
afr	A	A*02:04:01G	B	B*39:02:02G	44067	-0.000222	4.95e-08
afr	A	A*02:05:01G	B	B*39:02:02G	44073	-0.00211715	4.48e-06
afr	A	A*02:06:01G	B	B*39:02:02G	44067	-0.000424	1.8e-07
afr	A	A*02:11:01G	B	B*39:02:02G	44067	-0.000249	6.18e-08
afr	A	A*02:17:01G	B	B*39:02:02G	44067	-0.000261	6.8e-08
afr	A	A*02:195	B	B*39:02:02G	44067	-0.000878	7.71e-07
afr	A	A*02:22:01G	B	B*39:02:02G	44067	-0.000299	8.97e-08
afr	A	A*02:243:03	B	B*39:02:02G	44067	-0.000472	2.23e-07
afr	A	A*02:56:02	B	B*39:02:02G	44067	-0.000299	8.97e-08
afr	A	A*02:571	B	B*39:02:02G	44068	-0.000948	8.99e-07
afr	A	A*02:644	B	B*39:02:02G	44067	-0.000704	4.96e-07
afr	A	A*03:01:01G	B	B*39:02:02G	44323	0.00447385	2e-05
afr	A	A*03:02:01G	B	B*39:02:02G	44068	-0.000335	1.12e-07
afr	A	A*03:89:01	B	B*39:02:02G	44067	-0.000413	1.7e-07
afr	A	A*11:01:01G	B	B*39:02:02G	44083	0.00928243	8.62e-05
afr	A	A*23:01:01G	B	B*39:02:02G	44108	-0.00594821	3.54e-05
afr	A	A*23:64	B	B*39:02:02G	44067	-0.000537	2.88e-07
afr	A	A*24:02:01G	B	B*39:02:02G	44082	0.0243236	0.000592
afr	A	A*24:03:01G	B	B*39:02:02G	44067	-0.000294	8.66e-08
afr	A	A*24:104	B	B*39:02:02G	44067	-0.000236	5.56e-08
afr	A	A*24:25	B	B*39:02:02G	44067	-5.56e-05	3.09e-09
afr	A	A*25:01:01G	B	B*39:02:02G	44070	-0.000897	8.05e-07
afr	A	A*26:01:01G	B	B*39:02:02G	44074	0.00961393	9.24e-05
afr	A	A*29:01:01G	B	B*39:02:02G	44068	-0.00039	1.52e-07
afr	A	A*29:02:01G	B	B*39:02:02G	44136	-0.00297941	8.88e-06
afr	A	A*29:51	B	B*39:02:02G	44067	-0.000568	3.22e-07
afr	A	A*30:01:01G	B	B*39:02:02G	44417	-0.00468473	2.19e-05
afr	A	A*30:02:01G	B	B*39:02:02G	44379	0.0059851	3.58e-05
afr	A	A*30:04:01G	B	B*39:02:02G	44085	-0.000865	7.48e-07
afr	A	A*30:10	B	B*39:02:02G	44067	-0.00016	2.58e-08
afr	A	A*31:01:02G	B	B*39:02:02G	44098	0.0118586	0.000141
afr	A	A*31:02:01G	B	B*39:02:02G	44067	-9.63e-05	9.27e-09
afr	A	A*32:01:01G	B	B*39:02:02G	44119	-0.00207504	4.31e-06
afr	A	A*33:01:01G	B	B*39:02:02G	44201	-0.00260315	6.78e-06
afr	A	A*33:03:01G	B	B*39:02:02G	44328	-0.00394918	1.56e-05
afr	A	A*34:02:01G	B	B*39:02:02G	44079	-0.00300262	9.02e-06
afr	A	A*34:08	B	B*39:02:02G	44067	-0.000578	3.35e-07
afr	A	A*36:01:01G	B	B*39:02:02G	44116	-0.00276306	7.63e-06
afr	A	A*66:01:01G	B	B*39:02:02G	44071	-0.00198536	3.94e-06
afr	A	A*66:02:01G	B	B*39:02:02G	44072	-0.00165138	2.73e-06
afr	A	A*66:03:01G	B	B*39:02:02G	44067	-0.000684	4.68e-07
afr	A	A*68:01:01G	B	B*39:02:02G	44074	-0.00301646	9.1e-06
afr	A	A*68:01:02G	B	B*39:02:02G	44071	-0.00119991	1.44e-06
afr	A	A*68:02:01G	B	B*39:02:02G	44189	-0.00439249	1.93e-05
afr	A	A*68:03:01G	B	B*39:02:02G	44067	0.0988114	0.00976368
afr	A	A*68:05	B	B*39:02:02G	44067	-7.86e-05	6.18e-09
afr	A	A*69:01:01G	B	B*39:02:02G	44067	-0.000847	7.18e-07
afr	A	A*69:01:02	B	B*39:02:02G	44067	-0.000193	3.71e-08
afr	A	A*69:02	B	B*39:02:02G	44067	-0.000554	3.07e-07
afr	A	A*74:01:01G	B	B*39:02:02G	44112	-0.00404256	1.63e-05
afr	A	A*80:01:01G	B	B*39:02:02G	44095	-0.00152497	2.33e-06
afr	A	A*01:01:01G	B	B*39:05:01G	44123	-0.00360665	1.3e-05
afr	A	A*01:02:01G	B	B*39:05:01G	44076	-0.00247806	6.14e-06
afr	A	A*01:405	B	B*39:05:01G	44066	-0.000487	2.37e-07
afr	A	A*02:01:01G	B	B*39:05:01G	44068	-0.00246516	6.08e-06
afr	A	A*02:01:02G	B	B*39:05:01G	44066	-0.00113271	1.28e-06
afr	A	A*02:02:01G	B	B*39:05:01G	44071	-0.00279607	7.82e-06
afr	A	A*02:04:01G	B	B*39:05:01G	44066	0.0517162	0.00267456
afr	A	A*02:05:01G	B	B*39:05:01G	44072	-0.00414605	1.72e-05
afr	A	A*02:06:01G	B	B*39:05:01G	44066	0.0256757	0.000659
afr	A	A*02:11:01G	B	B*39:05:01G	44066	-0.000487	2.37e-07
afr	A	A*02:17:01G	B	B*39:05:01G	44066	-0.000511	2.61e-07
afr	A	A*02:195	B	B*39:05:01G	44066	-0.00171919	2.96e-06
afr	A	A*02:22:01G	B	B*39:05:01G	44066	0.0381566	0.00145593
afr	A	A*02:243:03	B	B*39:05:01G	44066	0.0236757	0.000561
afr	A	A*02:56:02	B	B*39:05:01G	44066	-0.000586	3.44e-07
afr	A	A*02:571	B	B*39:05:01G	44067	-0.0018567	3.45e-06
afr	A	A*02:644	B	B*39:05:01G	44066	-0.00137951	1.9e-06
afr	A	A*03:01:01G	B	B*39:05:01G	44322	-0.00505993	2.56e-05
afr	A	A*03:02:01G	B	B*39:05:01G	44067	-0.000657	4.31e-07
afr	A	A*03:89:01	B	B*39:05:01G	44066	-0.000808	6.53e-07
afr	A	A*11:01:01G	B	B*39:05:01G	44082	-0.00392451	1.54e-05
afr	A	A*23:01:01G	B	B*39:05:01G	44107	-0.0097615	9.53e-05
afr	A	A*23:64	B	B*39:05:01G	44066	-0.00105093	1.1e-06
afr	A	A*24:02:01G	B	B*39:05:01G	44081	0.00870828	7.58e-05
afr	A	A*24:03:01G	B	B*39:05:01G	44066	-0.000576	3.32e-07
afr	A	A*24:104	B	B*39:05:01G	44066	-0.000462	2.13e-07
afr	A	A*24:25	B	B*39:05:01G	44066	-0.000109	1.19e-08
afr	A	A*25:01:01G	B	B*39:05:01G	44069	-0.00175746	3.09e-06
afr	A	A*26:01:01G	B	B*39:05:01G	44073	-0.00386447	1.49e-05
afr	A	A*29:01:01G	B	B*39:05:01G	44067	-0.000765	5.85e-07
afr	A	A*29:02:01G	B	B*39:05:01G	44135	-0.00583461	3.4e-05
afr	A	A*29:51	B	B*39:05:01G	44066	-0.00111148	1.24e-06
afr	A	A*30:01:01G	B	B*39:05:01G	44416	-0.00655726	4.3e-05
afr	A	A*30:02:01G	B	B*39:05:01G	44378	-0.00358317	1.28e-05
afr	A	A*30:04:01G	B	B*39:05:01G	44084	0.0116676	0.000136
afr	A	A*30:10	B	B*39:05:01G	44066	-0.000314	9.88e-08
afr	A	A*31:01:02G	B	B*39:05:01G	44097	0.0658524	0.00433654
afr	A	A*31:02:01G	B	B*39:05:01G	44066	-0.000189	3.56e-08
afr	A	A*32:01:01G	B	B*39:05:01G	44118	-0.00406358	1.65e-05
afr	A	A*33:01:01G	B	B*39:05:01G	44200	-0.000639	4.08e-07
afr	A	A*33:03:01G	B	B*39:05:01G	44327	-0.00466245	2.17e-05
afr	A	A*34:02:01G	B	B*39:05:01G	44078	-0.00588006	3.46e-05
afr	A	A*34:08	B	B*39:05:01G	44066	-0.00113271	1.28e-06
afr	A	A*36:01:01G	B	B*39:05:01G	44115	-0.00122103	1.49e-06
afr	A	A*66:01:01G	B	B*39:05:01G	44070	0.0019641	3.86e-06
afr	A	A*66:02:01G	B	B*39:05:01G	44071	-0.00323392	1.05e-05
afr	A	A*66:03:01G	B	B*39:05:01G	44066	-0.00134012	1.8e-06
afr	A	A*68:01:01G	B	B*39:05:01G	44073	-0.00195624	3.83e-06
afr	A	A*68:01:02G	B	B*39:05:01G	44070	0.0456505	0.00208397
afr	A	A*68:02:01G	B	B*39:05:01G	44188	-0.00297789	8.87e-06
afr	A	A*68:03:01G	B	B*39:05:01G	44066	0.252527	0.0637698
afr	A	A*68:05	B	B*39:05:01G	44066	-0.000154	2.37e-08
afr	A	A*69:01:01G	B	B*39:05:01G	44066	-0.0016589	2.75e-06
afr	A	A*69:01:02	B	B*39:05:01G	44066	-0.000377	1.42e-07
afr	A	A*69:02	B	B*39:05:01G	44066	-0.00108438	1.18e-06
afr	A	A*74:01:01G	B	B*39:05:01G	44111	-0.0079166	6.27e-05
afr	A	A*80:01:01G	B	B*39:05:01G	44094	-0.00298637	8.92e-06
afr	A	A*01:01:01G	B	B*39:06:02G	44123	0.00307612	9.46e-06
afr	A	A*01:02:01G	B	B*39:06:02G	44076	-0.000943	8.88e-07
afr	A	A*01:405	B	B*39:06:02G	44066	-0.00101115	1.02e-06
afr	A	A*02:01:01G	B	B*39:06:02G	44068	0.0050758	2.58e-05
afr	A	A*02:01:02G	B	B*39:06:02G	44066	0.0073417	5.39e-05
afr	A	A*02:02:01G	B	B*39:06:02G	44071	-0.00809799	6.56e-05
afr	A	A*02:04:01G	B	B*39:06:02G	44066	-0.000904	8.18e-07
afr	A	A*02:05:01G	B	B*39:06:02G	44072	-0.0086092	7.41e-05
afr	A	A*02:06:01G	B	B*39:06:02G	44066	-0.00172363	2.97e-06
afr	A	A*02:11:01G	B	B*39:06:02G	44066	-0.00101115	1.02e-06
afr	A	A*02:17:01G	B	B*39:06:02G	44066	-0.00106053	1.12e-06
afr	A	A*02:195	B	B*39:06:02G	44066	-0.00356988	1.27e-05
afr	A	A*02:22:01G	B	B*39:06:02G	44066	-0.00121771	1.48e-06
afr	A	A*02:243:03	B	B*39:06:02G	44066	-0.00191966	3.69e-06
afr	A	A*02:56:02	B	B*39:06:02G	44066	-0.00121771	1.48e-06
afr	A	A*02:571	B	B*39:06:02G	44067	0.00802088	6.43e-05
afr	A	A*02:644	B	B*39:06:02G	44066	-0.00286452	8.21e-06
afr	A	A*03:01:01G	B	B*39:06:02G	44322	0.00289598	8.39e-06
afr	A	A*03:02:01G	B	B*39:06:02G	44067	-0.00136366	1.86e-06
afr	A	A*03:89:01	B	B*39:06:02G	44066	-0.00167747	2.81e-06
afr	A	A*11:01:01G	B	B*39:06:02G	44082	-0.0053665	2.88e-05
afr	A	A*23:01:01G	B	B*39:06:02G	44107	-0.0136539	0.000186
afr	A	A*23:64	B	B*39:06:02G	44066	-0.00218224	4.76e-06
afr	A	A*24:02:01G	B	B*39:06:02G	44081	0.111057	0.0123337
afr	A	A*24:03:01G	B	B*39:06:02G	44066	-0.00119652	1.43e-06
afr	A	A*24:104	B	B*39:06:02G	44066	0.0702022	0.00492834
afr	A	A*24:25	B	B*39:06:02G	44066	-0.000226	5.11e-08
afr	A	A*25:01:01G	B	B*39:06:02G	44069	-0.00364934	1.33e-05
afr	A	A*26:01:01G	B	B*39:06:02G	44073	-0.00231329	5.35e-06
afr	A	A*29:01:01G	B	B*39:06:02G	44067	-0.00158772	2.52e-06
afr	A	A*29:02:01G	B	B*39:06:02G	44135	-0.00250141	6.26e-06
afr	A	A*29:51	B	B*39:06:02G	44066	-0.00230798	5.33e-06
afr	A	A*30:01:01G	B	B*39:06:02G	44416	-0.00642557	4.13e-05
afr	A	A*30:02:01G	B	B*39:06:02G	44378	-0.00562776	3.17e-05
afr	A	A*30:04:01G	B	B*39:06:02G	44084	-0.00351754	1.24e-05
afr	A	A*30:10	B	B*39:06:02G	44066	-0.000653	4.26e-07
afr	A	A*31:01:02G	B	B*39:06:02G	44097	0.00975114	9.51e-05
afr	A	A*31:02:01G	B	B*39:06:02G	44066	-0.000392	1.53e-07
afr	A	A*32:01:01G	B	B*39:06:02G	44118	0.0105396	0.000111
afr	A	A*33:01:01G	B	B*39:06:02G	44200	-0.00413206	1.71e-05
afr	A	A*33:03:01G	B	B*39:06:02G	44327	-0.00865076	7.48e-05
afr	A	A*34:02:01G	B	B*39:06:02G	44078	-0.00455321	2.07e-05
afr	A	A*34:08	B	B*39:06:02G	44066	-0.00235205	5.53e-06
afr	A	A*36:01:01G	B	B*39:06:02G	44115	-0.00719317	5.17e-05
afr	A	A*66:01:01G	B	B*39:06:02G	44070	-0.00525016	2.76e-05
afr	A	A*66:02:01G	B	B*39:06:02G	44071	5.57e-05	3.1e-09
afr	A	A*66:03:01G	B	B*39:06:02G	44066	-0.00278275	7.74e-06
afr	A	A*68:01:01G	B	B*39:06:02G	44073	-0.00654817	4.29e-05
afr	A	A*68:01:02G	B	B*39:06:02G	44070	0.0182768	0.000334
afr	A	A*68:02:01G	B	B*39:06:02G	44188	-0.00729693	5.32e-05
afr	A	A*68:03:01G	B	B*39:06:02G	44066	-0.000932	8.69e-07
afr	A	A*68:05	B	B*39:06:02G	44066	-0.00032	1.02e-07
afr	A	A*69:01:01G	B	B*39:06:02G	44066	-0.00344469	1.19e-05
afr	A	A*69:01:02	B	B*39:06:02G	44066	-0.000783	6.13e-07
afr	A	A*69:02	B	B*39:06:02G	44066	-0.00225169	5.07e-06
afr	A	A*74:01:01G	B	B*39:06:02G	44111	-0.0106405	0.000113
afr	A	A*80:01:01G	B	B*39:06:02G	44094	0.000943	8.89e-07
afr	A	A*01:01:01G	B	B*39:08	44123	-0.00204227	4.17e-06
afr	A	A*01:02:01G	B	B*39:08	44076	-0.000731	5.34e-07
afr	A	A*01:405	B	B*39:08	44066	-0.000144	2.06e-08
afr	A	A*02:01:01G	B	B*39:08	44068	-0.00241257	5.82e-06
afr	A	A*02:01:02G	B	B*39:08	44066	-0.000334	1.12e-07
afr	A	A*02:02:01G	B	B*39:08	44071	-0.00189818	3.6e-06
afr	A	A*02:04:01G	B	B*39:08	44066	-0.000128	1.65e-08
afr	A	A*02:05:01G	B	B*39:08	44072	-0.00122231	1.49e-06
afr	A	A*02:06:01G	B	B*39:08	44066	0.0896192	0.0080316
afr	A	A*02:11:01G	B	B*39:08	44066	-0.000144	2.06e-08
afr	A	A*02:17:01G	B	B*39:08	44066	-0.000151	2.27e-08
afr	A	A*02:195	B	B*39:08	44066	-0.000507	2.57e-07
afr	A	A*02:22:01G	B	B*39:08	44066	-0.000173	2.99e-08
afr	A	A*02:243:03	B	B*39:08	44066	-0.000273	7.43e-08
afr	A	A*02:56:02	B	B*39:08	44066	-0.000173	2.99e-08
afr	A	A*02:571	B	B*39:08	44067	-0.000547	3e-07
afr	A	A*02:644	B	B*39:08	44066	-0.000407	1.65e-07
afr	A	A*03:01:01G	B	B*39:08	44322	0.0053391	2.85e-05
afr	A	A*03:02:01G	B	B*39:08	44067	-0.000194	3.75e-08
afr	A	A*03:89:01	B	B*39:08	44066	-0.000238	5.67e-08
afr	A	A*11:01:01G	B	B*39:08	44082	-0.001157	1.34e-06
afr	A	A*23:01:01G	B	B*39:08	44107	-0.00343413	1.18e-05
afr	A	A*23:64	B	B*39:08	44066	-0.00031	9.6e-08
afr	A	A*24:02:01G	B	B*39:08	44081	-0.00148276	2.2e-06
afr	A	A*24:03:01G	B	B*39:08	44066	-0.00017	2.89e-08
afr	A	A*24:104	B	B*39:08	44066	-0.000136	1.85e-08
afr	A	A*24:25	B	B*39:08	44066	-3.21e-05	1.03e-09
afr	A	A*25:01:01G	B	B*39:08	44069	-0.000518	2.68e-07
afr	A	A*26:01:01G	B	B*39:08	44073	-0.0011393	1.3e-06
afr	A	A*29:01:01G	B	B*39:08	44067	-0.000225	5.08e-08
afr	A	A*29:02:01G	B	B*39:08	44135	-0.00172012	2.96e-06
afr	A	A*29:51	B	B*39:08	44066	-0.000328	1.07e-07
afr	A	A*30:01:01G	B	B*39:08	44416	-0.00270468	7.32e-06
afr	A	A*30:02:01G	B	B*39:08	44378	0.0065073	4.23e-05
afr	A	A*30:04:01G	B	B*39:08	44084	-0.000499	2.49e-07
afr	A	A*30:10	B	B*39:08	44066	-9.27e-05	8.59e-09
afr	A	A*31:01:02G	B	B*39:08	44097	-0.000966	9.34e-07
afr	A	A*31:02:01G	B	B*39:08	44066	-5.56e-05	3.09e-09
afr	A	A*32:01:01G	B	B*39:08	44118	-0.001198	1.44e-06
afr	A	A*33:01:01G	B	B*39:08	44200	-0.0015029	2.26e-06
afr	A	A*33:03:01G	B	B*39:08	44327	-0.00228001	5.2e-06
afr	A	A*34:02:01G	B	B*39:08	44078	-0.00173352	3.01e-06
afr	A	A*34:08	B	B*39:08	44066	-0.000334	1.12e-07
afr	A	A*36:01:01G	B	B*39:08	44115	-0.00159522	2.54e-06
afr	A	A*66:01:01G	B	B*39:08	44070	-0.00114622	1.31e-06
afr	A	A*66:02:01G	B	B*39:08	44071	-0.000953	9.09e-07
afr	A	A*66:03:01G	B	B*39:08	44066	-0.000395	1.56e-07
afr	A	A*68:01:01G	B	B*39:08	44073	-0.00174151	3.03e-06
afr	A	A*68:01:02G	B	B*39:08	44070	-0.000693	4.8e-07
afr	A	A*68:02:01G	B	B*39:08	44188	-0.00253595	6.43e-06
afr	A	A*68:03:01G	B	B*39:08	44066	-0.000132	1.75e-08
afr	A	A*68:05	B	B*39:08	44066	0.499977	0.249977
afr	A	A*69:01:01G	B	B*39:08	44066	-0.000489	2.39e-07
afr	A	A*69:01:02	B	B*39:08	44066	-0.000111	1.24e-08
afr	A	A*69:02	B	B*39:08	44066	-0.00032	1.02e-07
afr	A	A*74:01:01G	B	B*39:08	44111	-0.00233392	5.45e-06
afr	A	A*80:01:01G	B	B*39:08	44094	-0.00088	7.75e-07
afr	A	A*01:01:01G	B	B*39:10:01G	44128	-0.00331982	1.1e-05
afr	A	A*01:02:01G	B	B*39:10:01G	44081	-0.00918233	8.43e-05
afr	A	A*01:405	B	B*39:10:01G	44071	-0.00248847	6.19e-06
afr	A	A*02:01:01G	B	B*39:10:01G	44073	0.0208792	0.000436
afr	A	A*02:01:02G	B	B*39:10:01G	44071	-0.0018186	3.31e-06
afr	A	A*02:02:01G	B	B*39:10:01G	44076	0.0045174	2.04e-05
afr	A	A*02:04:01G	B	B*39:10:01G	44071	-0.00222565	4.95e-06
afr	A	A*02:05:01G	B	B*39:10:01G	44077	0.00473758	2.24e-05
afr	A	A*02:06:01G	B	B*39:10:01G	44071	-0.0042419	1.8e-05
afr	A	A*02:11:01G	B	B*39:10:01G	44071	-0.00248847	6.19e-06
afr	A	A*02:17:01G	B	B*39:10:01G	44071	-0.00260999	6.81e-06
afr	A	A*02:195	B	B*39:10:01G	44071	0.0017102	2.92e-06
afr	A	A*02:22:01G	B	B*39:10:01G	44071	0.00465736	2.17e-05
afr	A	A*02:243:03	B	B*39:10:01G	44071	-0.00472433	2.23e-05
afr	A	A*02:56:02	B	B*39:10:01G	44071	0.00465736	2.17e-05
afr	A	A*02:571	B	B*39:10:01G	44072	0.000239089	5.72e-08
afr	A	A*02:644	B	B*39:10:01G	44071	-0.000565	3.19e-07
afr	A	A*03:01:01G	B	B*39:10:01G	44327	-0.00942354	8.88e-05
afr	A	A*03:02:01G	B	B*39:10:01G	44072	-0.003356	1.13e-05
afr	A	A*03:89:01	B	B*39:10:01G	44071	0.00699092	4.89e-05
afr	A	A*11:01:01G	B	B*39:10:01G	44087	-0.0155178	0.000241
afr	A	A*23:01:01G	B	B*39:10:01G	44112	-0.00862743	7.44e-05
afr	A	A*23:64	B	B*39:10:01G	44071	-0.00537055	2.88e-05
afr	A	A*24:02:01G	B	B*39:10:01G	44086	-0.0157504	0.000248
afr	A	A*24:03:01G	B	B*39:10:01G	44071	0.00484491	2.35e-05
afr	A	A*24:104	B	B*39:10:01G	44071	-0.00236072	5.57e-06
afr	A	A*24:25	B	B*39:10:01G	44071	-0.000556	3.09e-07
afr	A	A*25:01:01G	B	B*39:10:01G	44074	-0.00396024	1.57e-05
afr	A	A*26:01:01G	B	B*39:10:01G	44078	-0.0150707	0.000227
afr	A	A*29:01:01G	B	B*39:10:01G	44072	-0.00390742	1.53e-05
afr	A	A*29:02:01G	B	B*39:10:01G	44140	-0.0109265	0.000119
afr	A	A*29:51	B	B*39:10:01G	44071	0.00234477	5.5e-06
afr	A	A*30:01:01G	B	B*39:10:01G	44421	-0.0127595	0.000163
afr	A	A*30:02:01G	B	B*39:10:01G	44383	0.0283919	0.000806
afr	A	A*30:04:01G	B	B*39:10:01G	44089	-0.00865672	7.49e-05
afr	A	A*30:10	B	B*39:10:01G	44071	-0.00160609	2.58e-06
afr	A	A*31:01:02G	B	B*39:10:01G	44102	0.00783427	6.14e-05
afr	A	A*31:02:01G	B	B*39:10:01G	44071	-0.000964	9.29e-07
afr	A	A*32:01:01G	B	B*39:10:01G	44123	-0.000781	6.1e-07
afr	A	A*33:01:01G	B	B*39:10:01G	44205	-0.00931288	8.67e-05
afr	A	A*33:03:01G	B	B*39:10:01G	44332	0.000922	8.5e-07
afr	A	A*34:02:01G	B	B*39:10:01G	44084	-0.0018868	3.56e-06
afr	A	A*34:08	B	B*39:10:01G	44071	0.00215126	4.63e-06
afr	A	A*36:01:01G	B	B*39:10:01G	44120	0.0342642	0.00117404
afr	A	A*66:01:01G	B	B*39:10:01G	44075	0.0655987	0.00430319
afr	A	A*66:02:01G	B	B*39:10:01G	44076	-0.00543477	2.95e-05
afr	A	A*66:03:01G	B	B*39:10:01G	44071	-0.00353302	1.25e-05
afr	A	A*68:01:01G	B	B*39:10:01G	44078	-0.000526	2.77e-07
afr	A	A*68:01:02G	B	B*39:10:01G	44075	-0.0120082	0.000144
afr	A	A*68:02:01G	B	B*39:10:01G	44193	-0.00624954	3.91e-05
afr	A	A*68:03:01G	B	B*39:10:01G	44071	-0.00229418	5.26e-06
afr	A	A*68:05	B	B*39:10:01G	44071	-0.000787	6.19e-07
afr	A	A*69:01:01G	B	B*39:10:01G	44071	-0.00304096	9.25e-06
afr	A	A*69:01:02	B	B*39:10:01G	44071	-0.00192738	3.71e-06
afr	A	A*69:02	B	B*39:10:01G	44071	0.00689642	4.76e-05
afr	A	A*74:01:01G	B	B*39:10:01G	44116	-0.017358	0.000301
afr	A	A*80:01:01G	B	B*39:10:01G	44099	-0.00344814	1.19e-05
afr	A	A*01:01:01G	B	B*39:11	44123	0	0
afr	A	A*01:02:01G	B	B*39:11	44076	0	0
afr	A	A*01:405	B	B*39:11	44066	0	0
afr	A	A*02:01:01G	B	B*39:11	44068	0	0
afr	A	A*02:01:02G	B	B*39:11	44066	0	0
afr	A	A*02:02:01G	B	B*39:11	44071	0	0
afr	A	A*02:04:01G	B	B*39:11	44066	0	0
afr	A	A*02:05:01G	B	B*39:11	44072	0	0
afr	A	A*02:06:01G	B	B*39:11	44066	0	0
afr	A	A*02:11:01G	B	B*39:11	44066	0	0
afr	A	A*02:17:01G	B	B*39:11	44066	0	0
afr	A	A*02:195	B	B*39:11	44066	0	0
afr	A	A*02:22:01G	B	B*39:11	44066	0	0
afr	A	A*02:243:03	B	B*39:11	44066	0	0
afr	A	A*02:56:02	B	B*39:11	44066	0	0
afr	A	A*02:571	B	B*39:11	44067	0	0
afr	A	A*02:644	B	B*39:11	44066	0	0
afr	A	A*03:01:01G	B	B*39:11	44322	0	0
afr	A	A*03:02:01G	B	B*39:11	44067	0	0
afr	A	A*03:89:01	B	B*39:11	44066	0	0
afr	A	A*11:01:01G	B	B*39:11	44082	0	0
afr	A	A*23:01:01G	B	B*39:11	44107	0	0
afr	A	A*23:64	B	B*39:11	44066	0	0
afr	A	A*24:02:01G	B	B*39:11	44081	0	0
afr	A	A*24:03:01G	B	B*39:11	44066	0	0
afr	A	A*24:104	B	B*39:11	44066	0	0
afr	A	A*24:25	B	B*39:11	44066	0	0
afr	A	A*25:01:01G	B	B*39:11	44069	0	0
afr	A	A*26:01:01G	B	B*39:11	44073	0	0
afr	A	A*29:01:01G	B	B*39:11	44067	0	0
afr	A	A*29:02:01G	B	B*39:11	44135	0	0
afr	A	A*29:51	B	B*39:11	44066	0	0
afr	A	A*30:01:01G	B	B*39:11	44416	0	0
afr	A	A*30:02:01G	B	B*39:11	44378	0	0
afr	A	A*30:04:01G	B	B*39:11	44084	0	0
afr	A	A*30:10	B	B*39:11	44066	0	0
afr	A	A*31:01:02G	B	B*39:11	44097	0	0
afr	A	A*31:02:01G	B	B*39:11	44066	0	0
afr	A	A*32:01:01G	B	B*39:11	44118	0	0
afr	A	A*33:01:01G	B	B*39:11	44200	0	0
afr	A	A*33:03:01G	B	B*39:11	44327	0	0
afr	A	A*34:02:01G	B	B*39:11	44078	0	0
afr	A	A*34:08	B	B*39:11	44066	0	0
afr	A	A*36:01:01G	B	B*39:11	44115	0	0
afr	A	A*66:01:01G	B	B*39:11	44070	0	0
afr	A	A*66:02:01G	B	B*39:11	44071	0	0
afr	A	A*66:03:01G	B	B*39:11	44066	0	0
afr	A	A*68:01:01G	B	B*39:11	44073	0	0
afr	A	A*68:01:02G	B	B*39:11	44070	0	0
afr	A	A*68:02:01G	B	B*39:11	44188	0	0
afr	A	A*68:03:01G	B	B*39:11	44066	0	0
afr	A	A*68:05	B	B*39:11	44066	0	0
afr	A	A*69:01:01G	B	B*39:11	44066	0	0
afr	A	A*69:01:02	B	B*39:11	44066	0	0
afr	A	A*69:02	B	B*39:11	44066	0	0
afr	A	A*74:01:01G	B	B*39:11	44111	0	0
afr	A	A*80:01:01G	B	B*39:11	44094	0	0
afr	A	A*01:01:01G	B	B*40:01:01G	44137	0.00314543	9.89e-06
afr	A	A*01:02:01G	B	B*40:01:01G	44090	-0.00454956	2.07e-05
afr	A	A*01:405	B	B*40:01:01G	44080	0.019084	0.000364
afr	A	A*02:01:01G	B	B*40:01:01G	44082	0.0680964	0.00463713
afr	A	A*02:01:02G	B	B*40:01:01G	44080	0.011918	0.000142
afr	A	A*02:02:01G	B	B*40:01:01G	44085	-0.0183381	0.000336
afr	A	A*02:04:01G	B	B*40:01:01G	44080	-0.00276227	7.63e-06
afr	A	A*02:05:01G	B	B*40:01:01G	44086	-0.00293306	8.6e-06
afr	A	A*02:06:01G	B	B*40:01:01G	44080	-0.00526465	2.77e-05
afr	A	A*02:11:01G	B	B*40:01:01G	44080	-0.00308846	9.54e-06
afr	A	A*02:17:01G	B	B*40:01:01G	44080	0.00380777	1.45e-05
afr	A	A*02:195	B	B*40:01:01G	44080	0.0205756	0.000423
afr	A	A*02:22:01G	B	B*40:01:01G	44080	0.00241901	5.85e-06
afr	A	A*02:243:03	B	B*40:01:01G	44080	0.0253175	0.000641
afr	A	A*02:56:02	B	B*40:01:01G	44080	0.00855739	7.32e-05
afr	A	A*02:571	B	B*40:01:01G	44081	0.00772652	5.97e-05
afr	A	A*02:644	B	B*40:01:01G	44080	0.00695391	4.84e-05
afr	A	A*03:01:01G	B	B*40:01:01G	44336	0.0174767	0.000305
afr	A	A*03:02:01G	B	B*40:01:01G	44081	0.000819	6.7e-07
afr	A	A*03:89:01	B	B*40:01:01G	44080	-0.00512366	2.63e-05
afr	A	A*11:01:01G	B	B*40:01:01G	44096	0.0162348	0.000264
afr	A	A*23:01:01G	B	B*40:01:01G	44121	-0.0296133	0.000877
afr	A	A*23:64	B	B*40:01:01G	44080	-0.00666543	4.44e-05
afr	A	A*24:02:01G	B	B*40:01:01G	44095	0.0506099	0.00256136
afr	A	A*24:03:01G	B	B*40:01:01G	44080	0.0150862	0.000228
afr	A	A*24:104	B	B*40:01:01G	44080	0.00486055	2.36e-05
afr	A	A*24:25	B	B*40:01:01G	44080	-0.00069	4.77e-07
afr	A	A*25:01:01G	B	B*40:01:01G	44083	0.00495975	2.46e-05
afr	A	A*26:01:01G	B	B*40:01:01G	44087	-0.00669068	4.48e-05
afr	A	A*29:01:01G	B	B*40:01:01G	44081	-0.00047	2.21e-07
afr	A	A*29:02:01G	B	B*40:01:01G	44149	-0.015598	0.000243
afr	A	A*29:51	B	B*40:01:01G	44080	-0.000561	3.15e-07
afr	A	A*30:01:01G	B	B*40:01:01G	44430	-0.0295966	0.000876
afr	A	A*30:02:01G	B	B*40:01:01G	44392	-0.0216534	0.000469
afr	A	A*30:04:01G	B	B*40:01:01G	44098	-0.000159	2.53e-08
afr	A	A*30:10	B	B*40:01:01G	44080	-0.00199333	3.97e-06
afr	A	A*31:01:02G	B	B*40:01:01G	44111	0.153424	0.0235389
afr	A	A*31:02:01G	B	B*40:01:01G	44080	-0.00119592	1.43e-06
afr	A	A*32:01:01G	B	B*40:01:01G	44132	0.0238155	0.000567
afr	A	A*33:01:01G	B	B*40:01:01G	44214	-0.00982683	9.66e-05
afr	A	A*33:03:01G	B	B*40:01:01G	44341	-0.0247665	0.000613
afr	A	A*34:02:01G	B	B*40:01:01G	44092	-0.0215769	0.000466
afr	A	A*34:08	B	B*40:01:01G	44080	-0.00400041	1.6e-05
afr	A	A*36:01:01G	B	B*40:01:01G	44129	-0.0124728	0.000156
afr	A	A*66:01:01G	B	B*40:01:01G	44084	-0.015387	0.000237
afr	A	A*66:02:01G	B	B*40:01:01G	44085	-0.00494464	2.44e-05
afr	A	A*66:03:01G	B	B*40:01:01G	44080	-0.00849961	7.22e-05
afr	A	A*68:01:01G	B	B*40:01:01G	44087	-0.0168186	0.000283
afr	A	A*68:01:02G	B	B*40:01:01G	44084	0.0991728	0.00983524
afr	A	A*68:02:01G	B	B*40:01:01G	44202	-0.0213413	0.000455
afr	A	A*68:03:01G	B	B*40:01:01G	44080	0.00516889	2.67e-05
afr	A	A*68:05	B	B*40:01:01G	44080	-0.000976	9.53e-07
afr	A	A*69:01:01G	B	B*40:01:01G	44080	0.0069181	4.79e-05
afr	A	A*69:01:02	B	B*40:01:01G	44080	0.0262299	0.000688
afr	A	A*69:02	B	B*40:01:01G	44080	0.00974702	9.5e-05
afr	A	A*74:01:01G	B	B*40:01:01G	44125	-0.0207455	0.00043
afr	A	A*80:01:01G	B	B*40:01:01G	44108	-0.0165722	0.000275
afr	A	A*01:01:01G	B	B*40:02:01G	44124	-0.00153223	2.35e-06
afr	A	A*01:02:01G	B	B*40:02:01G	44077	-0.00852998	7.28e-05
afr	A	A*01:405	B	B*40:02:01G	44067	-0.00167619	2.81e-06
afr	A	A*02:01:01G	B	B*40:02:01G	44069	0.00524261	2.75e-05
afr	A	A*02:01:02G	B	B*40:02:01G	44067	-0.00389902	1.52e-05
afr	A	A*02:02:01G	B	B*40:02:01G	44072	-0.00407226	1.66e-05
afr	A	A*02:04:01G	B	B*40:02:01G	44067	-0.00149917	2.25e-06
afr	A	A*02:05:01G	B	B*40:02:01G	44073	0.00170227	2.9e-06
afr	A	A*02:06:01G	B	B*40:02:01G	44067	0.0203737	0.000415
afr	A	A*02:11:01G	B	B*40:02:01G	44067	0.011952	0.000143
afr	A	A*02:17:01G	B	B*40:02:01G	44067	0.0892019	0.00795697
afr	A	A*02:195	B	B*40:02:01G	44067	-0.00591782	3.5e-05
afr	A	A*02:22:01G	B	B*40:02:01G	44067	-0.00201861	4.07e-06
afr	A	A*02:243:03	B	B*40:02:01G	44067	0.0183786	0.000338
afr	A	A*02:56:02	B	B*40:02:01G	44067	-0.00201861	4.07e-06
afr	A	A*02:571	B	B*40:02:01G	44068	0.000801	6.42e-07
afr	A	A*02:644	B	B*40:02:01G	44067	0.0049034	2.4e-05
afr	A	A*03:01:01G	B	B*40:02:01G	44323	-0.00998158	9.96e-05
afr	A	A*03:02:01G	B	B*40:02:01G	44068	-0.00226055	5.11e-06
afr	A	A*03:89:01	B	B*40:02:01G	44067	0.00544062	2.96e-05
afr	A	A*11:01:01G	B	B*40:02:01G	44083	0.0201946	0.000408
afr	A	A*23:01:01G	B	B*40:02:01G	44108	-0.0222341	0.000494
afr	A	A*23:64	B	B*40:02:01G	44067	-0.00361752	1.31e-05
afr	A	A*24:02:01G	B	B*40:02:01G	44082	0.0801124	0.006418
afr	A	A*24:03:01G	B	B*40:02:01G	44067	0.0095355	9.09e-05
afr	A	A*24:104	B	B*40:02:01G	44067	-0.00159014	2.53e-06
afr	A	A*24:25	B	B*40:02:01G	44067	-0.000375	1.4e-07
afr	A	A*25:01:01G	B	B*40:02:01G	44070	0.00137518	1.89e-06
afr	A	A*26:01:01G	B	B*40:02:01G	44074	-0.00292621	8.56e-06
afr	A	A*29:01:01G	B	B*40:02:01G	44068	-0.00263198	6.93e-06
afr	A	A*29:02:01G	B	B*40:02:01G	44136	0.0020406	4.16e-06
afr	A	A*29:51	B	B*40:02:01G	44067	0.00215611	4.65e-06
afr	A	A*30:01:01G	B	B*40:02:01G	44417	-0.0147594	0.000218
afr	A	A*30:02:01G	B	B*40:02:01G	44379	-0.0161083	0.000259
afr	A	A*30:04:01G	B	B*40:02:01G	44085	-0.00583104	3.4e-05
afr	A	A*30:10	B	B*40:02:01G	44067	-0.00108183	1.17e-06
afr	A	A*31:01:02G	B	B*40:02:01G	44098	0.0270909	0.000734
afr	A	A*31:02:01G	B	B*40:02:01G	44067	0.104894	0.0110028
afr	A	A*32:01:01G	B	B*40:02:01G	44119	0.0820732	0.00673601
afr	A	A*33:01:01G	B	B*40:02:01G	44201	0.0110272	0.000122
afr	A	A*33:03:01G	B	B*40:02:01G	44328	-0.0106276	0.000113
afr	A	A*34:02:01G	B	B*40:02:01G	44079	-0.0132851	0.000176
afr	A	A*34:08	B	B*40:02:01G	44067	0.007842	6.15e-05
afr	A	A*36:01:01G	B	B*40:02:01G	44116	-0.00766351	5.87e-05
afr	A	A*66:01:01G	B	B*40:02:01G	44071	0.000244	5.97e-08
afr	A	A*66:02:01G	B	B*40:02:01G	44072	-0.00703139	4.94e-05
afr	A	A*66:03:01G	B	B*40:02:01G	44067	-0.00461298	2.13e-05
afr	A	A*68:01:01G	B	B*40:02:01G	44074	-0.00879106	7.73e-05
afr	A	A*68:01:02G	B	B*40:02:01G	44071	0.0143487	0.000206
afr	A	A*68:02:01G	B	B*40:02:01G	44189	-0.0164649	0.000271
afr	A	A*68:03:01G	B	B*40:02:01G	44067	-0.00154532	2.39e-06
afr	A	A*68:05	B	B*40:02:01G	44067	-0.00053	2.81e-07
afr	A	A*69:01:01G	B	B*40:02:01G	44067	0.00232905	5.42e-06
afr	A	A*69:01:02	B	B*40:02:01G	44067	-0.00129826	1.69e-06
afr	A	A*69:02	B	B*40:02:01G	44067	-0.00373265	1.39e-05
afr	A	A*74:01:01G	B	B*40:02:01G	44112	-0.0158386	0.000251
afr	A	A*80:01:01G	B	B*40:02:01G	44095	0.000599	3.59e-07
afr	A	A*01:01:01G	B	B*40:04:01G	44123	0.00137894	1.9e-06
afr	A	A*01:02:01G	B	B*40:04:01G	44076	-0.00219209	4.81e-06
afr	A	A*01:405	B	B*40:04:01G	44066	-0.000431	1.86e-07
afr	A	A*02:01:01G	B	B*40:04:01G	44068	-0.00400731	1.61e-05
afr	A	A*02:01:02G	B	B*40:04:01G	44066	-0.001002	1e-06
afr	A	A*02:02:01G	B	B*40:04:01G	44071	-0.00569556	3.24e-05
afr	A	A*02:04:01G	B	B*40:04:01G	44066	-0.000385	1.48e-07
afr	A	A*02:05:01G	B	B*40:04:01G	44072	0.00869292	7.56e-05
afr	A	A*02:06:01G	B	B*40:04:01G	44066	-0.000734	5.39e-07
afr	A	A*02:11:01G	B	B*40:04:01G	44066	0.157751	0.0248855
afr	A	A*02:17:01G	B	B*40:04:01G	44066	-0.000452	2.04e-07
afr	A	A*02:195	B	B*40:04:01G	44066	-0.0015208	2.31e-06
afr	A	A*02:22:01G	B	B*40:04:01G	44066	-0.000519	2.69e-07
afr	A	A*02:243:03	B	B*40:04:01G	44066	-0.000818	6.69e-07
afr	A	A*02:56:02	B	B*40:04:01G	44066	-0.000519	2.69e-07
afr	A	A*02:571	B	B*40:04:01G	44067	0.0122709	0.000151
afr	A	A*02:644	B	B*40:04:01G	44066	-0.00122031	1.49e-06
afr	A	A*03:01:01G	B	B*40:04:01G	44322	-0.00603421	3.64e-05
afr	A	A*03:02:01G	B	B*40:04:01G	44067	-0.000581	3.37e-07
afr	A	A*03:89:01	B	B*40:04:01G	44066	-0.000715	5.11e-07
afr	A	A*11:01:01G	B	B*40:04:01G	44082	-0.00347162	1.21e-05
afr	A	A*23:01:01G	B	B*40:04:01G	44107	0.00203662	4.15e-06
afr	A	A*23:64	B	B*40:04:01G	44066	-0.00093	8.64e-07
afr	A	A*24:02:01G	B	B*40:04:01G	44081	0.0162551	0.000264
afr	A	A*24:03:01G	B	B*40:04:01G	44066	-0.00051	2.6e-07
afr	A	A*24:104	B	B*40:04:01G	44066	-0.000409	1.67e-07
afr	A	A*24:25	B	B*40:04:01G	44066	-9.63e-05	9.27e-09
afr	A	A*25:01:01G	B	B*40:04:01G	44069	-0.00155465	2.42e-06
afr	A	A*26:01:01G	B	B*40:04:01G	44073	-0.00341852	1.17e-05
afr	A	A*29:01:01G	B	B*40:04:01G	44067	-0.000676	4.57e-07
afr	A	A*29:02:01G	B	B*40:04:01G	44135	0.00835443	6.98e-05
afr	A	A*29:51	B	B*40:04:01G	44066	-0.000983	9.67e-07
afr	A	A*30:01:01G	B	B*40:04:01G	44416	-0.00219956	4.84e-06
afr	A	A*30:02:01G	B	B*40:04:01G	44378	-0.0079476	6.32e-05
afr	A	A*30:04:01G	B	B*40:04:01G	44084	-0.0014985	2.25e-06
afr	A	A*30:10	B	B*40:04:01G	44066	-0.000278	7.73e-08
afr	A	A*31:01:02G	B	B*40:04:01G	44097	0.0049146	2.42e-05
afr	A	A*31:02:01G	B	B*40:04:01G	44066	-0.000167	2.78e-08
afr	A	A*32:01:01G	B	B*40:04:01G	44118	-0.00359465	1.29e-05
afr	A	A*33:01:01G	B	B*40:04:01G	44200	-0.00450951	2.03e-05
afr	A	A*33:03:01G	B	B*40:04:01G	44327	-0.00684127	4.68e-05
afr	A	A*34:02:01G	B	B*40:04:01G	44078	-0.00520151	2.71e-05
afr	A	A*34:08	B	B*40:04:01G	44066	-0.001002	1e-06
afr	A	A*36:01:01G	B	B*40:04:01G	44115	-0.00478653	2.29e-05
afr	A	A*66:01:01G	B	B*40:04:01G	44070	-0.0034393	1.18e-05
afr	A	A*66:02:01G	B	B*40:04:01G	44071	-0.00286073	8.18e-06
afr	A	A*66:03:01G	B	B*40:04:01G	44066	-0.00118548	1.41e-06
afr	A	A*68:01:01G	B	B*40:04:01G	44073	-0.00522549	2.73e-05
afr	A	A*68:01:02G	B	B*40:04:01G	44070	0.114045	0.0130063
afr	A	A*68:02:01G	B	B*40:04:01G	44188	-0.00760924	5.79e-05
afr	A	A*68:03:01G	B	B*40:04:01G	44066	-0.000397	1.58e-07
afr	A	A*68:05	B	B*40:04:01G	44066	-0.000136	1.85e-08
afr	A	A*69:01:01G	B	B*40:04:01G	44066	-0.00146747	2.15e-06
afr	A	A*69:01:02	B	B*40:04:01G	44066	-0.000334	1.11e-07
afr	A	A*69:02	B	B*40:04:01G	44066	-0.000959	9.2e-07
afr	A	A*74:01:01G	B	B*40:04:01G	44111	-0.00700303	4.9e-05
afr	A	A*80:01:01G	B	B*40:04:01G	44094	-0.00264175	6.98e-06
afr	A	A*01:01:01G	B	B*40:05:01G	44123	-0.00144408	2.09e-06
afr	A	A*01:02:01G	B	B*40:05:01G	44076	-0.000517	2.67e-07
afr	A	A*01:405	B	B*40:05:01G	44066	-0.000102	1.03e-08
afr	A	A*02:01:01G	B	B*40:05:01G	44068	0.0120024	0.000144
afr	A	A*02:01:02G	B	B*40:05:01G	44066	-0.000236	5.58e-08
afr	A	A*02:02:01G	B	B*40:05:01G	44071	-0.0013422	1.8e-06
afr	A	A*02:04:01G	B	B*40:05:01G	44066	-9.08e-05	8.24e-09
afr	A	A*02:05:01G	B	B*40:05:01G	44072	-0.000864	7.47e-07
afr	A	A*02:06:01G	B	B*40:05:01G	44066	-0.000173	2.99e-08
afr	A	A*02:11:01G	B	B*40:05:01G	44066	-0.000102	1.03e-08
afr	A	A*02:17:01G	B	B*40:05:01G	44066	-0.000106	1.13e-08
afr	A	A*02:195	B	B*40:05:01G	44066	-0.000358	1.28e-07
afr	A	A*02:22:01G	B	B*40:05:01G	44066	-0.000122	1.49e-08
afr	A	A*02:243:03	B	B*40:05:01G	44066	-0.000193	3.71e-08
afr	A	A*02:56:02	B	B*40:05:01G	44066	-0.000122	1.49e-08
afr	A	A*02:571	B	B*40:05:01G	44067	-0.000387	1.5e-07
afr	A	A*02:644	B	B*40:05:01G	44066	-0.000288	8.27e-08
afr	A	A*03:01:01G	B	B*40:05:01G	44322	-0.00207166	4.29e-06
afr	A	A*03:02:01G	B	B*40:05:01G	44067	-0.000137	1.87e-08
afr	A	A*03:89:01	B	B*40:05:01G	44066	-0.000168	2.84e-08
afr	A	A*11:01:01G	B	B*40:05:01G	44082	-0.000818	6.69e-07
afr	A	A*23:01:01G	B	B*40:05:01G	44107	-0.00242827	5.9e-06
afr	A	A*23:64	B	B*40:05:01G	44066	-0.000219	4.8e-08
afr	A	A*24:02:01G	B	B*40:05:01G	44081	0.0209074	0.000437
afr	A	A*24:03:01G	B	B*40:05:01G	44066	-0.00012	1.44e-08
afr	A	A*24:104	B	B*40:05:01G	44066	-9.63e-05	9.27e-09
afr	A	A*24:25	B	B*40:05:01G	44066	-2.27e-05	5.15e-10
afr	A	A*25:01:01G	B	B*40:05:01G	44069	-0.000366	1.34e-07
afr	A	A*26:01:01G	B	B*40:05:01G	44073	-0.000806	6.49e-07
afr	A	A*29:01:01G	B	B*40:05:01G	44067	-0.000159	2.54e-08
afr	A	A*29:02:01G	B	B*40:05:01G	44135	-0.0012163	1.48e-06
afr	A	A*29:51	B	B*40:05:01G	44066	-0.000232	5.37e-08
afr	A	A*30:01:01G	B	B*40:05:01G	44416	-0.00191247	3.66e-06
afr	A	A*30:02:01G	B	B*40:05:01G	44378	-0.00187291	3.51e-06
afr	A	A*30:04:01G	B	B*40:05:01G	44084	-0.000353	1.25e-07
afr	A	A*30:10	B	B*40:05:01G	44066	-6.55e-05	4.29e-09
afr	A	A*31:01:02G	B	B*40:05:01G	44097	-0.000683	4.67e-07
afr	A	A*31:02:01G	B	B*40:05:01G	44066	-3.93e-05	1.55e-09
afr	A	A*32:01:01G	B	B*40:05:01G	44118	-0.000847	7.18e-07
afr	A	A*33:01:01G	B	B*40:05:01G	44200	-0.0010627	1.13e-06
afr	A	A*33:03:01G	B	B*40:05:01G	44327	-0.00161219	2.6e-06
afr	A	A*34:02:01G	B	B*40:05:01G	44078	-0.00122577	1.5e-06
afr	A	A*34:08	B	B*40:05:01G	44066	-0.000236	5.58e-08
afr	A	A*36:01:01G	B	B*40:05:01G	44115	-0.00112798	1.27e-06
afr	A	A*66:01:01G	B	B*40:05:01G	44070	-0.00081	6.57e-07
afr	A	A*66:02:01G	B	B*40:05:01G	44071	-0.000674	4.54e-07
afr	A	A*66:03:01G	B	B*40:05:01G	44066	-0.000279	7.8e-08
afr	A	A*68:01:01G	B	B*40:05:01G	44073	-0.00123142	1.52e-06
afr	A	A*68:01:02G	B	B*40:05:01G	44070	-0.00049	2.4e-07
afr	A	A*68:02:01G	B	B*40:05:01G	44188	-0.00179317	3.22e-06
afr	A	A*68:03:01G	B	B*40:05:01G	44066	-9.36e-05	8.76e-09
afr	A	A*68:05	B	B*40:05:01G	44066	-3.21e-05	1.03e-09
afr	A	A*69:01:01G	B	B*40:05:01G	44066	-0.000346	1.2e-07
afr	A	A*69:01:02	B	B*40:05:01G	44066	-7.86e-05	6.18e-09
afr	A	A*69:02	B	B*40:05:01G	44066	-0.000226	5.11e-08
afr	A	A*74:01:01G	B	B*40:05:01G	44111	-0.00165031	2.72e-06
afr	A	A*80:01:01G	B	B*40:05:01G	44094	-0.000623	3.88e-07
afr	A	A*01:01:01G	B	B*40:06:01G	44123	0.025576	0.000654
afr	A	A*01:02:01G	B	B*40:06:01G	44076	-0.00330924	1.1e-05
afr	A	A*01:405	B	B*40:06:01G	44066	-0.00065	4.23e-07
afr	A	A*02:01:01G	B	B*40:06:01G	44068	-0.000219	4.79e-08
afr	A	A*02:01:02G	B	B*40:06:01G	44066	-0.00151264	2.29e-06
afr	A	A*02:02:01G	B	B*40:06:01G	44071	0.00231673	5.37e-06
afr	A	A*02:04:01G	B	B*40:06:01G	44066	-0.000582	3.38e-07
afr	A	A*02:05:01G	B	B*40:06:01G	44072	-0.0055367	3.07e-05
afr	A	A*02:06:01G	B	B*40:06:01G	44066	-0.00110849	1.23e-06
afr	A	A*02:11:01G	B	B*40:06:01G	44066	0.0342954	0.00117618
afr	A	A*02:17:01G	B	B*40:06:01G	44066	-0.000682	4.65e-07
afr	A	A*02:195	B	B*40:06:01G	44066	-0.00229584	5.27e-06
afr	A	A*02:22:01G	B	B*40:06:01G	44066	-0.000783	6.13e-07
afr	A	A*02:243:03	B	B*40:06:01G	44066	0.0171943	0.000296
afr	A	A*02:56:02	B	B*40:06:01G	44066	-0.000783	6.13e-07
afr	A	A*02:571	B	B*40:06:01G	44067	0.00674179	4.55e-05
afr	A	A*02:644	B	B*40:06:01G	44066	-0.00184221	3.39e-06
afr	A	A*03:01:01G	B	B*40:06:01G	44322	-0.00778981	6.07e-05
afr	A	A*03:02:01G	B	B*40:06:01G	44067	-0.000877	7.69e-07
afr	A	A*03:89:01	B	B*40:06:01G	44066	-0.0010788	1.16e-06
afr	A	A*11:01:01G	B	B*40:06:01G	44082	0.0206862	0.000428
afr	A	A*23:01:01G	B	B*40:06:01G	44107	-0.0073765	5.44e-05
afr	A	A*23:64	B	B*40:06:01G	44066	-0.00140343	1.97e-06
afr	A	A*24:02:01G	B	B*40:06:01G	44081	0.0413103	0.00170654
afr	A	A*24:03:01G	B	B*40:06:01G	44066	-0.000769	5.92e-07
afr	A	A*24:104	B	B*40:06:01G	44066	-0.000617	3.81e-07
afr	A	A*24:25	B	B*40:06:01G	44066	-0.000145	2.11e-08
afr	A	A*25:01:01G	B	B*40:06:01G	44069	0.00717238	5.14e-05
afr	A	A*26:01:01G	B	B*40:06:01G	44073	-0.000726	5.27e-07
afr	A	A*29:01:01G	B	B*40:06:01G	44067	-0.00102108	1.04e-06
afr	A	A*29:02:01G	B	B*40:06:01G	44135	-0.00779163	6.07e-05
afr	A	A*29:51	B	B*40:06:01G	44066	-0.0014843	2.2e-06
afr	A	A*30:01:01G	B	B*40:06:01G	44416	-0.00440963	1.94e-05
afr	A	A*30:02:01G	B	B*40:06:01G	44378	-0.00614672	3.78e-05
afr	A	A*30:04:01G	B	B*40:06:01G	44084	-0.00226218	5.12e-06
afr	A	A*30:10	B	B*40:06:01G	44066	-0.00042	1.76e-07
afr	A	A*31:01:02G	B	B*40:06:01G	44097	0.000802	6.43e-07
afr	A	A*31:02:01G	B	B*40:06:01G	44066	-0.000252	6.34e-08
afr	A	A*32:01:01G	B	B*40:06:01G	44118	-0.00121658	1.48e-06
afr	A	A*33:01:01G	B	B*40:06:01G	44200	-0.00358977	1.29e-05
afr	A	A*33:03:01G	B	B*40:06:01G	44327	-0.00135995	1.85e-06
afr	A	A*34:02:01G	B	B*40:06:01G	44078	-0.00785234	6.17e-05
afr	A	A*34:08	B	B*40:06:01G	44066	0.0135406	0.000183
afr	A	A*36:01:01G	B	B*40:06:01G	44115	-0.000948	8.99e-07
afr	A	A*66:01:01G	B	B*40:06:01G	44070	-0.00519205	2.7e-05
afr	A	A*66:02:01G	B	B*40:06:01G	44071	-0.00431863	1.87e-05
afr	A	A*66:03:01G	B	B*40:06:01G	44066	-0.00178962	3.2e-06
afr	A	A*68:01:01G	B	B*40:06:01G	44073	-0.00492875	2.43e-05
afr	A	A*68:01:02G	B	B*40:06:01G	44070	0.0184373	0.00034
afr	A	A*68:02:01G	B	B*40:06:01G	44188	-0.00516739	2.67e-05
afr	A	A*68:03:01G	B	B*40:06:01G	44066	-0.0006	3.59e-07
afr	A	A*68:05	B	B*40:06:01G	44066	-0.000206	4.23e-08
afr	A	A*69:01:01G	B	B*40:06:01G	44066	-0.00221533	4.91e-06
afr	A	A*69:01:02	B	B*40:06:01G	44066	-0.000504	2.54e-07
afr	A	A*69:02	B	B*40:06:01G	44066	0.0142729	0.000204
afr	A	A*74:01:01G	B	B*40:06:01G	44111	-0.00607002	3.68e-05
afr	A	A*80:01:01G	B	B*40:06:01G	44094	-0.00398804	1.59e-05
afr	A	A*01:01:01G	B	B*40:08:01G	44123	-0.00250128	6.26e-06
afr	A	A*01:02:01G	B	B*40:08:01G	44076	-0.000895	8.01e-07
afr	A	A*01:405	B	B*40:08:01G	44066	-0.000176	3.09e-08
afr	A	A*02:01:01G	B	B*40:08:01G	44068	-0.00295482	8.73e-06
afr	A	A*02:01:02G	B	B*40:08:01G	44066	-0.000409	1.67e-07
afr	A	A*02:02:01G	B	B*40:08:01G	44071	-0.00232481	5.4e-06
afr	A	A*02:04:01G	B	B*40:08:01G	44066	-0.000157	2.47e-08
afr	A	A*02:05:01G	B	B*40:08:01G	44072	-0.00149704	2.24e-06
afr	A	A*02:06:01G	B	B*40:08:01G	44066	0.0730747	0.00533991
afr	A	A*02:11:01G	B	B*40:08:01G	44066	-0.000176	3.09e-08
afr	A	A*02:17:01G	B	B*40:08:01G	44066	-0.000184	3.4e-08
afr	A	A*02:195	B	B*40:08:01G	44066	-0.000621	3.85e-07
afr	A	A*02:22:01G	B	B*40:08:01G	44066	-0.000212	4.48e-08
afr	A	A*02:243:03	B	B*40:08:01G	44066	-0.000334	1.11e-07
afr	A	A*02:56:02	B	B*40:08:01G	44066	-0.000212	4.48e-08
afr	A	A*02:571	B	B*40:08:01G	44067	-0.00067	4.49e-07
afr	A	A*02:644	B	B*40:08:01G	44066	-0.000498	2.48e-07
afr	A	A*03:01:01G	B	B*40:08:01G	44322	-0.00358831	1.29e-05
afr	A	A*03:02:01G	B	B*40:08:01G	44067	-0.000237	5.62e-08
afr	A	A*03:89:01	B	B*40:08:01G	44066	-0.000292	8.51e-08
afr	A	A*11:01:01G	B	B*40:08:01G	44082	-0.00141704	2.01e-06
afr	A	A*23:01:01G	B	B*40:08:01G	44107	0.00183877	3.38e-06
afr	A	A*23:64	B	B*40:08:01G	44066	-0.000379	1.44e-07
afr	A	A*24:02:01G	B	B*40:08:01G	44081	-0.00181602	3.3e-06
afr	A	A*24:03:01G	B	B*40:08:01G	44066	-0.000208	4.33e-08
afr	A	A*24:104	B	B*40:08:01G	44066	-0.000167	2.78e-08
afr	A	A*24:25	B	B*40:08:01G	44066	-3.93e-05	1.55e-09
afr	A	A*25:01:01G	B	B*40:08:01G	44069	-0.000635	4.03e-07
afr	A	A*26:01:01G	B	B*40:08:01G	44073	-0.00139537	1.95e-06
afr	A	A*29:01:01G	B	B*40:08:01G	44067	-0.000276	7.62e-08
afr	A	A*29:02:01G	B	B*40:08:01G	44135	0.00892694	7.97e-05
afr	A	A*29:51	B	B*40:08:01G	44066	-0.000401	1.61e-07
afr	A	A*30:01:01G	B	B*40:08:01G	44416	-0.00331258	1.1e-05
afr	A	A*30:02:01G	B	B*40:08:01G	44378	-0.00324404	1.05e-05
afr	A	A*30:04:01G	B	B*40:08:01G	44084	-0.000612	3.74e-07
afr	A	A*30:10	B	B*40:08:01G	44066	-0.000113	1.29e-08
afr	A	A*31:01:02G	B	B*40:08:01G	44097	-0.00118344	1.4e-06
afr	A	A*31:02:01G	B	B*40:08:01G	44066	-6.81e-05	4.64e-09
afr	A	A*32:01:01G	B	B*40:08:01G	44118	-0.00146726	2.15e-06
afr	A	A*33:01:01G	B	B*40:08:01G	44200	-0.00184069	3.39e-06
afr	A	A*33:03:01G	B	B*40:08:01G	44327	0.0057096	3.26e-05
afr	A	A*34:02:01G	B	B*40:08:01G	44078	-0.00212315	4.51e-06
afr	A	A*34:08	B	B*40:08:01G	44066	-0.000409	1.67e-07
afr	A	A*36:01:01G	B	B*40:08:01G	44115	-0.00195376	3.82e-06
afr	A	A*66:01:01G	B	B*40:08:01G	44070	-0.00140385	1.97e-06
afr	A	A*66:02:01G	B	B*40:08:01G	44071	-0.00116769	1.36e-06
afr	A	A*66:03:01G	B	B*40:08:01G	44066	-0.000484	2.34e-07
afr	A	A*68:01:01G	B	B*40:08:01G	44073	-0.00213294	4.55e-06
afr	A	A*68:01:02G	B	B*40:08:01G	44070	0.0257269	0.000662
afr	A	A*68:02:01G	B	B*40:08:01G	44188	-0.00310593	9.65e-06
afr	A	A*68:03:01G	B	B*40:08:01G	44066	0.139898	0.0195714
afr	A	A*68:05	B	B*40:08:01G	44066	-5.56e-05	3.09e-09
afr	A	A*69:01:01G	B	B*40:08:01G	44066	-0.000599	3.59e-07
afr	A	A*69:01:02	B	B*40:08:01G	44066	-0.000136	1.85e-08
afr	A	A*69:02	B	B*40:08:01G	44066	-0.000392	1.53e-07
afr	A	A*74:01:01G	B	B*40:08:01G	44111	-0.00285849	8.17e-06
afr	A	A*80:01:01G	B	B*40:08:01G	44094	-0.00107831	1.16e-06
afr	A	A*01:01:01G	B	B*40:11:01G	44123	0	0
afr	A	A*01:02:01G	B	B*40:11:01G	44076	0	0
afr	A	A*01:405	B	B*40:11:01G	44066	0	0
afr	A	A*02:01:01G	B	B*40:11:01G	44068	0	0
afr	A	A*02:01:02G	B	B*40:11:01G	44066	0	0
afr	A	A*02:02:01G	B	B*40:11:01G	44071	0	0
afr	A	A*02:04:01G	B	B*40:11:01G	44066	0	0
afr	A	A*02:05:01G	B	B*40:11:01G	44072	0	0
afr	A	A*02:06:01G	B	B*40:11:01G	44066	0	0
afr	A	A*02:11:01G	B	B*40:11:01G	44066	0	0
afr	A	A*02:17:01G	B	B*40:11:01G	44066	0	0
afr	A	A*02:195	B	B*40:11:01G	44066	0	0
afr	A	A*02:22:01G	B	B*40:11:01G	44066	0	0
afr	A	A*02:243:03	B	B*40:11:01G	44066	0	0
afr	A	A*02:56:02	B	B*40:11:01G	44066	0	0
afr	A	A*02:571	B	B*40:11:01G	44067	0	0
afr	A	A*02:644	B	B*40:11:01G	44066	0	0
afr	A	A*03:01:01G	B	B*40:11:01G	44322	0	0
afr	A	A*03:02:01G	B	B*40:11:01G	44067	0	0
afr	A	A*03:89:01	B	B*40:11:01G	44066	0	0
afr	A	A*11:01:01G	B	B*40:11:01G	44082	0	0
afr	A	A*23:01:01G	B	B*40:11:01G	44107	0	0
afr	A	A*23:64	B	B*40:11:01G	44066	0	0
afr	A	A*24:02:01G	B	B*40:11:01G	44081	0	0
afr	A	A*24:03:01G	B	B*40:11:01G	44066	0	0
afr	A	A*24:104	B	B*40:11:01G	44066	0	0
afr	A	A*24:25	B	B*40:11:01G	44066	0	0
afr	A	A*25:01:01G	B	B*40:11:01G	44069	0	0
afr	A	A*26:01:01G	B	B*40:11:01G	44073	0	0
afr	A	A*29:01:01G	B	B*40:11:01G	44067	0	0
afr	A	A*29:02:01G	B	B*40:11:01G	44135	0	0
afr	A	A*29:51	B	B*40:11:01G	44066	0	0
afr	A	A*30:01:01G	B	B*40:11:01G	44416	0	0
afr	A	A*30:02:01G	B	B*40:11:01G	44378	0	0
afr	A	A*30:04:01G	B	B*40:11:01G	44084	0	0
afr	A	A*30:10	B	B*40:11:01G	44066	0	0
afr	A	A*31:01:02G	B	B*40:11:01G	44097	0	0
afr	A	A*31:02:01G	B	B*40:11:01G	44066	0	0
afr	A	A*32:01:01G	B	B*40:11:01G	44118	0	0
afr	A	A*33:01:01G	B	B*40:11:01G	44200	0	0
afr	A	A*33:03:01G	B	B*40:11:01G	44327	0	0
afr	A	A*34:02:01G	B	B*40:11:01G	44078	0	0
afr	A	A*34:08	B	B*40:11:01G	44066	0	0
afr	A	A*36:01:01G	B	B*40:11:01G	44115	0	0
afr	A	A*66:01:01G	B	B*40:11:01G	44070	0	0
afr	A	A*66:02:01G	B	B*40:11:01G	44071	0	0
afr	A	A*66:03:01G	B	B*40:11:01G	44066	0	0
afr	A	A*68:01:01G	B	B*40:11:01G	44073	0	0
afr	A	A*68:01:02G	B	B*40:11:01G	44070	0	0
afr	A	A*68:02:01G	B	B*40:11:01G	44188	0	0
afr	A	A*68:03:01G	B	B*40:11:01G	44066	0	0
afr	A	A*68:05	B	B*40:11:01G	44066	0	0
afr	A	A*69:01:01G	B	B*40:11:01G	44066	0	0
afr	A	A*69:01:02	B	B*40:11:01G	44066	0	0
afr	A	A*69:02	B	B*40:11:01G	44066	0	0
afr	A	A*74:01:01G	B	B*40:11:01G	44111	0	0
afr	A	A*80:01:01G	B	B*40:11:01G	44094	0	0
afr	A	A*01:01:01G	B	B*40:16:01G	44125	-0.00749611	5.62e-05
afr	A	A*01:02:01G	B	B*40:16:01G	44078	-0.00537565	2.89e-05
afr	A	A*01:405	B	B*40:16:01G	44068	-0.00105635	1.12e-06
afr	A	A*02:01:01G	B	B*40:16:01G	44070	-0.000893	7.97e-07
afr	A	A*02:01:02G	B	B*40:16:01G	44068	0.00665757	4.43e-05
afr	A	A*02:02:01G	B	B*40:16:01G	44073	-0.000749	5.61e-07
afr	A	A*02:04:01G	B	B*40:16:01G	44068	-0.000945	8.93e-07
afr	A	A*02:05:01G	B	B*40:16:01G	44074	0.00836703	7e-05
afr	A	A*02:06:01G	B	B*40:16:01G	44068	0.0102224	0.000104
afr	A	A*02:11:01G	B	B*40:16:01G	44068	-0.00105635	1.12e-06
afr	A	A*02:17:01G	B	B*40:16:01G	44068	-0.00110793	1.23e-06
afr	A	A*02:195	B	B*40:16:01G	44068	0.00831962	6.92e-05
afr	A	A*02:22:01G	B	B*40:16:01G	44068	-0.00127214	1.62e-06
afr	A	A*02:243:03	B	B*40:16:01G	44068	-0.00200546	4.02e-06
afr	A	A*02:56:02	B	B*40:16:01G	44068	-0.00127214	1.62e-06
afr	A	A*02:571	B	B*40:16:01G	44069	-0.00402774	1.62e-05
afr	A	A*02:644	B	B*40:16:01G	44068	0.0045004	2.03e-05
afr	A	A*03:01:01G	B	B*40:16:01G	44324	-0.00513658	2.64e-05
afr	A	A*03:02:01G	B	B*40:16:01G	44069	-0.00142461	2.03e-06
afr	A	A*03:89:01	B	B*40:16:01G	44068	-0.00175245	3.07e-06
afr	A	A*11:01:01G	B	B*40:16:01G	44084	-0.00851342	7.25e-05
afr	A	A*23:01:01G	B	B*40:16:01G	44109	0.0113788	0.000129
afr	A	A*23:64	B	B*40:16:01G	44068	-0.00227978	5.2e-06
afr	A	A*24:02:01G	B	B*40:16:01G	44083	-0.00260183	6.77e-06
afr	A	A*24:03:01G	B	B*40:16:01G	44068	-0.00125	1.56e-06
afr	A	A*24:104	B	B*40:16:01G	44068	-0.00100212	1e-06
afr	A	A*24:25	B	B*40:16:01G	44068	-0.000236	5.58e-08
afr	A	A*25:01:01G	B	B*40:16:01G	44071	-0.00381246	1.45e-05
afr	A	A*26:01:01G	B	B*40:16:01G	44075	-0.00570268	3.25e-05
afr	A	A*29:01:01G	B	B*40:16:01G	44069	-0.00165869	2.75e-06
afr	A	A*29:02:01G	B	B*40:16:01G	44137	-0.00361719	1.31e-05
afr	A	A*29:51	B	B*40:16:01G	44068	-0.00241114	5.81e-06
afr	A	A*30:01:01G	B	B*40:16:01G	44418	-0.0115922	0.000134
afr	A	A*30:02:01G	B	B*40:16:01G	44380	0.016757	0.000281
afr	A	A*30:04:01G	B	B*40:16:01G	44086	-0.00367476	1.35e-05
afr	A	A*30:10	B	B*40:16:01G	44068	-0.000682	4.65e-07
afr	A	A*31:01:02G	B	B*40:16:01G	44099	-0.00710997	5.06e-05
afr	A	A*31:02:01G	B	B*40:16:01G	44068	-0.000409	1.67e-07
afr	A	A*32:01:01G	B	B*40:16:01G	44120	-0.00371682	1.38e-05
afr	A	A*33:01:01G	B	B*40:16:01G	44202	-0.0070133	4.92e-05
afr	A	A*33:03:01G	B	B*40:16:01G	44329	-0.00991946	9.84e-05
afr	A	A*34:02:01G	B	B*40:16:01G	44080	-0.000161	2.6e-08
afr	A	A*34:08	B	B*40:16:01G	44068	-0.00245719	6.04e-06
afr	A	A*36:01:01G	B	B*40:16:01G	44117	0.00156591	2.45e-06
afr	A	A*66:01:01G	B	B*40:16:01G	44072	-0.00577964	3.34e-05
afr	A	A*66:02:01G	B	B*40:16:01G	44073	-0.00701533	4.92e-05
afr	A	A*66:03:01G	B	B*40:16:01G	44068	-0.00290713	8.45e-06
afr	A	A*68:01:01G	B	B*40:16:01G	44075	0.0355535	0.00126405
afr	A	A*68:01:02G	B	B*40:16:01G	44072	-0.00509743	2.6e-05
afr	A	A*68:02:01G	B	B*40:16:01G	44190	-0.00973133	9.47e-05
afr	A	A*68:03:01G	B	B*40:16:01G	44068	-0.000974	9.48e-07
afr	A	A*68:05	B	B*40:16:01G	44068	-0.000334	1.12e-07
afr	A	A*69:01:01G	B	B*40:16:01G	44068	-0.00359866	1.3e-05
afr	A	A*69:01:02	B	B*40:16:01G	44068	-0.000818	6.69e-07
afr	A	A*69:02	B	B*40:16:01G	44068	-0.00235234	5.53e-06
afr	A	A*74:01:01G	B	B*40:16:01G	44113	0.0141745	0.000201
afr	A	A*80:01:01G	B	B*40:16:01G	44096	0.000302	9.14e-08
afr	A	A*01:01:01G	B	B*40:27:01	44123	0.00669113	4.48e-05
afr	A	A*01:02:01G	B	B*40:27:01	44076	-0.000895	8.01e-07
afr	A	A*01:405	B	B*40:27:01	44066	-0.000176	3.09e-08
afr	A	A*02:01:01G	B	B*40:27:01	44068	-0.00295482	8.73e-06
afr	A	A*02:01:02G	B	B*40:27:01	44066	-0.000409	1.67e-07
afr	A	A*02:02:01G	B	B*40:27:01	44071	-0.00232481	5.4e-06
afr	A	A*02:04:01G	B	B*40:27:01	44066	-0.000157	2.47e-08
afr	A	A*02:05:01G	B	B*40:27:01	44072	-0.00149704	2.24e-06
afr	A	A*02:06:01G	B	B*40:27:01	44066	-0.0003	8.98e-08
afr	A	A*02:11:01G	B	B*40:27:01	44066	-0.000176	3.09e-08
afr	A	A*02:17:01G	B	B*40:27:01	44066	-0.000184	3.4e-08
afr	A	A*02:195	B	B*40:27:01	44066	-0.000621	3.85e-07
afr	A	A*02:22:01G	B	B*40:27:01	44066	-0.000212	4.48e-08
afr	A	A*02:243:03	B	B*40:27:01	44066	-0.000334	1.11e-07
afr	A	A*02:56:02	B	B*40:27:01	44066	-0.000212	4.48e-08
afr	A	A*02:571	B	B*40:27:01	44067	-0.00067	4.49e-07
afr	A	A*02:644	B	B*40:27:01	44066	-0.000498	2.48e-07
afr	A	A*03:01:01G	B	B*40:27:01	44322	-0.00358831	1.29e-05
afr	A	A*03:02:01G	B	B*40:27:01	44067	-0.000237	5.62e-08
afr	A	A*03:89:01	B	B*40:27:01	44066	-0.000292	8.51e-08
afr	A	A*11:01:01G	B	B*40:27:01	44082	-0.00141704	2.01e-06
afr	A	A*23:01:01G	B	B*40:27:01	44107	-0.00420598	1.77e-05
afr	A	A*23:64	B	B*40:27:01	44066	-0.000379	1.44e-07
afr	A	A*24:02:01G	B	B*40:27:01	44081	-0.00181602	3.3e-06
afr	A	A*24:03:01G	B	B*40:27:01	44066	-0.000208	4.33e-08
afr	A	A*24:104	B	B*40:27:01	44066	-0.000167	2.78e-08
afr	A	A*24:25	B	B*40:27:01	44066	-3.93e-05	1.55e-09
afr	A	A*25:01:01G	B	B*40:27:01	44069	-0.000635	4.03e-07
afr	A	A*26:01:01G	B	B*40:27:01	44073	-0.00139537	1.95e-06
afr	A	A*29:01:01G	B	B*40:27:01	44067	-0.000276	7.62e-08
afr	A	A*29:02:01G	B	B*40:27:01	44135	0.00892694	7.97e-05
afr	A	A*29:51	B	B*40:27:01	44066	-0.000401	1.61e-07
afr	A	A*30:01:01G	B	B*40:27:01	44416	-0.00331258	1.1e-05
afr	A	A*30:02:01G	B	B*40:27:01	44378	-0.00324404	1.05e-05
afr	A	A*30:04:01G	B	B*40:27:01	44084	-0.000612	3.74e-07
afr	A	A*30:10	B	B*40:27:01	44066	-0.000113	1.29e-08
afr	A	A*31:01:02G	B	B*40:27:01	44097	-0.00118344	1.4e-06
afr	A	A*31:02:01G	B	B*40:27:01	44066	-6.81e-05	4.64e-09
afr	A	A*32:01:01G	B	B*40:27:01	44118	-0.00146726	2.15e-06
afr	A	A*33:01:01G	B	B*40:27:01	44200	0.0105032	0.00011
afr	A	A*33:03:01G	B	B*40:27:01	44327	-0.00279246	7.8e-06
afr	A	A*34:02:01G	B	B*40:27:01	44078	-0.00212315	4.51e-06
afr	A	A*34:08	B	B*40:27:01	44066	-0.000409	1.67e-07
afr	A	A*36:01:01G	B	B*40:27:01	44115	-0.00195376	3.82e-06
afr	A	A*66:01:01G	B	B*40:27:01	44070	-0.00140385	1.97e-06
afr	A	A*66:02:01G	B	B*40:27:01	44071	-0.00116769	1.36e-06
afr	A	A*66:03:01G	B	B*40:27:01	44066	-0.000484	2.34e-07
afr	A	A*68:01:01G	B	B*40:27:01	44073	-0.00213294	4.55e-06
afr	A	A*68:01:02G	B	B*40:27:01	44070	0.0788776	0.00622168
afr	A	A*68:02:01G	B	B*40:27:01	44188	-0.00310593	9.65e-06
afr	A	A*68:03:01G	B	B*40:27:01	44066	-0.000162	2.63e-08
afr	A	A*68:05	B	B*40:27:01	44066	-5.56e-05	3.09e-09
afr	A	A*69:01:01G	B	B*40:27:01	44066	-0.000599	3.59e-07
afr	A	A*69:01:02	B	B*40:27:01	44066	-0.000136	1.85e-08
afr	A	A*69:02	B	B*40:27:01	44066	-0.000392	1.53e-07
afr	A	A*74:01:01G	B	B*40:27:01	44111	-0.00285849	8.17e-06
afr	A	A*80:01:01G	B	B*40:27:01	44094	-0.00107831	1.16e-06
afr	A	A*01:01:01G	B	B*41:01:01G	44126	0.00256678	6.59e-06
afr	A	A*01:02:01G	B	B*41:01:01G	44079	-0.00690048	4.76e-05
afr	A	A*01:405	B	B*41:01:01G	44069	-0.00181954	3.31e-06
afr	A	A*02:01:01G	B	B*41:01:01G	44071	-0.0114445	0.000131
afr	A	A*02:01:02G	B	B*41:01:01G	44069	0.00114773	1.32e-06
afr	A	A*02:02:01G	B	B*41:01:01G	44074	0.0198036	0.000392
afr	A	A*02:04:01G	B	B*41:01:01G	44069	0.0123362	0.000152
afr	A	A*02:05:01G	B	B*41:01:01G	44075	0.0123233	0.000152
afr	A	A*02:06:01G	B	B*41:01:01G	44069	-0.00310163	9.62e-06
afr	A	A*02:11:01G	B	B*41:01:01G	44069	-0.00181954	3.31e-06
afr	A	A*02:17:01G	B	B*41:01:01G	44069	-0.00190839	3.64e-06
afr	A	A*02:195	B	B*41:01:01G	44069	-0.00642391	4.13e-05
afr	A	A*02:22:01G	B	B*41:01:01G	44069	-0.00219124	4.8e-06
afr	A	A*02:243:03	B	B*41:01:01G	44069	-0.00345437	1.19e-05
afr	A	A*02:56:02	B	B*41:01:01G	44069	-0.00219124	4.8e-06
afr	A	A*02:571	B	B*41:01:01G	44070	0.00294958	8.7e-06
afr	A	A*02:644	B	B*41:01:01G	44069	0.00369114	1.36e-05
afr	A	A*03:01:01G	B	B*41:01:01G	44325	-0.0136243	0.000186
afr	A	A*03:02:01G	B	B*41:01:01G	44070	-0.00245387	6.02e-06
afr	A	A*03:89:01	B	B*41:01:01G	44069	-0.00301857	9.11e-06
afr	A	A*11:01:01G	B	B*41:01:01G	44085	-0.0115754	0.000134
afr	A	A*23:01:01G	B	B*41:01:01G	44110	0.0202017	0.000408
afr	A	A*23:64	B	B*41:01:01G	44069	-0.00392689	1.54e-05
afr	A	A*24:02:01G	B	B*41:01:01G	44084	-0.00530609	2.82e-05
afr	A	A*24:03:01G	B	B*41:01:01G	44069	0.00840377	7.06e-05
afr	A	A*24:104	B	B*41:01:01G	44069	-0.00172613	2.98e-06
afr	A	A*24:25	B	B*41:01:01G	44069	-0.000407	1.65e-07
afr	A	A*25:01:01G	B	B*41:01:01G	44072	0.000238	5.65e-08
afr	A	A*26:01:01G	B	B*41:01:01G	44076	-0.00493045	2.43e-05
afr	A	A*29:01:01G	B	B*41:01:01G	44070	0.00454379	2.06e-05
afr	A	A*29:02:01G	B	B*41:01:01G	44138	0.0262219	0.000688
afr	A	A*29:51	B	B*41:01:01G	44069	0.0177765	0.000316
afr	A	A*30:01:01G	B	B*41:01:01G	44419	-0.0111574	0.000124
afr	A	A*30:02:01G	B	B*41:01:01G	44381	-0.0163796	0.000268
afr	A	A*30:04:01G	B	B*41:01:01G	44087	0.0328828	0.00108128
afr	A	A*30:10	B	B*41:01:01G	44069	0.111682	0.0124728
afr	A	A*31:01:02G	B	B*41:01:01G	44100	-0.00484303	2.35e-05
afr	A	A*31:02:01G	B	B*41:01:01G	44069	-0.000705	4.96e-07
afr	A	A*32:01:01G	B	B*41:01:01G	44121	0.0148397	0.00022
afr	A	A*33:01:01G	B	B*41:01:01G	44203	-0.0118847	0.000141
afr	A	A*33:03:01G	B	B*41:01:01G	44330	-0.0099839	9.97e-05
afr	A	A*34:02:01G	B	B*41:01:01G	44081	-0.0113533	0.000129
afr	A	A*34:08	B	B*41:01:01G	44069	-0.00423246	1.79e-05
afr	A	A*36:01:01G	B	B*41:01:01G	44118	-0.0123655	0.000153
afr	A	A*66:01:01G	B	B*41:01:01G	44073	0.0387204	0.00149927
afr	A	A*66:02:01G	B	B*41:01:01G	44074	-0.00081	6.56e-07
afr	A	A*66:03:01G	B	B*41:01:01G	44069	-0.00500748	2.51e-05
afr	A	A*68:01:01G	B	B*41:01:01G	44076	-0.00620477	3.85e-05
afr	A	A*68:01:02G	B	B*41:01:01G	44073	-0.00878024	7.71e-05
afr	A	A*68:02:01G	B	B*41:01:01G	44191	-0.00880141	7.75e-05
afr	A	A*68:03:01G	B	B*41:01:01G	44069	-0.00167748	2.81e-06
afr	A	A*68:05	B	B*41:01:01G	44069	-0.000575	3.31e-07
afr	A	A*69:01:01G	B	B*41:01:01G	44069	-0.00251469	6.32e-06
afr	A	A*69:01:02	B	B*41:01:01G	44069	-0.00140928	1.99e-06
afr	A	A*69:02	B	B*41:01:01G	44069	0.00718583	5.16e-05
afr	A	A*74:01:01G	B	B*41:01:01G	44114	-0.00383644	1.47e-05
afr	A	A*80:01:01G	B	B*41:01:01G	44097	-0.00915757	8.39e-05
afr	A	A*01:01:01G	B	B*41:02:01G	44130	-0.00332636	1.11e-05
afr	A	A*01:02:01G	B	B*41:02:01G	44083	-0.00958602	9.19e-05
afr	A	A*01:405	B	B*41:02:01G	44073	-0.00225928	5.1e-06
afr	A	A*02:01:01G	B	B*41:02:01G	44075	-0.0100578	0.000101
afr	A	A*02:01:02G	B	B*41:02:01G	44073	-0.00525535	2.76e-05
afr	A	A*02:02:01G	B	B*41:02:01G	44078	-0.00854594	7.3e-05
afr	A	A*02:04:01G	B	B*41:02:01G	44073	-0.00202067	4.08e-06
afr	A	A*02:05:01G	B	B*41:02:01G	44079	-0.00618908	3.83e-05
afr	A	A*02:06:01G	B	B*41:02:01G	44073	-0.00385122	1.48e-05
afr	A	A*02:11:01G	B	B*41:02:01G	44073	-0.00225928	5.1e-06
afr	A	A*02:17:01G	B	B*41:02:01G	44073	0.00727893	5.3e-05
afr	A	A*02:195	B	B*41:02:01G	44073	-0.00221415	4.9e-06
afr	A	A*02:22:01G	B	B*41:02:01G	44073	-0.00272081	7.4e-06
afr	A	A*02:243:03	B	B*41:02:01G	44073	-0.00428922	1.84e-05
afr	A	A*02:56:02	B	B*41:02:01G	44073	0.00568362	3.23e-05
afr	A	A*02:571	B	B*41:02:01G	44074	-0.00327399	1.07e-05
afr	A	A*02:644	B	B*41:02:01G	44073	0.00434978	1.89e-05
afr	A	A*03:01:01G	B	B*41:02:01G	44329	0.0124003	0.000154
afr	A	A*03:02:01G	B	B*41:02:01G	44074	-0.00304691	9.28e-06
afr	A	A*03:89:01	B	B*41:02:01G	44073	0.00846103	7.16e-05
afr	A	A*11:01:01G	B	B*41:02:01G	44089	-0.00569539	3.24e-05
afr	A	A*23:01:01G	B	B*41:02:01G	44114	-0.00762851	5.82e-05
afr	A	A*23:64	B	B*41:02:01G	44073	-0.000179	3.22e-08
afr	A	A*24:02:01G	B	B*41:02:01G	44088	-0.00247421	6.12e-06
afr	A	A*24:03:01G	B	B*41:02:01G	44073	-0.00267346	7.15e-06
afr	A	A*24:104	B	B*41:02:01G	44073	-0.00214329	4.59e-06
afr	A	A*24:25	B	B*41:02:01G	44073	-0.000505	2.55e-07
afr	A	A*25:01:01G	B	B*41:02:01G	44076	-0.00815396	6.65e-05
afr	A	A*26:01:01G	B	B*41:02:01G	44080	0.00645103	4.16e-05
afr	A	A*29:01:01G	B	B*41:02:01G	44074	-0.00354755	1.26e-05
afr	A	A*29:02:01G	B	B*41:02:01G	44142	-0.00464927	2.16e-05
afr	A	A*29:51	B	B*41:02:01G	44073	0.00372676	1.39e-05
afr	A	A*30:01:01G	B	B*41:02:01G	44423	-0.00477511	2.28e-05
afr	A	A*30:02:01G	B	B*41:02:01G	44385	-0.0143717	0.000207
afr	A	A*30:04:01G	B	B*41:02:01G	44091	0.0239839	0.000575
afr	A	A*30:10	B	B*41:02:01G	44073	0.011604	0.000135
afr	A	A*31:01:02G	B	B*41:02:01G	44104	0.00278882	7.78e-06
afr	A	A*31:02:01G	B	B*41:02:01G	44073	-0.000875	7.65e-07
afr	A	A*32:01:01G	B	B*41:02:01G	44125	-0.00300533	9.03e-06
afr	A	A*33:01:01G	B	B*41:02:01G	44207	0.0773847	0.00598839
afr	A	A*33:03:01G	B	B*41:02:01G	44334	-0.0101489	0.000103
afr	A	A*34:02:01G	B	B*41:02:01G	44085	-0.00577804	3.34e-05
afr	A	A*34:08	B	B*41:02:01G	44073	-0.000896	8.03e-07
afr	A	A*36:01:01G	B	B*41:02:01G	44122	-0.0105704	0.000112
afr	A	A*66:01:01G	B	B*41:02:01G	44078	0.0465585	0.00216769
afr	A	A*66:02:01G	B	B*41:02:01G	44078	-0.00437399	1.91e-05
afr	A	A*66:03:01G	B	B*41:02:01G	44073	-0.00257732	6.64e-06
afr	A	A*68:01:01G	B	B*41:02:01G	44080	0.0111495	0.000124
afr	A	A*68:01:02G	B	B*41:02:01G	44077	-0.00673718	4.54e-05
afr	A	A*68:02:01G	B	B*41:02:01G	44195	-0.000876	7.68e-07
afr	A	A*68:03:01G	B	B*41:02:01G	44073	-0.00208288	4.34e-06
afr	A	A*68:05	B	B*41:02:01G	44073	0.031279	0.000978
afr	A	A*69:01:01G	B	B*41:02:01G	44073	0.00424208	1.8e-05
afr	A	A*69:01:02	B	B*41:02:01G	44073	-0.00174987	3.06e-06
afr	A	A*69:02	B	B*41:02:01G	44073	-0.000479	2.29e-07
afr	A	A*74:01:01G	B	B*41:02:01G	44118	-0.00941901	8.87e-05
afr	A	A*80:01:01G	B	B*41:02:01G	44101	-0.00412742	1.7e-05
afr	A	A*01:01:01G	B	B*42:01:01G	44201	-0.0501842	0.00251846
afr	A	A*01:02:01G	B	B*42:01:01G	44154	-0.00293348	8.61e-06
afr	A	A*01:405	B	B*42:01:01G	44144	-0.00726019	5.27e-05
afr	A	A*02:01:01G	B	B*42:01:01G	44146	-0.0409706	0.00167859
afr	A	A*02:01:02G	B	B*42:01:01G	44144	-0.00277759	7.71e-06
afr	A	A*02:02:01G	B	B*42:01:01G	44149	-0.00282211	7.96e-06
afr	A	A*02:04:01G	B	B*42:01:01G	44144	-0.00283125	8.02e-06
afr	A	A*02:05:01G	B	B*42:01:01G	44150	-0.0108277	0.000117
afr	A	A*02:06:01G	B	B*42:01:01G	44144	-0.00509617	2.6e-05
afr	A	A*02:11:01G	B	B*42:01:01G	44144	-0.0039845	1.59e-05
afr	A	A*02:17:01G	B	B*42:01:01G	44144	-0.00473125	2.24e-05
afr	A	A*02:195	B	B*42:01:01G	44144	-0.00697913	4.87e-05
afr	A	A*02:22:01G	B	B*42:01:01G	44144	-0.00602272	3.63e-05
afr	A	A*02:243:03	B	B*42:01:01G	44144	-0.00687353	4.72e-05
afr	A	A*02:56:02	B	B*42:01:01G	44144	-0.00874332	7.64e-05
afr	A	A*02:571	B	B*42:01:01G	44145	-0.0207672	0.000431
afr	A	A*02:644	B	B*42:01:01G	44144	-0.0124478	0.000155
afr	A	A*03:01:01G	B	B*42:01:01G	44400	-0.0471533	0.00222344
afr	A	A*03:02:01G	B	B*42:01:01G	44145	-0.00316458	1e-05
afr	A	A*03:89:01	B	B*42:01:01G	44144	-0.00611614	3.74e-05
afr	A	A*11:01:01G	B	B*42:01:01G	44160	-0.0249993	0.000625
afr	A	A*23:01:01G	B	B*42:01:01G	44185	-0.0392862	0.00154341
afr	A	A*23:64	B	B*42:01:01G	44144	-0.00350614	1.23e-05
afr	A	A*24:02:01G	B	B*42:01:01G	44159	-0.038408	0.00147517
afr	A	A*24:03:01G	B	B*42:01:01G	44144	-0.00582243	3.39e-05
afr	A	A*24:104	B	B*42:01:01G	44144	-0.00343466	1.18e-05
afr	A	A*24:25	B	B*42:01:01G	44144	0.0130231	0.00017
afr	A	A*25:01:01G	B	B*42:01:01G	44147	-0.0110334	0.000122
afr	A	A*26:01:01G	B	B*42:01:01G	44151	-0.0285545	0.000815
afr	A	A*29:01:01G	B	B*42:01:01G	44145	-0.00381782	1.46e-05
afr	A	A*29:02:01G	B	B*42:01:01G	44213	-0.0139464	0.000195
afr	A	A*29:51	B	B*42:01:01G	44144	-0.0136958	0.000188
afr	A	A*30:01:01G	B	B*42:01:01G	44503	0.455169	0.207179
afr	A	A*30:02:01G	B	B*42:01:01G	44457	-0.0367428	0.00135003
afr	A	A*30:04:01G	B	B*42:01:01G	44162	-0.0122036	0.000149
afr	A	A*30:10	B	B*42:01:01G	44144	-0.00468581	2.2e-05
afr	A	A*31:01:02G	B	B*42:01:01G	44175	-0.0260891	0.000681
afr	A	A*31:02:01G	B	B*42:01:01G	44144	-0.00281132	7.9e-06
afr	A	A*32:01:01G	B	B*42:01:01G	44196	-0.0196486	0.000386
afr	A	A*33:01:01G	B	B*42:01:01G	44278	-0.00959559	9.21e-05
afr	A	A*33:03:01G	B	B*42:01:01G	44405	-0.0298797	0.000893
afr	A	A*34:02:01G	B	B*42:01:01G	44156	-0.0337186	0.00113694
afr	A	A*34:08	B	B*42:01:01G	44144	0.00568866	3.24e-05
afr	A	A*36:01:01G	B	B*42:01:01G	44193	-0.0172757	0.000298
afr	A	A*66:01:01G	B	B*42:01:01G	44148	-0.00997059	9.94e-05
afr	A	A*66:02:01G	B	B*42:01:01G	44149	-0.0181551	0.00033
afr	A	A*66:03:01G	B	B*42:01:01G	44144	0.00712313	5.07e-05
afr	A	A*68:01:01G	B	B*42:01:01G	44151	-0.030744	0.000945
afr	A	A*68:01:02G	B	B*42:01:01G	44148	-0.0148694	0.000221
afr	A	A*68:02:01G	B	B*42:01:01G	44266	-0.0164471	0.000271
afr	A	A*68:03:01G	B	B*42:01:01G	44144	-0.00669334	4.48e-05
afr	A	A*68:05	B	B*42:01:01G	44144	-0.0022954	5.27e-06
afr	A	A*69:01:01G	B	B*42:01:01G	44144	-0.0102406	0.000105
afr	A	A*69:01:02	B	B*42:01:01G	44144	-0.00562321	3.16e-05
afr	A	A*69:02	B	B*42:01:01G	44144	-0.0117465	0.000138
afr	A	A*74:01:01G	B	B*42:01:01G	44189	-0.0211226	0.000446
afr	A	A*80:01:01G	B	B*42:01:01G	44172	-0.00317396	1.01e-05
afr	A	A*01:01:01G	B	B*42:02:01G	44136	-0.0145351	0.000211
afr	A	A*01:02:01G	B	B*42:02:01G	44089	-0.00467182	2.18e-05
afr	A	A*01:405	B	B*42:02:01G	44079	-0.002763	7.63e-06
afr	A	A*02:01:01G	B	B*42:02:01G	44081	-0.0225659	0.000509
afr	A	A*02:01:02G	B	B*42:02:01G	44079	0.000711	5.05e-07
afr	A	A*02:02:01G	B	B*42:02:01G	44084	-0.0139079	0.000193
afr	A	A*02:04:01G	B	B*42:02:01G	44079	-0.00247119	6.11e-06
afr	A	A*02:05:01G	B	B*42:02:01G	44085	-0.00895831	8.03e-05
afr	A	A*02:06:01G	B	B*42:02:01G	44079	-2.24e-06	5.03e-12
afr	A	A*02:11:01G	B	B*42:02:01G	44079	-0.002763	7.63e-06
afr	A	A*02:17:01G	B	B*42:02:01G	44079	-0.00289793	8.4e-06
afr	A	A*02:195	B	B*42:02:01G	44079	-0.0073959	5.47e-05
afr	A	A*02:22:01G	B	B*42:02:01G	44079	-0.00332744	1.11e-05
afr	A	A*02:243:03	B	B*42:02:01G	44079	-0.00524553	2.75e-05
afr	A	A*02:56:02	B	B*42:02:01G	44079	-0.00332744	1.11e-05
afr	A	A*02:571	B	B*42:02:01G	44080	-0.00834881	6.97e-05
afr	A	A*02:644	B	B*42:02:01G	44079	-0.0078274	6.13e-05
afr	A	A*03:01:01G	B	B*42:02:01G	44335	-0.0234647	0.000551
afr	A	A*03:02:01G	B	B*42:02:01G	44080	-0.00372624	1.39e-05
afr	A	A*03:89:01	B	B*42:02:01G	44079	-0.00458375	2.1e-05
afr	A	A*11:01:01G	B	B*42:02:01G	44095	-0.012023	0.000145
afr	A	A*23:01:01G	B	B*42:02:01G	44120	-0.0285618	0.000816
afr	A	A*23:64	B	B*42:02:01G	44079	-0.00211775	4.48e-06
afr	A	A*24:02:01G	B	B*42:02:01G	44094	-0.0130845	0.000171
afr	A	A*24:03:01G	B	B*42:02:01G	44079	0.00373327	1.39e-05
afr	A	A*24:104	B	B*42:02:01G	44079	-0.00262116	6.87e-06
afr	A	A*24:25	B	B*42:02:01G	44079	-0.000618	3.82e-07
afr	A	A*25:01:01G	B	B*42:02:01G	44082	-0.00997194	9.94e-05
afr	A	A*26:01:01G	B	B*42:02:01G	44086	-0.0019687	3.88e-06
afr	A	A*29:01:01G	B	B*42:02:01G	44080	-0.0043385	1.88e-05
afr	A	A*29:02:01G	B	B*42:02:01G	44148	-0.0125763	0.000158
afr	A	A*29:51	B	B*42:02:01G	44079	-0.00630663	3.98e-05
afr	A	A*30:01:01G	B	B*42:02:01G	44430	0.237239	0.0562823
afr	A	A*30:02:01G	B	B*42:02:01G	44391	-0.0126733	0.000161
afr	A	A*30:04:01G	B	B*42:02:01G	44097	-0.00486553	2.37e-05
afr	A	A*30:10	B	B*42:02:01G	44079	-0.00178328	3.18e-06
afr	A	A*31:01:02G	B	B*42:02:01G	44110	-0.0149135	0.000222
afr	A	A*31:02:01G	B	B*42:02:01G	44079	-0.0010699	1.14e-06
afr	A	A*32:01:01G	B	B*42:02:01G	44131	0.00287648	8.27e-06
afr	A	A*33:01:01G	B	B*42:02:01G	44213	-0.0083337	6.95e-05
afr	A	A*33:03:01G	B	B*42:02:01G	44340	-0.0172966	0.000299
afr	A	A*34:02:01G	B	B*42:02:01G	44091	-0.0122317	0.00015
afr	A	A*34:08	B	B*42:02:01G	44079	0.00427961	1.83e-05
afr	A	A*36:01:01G	B	B*42:02:01G	44128	-0.00915686	8.38e-05
afr	A	A*66:01:01G	B	B*42:02:01G	44083	-0.00858434	7.37e-05
afr	A	A*66:02:01G	B	B*42:02:01G	44084	-0.00837826	7.02e-05
afr	A	A*66:03:01G	B	B*42:02:01G	44079	0.00133761	1.79e-06
afr	A	A*68:01:01G	B	B*42:02:01G	44086	-0.00825574	6.82e-05
afr	A	A*68:01:02G	B	B*42:02:01G	44083	-0.00310264	9.63e-06
afr	A	A*68:02:01G	B	B*42:02:01G	44201	-0.0138541	0.000192
afr	A	A*68:03:01G	B	B*42:02:01G	44079	-0.00254728	6.49e-06
afr	A	A*68:05	B	B*42:02:01G	44079	-0.000874	7.63e-07
afr	A	A*69:01:01G	B	B*42:02:01G	44079	-0.00941272	8.86e-05
afr	A	A*69:01:02	B	B*42:02:01G	44079	-0.00214002	4.58e-06
afr	A	A*69:02	B	B*42:02:01G	44079	-0.00615282	3.79e-05
afr	A	A*74:01:01G	B	B*42:02:01G	44124	-0.017728	0.000314
afr	A	A*80:01:01G	B	B*42:02:01G	44107	0.00426897	1.82e-05
afr	A	A*01:01:01G	B	B*44:02:01G	44126	-0.00146702	2.15e-06
afr	A	A*01:02:01G	B	B*44:02:01G	44079	-0.00480222	2.31e-05
afr	A	A*01:405	B	B*44:02:01G	44069	-0.00312358	9.76e-06
afr	A	A*02:01:01G	B	B*44:02:01G	44071	0.148278	0.0219864
afr	A	A*02:01:02G	B	B*44:02:01G	44069	0.0149305	0.000223
afr	A	A*02:02:01G	B	B*44:02:01G	44074	-0.0194583	0.000379
afr	A	A*02:04:01G	B	B*44:02:01G	44069	0.00543593	2.95e-05
afr	A	A*02:05:01G	B	B*44:02:01G	44075	-0.00761316	5.8e-05
afr	A	A*02:06:01G	B	B*44:02:01G	44069	0.0114061	0.00013
afr	A	A*02:11:01G	B	B*44:02:01G	44069	0.0115987	0.000135
afr	A	A*02:17:01G	B	B*44:02:01G	44069	0.00374261	1.4e-05
afr	A	A*02:195	B	B*44:02:01G	44069	0.0204099	0.000417
afr	A	A*02:22:01G	B	B*44:02:01G	44069	0.00235204	5.53e-06
afr	A	A*02:243:03	B	B*44:02:01G	44069	0.0134797	0.000182
afr	A	A*02:56:02	B	B*44:02:01G	44069	-0.00376167	1.42e-05
afr	A	A*02:571	B	B*44:02:01G	44070	0.0133414	0.000178
afr	A	A*02:644	B	B*44:02:01G	44069	0.00939799	8.83e-05
afr	A	A*03:01:01G	B	B*44:02:01G	44325	-0.00622044	3.87e-05
afr	A	A*03:02:01G	B	B*44:02:01G	44070	0.00571507	3.27e-05
afr	A	A*03:89:01	B	B*44:02:01G	44069	0.00369945	1.37e-05
afr	A	A*11:01:01G	B	B*44:02:01G	44085	0.0230683	0.000532
afr	A	A*23:01:01G	B	B*44:02:01G	44110	-0.0341213	0.00116427
afr	A	A*23:64	B	B*44:02:01G	44069	-0.00332476	1.11e-05
afr	A	A*24:02:01G	B	B*44:02:01G	44084	0.0153694	0.000236
afr	A	A*24:03:01G	B	B*44:02:01G	44069	0.00252565	6.38e-06
afr	A	A*24:104	B	B*44:02:01G	44069	-0.00296322	8.78e-06
afr	A	A*24:25	B	B*44:02:01G	44069	-0.000698	4.88e-07
afr	A	A*25:01:01G	B	B*44:02:01G	44072	0.0368202	0.00135573
afr	A	A*26:01:01G	B	B*44:02:01G	44076	-0.00425701	1.81e-05
afr	A	A*29:01:01G	B	B*44:02:01G	44070	0.00818074	6.69e-05
afr	A	A*29:02:01G	B	B*44:02:01G	44138	-0.00601487	3.62e-05
afr	A	A*29:51	B	B*44:02:01G	44069	0.0122572	0.00015
afr	A	A*30:01:01G	B	B*44:02:01G	44419	-0.0286444	0.000821
afr	A	A*30:02:01G	B	B*44:02:01G	44381	-0.0152325	0.000232
afr	A	A*30:04:01G	B	B*44:02:01G	44087	-0.0024426	5.97e-06
afr	A	A*30:10	B	B*44:02:01G	44069	-0.002016	4.06e-06
afr	A	A*31:01:02G	B	B*44:02:01G	44100	0.00510618	2.61e-05
afr	A	A*31:02:01G	B	B*44:02:01G	44069	-0.00120952	1.46e-06
afr	A	A*32:01:01G	B	B*44:02:01G	44122	0.0375163	0.00140747
afr	A	A*33:01:01G	B	B*44:02:01G	44203	-0.0145144	0.000211
afr	A	A*33:03:01G	B	B*44:02:01G	44330	-0.0323402	0.00104589
afr	A	A*34:02:01G	B	B*44:02:01G	44081	-0.0220644	0.000487
afr	A	A*34:08	B	B*44:02:01G	44069	-0.00726581	5.28e-05
afr	A	A*36:01:01G	B	B*44:02:01G	44118	-0.0148733	0.000221
afr	A	A*66:01:01G	B	B*44:02:01G	44073	-0.00831711	6.92e-05
afr	A	A*66:02:01G	B	B*44:02:01G	44074	-0.00636677	4.05e-05
afr	A	A*66:03:01G	B	B*44:02:01G	44069	-0.00859628	7.39e-05
afr	A	A*68:01:01G	B	B*44:02:01G	44076	-0.0148236	0.00022
afr	A	A*68:01:02G	B	B*44:02:01G	44073	0.104394	0.0108981
afr	A	A*68:02:01G	B	B*44:02:01G	44191	-0.0178571	0.000319
afr	A	A*68:03:01G	B	B*44:02:01G	44069	-0.0028797	8.29e-06
afr	A	A*68:05	B	B*44:02:01G	44069	-0.000988	9.75e-07
afr	A	A*69:01:01G	B	B*44:02:01G	44069	0.0154131	0.000238
afr	A	A*69:01:02	B	B*44:02:01G	44069	0.00708302	5.02e-05
afr	A	A*69:02	B	B*44:02:01G	44069	0.0228482	0.000522
afr	A	A*74:01:01G	B	B*44:02:01G	44114	-0.0138913	0.000193
afr	A	A*80:01:01G	B	B*44:02:01G	44097	-0.00855717	7.32e-05
afr	A	A*01:01:01G	B	B*44:03:01G	44124	-0.0224873	0.000506
afr	A	A*01:02:01G	B	B*44:03:01G	44077	-0.00584195	3.41e-05
afr	A	A*01:405	B	B*44:03:01G	44067	-0.000829	6.88e-07
afr	A	A*02:01:01G	B	B*44:03:01G	44069	-0.000992	9.83e-07
afr	A	A*02:01:02G	B	B*44:03:01G	44067	-0.0064958	4.22e-05
afr	A	A*02:02:01G	B	B*44:03:01G	44072	-0.0176327	0.000311
afr	A	A*02:04:01G	B	B*44:03:01G	44067	0.000246	6.05e-08
afr	A	A*02:05:01G	B	B*44:03:01G	44073	0.00710504	5.05e-05
afr	A	A*02:06:01G	B	B*44:03:01G	44067	-0.00894351	8e-05
afr	A	A*02:11:01G	B	B*44:03:01G	44067	-0.000829	6.88e-07
afr	A	A*02:17:01G	B	B*44:03:01G	44067	-0.00129098	1.67e-06
afr	A	A*02:195	B	B*44:03:01G	44067	-0.0084617	7.16e-05
afr	A	A*02:22:01G	B	B*44:03:01G	44067	-0.00264965	7.02e-06
afr	A	A*02:243:03	B	B*44:03:01G	44067	-0.00297211	8.83e-06
afr	A	A*02:56:02	B	B*44:03:01G	44067	0.00101912	1.04e-06
afr	A	A*02:571	B	B*44:03:01G	44068	-0.00834862	6.97e-05
afr	A	A*02:644	B	B*44:03:01G	44067	-0.00860634	7.41e-05
afr	A	A*03:01:01G	B	B*44:03:01G	44323	0.00179614	3.23e-06
afr	A	A*03:02:01G	B	B*44:03:01G	44068	-0.00111827	1.25e-06
afr	A	A*03:89:01	B	B*44:03:01G	44067	-0.00603919	3.65e-05
afr	A	A*11:01:01G	B	B*44:03:01G	44083	-0.00570254	3.25e-05
afr	A	A*23:01:01G	B	B*44:03:01G	44108	0.0185658	0.000345
afr	A	A*23:64	B	B*44:03:01G	44067	0.000978	9.56e-07
afr	A	A*24:02:01G	B	B*44:03:01G	44082	0.00521794	2.72e-05
afr	A	A*24:03:01G	B	B*44:03:01G	44067	0.00125887	1.58e-06
afr	A	A*24:104	B	B*44:03:01G	44067	-0.00497727	2.48e-05
afr	A	A*24:25	B	B*44:03:01G	44067	-0.00117293	1.38e-06
afr	A	A*25:01:01G	B	B*44:03:01G	44070	-0.00450249	2.03e-05
afr	A	A*26:01:01G	B	B*44:03:01G	44074	-0.00465697	2.17e-05
afr	A	A*29:01:01G	B	B*44:03:01G	44068	0.0153189	0.000235
afr	A	A*29:02:01G	B	B*44:03:01G	44137	0.110242	0.0121533
afr	A	A*29:51	B	B*44:03:01G	44067	0.00353624	1.25e-05
afr	A	A*30:01:01G	B	B*44:03:01G	44417	-0.0215834	0.000466
afr	A	A*30:02:01G	B	B*44:03:01G	44379	-0.0181624	0.00033
afr	A	A*30:04:01G	B	B*44:03:01G	44085	-0.00180313	3.25e-06
afr	A	A*30:10	B	B*44:03:01G	44067	-0.00338623	1.15e-05
afr	A	A*31:01:02G	B	B*44:03:01G	44098	-0.0104376	0.000109
afr	A	A*31:02:01G	B	B*44:03:01G	44067	-0.00203162	4.13e-06
afr	A	A*32:01:01G	B	B*44:03:01G	44119	-0.0124281	0.000154
afr	A	A*33:01:01G	B	B*44:03:01G	44201	-0.00775044	6.01e-05
afr	A	A*33:03:01G	B	B*44:03:01G	44328	-0.0263549	0.000695
afr	A	A*34:02:01G	B	B*44:03:01G	44079	0.121463	0.0147532
afr	A	A*34:08	B	B*44:03:01G	44067	0.016338	0.000267
afr	A	A*36:01:01G	B	B*44:03:01G	44116	-0.00605401	3.67e-05
afr	A	A*66:01:01G	B	B*44:03:01G	44071	-0.000328	1.08e-07
afr	A	A*66:02:01G	B	B*44:03:01G	44072	0.0136678	0.000187
afr	A	A*66:03:01G	B	B*44:03:01G	44067	-0.00967166	9.35e-05
afr	A	A*68:01:01G	B	B*44:03:01G	44074	-0.0120157	0.000144
afr	A	A*68:01:02G	B	B*44:03:01G	44071	-0.00804523	6.47e-05
afr	A	A*68:02:01G	B	B*44:03:01G	44189	-0.0312565	0.000977
afr	A	A*68:03:01G	B	B*44:03:01G	44067	-0.00483698	2.34e-05
afr	A	A*68:05	B	B*44:03:01G	44067	-0.00165879	2.75e-06
afr	A	A*69:01:01G	B	B*44:03:01G	44067	-0.00223885	5.01e-06
afr	A	A*69:01:02	B	B*44:03:01G	44067	-0.00406365	1.65e-05
afr	A	A*69:02	B	B*44:03:01G	44067	-0.00174736	3.05e-06
afr	A	A*74:01:01G	B	B*44:03:01G	44112	-0.025828	0.000667
afr	A	A*80:01:01G	B	B*44:03:01G	44095	-0.00248546	6.18e-06
afr	A	A*01:01:01G	B	B*44:03:02G	44123	0.00693808	4.81e-05
afr	A	A*01:02:01G	B	B*44:03:02G	44076	-0.00819985	6.72e-05
afr	A	A*01:405	B	B*44:03:02G	44066	-0.00202668	4.11e-06
afr	A	A*02:01:01G	B	B*44:03:02G	44068	-0.00593552	3.52e-05
afr	A	A*02:01:02G	B	B*44:03:02G	44066	-0.0047143	2.22e-05
afr	A	A*02:02:01G	B	B*44:03:02G	44071	-0.000581	3.37e-07
afr	A	A*02:04:01G	B	B*44:03:02G	44066	0.0106992	0.000114
afr	A	A*02:05:01G	B	B*44:03:02G	44072	0.00110904	1.23e-06
afr	A	A*02:06:01G	B	B*44:03:02G	44066	-0.00345473	1.19e-05
afr	A	A*02:11:01G	B	B*44:03:02G	44066	-0.00202668	4.11e-06
afr	A	A*02:17:01G	B	B*44:03:02G	44066	-0.00212565	4.52e-06
afr	A	A*02:195	B	B*44:03:02G	44066	-0.00715523	5.12e-05
afr	A	A*02:22:01G	B	B*44:03:02G	44066	-0.0024407	5.96e-06
afr	A	A*02:243:03	B	B*44:03:02G	44066	-0.00384763	1.48e-05
afr	A	A*02:56:02	B	B*44:03:02G	44066	0.00685425	4.7e-05
afr	A	A*02:571	B	B*44:03:02G	44067	0.00408501	1.67e-05
afr	A	A*02:644	B	B*44:03:02G	44066	0.00614778	3.78e-05
afr	A	A*03:01:01G	B	B*44:03:02G	44322	-0.00235832	5.56e-06
afr	A	A*03:02:01G	B	B*44:03:02G	44067	-0.00273322	7.47e-06
afr	A	A*03:89:01	B	B*44:03:02G	44066	0.00338917	1.15e-05
afr	A	A*11:01:01G	B	B*44:03:02G	44082	-0.00664658	4.42e-05
afr	A	A*23:01:01G	B	B*44:03:02G	44107	-0.00761839	5.8e-05
afr	A	A*23:64	B	B*44:03:02G	44066	-0.00437394	1.91e-05
afr	A	A*24:02:01G	B	B*44:03:02G	44081	-0.0044532	1.98e-05
afr	A	A*24:03:01G	B	B*44:03:02G	44066	-0.00239822	5.75e-06
afr	A	A*24:104	B	B*44:03:02G	44066	-0.00192264	3.7e-06
afr	A	A*24:25	B	B*44:03:02G	44066	-0.000453	2.05e-07
afr	A	A*25:01:01G	B	B*44:03:02G	44069	-0.00121732	1.48e-06
afr	A	A*26:01:01G	B	B*44:03:02G	44073	-0.0104032	0.000108
afr	A	A*29:01:01G	B	B*44:03:02G	44067	-0.00318232	1.01e-05
afr	A	A*29:02:01G	B	B*44:03:02G	44135	0.0321347	0.00103264
afr	A	A*29:51	B	B*44:03:02G	44066	0.0101114	0.000102
afr	A	A*30:01:01G	B	B*44:03:02G	44416	-0.00616297	3.8e-05
afr	A	A*30:02:01G	B	B*44:03:02G	44378	-0.00711071	5.06e-05
afr	A	A*30:04:01G	B	B*44:03:02G	44084	0.0057721	3.33e-05
afr	A	A*30:10	B	B*44:03:02G	44066	-0.00130805	1.71e-06
afr	A	A*31:01:02G	B	B*44:03:02G	44097	-0.00866546	7.51e-05
afr	A	A*31:02:01G	B	B*44:03:02G	44066	-0.000785	6.16e-07
afr	A	A*32:01:01G	B	B*44:03:02G	44118	-0.00342986	1.18e-05
afr	A	A*33:01:01G	B	B*44:03:02G	44200	-0.00419613	1.76e-05
afr	A	A*33:03:01G	B	B*44:03:02G	44327	0.00219377	4.81e-06
afr	A	A*34:02:01G	B	B*44:03:02G	44078	0.0374037	0.00139903
afr	A	A*34:08	B	B*44:03:02G	44066	-0.0047143	2.22e-05
afr	A	A*36:01:01G	B	B*44:03:02G	44115	-0.00748915	5.61e-05
afr	A	A*66:01:01G	B	B*44:03:02G	44070	-0.0119696	0.000143
afr	A	A*66:02:01G	B	B*44:03:02G	44071	0.00337685	1.14e-05
afr	A	A*66:03:01G	B	B*44:03:02G	44066	0.0991006	0.00982092
afr	A	A*68:01:01G	B	B*44:03:02G	44073	-0.0103672	0.000107
afr	A	A*68:01:02G	B	B*44:03:02G	44070	-0.00517345	2.68e-05
afr	A	A*68:02:01G	B	B*44:03:02G	44188	-0.00139443	1.94e-06
afr	A	A*68:03:01G	B	B*44:03:02G	44066	-0.00186845	3.49e-06
afr	A	A*68:05	B	B*44:03:02G	44066	-0.000641	4.11e-07
afr	A	A*69:01:01G	B	B*44:03:02G	44066	0.00629948	3.97e-05
afr	A	A*69:01:02	B	B*44:03:02G	44066	-0.00156972	2.46e-06
afr	A	A*69:02	B	B*44:03:02G	44066	0.000522	2.72e-07
afr	A	A*74:01:01G	B	B*44:03:02G	44111	-0.00347091	1.2e-05
afr	A	A*80:01:01G	B	B*44:03:02G	44094	0.00188267	3.54e-06
afr	A	A*01:01:01G	B	B*44:05:01G	44123	-0.000286	8.18e-08
afr	A	A*01:02:01G	B	B*44:05:01G	44076	-0.00247806	6.14e-06
afr	A	A*01:405	B	B*44:05:01G	44066	-0.000487	2.37e-07
afr	A	A*02:01:01G	B	B*44:05:01G	44068	0.00325305	1.06e-05
afr	A	A*02:01:02G	B	B*44:05:01G	44066	-0.00113271	1.28e-06
afr	A	A*02:02:01G	B	B*44:05:01G	44071	-0.00279607	7.82e-06
afr	A	A*02:04:01G	B	B*44:05:01G	44066	-0.000436	1.9e-07
afr	A	A*02:05:01G	B	B*44:05:01G	44072	0.00132164	1.75e-06
afr	A	A*02:06:01G	B	B*44:05:01G	44066	-0.00083	6.89e-07
afr	A	A*02:11:01G	B	B*44:05:01G	44066	-0.000487	2.37e-07
afr	A	A*02:17:01G	B	B*44:05:01G	44066	-0.000511	2.61e-07
afr	A	A*02:195	B	B*44:05:01G	44066	-0.00171919	2.96e-06
afr	A	A*02:22:01G	B	B*44:05:01G	44066	-0.000586	3.44e-07
afr	A	A*02:243:03	B	B*44:05:01G	44066	-0.000924	8.55e-07
afr	A	A*02:56:02	B	B*44:05:01G	44066	-0.000586	3.44e-07
afr	A	A*02:571	B	B*44:05:01G	44067	-0.0018567	3.45e-06
afr	A	A*02:644	B	B*44:05:01G	44066	-0.00137951	1.9e-06
afr	A	A*03:01:01G	B	B*44:05:01G	44322	0.00469586	2.21e-05
afr	A	A*03:02:01G	B	B*44:05:01G	44067	-0.000657	4.31e-07
afr	A	A*03:89:01	B	B*44:05:01G	44066	-0.000808	6.53e-07
afr	A	A*11:01:01G	B	B*44:05:01G	44082	-0.00392451	1.54e-05
afr	A	A*23:01:01G	B	B*44:05:01G	44107	-0.00291408	8.49e-06
afr	A	A*23:64	B	B*44:05:01G	44066	-0.00105093	1.1e-06
afr	A	A*24:02:01G	B	B*44:05:01G	44081	0.0316046	0.000999
afr	A	A*24:03:01G	B	B*44:05:01G	44066	-0.000576	3.32e-07
afr	A	A*24:104	B	B*44:05:01G	44066	-0.000462	2.13e-07
afr	A	A*24:25	B	B*44:05:01G	44066	-0.000109	1.19e-08
afr	A	A*25:01:01G	B	B*44:05:01G	44069	-0.00175746	3.09e-06
afr	A	A*26:01:01G	B	B*44:05:01G	44073	0.00797433	6.36e-05
afr	A	A*29:01:01G	B	B*44:05:01G	44067	-0.000765	5.85e-07
afr	A	A*29:02:01G	B	B*44:05:01G	44135	0.00213699	4.57e-06
afr	A	A*29:51	B	B*44:05:01G	44066	-0.00111148	1.24e-06
afr	A	A*30:01:01G	B	B*44:05:01G	44416	-0.00655726	4.3e-05
afr	A	A*30:02:01G	B	B*44:05:01G	44378	-0.000883	7.79e-07
afr	A	A*30:04:01G	B	B*44:05:01G	44084	-0.00169399	2.87e-06
afr	A	A*30:10	B	B*44:05:01G	44066	-0.000314	9.88e-08
afr	A	A*31:01:02G	B	B*44:05:01G	44097	0.00363545	1.32e-05
afr	A	A*31:02:01G	B	B*44:05:01G	44066	-0.000189	3.56e-08
afr	A	A*32:01:01G	B	B*44:05:01G	44118	-0.00406358	1.65e-05
afr	A	A*33:01:01G	B	B*44:05:01G	44200	-0.000639	4.08e-07
afr	A	A*33:03:01G	B	B*44:05:01G	44327	-0.00466245	2.17e-05
afr	A	A*34:02:01G	B	B*44:05:01G	44078	-0.00588006	3.46e-05
afr	A	A*34:08	B	B*44:05:01G	44066	-0.00113271	1.28e-06
afr	A	A*36:01:01G	B	B*44:05:01G	44115	-0.00541095	2.93e-05
afr	A	A*66:01:01G	B	B*44:05:01G	44070	-0.00388796	1.51e-05
afr	A	A*66:02:01G	B	B*44:05:01G	44071	-0.00323392	1.05e-05
afr	A	A*66:03:01G	B	B*44:05:01G	44066	-0.00134012	1.8e-06
afr	A	A*68:01:01G	B	B*44:05:01G	44073	0.00594563	3.54e-05
afr	A	A*68:01:02G	B	B*44:05:01G	44070	0.00725026	5.26e-05
afr	A	A*68:02:01G	B	B*44:05:01G	44188	-0.000166	2.75e-08
afr	A	A*68:03:01G	B	B*44:05:01G	44066	-0.000449	2.02e-07
afr	A	A*68:05	B	B*44:05:01G	44066	-0.000154	2.37e-08
afr	A	A*69:01:01G	B	B*44:05:01G	44066	-0.0016589	2.75e-06
afr	A	A*69:01:02	B	B*44:05:01G	44066	-0.000377	1.42e-07
afr	A	A*69:02	B	B*44:05:01G	44066	-0.00108438	1.18e-06
afr	A	A*74:01:01G	B	B*44:05:01G	44111	-0.0019071	3.64e-06
afr	A	A*80:01:01G	B	B*44:05:01G	44094	-0.00298637	8.92e-06
afr	A	A*01:01:01G	B	B*44:10	44123	-0.00918107	8.43e-05
afr	A	A*01:02:01G	B	B*44:10	44076	-0.00544933	2.97e-05
afr	A	A*01:405	B	B*44:10	44066	-0.00107083	1.15e-06
afr	A	A*02:01:01G	B	B*44:10	44068	0.00284878	8.12e-06
afr	A	A*02:01:02G	B	B*44:10	44066	0.00666516	4.44e-05
afr	A	A*02:02:01G	B	B*44:10	44071	-0.00420028	1.76e-05
afr	A	A*02:04:01G	B	B*44:10	44066	-0.000958	9.17e-07
afr	A	A*02:05:01G	B	B*44:10	44072	-0.00164315	2.7e-06
afr	A	A*02:06:01G	B	B*44:10	44066	-0.00182536	3.33e-06
afr	A	A*02:11:01G	B	B*44:10	44066	-0.00107083	1.15e-06
afr	A	A*02:17:01G	B	B*44:10	44066	-0.00112312	1.26e-06
afr	A	A*02:195	B	B*44:10	44066	0.00227125	5.16e-06
afr	A	A*02:22:01G	B	B*44:10	44066	-0.00128958	1.66e-06
afr	A	A*02:243:03	B	B*44:10	44066	-0.00203295	4.13e-06
afr	A	A*02:56:02	B	B*44:10	44066	-0.00128958	1.66e-06
afr	A	A*02:571	B	B*44:10	44067	0.00152581	2.33e-06
afr	A	A*02:644	B	B*44:10	44066	-0.00303358	9.2e-06
afr	A	A*03:01:01G	B	B*44:10	44322	-0.0107403	0.000115
afr	A	A*03:02:01G	B	B*44:10	44067	-0.00144414	2.09e-06
afr	A	A*03:89:01	B	B*44:10	44066	-0.00177647	3.16e-06
afr	A	A*11:01:01G	B	B*44:10	44082	-0.0060018	3.6e-05
afr	A	A*23:01:01G	B	B*44:10	44107	-0.00372605	1.39e-05
afr	A	A*23:64	B	B*44:10	44066	0.00755411	5.71e-05
afr	A	A*24:02:01G	B	B*44:10	44081	-0.00480031	2.3e-05
afr	A	A*24:03:01G	B	B*44:10	44066	-0.00126713	1.61e-06
afr	A	A*24:104	B	B*44:10	44066	-0.00101585	1.03e-06
afr	A	A*24:25	B	B*44:10	44066	-0.000239	5.73e-08
afr	A	A*25:01:01G	B	B*44:10	44069	-0.00386472	1.49e-05
afr	A	A*26:01:01G	B	B*44:10	44073	-0.00310369	9.63e-06
afr	A	A*29:01:01G	B	B*44:10	44067	-0.00168142	2.83e-06
afr	A	A*29:02:01G	B	B*44:10	44135	0.00157605	2.48e-06
afr	A	A*29:51	B	B*44:10	44066	-0.00244419	5.97e-06
afr	A	A*30:01:01G	B	B*44:10	44416	-0.00602008	3.62e-05
afr	A	A*30:02:01G	B	B*44:10	44378	-0.00622092	3.87e-05
afr	A	A*30:04:01G	B	B*44:10	44084	0.00236313	5.58e-06
afr	A	A*30:10	B	B*44:10	44066	-0.000691	4.78e-07
afr	A	A*31:01:02G	B	B*44:10	44097	-0.00405749	1.65e-05
afr	A	A*31:02:01G	B	B*44:10	44066	-0.000415	1.72e-07
afr	A	A*32:01:01G	B	B*44:10	44118	-0.00125388	1.57e-06
afr	A	A*33:01:01G	B	B*44:10	44200	-0.00917836	8.42e-05
afr	A	A*33:03:01G	B	B*44:10	44327	-0.00301226	9.07e-06
afr	A	A*34:02:01G	B	B*44:10	44078	0.00876534	7.68e-05
afr	A	A*34:08	B	B*44:10	44066	0.00666516	4.44e-05
afr	A	A*36:01:01G	B	B*44:10	44115	-0.00998968	9.98e-05
afr	A	A*66:01:01G	B	B*44:10	44070	-0.00588323	3.46e-05
afr	A	A*66:02:01G	B	B*44:10	44071	0.0696319	0.00484861
afr	A	A*66:03:01G	B	B*44:10	44066	-0.00294698	8.68e-06
afr	A	A*68:01:01G	B	B*44:10	44073	0.00141205	1.99e-06
afr	A	A*68:01:02G	B	B*44:10	44070	-0.0051673	2.67e-05
afr	A	A*68:02:01G	B	B*44:10	44188	-0.00354021	1.25e-05
afr	A	A*68:03:01G	B	B*44:10	44066	-0.000987	9.75e-07
afr	A	A*68:05	B	B*44:10	44066	-0.000339	1.15e-07
afr	A	A*69:01:01G	B	B*44:10	44066	0.00262135	6.87e-06
afr	A	A*69:01:02	B	B*44:10	44066	-0.000829	6.88e-07
afr	A	A*69:02	B	B*44:10	44066	-0.00238458	5.69e-06
afr	A	A*74:01:01G	B	B*44:10	44111	0.0373563	0.0013955
afr	A	A*80:01:01G	B	B*44:10	44094	-0.00316145	9.99e-06
afr	A	A*01:01:01G	B	B*44:188	44123	-0.00946727	8.96e-05
afr	A	A*01:02:01G	B	B*44:188	44076	0.0141382	0.0002
afr	A	A*01:405	B	B*44:188	44066	-0.000914	8.36e-07
afr	A	A*02:01:01G	B	B*44:188	44068	-0.000122	1.49e-08
afr	A	A*02:01:02G	B	B*44:188	44066	-0.00212708	4.52e-06
afr	A	A*02:02:01G	B	B*44:188	44071	-0.00820625	6.73e-05
afr	A	A*02:04:01G	B	B*44:188	44066	-0.000818	6.69e-07
afr	A	A*02:05:01G	B	B*44:188	44072	0.00387622	1.5e-05
afr	A	A*02:06:01G	B	B*44:188	44066	-0.00155876	2.43e-06
afr	A	A*02:11:01G	B	B*44:188	44066	-0.000914	8.36e-07
afr	A	A*02:17:01G	B	B*44:188	44066	-0.000959	9.2e-07
afr	A	A*02:195	B	B*44:188	44066	-0.00322842	1.04e-05
afr	A	A*02:22:01G	B	B*44:188	44066	-0.00110124	1.21e-06
afr	A	A*02:243:03	B	B*44:188	44066	-0.00173604	3.01e-06
afr	A	A*02:56:02	B	B*44:188	44066	-0.00110124	1.21e-06
afr	A	A*02:571	B	B*44:188	44067	0.0162039	0.000263
afr	A	A*02:644	B	B*44:188	44066	-0.00259053	6.71e-06
afr	A	A*03:01:01G	B	B*44:188	44322	0.00578164	3.34e-05
afr	A	A*03:02:01G	B	B*44:188	44067	-0.00123322	1.52e-06
afr	A	A*03:89:01	B	B*44:188	44066	-0.00151702	2.3e-06
afr	A	A*11:01:01G	B	B*44:188	44082	-0.00429397	1.84e-05
afr	A	A*23:01:01G	B	B*44:188	44107	0.00606994	3.68e-05
afr	A	A*23:64	B	B*44:188	44066	-0.00197351	3.89e-06
afr	A	A*24:02:01G	B	B*44:188	44081	0.00276408	7.64e-06
afr	A	A*24:03:01G	B	B*44:188	44066	-0.00108207	1.17e-06
afr	A	A*24:104	B	B*44:188	44066	-0.000867	7.53e-07
afr	A	A*24:25	B	B*44:188	44066	-0.000204	4.18e-08
afr	A	A*25:01:01G	B	B*44:188	44069	-0.00330028	1.09e-05
afr	A	A*26:01:01G	B	B*44:188	44073	0.00221209	4.89e-06
afr	A	A*29:01:01G	B	B*44:188	44067	-0.00143585	2.06e-06
afr	A	A*29:02:01G	B	B*44:188	44135	0.0124218	0.000154
afr	A	A*29:51	B	B*44:188	44066	-0.00208722	4.36e-06
afr	A	A*30:01:01G	B	B*44:188	44416	-0.0116462	0.000136
afr	A	A*30:02:01G	B	B*44:188	44378	-0.00535129	2.86e-05
afr	A	A*30:04:01G	B	B*44:188	44084	-0.00318108	1.01e-05
afr	A	A*30:10	B	B*44:188	44066	-0.00059	3.48e-07
afr	A	A*31:01:02G	B	B*44:188	44097	0.00121752	1.48e-06
afr	A	A*31:02:01G	B	B*44:188	44066	-0.000354	1.25e-07
afr	A	A*32:01:01G	B	B*44:188	44118	-0.00463426	2.15e-05
afr	A	A*33:01:01G	B	B*44:188	44200	-0.00254248	6.46e-06
afr	A	A*33:03:01G	B	B*44:188	44327	-0.00647406	4.19e-05
afr	A	A*34:02:01G	B	B*44:188	44078	0.0355046	0.00126058
afr	A	A*34:08	B	B*44:188	44066	0.0193022	0.000373
afr	A	A*36:01:01G	B	B*44:188	44115	-0.00122442	1.5e-06
afr	A	A*66:01:01G	B	B*44:188	44070	0.00206026	4.24e-06
afr	A	A*66:02:01G	B	B*44:188	44071	0.012637	0.00016
afr	A	A*66:03:01G	B	B*44:188	44066	-0.00251657	6.33e-06
afr	A	A*68:01:01G	B	B*44:188	44073	-0.00687943	4.73e-05
afr	A	A*68:01:02G	B	B*44:188	44070	-0.00441262	1.95e-05
afr	A	A*68:02:01G	B	B*44:188	44188	-0.0146537	0.000215
afr	A	A*68:03:01G	B	B*44:188	44066	-0.000843	7.11e-07
afr	A	A*68:05	B	B*44:188	44066	-0.000289	8.36e-08
afr	A	A*69:01:01G	B	B*44:188	44066	0.00422136	1.78e-05
afr	A	A*69:01:02	B	B*44:188	44066	-0.000708	5.02e-07
afr	A	A*69:02	B	B*44:188	44066	-0.00203631	4.15e-06
afr	A	A*74:01:01G	B	B*44:188	44111	-0.00685532	4.7e-05
afr	A	A*80:01:01G	B	B*44:188	44094	0.00634825	4.03e-05
afr	A	A*01:01:01G	B	B*44:212	44123	0.00154469	2.39e-06
afr	A	A*01:02:01G	B	B*44:212	44076	-0.00146123	2.14e-06
afr	A	A*01:405	B	B*44:212	44066	-0.000287	8.24e-08
afr	A	A*02:01:01G	B	B*44:212	44068	0.00486858	2.37e-05
afr	A	A*02:01:02G	B	B*44:212	44066	-0.000668	4.46e-07
afr	A	A*02:02:01G	B	B*44:212	44071	0.00237849	5.66e-06
afr	A	A*02:04:01G	B	B*44:212	44066	-0.000257	6.6e-08
afr	A	A*02:05:01G	B	B*44:212	44072	-0.00244479	5.98e-06
afr	A	A*02:06:01G	B	B*44:212	44066	-0.000489	2.4e-07
afr	A	A*02:11:01G	B	B*44:212	44066	-0.000287	8.24e-08
afr	A	A*02:17:01G	B	B*44:212	44066	-0.000301	9.07e-08
afr	A	A*02:195	B	B*44:212	44066	0.0215024	0.000462
afr	A	A*02:22:01G	B	B*44:212	44066	-0.000346	1.2e-07
afr	A	A*02:243:03	B	B*44:212	44066	-0.000545	2.97e-07
afr	A	A*02:56:02	B	B*44:212	44066	0.065335	0.00426866
afr	A	A*02:571	B	B*44:212	44067	-0.00109483	1.2e-06
afr	A	A*02:644	B	B*44:212	44066	-0.000813	6.62e-07
afr	A	A*03:01:01G	B	B*44:212	44322	-0.00586001	3.43e-05
afr	A	A*03:02:01G	B	B*44:212	44067	-0.000387	1.5e-07
afr	A	A*03:89:01	B	B*44:212	44066	-0.000476	2.27e-07
afr	A	A*11:01:01G	B	B*44:212	44082	0.0270223	0.00073
afr	A	A*23:01:01G	B	B*44:212	44107	-0.00686873	4.72e-05
afr	A	A*23:64	B	B*44:212	44066	-0.00062	3.84e-07
afr	A	A*24:02:01G	B	B*44:212	44081	0.00479746	2.3e-05
afr	A	A*24:03:01G	B	B*44:212	44066	-0.00034	1.15e-07
afr	A	A*24:104	B	B*44:212	44066	-0.000272	7.42e-08
afr	A	A*24:25	B	B*44:212	44066	-6.42e-05	4.12e-09
afr	A	A*25:01:01G	B	B*44:212	44069	-0.00103632	1.07e-06
afr	A	A*26:01:01G	B	B*44:212	44073	-0.00227875	5.19e-06
afr	A	A*29:01:01G	B	B*44:212	44067	-0.000451	2.03e-07
afr	A	A*29:02:01G	B	B*44:212	44135	-0.00344048	1.18e-05
afr	A	A*29:51	B	B*44:212	44066	-0.000655	4.3e-07
afr	A	A*30:01:01G	B	B*44:212	44416	-0.000973	9.47e-07
afr	A	A*30:02:01G	B	B*44:212	44378	-0.000719	5.18e-07
afr	A	A*30:04:01G	B	B*44:212	44084	-0.000999	9.98e-07
afr	A	A*30:10	B	B*44:212	44066	-0.000185	3.43e-08
afr	A	A*31:01:02G	B	B*44:212	44097	0.00978689	9.58e-05
afr	A	A*31:02:01G	B	B*44:212	44066	-0.000111	1.24e-08
afr	A	A*32:01:01G	B	B*44:212	44118	-0.00239616	5.74e-06
afr	A	A*33:01:01G	B	B*44:212	44200	-0.003006	9.04e-06
afr	A	A*33:03:01G	B	B*44:212	44327	-0.00456033	2.08e-05
afr	A	A*34:02:01G	B	B*44:212	44078	-0.00346728	1.2e-05
afr	A	A*34:08	B	B*44:212	44066	-0.000668	4.46e-07
afr	A	A*36:01:01G	B	B*44:212	44115	-0.00319066	1.02e-05
afr	A	A*66:01:01G	B	B*44:212	44070	-0.0022926	5.26e-06
afr	A	A*66:02:01G	B	B*44:212	44071	-0.00190694	3.64e-06
afr	A	A*66:03:01G	B	B*44:212	44066	-0.00079	6.24e-07
afr	A	A*68:01:01G	B	B*44:212	44073	0.00321473	1.03e-05
afr	A	A*68:01:02G	B	B*44:212	44070	-0.0013856	1.92e-06
afr	A	A*68:02:01G	B	B*44:212	44188	-0.00507225	2.57e-05
afr	A	A*68:03:01G	B	B*44:212	44066	-0.000265	7.01e-08
afr	A	A*68:05	B	B*44:212	44066	-9.08e-05	8.24e-09
afr	A	A*69:01:01G	B	B*44:212	44066	0.0223472	0.000499
afr	A	A*69:01:02	B	B*44:212	44066	-0.000222	4.95e-08
afr	A	A*69:02	B	B*44:212	44066	-0.000639	4.09e-07
afr	A	A*74:01:01G	B	B*44:212	44111	0.000426	1.81e-07
afr	A	A*80:01:01G	B	B*44:212	44094	-0.00176096	3.1e-06
afr	A	A*01:01:01G	B	B*44:221	44123	-0.00645953	4.17e-05
afr	A	A*01:02:01G	B	B*44:221	44076	-0.00231072	5.34e-06
afr	A	A*01:405	B	B*44:221	44066	-0.000454	2.06e-07
afr	A	A*02:01:01G	B	B*44:221	44068	0.00156706	2.46e-06
afr	A	A*02:01:02G	B	B*44:221	44066	-0.00105622	1.12e-06
afr	A	A*02:02:01G	B	B*44:221	44071	-0.00209778	4.4e-06
afr	A	A*02:04:01G	B	B*44:221	44066	-0.000406	1.65e-07
afr	A	A*02:05:01G	B	B*44:221	44072	-0.00386608	1.49e-05
afr	A	A*02:06:01G	B	B*44:221	44066	-0.000774	5.99e-07
afr	A	A*02:11:01G	B	B*44:221	44066	-0.000454	2.06e-07
afr	A	A*02:17:01G	B	B*44:221	44066	-0.000476	2.27e-07
afr	A	A*02:195	B	B*44:221	44066	0.0126393	0.00016
afr	A	A*02:22:01G	B	B*44:221	44066	-0.000547	2.99e-07
afr	A	A*02:243:03	B	B*44:221	44066	-0.000862	7.43e-07
afr	A	A*02:56:02	B	B*44:221	44066	-0.000547	2.99e-07
afr	A	A*02:571	B	B*44:221	44067	-0.00173132	3e-06
afr	A	A*02:644	B	B*44:221	44066	-0.00128635	1.65e-06
afr	A	A*03:01:01G	B	B*44:221	44322	-0.00403597	1.63e-05
afr	A	A*03:02:01G	B	B*44:221	44067	-0.000612	3.75e-07
afr	A	A*03:89:01	B	B*44:221	44066	-0.000753	5.67e-07
afr	A	A*11:01:01G	B	B*44:221	44082	0.014897	0.000222
afr	A	A*23:01:01G	B	B*44:221	44107	0.000846	7.16e-07
afr	A	A*23:64	B	B*44:221	44066	-0.00098	9.6e-07
afr	A	A*24:02:01G	B	B*44:221	44081	0.000221	4.87e-08
afr	A	A*24:03:01G	B	B*44:221	44066	-0.000537	2.89e-07
afr	A	A*24:104	B	B*44:221	44066	-0.000431	1.86e-07
afr	A	A*24:25	B	B*44:221	44066	-0.000102	1.03e-08
afr	A	A*25:01:01G	B	B*44:221	44069	0.0119876	0.000144
afr	A	A*26:01:01G	B	B*44:221	44073	0.00909175	8.27e-05
afr	A	A*29:01:01G	B	B*44:221	44067	-0.000713	5.08e-07
afr	A	A*29:02:01G	B	B*44:221	44135	-0.00116647	1.36e-06
afr	A	A*29:51	B	B*44:221	44066	-0.00103643	1.07e-06
afr	A	A*30:01:01G	B	B*44:221	44416	-0.00574844	3.3e-05
afr	A	A*30:02:01G	B	B*44:221	44378	0.00501953	2.52e-05
afr	A	A*30:04:01G	B	B*44:221	44084	-0.0015796	2.5e-06
afr	A	A*30:10	B	B*44:221	44066	-0.000293	8.59e-08
afr	A	A*31:01:02G	B	B*44:221	44097	0.00435688	1.9e-05
afr	A	A*31:02:01G	B	B*44:221	44066	-0.000176	3.09e-08
afr	A	A*32:01:01G	B	B*44:221	44118	0.00826352	6.83e-05
afr	A	A*33:01:01G	B	B*44:221	44200	2.81e-05	7.91e-10
afr	A	A*33:03:01G	B	B*44:221	44327	0.00813769	6.62e-05
afr	A	A*34:02:01G	B	B*44:221	44078	-0.005483	3.01e-05
afr	A	A*34:08	B	B*44:221	44066	-0.00105622	1.12e-06
afr	A	A*36:01:01G	B	B*44:221	44115	-0.00504556	2.55e-05
afr	A	A*66:01:01G	B	B*44:221	44070	-0.00362542	1.31e-05
afr	A	A*66:02:01G	B	B*44:221	44071	-0.00301554	9.09e-06
afr	A	A*66:03:01G	B	B*44:221	44066	-0.00124963	1.56e-06
afr	A	A*68:01:01G	B	B*44:221	44073	-0.00550828	3.03e-05
afr	A	A*68:01:02G	B	B*44:221	44070	0.0286926	0.000823
afr	A	A*68:02:01G	B	B*44:221	44188	0.000609	3.71e-07
afr	A	A*68:03:01G	B	B*44:221	44066	-0.000419	1.75e-07
afr	A	A*68:05	B	B*44:221	44066	-0.000144	2.06e-08
afr	A	A*69:01:01G	B	B*44:221	44066	-0.00154688	2.39e-06
afr	A	A*69:01:02	B	B*44:221	44066	0.0642215	0.0041244
afr	A	A*69:02	B	B*44:221	44066	-0.00101115	1.02e-06
afr	A	A*74:01:01G	B	B*44:221	44111	-0.00415989	1.73e-05
afr	A	A*80:01:01G	B	B*44:221	44094	-0.00278471	7.75e-06
afr	A	A*01:01:01G	B	B*44:224	44123	-0.00687968	4.73e-05
afr	A	A*01:02:01G	B	B*44:224	44076	-0.0048783	2.38e-05
afr	A	A*01:405	B	B*44:224	44066	-0.000959	9.19e-07
afr	A	A*02:01:01G	B	B*44:224	44068	-0.0117461	0.000138
afr	A	A*02:01:02G	B	B*44:224	44066	-0.00222985	4.97e-06
afr	A	A*02:02:01G	B	B*44:224	44071	-0.00526262	2.77e-05
afr	A	A*02:04:01G	B	B*44:224	44066	-0.000857	7.35e-07
afr	A	A*02:05:01G	B	B*44:224	44072	-0.00816189	6.66e-05
afr	A	A*02:06:01G	B	B*44:224	44066	-0.00163408	2.67e-06
afr	A	A*02:11:01G	B	B*44:224	44066	-0.000959	9.19e-07
afr	A	A*02:17:01G	B	B*44:224	44066	-0.00100543	1.01e-06
afr	A	A*02:195	B	B*44:224	44066	0.00337244	1.14e-05
afr	A	A*02:22:01G	B	B*44:224	44066	-0.00115444	1.33e-06
afr	A	A*02:243:03	B	B*44:224	44066	-0.00181992	3.31e-06
afr	A	A*02:56:02	B	B*44:224	44066	-0.00115444	1.33e-06
afr	A	A*02:571	B	B*44:224	44067	0.00260706	6.8e-06
afr	A	A*02:644	B	B*44:224	44066	-0.00271569	7.37e-06
afr	A	A*03:01:01G	B	B*44:224	44322	0.000289	8.35e-08
afr	A	A*03:02:01G	B	B*44:224	44067	-0.00129281	1.67e-06
afr	A	A*03:89:01	B	B*44:224	44066	0.0127261	0.000162
afr	A	A*11:01:01G	B	B*44:224	44082	-0.00185675	3.45e-06
afr	A	A*23:01:01G	B	B*44:224	44107	-0.00207048	4.29e-06
afr	A	A*23:64	B	B*44:224	44066	-0.00206886	4.28e-06
afr	A	A*24:02:01G	B	B*44:224	44081	-0.00291209	8.48e-06
afr	A	A*24:03:01G	B	B*44:224	44066	-0.00113435	1.29e-06
afr	A	A*24:104	B	B*44:224	44066	-0.000909	8.27e-07
afr	A	A*24:25	B	B*44:224	44066	-0.000214	4.59e-08
afr	A	A*25:01:01G	B	B*44:224	44069	0.00946942	8.97e-05
afr	A	A*26:01:01G	B	B*44:224	44073	-0.00459616	2.11e-05
afr	A	A*29:01:01G	B	B*44:224	44067	-0.00150523	2.27e-06
afr	A	A*29:02:01G	B	B*44:224	44135	0.0166799	0.000278
afr	A	A*29:51	B	B*44:224	44066	-0.00218806	4.79e-06
afr	A	A*30:01:01G	B	B*44:224	44416	0.0104459	0.000109
afr	A	A*30:02:01G	B	B*44:224	44378	0.000174	3.03e-08
afr	A	A*30:04:01G	B	B*44:224	44084	-0.00333477	1.11e-05
afr	A	A*30:10	B	B*44:224	44066	-0.000619	3.83e-07
afr	A	A*31:01:02G	B	B*44:224	44097	0.000582	3.38e-07
afr	A	A*31:02:01G	B	B*44:224	44066	-0.000371	1.38e-07
afr	A	A*32:01:01G	B	B*44:224	44118	-0.00228154	5.21e-06
afr	A	A*33:01:01G	B	B*44:224	44200	-0.00322995	1.04e-05
afr	A	A*33:03:01G	B	B*44:224	44327	-0.00754107	5.69e-05
afr	A	A*34:02:01G	B	B*44:224	44078	0.0287967	0.000829
afr	A	A*34:08	B	B*44:224	44066	0.00799284	6.39e-05
afr	A	A*36:01:01G	B	B*44:224	44115	5.89e-06	3.47e-11
afr	A	A*66:01:01G	B	B*44:224	44070	0.0131863	0.000174
afr	A	A*66:02:01G	B	B*44:224	44071	-0.00279612	7.82e-06
afr	A	A*66:03:01G	B	B*44:224	44066	-0.00263816	6.96e-06
afr	A	A*68:01:01G	B	B*44:224	44073	-0.00157888	2.49e-06
afr	A	A*68:01:02G	B	B*44:224	44070	-0.00462582	2.14e-05
afr	A	A*68:02:01G	B	B*44:224	44188	0.000233	5.44e-08
afr	A	A*68:03:01G	B	B*44:224	44066	-0.000884	7.81e-07
afr	A	A*68:05	B	B*44:224	44066	-0.000303	9.19e-08
afr	A	A*69:01:01G	B	B*44:224	44066	-0.00326571	1.07e-05
afr	A	A*69:01:02	B	B*44:224	44066	-0.000742	5.51e-07
afr	A	A*69:02	B	B*44:224	44066	0.00854146	7.3e-05
afr	A	A*74:01:01G	B	B*44:224	44111	-0.00335553	1.13e-05
afr	A	A*80:01:01G	B	B*44:224	44094	0.00552832	3.06e-05
afr	A	A*01:01:01G	B	B*44:269	44123	0.00728134	5.3e-05
afr	A	A*01:02:01G	B	B*44:269	44076	-0.00231072	5.34e-06
afr	A	A*01:405	B	B*44:269	44066	-0.000454	2.06e-07
afr	A	A*02:01:01G	B	B*44:269	44068	0.00156706	2.46e-06
afr	A	A*02:01:02G	B	B*44:269	44066	0.0204917	0.00042
afr	A	A*02:02:01G	B	B*44:269	44071	-0.00209778	4.4e-06
afr	A	A*02:04:01G	B	B*44:269	44066	-0.000406	1.65e-07
afr	A	A*02:05:01G	B	B*44:269	44072	-0.00386608	1.49e-05
afr	A	A*02:06:01G	B	B*44:269	44066	-0.000774	5.99e-07
afr	A	A*02:11:01G	B	B*44:269	44066	-0.000454	2.06e-07
afr	A	A*02:17:01G	B	B*44:269	44066	-0.000476	2.27e-07
afr	A	A*02:195	B	B*44:269	44066	-0.0016031	2.57e-06
afr	A	A*02:22:01G	B	B*44:269	44066	-0.000547	2.99e-07
afr	A	A*02:243:03	B	B*44:269	44066	-0.000862	7.43e-07
afr	A	A*02:56:02	B	B*44:269	44066	-0.000547	2.99e-07
afr	A	A*02:571	B	B*44:269	44067	-0.00173132	3e-06
afr	A	A*02:644	B	B*44:269	44066	-0.00128635	1.65e-06
afr	A	A*03:01:01G	B	B*44:269	44322	0.00581863	3.39e-05
afr	A	A*03:02:01G	B	B*44:269	44067	-0.000612	3.75e-07
afr	A	A*03:89:01	B	B*44:269	44066	-0.000753	5.67e-07
afr	A	A*11:01:01G	B	B*44:269	44082	-0.0036595	1.34e-05
afr	A	A*23:01:01G	B	B*44:269	44107	-0.00852033	7.26e-05
afr	A	A*23:64	B	B*44:269	44066	-0.00098	9.6e-07
afr	A	A*24:02:01G	B	B*44:269	44081	-0.00468986	2.2e-05
afr	A	A*24:03:01G	B	B*44:269	44066	-0.000537	2.89e-07
afr	A	A*24:104	B	B*44:269	44066	-0.000431	1.86e-07
afr	A	A*24:25	B	B*44:269	44066	-0.000102	1.03e-08
afr	A	A*25:01:01G	B	B*44:269	44069	-0.00163879	2.69e-06
afr	A	A*26:01:01G	B	B*44:269	44073	-0.00360352	1.3e-05
afr	A	A*29:01:01G	B	B*44:269	44067	-0.000713	5.08e-07
afr	A	A*29:02:01G	B	B*44:269	44135	-0.00116647	1.36e-06
afr	A	A*29:51	B	B*44:269	44066	-0.00103643	1.07e-06
afr	A	A*30:01:01G	B	B*44:269	44416	0.0124332	0.000155
afr	A	A*30:02:01G	B	B*44:269	44378	-0.00548172	3e-05
afr	A	A*30:04:01G	B	B*44:269	44084	-0.0015796	2.5e-06
afr	A	A*30:10	B	B*44:269	44066	-0.000293	8.59e-08
afr	A	A*31:01:02G	B	B*44:269	44097	0.00435688	1.9e-05
afr	A	A*31:02:01G	B	B*44:269	44066	-0.000176	3.09e-08
afr	A	A*32:01:01G	B	B*44:269	44118	0.00787957	6.21e-05
afr	A	A*33:01:01G	B	B*44:269	44200	-0.000205	4.18e-08
afr	A	A*33:03:01G	B	B*44:269	44327	-0.00721149	5.2e-05
afr	A	A*34:02:01G	B	B*44:269	44078	0.00302685	9.16e-06
afr	A	A*34:08	B	B*44:269	44066	-0.00105622	1.12e-06
afr	A	A*36:01:01G	B	B*44:269	44115	0.00394051	1.55e-05
afr	A	A*66:01:01G	B	B*44:269	44070	0.00265	7.02e-06
afr	A	A*66:02:01G	B	B*44:269	44071	-0.00301554	9.09e-06
afr	A	A*66:03:01G	B	B*44:269	44066	-0.00124963	1.56e-06
afr	A	A*68:01:01G	B	B*44:269	44073	-0.00127152	1.62e-06
afr	A	A*68:01:02G	B	B*44:269	44070	0.018398	0.000338
afr	A	A*68:02:01G	B	B*44:269	44188	0.00404067	1.63e-05
afr	A	A*68:03:01G	B	B*44:269	44066	-0.000419	1.75e-07
afr	A	A*68:05	B	B*44:269	44066	-0.000144	2.06e-08
afr	A	A*69:01:01G	B	B*44:269	44066	-0.00154688	2.39e-06
afr	A	A*69:01:02	B	B*44:269	44066	-0.000352	1.24e-07
afr	A	A*69:02	B	B*44:269	44066	-0.00101115	1.02e-06
afr	A	A*74:01:01G	B	B*44:269	44111	-0.000938	8.79e-07
afr	A	A*80:01:01G	B	B*44:269	44094	-0.00278471	7.75e-06
afr	A	A*01:01:01G	B	B*44:55	44123	-0.00289864	8.4e-06
afr	A	A*01:02:01G	B	B*44:55	44076	-0.00231072	5.34e-06
afr	A	A*01:405	B	B*44:55	44066	0.0495686	0.00245705
afr	A	A*02:01:01G	B	B*44:55	44068	0.00463301	2.15e-05
afr	A	A*02:01:02G	B	B*44:55	44066	-0.00105622	1.12e-06
afr	A	A*02:02:01G	B	B*44:55	44071	-0.00209778	4.4e-06
afr	A	A*02:04:01G	B	B*44:55	44066	-0.000406	1.65e-07
afr	A	A*02:05:01G	B	B*44:55	44072	0.00199716	3.99e-06
afr	A	A*02:06:01G	B	B*44:55	44066	-0.000774	5.99e-07
afr	A	A*02:11:01G	B	B*44:55	44066	-0.000454	2.06e-07
afr	A	A*02:17:01G	B	B*44:55	44066	-0.000476	2.27e-07
afr	A	A*02:195	B	B*44:55	44066	0.0126393	0.00016
afr	A	A*02:22:01G	B	B*44:55	44066	-0.000547	2.99e-07
afr	A	A*02:243:03	B	B*44:55	44066	0.0255178	0.000651
afr	A	A*02:56:02	B	B*44:55	44066	-0.000547	2.99e-07
afr	A	A*02:571	B	B*44:55	44067	-0.00173132	3e-06
afr	A	A*02:644	B	B*44:55	44066	-0.00128635	1.65e-06
afr	A	A*03:01:01G	B	B*44:55	44322	-0.00142058	2.02e-06
afr	A	A*03:02:01G	B	B*44:55	44067	-0.000612	3.75e-07
afr	A	A*03:89:01	B	B*44:55	44066	-0.000753	5.67e-07
afr	A	A*11:01:01G	B	B*44:55	44082	0.00871151	7.59e-05
afr	A	A*23:01:01G	B	B*44:55	44107	-0.00852033	7.26e-05
afr	A	A*23:64	B	B*44:55	44066	-0.00098	9.6e-07
afr	A	A*24:02:01G	B	B*44:55	44081	0.000221	4.87e-08
afr	A	A*24:03:01G	B	B*44:55	44066	-0.000537	2.89e-07
afr	A	A*24:104	B	B*44:55	44066	-0.000431	1.86e-07
afr	A	A*24:25	B	B*44:55	44066	-0.000102	1.03e-08
afr	A	A*25:01:01G	B	B*44:55	44069	0.0119876	0.000144
afr	A	A*26:01:01G	B	B*44:55	44073	-0.00360352	1.3e-05
afr	A	A*29:01:01G	B	B*44:55	44067	-0.000713	5.08e-07
afr	A	A*29:02:01G	B	B*44:55	44135	0.00738182	5.45e-05
afr	A	A*29:51	B	B*44:55	44066	0.0209209	0.000438
afr	A	A*30:01:01G	B	B*44:55	44416	-0.00574844	3.3e-05
afr	A	A*30:02:01G	B	B*44:55	44378	-0.00548172	3e-05
afr	A	A*30:04:01G	B	B*44:55	44084	-0.0015796	2.5e-06
afr	A	A*30:10	B	B*44:55	44066	-0.000293	8.59e-08
afr	A	A*31:01:02G	B	B*44:55	44097	0.0191831	0.000368
afr	A	A*31:02:01G	B	B*44:55	44066	-0.000176	3.09e-08
afr	A	A*32:01:01G	B	B*44:55	44118	0.00826352	6.83e-05
afr	A	A*33:01:01G	B	B*44:55	44200	-0.00475354	2.26e-05
afr	A	A*33:03:01G	B	B*44:55	44327	-0.00721149	5.2e-05
afr	A	A*34:02:01G	B	B*44:55	44078	-0.005483	3.01e-05
afr	A	A*34:08	B	B*44:55	44066	-0.00105622	1.12e-06
afr	A	A*36:01:01G	B	B*44:55	44115	-0.00504556	2.55e-05
afr	A	A*66:01:01G	B	B*44:55	44070	-0.00362542	1.31e-05
afr	A	A*66:02:01G	B	B*44:55	44071	0.00450982	2.03e-05
afr	A	A*66:03:01G	B	B*44:55	44066	-0.00124963	1.56e-06
afr	A	A*68:01:01G	B	B*44:55	44073	-0.00550828	3.03e-05
afr	A	A*68:01:02G	B	B*44:55	44070	0.0286926	0.000823
afr	A	A*68:02:01G	B	B*44:55	44188	0.00404067	1.63e-05
afr	A	A*68:03:01G	B	B*44:55	44066	-0.000419	1.75e-07
afr	A	A*68:05	B	B*44:55	44066	-0.000144	2.06e-08
afr	A	A*69:01:01G	B	B*44:55	44066	0.0132074	0.000174
afr	A	A*69:01:02	B	B*44:55	44066	-0.000352	1.24e-07
afr	A	A*69:02	B	B*44:55	44066	-0.00101115	1.02e-06
afr	A	A*74:01:01G	B	B*44:55	44111	-0.00738201	5.45e-05
afr	A	A*80:01:01G	B	B*44:55	44094	-0.00278471	7.75e-06
afr	A	A*01:01:01G	B	B*45:01:01G	44165	-0.0261784	0.000685
afr	A	A*01:02:01G	B	B*45:01:01G	44118	-0.0157777	0.000249
afr	A	A*01:405	B	B*45:01:01G	44108	0.017541	0.000308
afr	A	A*02:01:01G	B	B*45:01:01G	44110	0.11283	0.0127307
afr	A	A*02:01:02G	B	B*45:01:01G	44108	0.00507816	2.58e-05
afr	A	A*02:02:01G	B	B*45:01:01G	44113	-0.00887805	7.88e-05
afr	A	A*02:04:01G	B	B*45:01:01G	44108	-0.00612738	3.75e-05
afr	A	A*02:05:01G	B	B*45:01:01G	44114	-0.00524748	2.75e-05
afr	A	A*02:06:01G	B	B*45:01:01G	44108	0.0101012	0.000102
afr	A	A*02:11:01G	B	B*45:01:01G	44108	-0.00336638	1.13e-05
afr	A	A*02:17:01G	B	B*45:01:01G	44108	-0.000541	2.92e-07
afr	A	A*02:195	B	B*45:01:01G	44108	0.0254186	0.000646
afr	A	A*02:22:01G	B	B*45:01:01G	44108	0.0033258	1.11e-05
afr	A	A*02:243:03	B	B*45:01:01G	44108	0.0142784	0.000204
afr	A	A*02:56:02	B	B*45:01:01G	44108	0.0033258	1.11e-05
afr	A	A*02:571	B	B*45:01:01G	44109	0.0342656	0.00117413
afr	A	A*02:644	B	B*45:01:01G	44108	0.016376	0.000268
afr	A	A*03:01:01G	B	B*45:01:01G	44365	-0.0104329	0.000109
afr	A	A*03:02:01G	B	B*45:01:01G	44109	-0.00219204	4.81e-06
afr	A	A*03:89:01	B	B*45:01:01G	44108	0.00545132	2.97e-05
afr	A	A*11:01:01G	B	B*45:01:01G	44124	-0.0281626	0.000793
afr	A	A*23:01:01G	B	B*45:01:01G	44149	0.0648363	0.00420374
afr	A	A*23:64	B	B*45:01:01G	44108	0.00623895	3.89e-05
afr	A	A*24:02:01G	B	B*45:01:01G	44123	0.0228711	0.000523
afr	A	A*24:03:01G	B	B*45:01:01G	44108	-0.00810687	6.57e-05
afr	A	A*24:104	B	B*45:01:01G	44108	0.00451967	2.04e-05
afr	A	A*24:25	B	B*45:01:01G	44108	-0.00153159	2.35e-06
afr	A	A*25:01:01G	B	B*45:01:01G	44111	-0.0133351	0.000178
afr	A	A*26:01:01G	B	B*45:01:01G	44115	-0.0062252	3.88e-05
afr	A	A*29:01:01G	B	B*45:01:01G	44109	-0.00869264	7.56e-05
afr	A	A*29:02:01G	B	B*45:01:01G	44178	0.0196766	0.000387
afr	A	A*29:51	B	B*45:01:01G	44108	0.0210715	0.000444
afr	A	A*30:01:01G	B	B*45:01:01G	44458	-0.0351623	0.00123639
afr	A	A*30:02:01G	B	B*45:01:01G	44420	0.00430967	1.86e-05
afr	A	A*30:04:01G	B	B*45:01:01G	44126	0.00909147	8.27e-05
afr	A	A*30:10	B	B*45:01:01G	44108	-0.00442167	1.96e-05
afr	A	A*31:01:02G	B	B*45:01:01G	44140	-0.0172872	0.000299
afr	A	A*31:02:01G	B	B*45:01:01G	44108	-0.00265284	7.04e-06
afr	A	A*32:01:01G	B	B*45:01:01G	44160	-0.0131745	0.000174
afr	A	A*33:01:01G	B	B*45:01:01G	44242	0.00869682	7.56e-05
afr	A	A*33:03:01G	B	B*45:01:01G	44370	-0.0370653	0.00137384
afr	A	A*34:02:01G	B	B*45:01:01G	44121	-0.0157165	0.000247
afr	A	A*34:08	B	B*45:01:01G	44108	0.00357714	1.28e-05
afr	A	A*36:01:01G	B	B*45:01:01G	44157	-0.0152301	0.000232
afr	A	A*66:01:01G	B	B*45:01:01G	44112	0.00208517	4.35e-06
afr	A	A*66:02:01G	B	B*45:01:01G	44113	-0.0198283	0.000393
afr	A	A*66:03:01G	B	B*45:01:01G	44108	0.00732378	5.36e-05
afr	A	A*68:01:01G	B	B*45:01:01G	44115	-0.0215187	0.000463
afr	A	A*68:01:02G	B	B*45:01:01G	44112	-0.0187795	0.000353
afr	A	A*68:02:01G	B	B*45:01:01G	44230	-0.0295019	0.00087
afr	A	A*68:03:01G	B	B*45:01:01G	44108	-0.00631603	3.99e-05
afr	A	A*68:05	B	B*45:01:01G	44108	-0.00216601	4.69e-06
afr	A	A*69:01:01G	B	B*45:01:01G	44108	0.0186587	0.000348
afr	A	A*69:01:02	B	B*45:01:01G	44108	-0.00530623	2.82e-05
afr	A	A*69:02	B	B*45:01:01G	44108	0.0205414	0.000422
afr	A	A*74:01:01G	B	B*45:01:01G	44153	-0.0125978	0.000159
afr	A	A*80:01:01G	B	B*45:01:01G	44136	-0.00130577	1.71e-06
afr	A	A*01:01:01G	B	B*47:01:01G	44124	-0.00936424	8.77e-05
afr	A	A*01:02:01G	B	B*47:01:01G	44077	0.000103	1.05e-08
afr	A	A*01:405	B	B*47:01:01G	44067	-0.000909	8.26e-07
afr	A	A*02:01:01G	B	B*47:01:01G	44069	-0.00760151	5.78e-05
afr	A	A*02:01:02G	B	B*47:01:01G	44067	-0.00211383	4.47e-06
afr	A	A*02:02:01G	B	B*47:01:01G	44072	-0.00615248	3.79e-05
afr	A	A*02:04:01G	B	B*47:01:01G	44067	-0.000813	6.61e-07
afr	A	A*02:05:01G	B	B*47:01:01G	44073	0.00693084	4.8e-05
afr	A	A*02:06:01G	B	B*47:01:01G	44067	-0.00154906	2.4e-06
afr	A	A*02:11:01G	B	B*47:01:01G	44067	-0.000909	8.26e-07
afr	A	A*02:17:01G	B	B*47:01:01G	44067	-0.000953	9.08e-07
afr	A	A*02:195	B	B*47:01:01G	44067	-0.00320832	1.03e-05
afr	A	A*02:22:01G	B	B*47:01:01G	44067	-0.00109438	1.2e-06
afr	A	A*02:243:03	B	B*47:01:01G	44067	-0.00172523	2.98e-06
afr	A	A*02:56:02	B	B*47:01:01G	44067	-0.00109438	1.2e-06
afr	A	A*02:571	B	B*47:01:01G	44068	0.00974375	9.49e-05
afr	A	A*02:644	B	B*47:01:01G	44067	-0.0025744	6.63e-06
afr	A	A*03:01:01G	B	B*47:01:01G	44324	0.0367956	0.00135392
afr	A	A*03:02:01G	B	B*47:01:01G	44068	-0.00122554	1.5e-06
afr	A	A*03:89:01	B	B*47:01:01G	44067	-0.00150757	2.27e-06
afr	A	A*11:01:01G	B	B*47:01:01G	44083	-0.00422895	1.79e-05
afr	A	A*23:01:01G	B	B*47:01:01G	44108	-0.00533591	2.85e-05
afr	A	A*23:64	B	B*47:01:01G	44067	-0.00196122	3.85e-06
afr	A	A*24:02:01G	B	B*47:01:01G	44082	-0.00201507	4.06e-06
afr	A	A*24:03:01G	B	B*47:01:01G	44067	-0.00107533	1.16e-06
afr	A	A*24:104	B	B*47:01:01G	44067	-0.000862	7.43e-07
afr	A	A*24:25	B	B*47:01:01G	44067	-0.000203	4.13e-08
afr	A	A*25:01:01G	B	B*47:01:01G	44070	0.0103559	0.000107
afr	A	A*26:01:01G	B	B*47:01:01G	44074	0.00866812	7.51e-05
afr	A	A*29:01:01G	B	B*47:01:01G	44068	-0.00142691	2.04e-06
afr	A	A*29:02:01G	B	B*47:01:01G	44136	-0.0044728	2e-05
afr	A	A*29:51	B	B*47:01:01G	44067	-0.00207422	4.3e-06
afr	A	A*30:01:01G	B	B*47:01:01G	44417	-0.00466889	2.18e-05
afr	A	A*30:02:01G	B	B*47:01:01G	44379	-0.00662356	4.39e-05
afr	A	A*30:04:01G	B	B*47:01:01G	44085	0.0470215	0.00221102
afr	A	A*30:10	B	B*47:01:01G	44067	-0.000587	3.44e-07
afr	A	A*31:01:02G	B	B*47:01:01G	44098	0.0124289	0.000154
afr	A	A*31:02:01G	B	B*47:01:01G	44067	-0.000352	1.24e-07
afr	A	A*32:01:01G	B	B*47:01:01G	44119	0.00145637	2.12e-06
afr	A	A*33:01:01G	B	B*47:01:01G	44201	-0.00951333	9.05e-05
afr	A	A*33:03:01G	B	B*47:01:01G	44328	-0.00289749	8.4e-06
afr	A	A*34:02:01G	B	B*47:01:01G	44079	-0.00245758	6.04e-06
afr	A	A*34:08	B	B*47:01:01G	44067	-0.00211383	4.47e-06
afr	A	A*36:01:01G	B	B*47:01:01G	44116	-0.00560167	3.14e-05
afr	A	A*66:01:01G	B	B*47:01:01G	44071	-0.00411576	1.69e-05
afr	A	A*66:02:01G	B	B*47:01:01G	44072	-0.00603506	3.64e-05
afr	A	A*66:03:01G	B	B*47:01:01G	44067	-0.0025009	6.25e-06
afr	A	A*68:01:01G	B	B*47:01:01G	44074	0.00381495	1.46e-05
afr	A	A*68:01:02G	B	B*47:01:01G	44071	-0.00438515	1.92e-05
afr	A	A*68:02:01G	B	B*47:01:01G	44189	0.000544	2.95e-07
afr	A	A*68:03:01G	B	B*47:01:01G	44067	-0.000838	7.02e-07
afr	A	A*68:05	B	B*47:01:01G	44067	-0.000287	8.25e-08
afr	A	A*69:01:01G	B	B*47:01:01G	44067	0.00428638	1.84e-05
afr	A	A*69:01:02	B	B*47:01:01G	44067	-0.000704	4.95e-07
afr	A	A*69:02	B	B*47:01:01G	44067	-0.00202363	4.1e-06
afr	A	A*74:01:01G	B	B*47:01:01G	44112	-0.0083251	6.93e-05
afr	A	A*80:01:01G	B	B*47:01:01G	44095	0.00244732	5.99e-06
afr	A	A*01:01:01G	B	B*48:01:01G	44123	-0.00569202	3.24e-05
afr	A	A*01:02:01G	B	B*48:01:01G	44076	-0.00301329	9.08e-06
afr	A	A*01:405	B	B*48:01:01G	44066	-0.000592	3.51e-07
afr	A	A*02:01:01G	B	B*48:01:01G	44068	-0.000544	2.95e-07
afr	A	A*02:01:02G	B	B*48:01:01G	44066	-0.00137736	1.9e-06
afr	A	A*02:02:01G	B	B*48:01:01G	44071	-0.00782922	6.13e-05
afr	A	A*02:04:01G	B	B*48:01:01G	44066	-0.00053	2.8e-07
afr	A	A*02:05:01G	B	B*48:01:01G	44072	-0.00504155	2.54e-05
afr	A	A*02:06:01G	B	B*48:01:01G	44066	0.0862031	0.00743098
afr	A	A*02:11:01G	B	B*48:01:01G	44066	-0.000592	3.51e-07
afr	A	A*02:17:01G	B	B*48:01:01G	44066	-0.000621	3.86e-07
afr	A	A*02:195	B	B*48:01:01G	44066	-0.00209052	4.37e-06
afr	A	A*02:22:01G	B	B*48:01:01G	44066	-0.000713	5.08e-07
afr	A	A*02:243:03	B	B*48:01:01G	44066	-0.00112415	1.26e-06
afr	A	A*02:56:02	B	B*48:01:01G	44066	-0.000713	5.08e-07
afr	A	A*02:571	B	B*48:01:01G	44067	-0.00225773	5.1e-06
afr	A	A*02:644	B	B*48:01:01G	44066	-0.00167746	2.81e-06
afr	A	A*03:01:01G	B	B*48:01:01G	44322	-0.00606559	3.68e-05
afr	A	A*03:02:01G	B	B*48:01:01G	44067	-0.000799	6.38e-07
afr	A	A*03:89:01	B	B*48:01:01G	44066	-0.000982	9.65e-07
afr	A	A*11:01:01G	B	B*48:01:01G	44082	-2.73e-05	7.47e-10
afr	A	A*23:01:01G	B	B*48:01:01G	44107	-0.00906029	8.21e-05
afr	A	A*23:64	B	B*48:01:01G	44066	-0.00127792	1.63e-06
afr	A	A*24:02:01G	B	B*48:01:01G	44081	0.0277855	0.000772
afr	A	A*24:03:01G	B	B*48:01:01G	44066	-0.000701	4.91e-07
afr	A	A*24:104	B	B*48:01:01G	44066	-0.000562	3.16e-07
afr	A	A*24:25	B	B*48:01:01G	44066	0.171434	0.0293897
afr	A	A*25:01:01G	B	B*48:01:01G	44069	-0.00213706	4.57e-06
afr	A	A*26:01:01G	B	B*48:01:01G	44073	-0.00469916	2.21e-05
afr	A	A*29:01:01G	B	B*48:01:01G	44067	-0.00093	8.64e-07
afr	A	A*29:02:01G	B	B*48:01:01G	44135	0.0027411	7.51e-06
afr	A	A*29:51	B	B*48:01:01G	44066	-0.00135155	1.83e-06
afr	A	A*30:01:01G	B	B*48:01:01G	44416	-0.00254519	6.48e-06
afr	A	A*30:02:01G	B	B*48:01:01G	44378	-0.00426051	1.82e-05
afr	A	A*30:04:01G	B	B*48:01:01G	44084	-0.00205987	4.24e-06
afr	A	A*30:10	B	B*48:01:01G	44066	-0.000382	1.46e-07
afr	A	A*31:01:02G	B	B*48:01:01G	44097	0.0415065	0.00172279
afr	A	A*31:02:01G	B	B*48:01:01G	44066	-0.000229	5.26e-08
afr	A	A*32:01:01G	B	B*48:01:01G	44118	-0.00494127	2.44e-05
afr	A	A*33:01:01G	B	B*48:01:01G	44200	-0.00619885	3.84e-05
afr	A	A*33:03:01G	B	B*48:01:01G	44327	-0.00705147	4.97e-05
afr	A	A*34:02:01G	B	B*48:01:01G	44078	-0.0071501	5.11e-05
afr	A	A*34:08	B	B*48:01:01G	44066	-0.00137736	1.9e-06
afr	A	A*36:01:01G	B	B*48:01:01G	44115	-0.00657965	4.33e-05
afr	A	A*66:01:01G	B	B*48:01:01G	44070	8.61e-05	7.41e-09
afr	A	A*66:02:01G	B	B*48:01:01G	44071	-0.00393241	1.55e-05
afr	A	A*66:03:01G	B	B*48:01:01G	44066	0.0121745	0.000148
afr	A	A*68:01:01G	B	B*48:01:01G	44073	0.00906676	8.22e-05
afr	A	A*68:01:02G	B	B*48:01:01G	44070	0.0603173	0.00363818
afr	A	A*68:02:01G	B	B*48:01:01G	44188	-0.00583361	3.4e-05
afr	A	A*68:03:01G	B	B*48:01:01G	44066	-0.000546	2.98e-07
afr	A	A*68:05	B	B*48:01:01G	44066	-0.000187	3.5e-08
afr	A	A*69:01:01G	B	B*48:01:01G	44066	0.00930063	8.65e-05
afr	A	A*69:01:02	B	B*48:01:01G	44066	0.0986078	0.00972351
afr	A	A*69:02	B	B*48:01:01G	44066	-0.00131859	1.74e-06
afr	A	A*74:01:01G	B	B*48:01:01G	44111	-0.00489492	2.4e-05
afr	A	A*80:01:01G	B	B*48:01:01G	44094	0.00866492	7.51e-05
afr	A	A*01:01:01G	B	B*49:01:01G	44144	-0.0199915	0.0004
afr	A	A*01:02:01G	B	B*49:01:01G	44097	0.223381	0.0498989
afr	A	A*01:405	B	B*49:01:01G	44087	0.00817809	6.69e-05
afr	A	A*02:01:01G	B	B*49:01:01G	44089	0.000912	8.32e-07
afr	A	A*02:01:02G	B	B*49:01:01G	44087	-0.0120845	0.000146
afr	A	A*02:02:01G	B	B*49:01:01G	44092	-0.00331758	1.1e-05
afr	A	A*02:04:01G	B	B*49:01:01G	44087	0.000337	1.14e-07
afr	A	A*02:05:01G	B	B*49:01:01G	44093	0.0241928	0.000585
afr	A	A*02:06:01G	B	B*49:01:01G	44087	-0.00378994	1.44e-05
afr	A	A*02:11:01G	B	B*49:01:01G	44087	-0.000737	5.44e-07
afr	A	A*02:17:01G	B	B*49:01:01G	44087	-0.00119846	1.44e-06
afr	A	A*02:195	B	B*49:01:01G	44087	-0.00184192	3.39e-06
afr	A	A*02:22:01G	B	B*49:01:01G	44087	0.00114823	1.32e-06
afr	A	A*02:243:03	B	B*49:01:01G	44087	-0.00281047	7.9e-06
afr	A	A*02:56:02	B	B*49:01:01G	44087	-0.00625645	3.91e-05
afr	A	A*02:571	B	B*49:01:01G	44088	0.00724592	5.25e-05
afr	A	A*02:644	B	B*49:01:01G	44087	0.00264664	7e-06
afr	A	A*03:01:01G	B	B*49:01:01G	44343	0.0463797	0.00215108
afr	A	A*03:02:01G	B	B*49:01:01G	44088	0.0170358	0.00029
afr	A	A*03:89:01	B	B*49:01:01G	44087	0.00751653	5.65e-05
afr	A	A*11:01:01G	B	B*49:01:01G	44103	-0.00441757	1.95e-05
afr	A	A*23:01:01G	B	B*49:01:01G	44129	0.0128647	0.000165
afr	A	A*23:64	B	B*49:01:01G	44087	-0.00293628	8.62e-06
afr	A	A*24:02:01G	B	B*49:01:01G	44102	-0.00908904	8.26e-05
afr	A	A*24:03:01G	B	B*49:01:01G	44087	0.00515593	2.66e-05
afr	A	A*24:104	B	B*49:01:01G	44087	-0.00492846	2.43e-05
afr	A	A*24:25	B	B*49:01:01G	44087	-0.00116142	1.35e-06
afr	A	A*25:01:01G	B	B*49:01:01G	44090	-0.0126783	0.000161
afr	A	A*26:01:01G	B	B*49:01:01G	44094	0.0102466	0.000105
afr	A	A*29:01:01G	B	B*49:01:01G	44088	-0.00287466	8.26e-06
afr	A	A*29:02:01G	B	B*49:01:01G	44156	0.0692506	0.00479565
afr	A	A*29:51	B	B*49:01:01G	44087	0.0272763	0.000744
afr	A	A*30:01:01G	B	B*49:01:01G	44437	-0.0309293	0.000957
afr	A	A*30:02:01G	B	B*49:01:01G	44399	-0.0235614	0.000555
afr	A	A*30:04:01G	B	B*49:01:01G	44105	-0.00147361	2.17e-06
afr	A	A*30:10	B	B*49:01:01G	44087	-0.00335302	1.12e-05
afr	A	A*31:01:02G	B	B*49:01:01G	44118	-0.0158692	0.000252
afr	A	A*31:02:01G	B	B*49:01:01G	44087	-0.00201169	4.05e-06
afr	A	A*32:01:01G	B	B*49:01:01G	44139	-0.0133077	0.000177
afr	A	A*33:01:01G	B	B*49:01:01G	44221	-0.0115394	0.000133
afr	A	A*33:03:01G	B	B*49:01:01G	44348	-0.0309157	0.000956
afr	A	A*34:02:01G	B	B*49:01:01G	44099	0.00660755	4.37e-05
afr	A	A*34:08	B	B*49:01:01G	44087	0.00519752	2.7e-05
afr	A	A*36:01:01G	B	B*49:01:01G	44136	-0.0258215	0.000667
afr	A	A*66:01:01G	B	B*49:01:01G	44091	-0.0140771	0.000198
afr	A	A*66:02:01G	B	B*49:01:01G	44092	-0.011063	0.000122
afr	A	A*66:03:01G	B	B*49:01:01G	44087	-0.00788276	6.21e-05
afr	A	A*68:01:01G	B	B*49:01:01G	44094	-0.0124491	0.000155
afr	A	A*68:01:02G	B	B*49:01:01G	44091	-0.00860903	7.41e-05
afr	A	A*68:02:01G	B	B*49:01:01G	44209	-0.011856	0.000141
afr	A	A*68:03:01G	B	B*49:01:01G	44087	4.54e-05	2.06e-09
afr	A	A*68:05	B	B*49:01:01G	44087	-0.00164252	2.7e-06
afr	A	A*69:01:01G	B	B*49:01:01G	44087	0.00202399	4.1e-06
afr	A	A*69:01:02	B	B*49:01:01G	44087	-0.00402379	1.62e-05
afr	A	A*69:02	B	B*49:01:01G	44087	0.00447438	2e-05
afr	A	A*74:01:01G	B	B*49:01:01G	44132	-0.0261976	0.000686
afr	A	A*80:01:01G	B	B*49:01:01G	44115	0.00525341	2.76e-05
afr	A	A*01:01:01G	B	B*50:01:01G	44134	-0.000253	6.4e-08
afr	A	A*01:02:01G	B	B*50:01:01G	44087	0.00825905	6.82e-05
afr	A	A*01:405	B	B*50:01:01G	44077	-0.00295028	8.7e-06
afr	A	A*02:01:01G	B	B*50:01:01G	44079	-0.00845237	7.14e-05
afr	A	A*02:01:02G	B	B*50:01:01G	44077	-0.000218	4.75e-08
afr	A	A*02:02:01G	B	B*50:01:01G	44082	-0.00051	2.61e-07
afr	A	A*02:04:01G	B	B*50:01:01G	44077	-0.00263869	6.96e-06
afr	A	A*02:05:01G	B	B*50:01:01G	44083	0.0182281	0.000332
afr	A	A*02:06:01G	B	B*50:01:01G	44077	0.00373594	1.4e-05
afr	A	A*02:11:01G	B	B*50:01:01G	44077	0.00476262	2.27e-05
afr	A	A*02:17:01G	B	B*50:01:01G	44077	-0.00309435	9.57e-06
afr	A	A*02:195	B	B*50:01:01G	44077	0.00934805	8.74e-05
afr	A	A*02:22:01G	B	B*50:01:01G	44077	0.0028529	8.14e-06
afr	A	A*02:243:03	B	B*50:01:01G	44077	-0.00560106	3.14e-05
afr	A	A*02:56:02	B	B*50:01:01G	44077	0.0028529	8.14e-06
afr	A	A*02:571	B	B*50:01:01G	44078	0.0131122	0.000172
afr	A	A*02:644	B	B*50:01:01G	44077	-0.00562667	3.17e-05
afr	A	A*03:01:01G	B	B*50:01:01G	44333	-0.0192239	0.00037
afr	A	A*03:02:01G	B	B*50:01:01G	44078	0.00122219	1.49e-06
afr	A	A*03:89:01	B	B*50:01:01G	44077	-0.000242	5.83e-08
afr	A	A*11:01:01G	B	B*50:01:01G	44093	-0.0037749	1.42e-05
afr	A	A*23:01:01G	B	B*50:01:01G	44118	0.0108877	0.000119
afr	A	A*23:64	B	B*50:01:01G	44077	0.00795173	6.32e-05
afr	A	A*24:02:01G	B	B*50:01:01G	44092	0.0217032	0.000471
afr	A	A*24:03:01G	B	B*50:01:01G	44077	-0.00349113	1.22e-05
afr	A	A*24:104	B	B*50:01:01G	44077	0.0053311	2.84e-05
afr	A	A*24:25	B	B*50:01:01G	44077	-0.00066	4.35e-07
afr	A	A*25:01:01G	B	B*50:01:01G	44080	-0.00224377	5.03e-06
afr	A	A*26:01:01G	B	B*50:01:01G	44084	-0.00873251	7.63e-05
afr	A	A*29:01:01G	B	B*50:01:01G	44078	-0.00463256	2.15e-05
afr	A	A*29:02:01G	B	B*50:01:01G	44146	0.0113436	0.000129
afr	A	A*29:51	B	B*50:01:01G	44077	0.00342258	1.17e-05
afr	A	A*30:01:01G	B	B*50:01:01G	44427	-0.014886	0.000222
afr	A	A*30:02:01G	B	B*50:01:01G	44390	-0.00162219	2.63e-06
afr	A	A*30:04:01G	B	B*50:01:01G	44095	0.00297823	8.87e-06
afr	A	A*30:10	B	B*50:01:01G	44077	-0.00190414	3.63e-06
afr	A	A*31:01:02G	B	B*50:01:01G	44108	-0.0187143	0.00035
afr	A	A*31:02:01G	B	B*50:01:01G	44077	-0.00114242	1.31e-06
afr	A	A*32:01:01G	B	B*50:01:01G	44129	-0.005133	2.63e-05
afr	A	A*33:01:01G	B	B*50:01:01G	44211	0.0174477	0.000304
afr	A	A*33:03:01G	B	B*50:01:01G	44338	-0.0118056	0.000139
afr	A	A*34:02:01G	B	B*50:01:01G	44089	-0.0107058	0.000115
afr	A	A*34:08	B	B*50:01:01G	44077	-0.000218	4.75e-08
afr	A	A*36:01:01G	B	B*50:01:01G	44126	-0.0161562	0.000261
afr	A	A*66:01:01G	B	B*50:01:01G	44081	-0.00904183	8.18e-05
afr	A	A*66:02:01G	B	B*50:01:01G	44082	-0.00682962	4.66e-05
afr	A	A*66:03:01G	B	B*50:01:01G	44077	-0.00811933	6.59e-05
afr	A	A*68:01:01G	B	B*50:01:01G	44084	0.00469919	2.21e-05
afr	A	A*68:01:02G	B	B*50:01:01G	44081	-0.00471284	2.22e-05
afr	A	A*68:02:01G	B	B*50:01:01G	44199	0.000352	1.24e-07
afr	A	A*68:03:01G	B	B*50:01:01G	44077	-0.00271993	7.4e-06
afr	A	A*68:05	B	B*50:01:01G	44077	-0.000933	8.7e-07
afr	A	A*69:01:01G	B	B*50:01:01G	44077	-0.000951	9.04e-07
afr	A	A*69:01:02	B	B*50:01:01G	44077	-0.00228507	5.22e-06
afr	A	A*69:02	B	B*50:01:01G	44077	-0.00310005	9.61e-06
afr	A	A*74:01:01G	B	B*50:01:01G	44122	0.0427079	0.00182396
afr	A	A*80:01:01G	B	B*50:01:01G	44105	0.0077808	6.05e-05
afr	A	A*01:01:01G	B	B*50:02:01G	44123	0.000662	4.39e-07
afr	A	A*01:02:01G	B	B*50:02:01G	44076	-0.00231072	5.34e-06
afr	A	A*01:405	B	B*50:02:01G	44066	-0.000454	2.06e-07
afr	A	A*02:01:01G	B	B*50:02:01G	44068	0.00156706	2.46e-06
afr	A	A*02:01:02G	B	B*50:02:01G	44066	-0.00105622	1.12e-06
afr	A	A*02:02:01G	B	B*50:02:01G	44071	0.00571423	3.27e-05
afr	A	A*02:04:01G	B	B*50:02:01G	44066	-0.000406	1.65e-07
afr	A	A*02:05:01G	B	B*50:02:01G	44072	-0.00386608	1.49e-05
afr	A	A*02:06:01G	B	B*50:02:01G	44066	-0.000774	5.99e-07
afr	A	A*02:11:01G	B	B*50:02:01G	44066	-0.000454	2.06e-07
afr	A	A*02:17:01G	B	B*50:02:01G	44066	-0.000476	2.27e-07
afr	A	A*02:195	B	B*50:02:01G	44066	-0.0016031	2.57e-06
afr	A	A*02:22:01G	B	B*50:02:01G	44066	-0.000547	2.99e-07
afr	A	A*02:243:03	B	B*50:02:01G	44066	-0.000862	7.43e-07
afr	A	A*02:56:02	B	B*50:02:01G	44066	-0.000547	2.99e-07
afr	A	A*02:571	B	B*50:02:01G	44067	-0.00173132	3e-06
afr	A	A*02:644	B	B*50:02:01G	44066	-0.00128635	1.65e-06
afr	A	A*03:01:01G	B	B*50:02:01G	44322	-0.00142058	2.02e-06
afr	A	A*03:02:01G	B	B*50:02:01G	44067	-0.000612	3.75e-07
afr	A	A*03:89:01	B	B*50:02:01G	44066	-0.000753	5.67e-07
afr	A	A*11:01:01G	B	B*50:02:01G	44082	0.00252601	6.38e-06
afr	A	A*23:01:01G	B	B*50:02:01G	44107	0.00552911	3.06e-05
afr	A	A*23:64	B	B*50:02:01G	44066	-0.00098	9.6e-07
afr	A	A*24:02:01G	B	B*50:02:01G	44081	0.0345944	0.00119677
afr	A	A*24:03:01G	B	B*50:02:01G	44066	-0.000537	2.89e-07
afr	A	A*24:104	B	B*50:02:01G	44066	-0.000431	1.86e-07
afr	A	A*24:25	B	B*50:02:01G	44066	-0.000102	1.03e-08
afr	A	A*25:01:01G	B	B*50:02:01G	44069	-0.00163879	2.69e-06
afr	A	A*26:01:01G	B	B*50:02:01G	44073	-0.00360352	1.3e-05
afr	A	A*29:01:01G	B	B*50:02:01G	44067	-0.000713	5.08e-07
afr	A	A*29:02:01G	B	B*50:02:01G	44135	0.00310768	9.66e-06
afr	A	A*29:51	B	B*50:02:01G	44066	-0.00103643	1.07e-06
afr	A	A*30:01:01G	B	B*50:02:01G	44416	-0.00574844	3.3e-05
afr	A	A*30:02:01G	B	B*50:02:01G	44378	-0.00548172	3e-05
afr	A	A*30:04:01G	B	B*50:02:01G	44084	-0.0015796	2.5e-06
afr	A	A*30:10	B	B*50:02:01G	44066	-0.000293	8.59e-08
afr	A	A*31:01:02G	B	B*50:02:01G	44097	-0.00305622	9.34e-06
afr	A	A*31:02:01G	B	B*50:02:01G	44066	-0.000176	3.09e-08
afr	A	A*32:01:01G	B	B*50:02:01G	44118	-0.00378918	1.44e-05
afr	A	A*33:01:01G	B	B*50:02:01G	44200	2.81e-05	7.91e-10
afr	A	A*33:03:01G	B	B*50:02:01G	44327	-0.00721149	5.2e-05
afr	A	A*34:02:01G	B	B*50:02:01G	44078	-0.00122808	1.51e-06
afr	A	A*34:08	B	B*50:02:01G	44066	0.0204917	0.00042
afr	A	A*36:01:01G	B	B*50:02:01G	44115	-0.00504556	2.55e-05
afr	A	A*66:01:01G	B	B*50:02:01G	44070	-0.00362542	1.31e-05
afr	A	A*66:02:01G	B	B*50:02:01G	44071	-0.00301554	9.09e-06
afr	A	A*66:03:01G	B	B*50:02:01G	44066	-0.00124963	1.56e-06
afr	A	A*68:01:01G	B	B*50:02:01G	44073	-0.00550828	3.03e-05
afr	A	A*68:01:02G	B	B*50:02:01G	44070	-0.00219113	4.8e-06
afr	A	A*68:02:01G	B	B*50:02:01G	44188	-0.0050056	2.51e-05
afr	A	A*68:03:01G	B	B*50:02:01G	44066	-0.000419	1.75e-07
afr	A	A*68:05	B	B*50:02:01G	44066	-0.000144	2.06e-08
afr	A	A*69:01:01G	B	B*50:02:01G	44066	-0.00154688	2.39e-06
afr	A	A*69:01:02	B	B*50:02:01G	44066	-0.000352	1.24e-07
afr	A	A*69:02	B	B*50:02:01G	44066	-0.00101115	1.02e-06
afr	A	A*74:01:01G	B	B*50:02:01G	44111	-0.000938	8.79e-07
afr	A	A*80:01:01G	B	B*50:02:01G	44094	0.00523023	2.74e-05
afr	A	A*01:01:01G	B	B*51:01:01G	44151	-0.0131667	0.000173
afr	A	A*01:02:01G	B	B*51:01:01G	44104	-0.00542101	2.94e-05
afr	A	A*01:405	B	B*51:01:01G	44094	0.000905	8.2e-07
afr	A	A*02:01:01G	B	B*51:01:01G	44096	0.0548755	0.00301132
afr	A	A*02:01:02G	B	B*51:01:01G	44094	-0.000611	3.73e-07
afr	A	A*02:02:01G	B	B*51:01:01G	44099	0.0195479	0.000382
afr	A	A*02:04:01G	B	B*51:01:01G	44094	0.0506719	0.00256765
afr	A	A*02:05:01G	B	B*51:01:01G	44100	0.00352559	1.24e-05
afr	A	A*02:06:01G	B	B*51:01:01G	44094	0.0170746	0.000292
afr	A	A*02:11:01G	B	B*51:01:01G	44094	-0.00427443	1.83e-05
afr	A	A*02:17:01G	B	B*51:01:01G	44094	0.011009	0.000121
afr	A	A*02:195	B	B*51:01:01G	44094	0.0080396	6.46e-05
afr	A	A*02:22:01G	B	B*51:01:01G	44094	0.00384878	1.48e-05
afr	A	A*02:243:03	B	B*51:01:01G	44094	0.0233029	0.000543
afr	A	A*02:56:02	B	B*51:01:01G	44094	0.00384878	1.48e-05
afr	A	A*02:571	B	B*51:01:01G	44095	0.0251471	0.000632
afr	A	A*02:644	B	B*51:01:01G	44094	0.00898766	8.08e-05
afr	A	A*03:01:01G	B	B*51:01:01G	44350	-0.0112391	0.000126
afr	A	A*03:02:01G	B	B*51:01:01G	44095	0.0307568	0.000946
afr	A	A*03:89:01	B	B*51:01:01G	44094	0.0157797	0.000249
afr	A	A*11:01:01G	B	B*51:01:01G	44110	0.0417521	0.00174324
afr	A	A*23:01:01G	B	B*51:01:01G	44135	-0.0284136	0.000807
afr	A	A*23:64	B	B*51:01:01G	44094	-0.00168389	2.84e-06
afr	A	A*24:02:01G	B	B*51:01:01G	44109	0.0211951	0.000449
afr	A	A*24:03:01G	B	B*51:01:01G	44094	0.00384878	1.48e-05
afr	A	A*24:104	B	B*51:01:01G	44094	-0.00405499	1.64e-05
afr	A	A*24:25	B	B*51:01:01G	44094	-0.000956	9.13e-07
afr	A	A*25:01:01G	B	B*51:01:01G	44097	0.00663281	4.4e-05
afr	A	A*26:01:01G	B	B*51:01:01G	44101	-0.010578	0.000112
afr	A	A*29:01:01G	B	B*51:01:01G	44095	0.00933437	8.71e-05
afr	A	A*29:02:01G	B	B*51:01:01G	44163	-0.0147901	0.000219
afr	A	A*29:51	B	B*51:01:01G	44094	0.00213019	4.54e-06
afr	A	A*30:01:01G	B	B*51:01:01G	44444	-0.0284075	0.000807
afr	A	A*30:02:01G	B	B*51:01:01G	44406	-0.0160244	0.000257
afr	A	A*30:04:01G	B	B*51:01:01G	44112	0.00528751	2.8e-05
afr	A	A*30:10	B	B*51:01:01G	44094	-0.00275877	7.61e-06
afr	A	A*31:01:02G	B	B*51:01:01G	44125	0.0656662	0.00431206
afr	A	A*31:02:01G	B	B*51:01:01G	44094	-0.00165516	2.74e-06
afr	A	A*32:01:01G	B	B*51:01:01G	44146	0.00471839	2.23e-05
afr	A	A*33:01:01G	B	B*51:01:01G	44229	-0.0195369	0.000382
afr	A	A*33:03:01G	B	B*51:01:01G	44355	-0.0226467	0.000513
afr	A	A*34:02:01G	B	B*51:01:01G	44106	0.0463824	0.00215133
afr	A	A*34:08	B	B*51:01:01G	44094	0.00638822	4.08e-05
afr	A	A*36:01:01G	B	B*51:01:01G	44143	-0.0163853	0.000268
afr	A	A*66:01:01G	B	B*51:01:01G	44098	0.00796756	6.35e-05
afr	A	A*66:02:01G	B	B*51:01:01G	44099	-0.0113026	0.000128
afr	A	A*66:03:01G	B	B*51:01:01G	44094	-0.00202155	4.09e-06
afr	A	A*68:01:01G	B	B*51:01:01G	44101	-0.0138048	0.000191
afr	A	A*68:01:02G	B	B*51:01:01G	44098	0.0483596	0.00233865
afr	A	A*68:02:01G	B	B*51:01:01G	44216	-0.0105457	0.000111
afr	A	A*68:03:01G	B	B*51:01:01G	44094	0.00780785	6.1e-05
afr	A	A*68:05	B	B*51:01:01G	44094	-0.00135142	1.83e-06
afr	A	A*69:01:01G	B	B*51:01:01G	44094	0.00620528	3.85e-05
afr	A	A*69:01:02	B	B*51:01:01G	44094	0.0167057	0.000279
afr	A	A*69:02	B	B*51:01:01G	44094	0.00982787	9.66e-05
afr	A	A*74:01:01G	B	B*51:01:01G	44139	-0.016536	0.000273
afr	A	A*80:01:01G	B	B*51:01:01G	44122	-0.00371171	1.38e-05
afr	A	A*01:01:01G	B	B*51:02:01G	44123	-0.00442655	1.96e-05
afr	A	A*01:02:01G	B	B*51:02:01G	44076	0.0017803	3.17e-06
afr	A	A*01:405	B	B*51:02:01G	44066	-0.00076	5.78e-07
afr	A	A*02:01:01G	B	B*51:02:01G	44068	0.00189007	3.57e-06
afr	A	A*02:01:02G	B	B*51:02:01G	44066	-0.00176812	3.13e-06
afr	A	A*02:02:01G	B	B*51:02:01G	44071	-0.00771512	5.95e-05
afr	A	A*02:04:01G	B	B*51:02:01G	44066	-0.00068	4.62e-07
afr	A	A*02:05:01G	B	B*51:02:01G	44072	-0.00296644	8.8e-06
afr	A	A*02:06:01G	B	B*51:02:01G	44066	-0.00129571	1.68e-06
afr	A	A*02:11:01G	B	B*51:02:01G	44066	-0.00076	5.78e-07
afr	A	A*02:17:01G	B	B*51:02:01G	44066	-0.000797	6.36e-07
afr	A	A*02:195	B	B*51:02:01G	44066	-0.0026836	7.2e-06
afr	A	A*02:22:01G	B	B*51:02:01G	44066	-0.000915	8.38e-07
afr	A	A*02:243:03	B	B*51:02:01G	44066	-0.00144307	2.08e-06
afr	A	A*02:56:02	B	B*51:02:01G	44066	-0.000915	8.38e-07
afr	A	A*02:571	B	B*51:02:01G	44067	0.0049933	2.49e-05
afr	A	A*02:644	B	B*51:02:01G	44066	-0.00215336	4.64e-06
afr	A	A*03:01:01G	B	B*51:02:01G	44322	-0.00480152	2.31e-05
afr	A	A*03:02:01G	B	B*51:02:01G	44067	-0.00102511	1.05e-06
afr	A	A*03:89:01	B	B*51:02:01G	44066	-0.00126101	1.59e-06
afr	A	A*11:01:01G	B	B*51:02:01G	44082	-0.00242795	5.89e-06
afr	A	A*23:01:01G	B	B*51:02:01G	44107	-0.0055835	3.12e-05
afr	A	A*23:64	B	B*51:02:01G	44066	-0.00164046	2.69e-06
afr	A	A*24:02:01G	B	B*51:02:01G	44081	-0.00491503	2.42e-05
afr	A	A*24:03:01G	B	B*51:02:01G	44066	-0.000899464	8.09e-07
afr	A	A*24:104	B	B*51:02:01G	44066	-0.000721	5.2e-07
afr	A	A*24:25	B	B*51:02:01G	44066	-0.00017	2.89e-08
afr	A	A*25:01:01G	B	B*51:02:01G	44069	-0.00274333	7.53e-06
afr	A	A*26:01:01G	B	B*51:02:01G	44073	-0.00223731	5.01e-06
afr	A	A*29:01:01G	B	B*51:02:01G	44067	-0.00119354	1.42e-06
afr	A	A*29:02:01G	B	B*51:02:01G	44135	-0.00399694	1.6e-05
afr	A	A*29:51	B	B*51:02:01G	44066	0.0113924	0.00013
afr	A	A*30:01:01G	B	B*51:02:01G	44416	-0.00280722	7.88e-06
afr	A	A*30:02:01G	B	B*51:02:01G	44378	-0.0122929	0.000151
afr	A	A*30:04:01G	B	B*51:02:01G	44084	-0.00264425	6.99e-06
afr	A	A*30:10	B	B*51:02:01G	44066	-0.000491	2.41e-07
afr	A	A*31:01:02G	B	B*51:02:01G	44097	0.0387682	0.00150298
afr	A	A*31:02:01G	B	B*51:02:01G	44066	-0.000294	8.66e-08
afr	A	A*32:01:01G	B	B*51:02:01G	44118	-0.00634309	4.02e-05
afr	A	A*33:01:01G	B	B*51:02:01G	44200	0.0203078	0.000412
afr	A	A*33:03:01G	B	B*51:02:01G	44327	-0.000258	6.65e-08
afr	A	A*34:02:01G	B	B*51:02:01G	44078	0.000826	6.82e-07
afr	A	A*34:08	B	B*51:02:01G	44066	-0.00176812	3.13e-06
afr	A	A*36:01:01G	B	B*51:02:01G	44115	-0.000388	1.5e-07
afr	A	A*66:01:01G	B	B*51:02:01G	44070	0.00893829	7.99e-05
afr	A	A*66:02:01G	B	B*51:02:01G	44071	0.00395018	1.56e-05
afr	A	A*66:03:01G	B	B*51:02:01G	44066	-0.00209188	4.38e-06
afr	A	A*68:01:01G	B	B*51:02:01G	44073	0.0211749	0.000448
afr	A	A*68:01:02G	B	B*51:02:01G	44070	-0.00366796	1.35e-05
afr	A	A*68:02:01G	B	B*51:02:01G	44188	0.00789646	6.24e-05
afr	A	A*68:03:01G	B	B*51:02:01G	44066	-0.000701	4.91e-07
afr	A	A*68:05	B	B*51:02:01G	44066	-0.00024	5.78e-08
afr	A	A*69:01:01G	B	B*51:02:01G	44066	-0.00258949	6.71e-06
afr	A	A*69:01:02	B	B*51:02:01G	44066	-0.000589	3.47e-07
afr	A	A*69:02	B	B*51:02:01G	44066	-0.00169267	2.87e-06
afr	A	A*74:01:01G	B	B*51:02:01G	44111	0.00280788	7.88e-06
afr	A	A*80:01:01G	B	B*51:02:01G	44094	0.00492199	2.42e-05
afr	A	A*01:01:01G	B	B*51:08:01G	44124	-0.00707622	5.01e-05
afr	A	A*01:02:01G	B	B*51:08:01G	44077	-0.00253133	6.41e-06
afr	A	A*01:405	B	B*51:08:01G	44067	-0.000497	2.47e-07
afr	A	A*02:01:01G	B	B*51:08:01G	44069	0.0140322	0.000197
afr	A	A*02:01:02G	B	B*51:08:01G	44067	-0.00115706	1.34e-06
afr	A	A*02:02:01G	B	B*51:08:01G	44072	-0.00657696	4.33e-05
afr	A	A*02:04:01G	B	B*51:08:01G	44067	-0.000445	1.98e-07
afr	A	A*02:05:01G	B	B*51:08:01G	44073	-0.00423517	1.79e-05
afr	A	A*02:06:01G	B	B*51:08:01G	44067	-0.000848	7.19e-07
afr	A	A*02:11:01G	B	B*51:08:01G	44067	-0.000497	2.47e-07
afr	A	A*02:17:01G	B	B*51:08:01G	44067	-0.000522	2.72e-07
afr	A	A*02:195	B	B*51:08:01G	44067	0.0112459	0.000126
afr	A	A*02:22:01G	B	B*51:08:01G	44067	-0.000599	3.59e-07
afr	A	A*02:243:03	B	B*51:08:01G	44067	-0.000944	8.92e-07
afr	A	A*02:56:02	B	B*51:08:01G	44067	0.0373287	0.00139343
afr	A	A*02:571	B	B*51:08:01G	44068	0.0101535	0.000103
afr	A	A*02:644	B	B*51:08:01G	44067	-0.00140916	1.99e-06
afr	A	A*03:01:01G	B	B*51:08:01G	44323	0.00656189	4.31e-05
afr	A	A*03:02:01G	B	B*51:08:01G	44068	-0.000671	4.5e-07
afr	A	A*03:89:01	B	B*51:08:01G	44067	-0.000825	6.81e-07
afr	A	A*11:01:01G	B	B*51:08:01G	44083	0.00728477	5.31e-05
afr	A	A*23:01:01G	B	B*51:08:01G	44108	0.000926	8.57e-07
afr	A	A*23:64	B	B*51:08:01G	44067	-0.00107352	1.15e-06
afr	A	A*24:02:01G	B	B*51:08:01G	44082	0.0038249	1.46e-05
afr	A	A*24:03:01G	B	B*51:08:01G	44067	-0.000589	3.46e-07
afr	A	A*24:104	B	B*51:08:01G	44067	-0.000472	2.23e-07
afr	A	A*24:25	B	B*51:08:01G	44067	-0.000111	1.24e-08
afr	A	A*25:01:01G	B	B*51:08:01G	44070	-0.00179524	3.22e-06
afr	A	A*26:01:01G	B	B*51:08:01G	44074	-0.00394754	1.56e-05
afr	A	A*29:01:01G	B	B*51:08:01G	44068	-0.000781	6.1e-07
afr	A	A*29:02:01G	B	B*51:08:01G	44136	-0.00596002	3.55e-05
afr	A	A*29:51	B	B*51:08:01G	44067	-0.00113538	1.29e-06
afr	A	A*30:01:01G	B	B*51:08:01G	44417	-0.00424768	1.8e-05
afr	A	A*30:02:01G	B	B*51:08:01G	44379	0.00139757	1.95e-06
afr	A	A*30:04:01G	B	B*51:08:01G	44085	0.0505911	0.00255946
afr	A	A*30:10	B	B*51:08:01G	44067	-0.000321	1.03e-07
afr	A	A*31:01:02G	B	B*51:08:01G	44098	-0.003348	1.12e-05
afr	A	A*31:02:01G	B	B*51:08:01G	44067	-0.000193	3.71e-08
afr	A	A*32:01:01G	B	B*51:08:01G	44119	0.0123536	0.000153
afr	A	A*33:01:01G	B	B*51:08:01G	44201	-0.00520736	2.71e-05
afr	A	A*33:03:01G	B	B*51:08:01G	44328	-0.00789996	6.24e-05
afr	A	A*34:02:01G	B	B*51:08:01G	44079	-0.00600646	3.61e-05
afr	A	A*34:08	B	B*51:08:01G	44067	-0.00115706	1.34e-06
afr	A	A*36:01:01G	B	B*51:08:01G	44116	-0.00142551	2.03e-06
afr	A	A*66:01:01G	B	B*51:08:01G	44071	0.00175737	3.09e-06
afr	A	A*66:02:01G	B	B*51:08:01G	44072	-0.00330343	1.09e-05
afr	A	A*66:03:01G	B	B*51:08:01G	44067	-0.00136893	1.87e-06
afr	A	A*68:01:01G	B	B*51:08:01G	44074	-0.00216636	4.69e-06
afr	A	A*68:01:02G	B	B*51:08:01G	44071	-0.00240032	5.76e-06
afr	A	A*68:02:01G	B	B*51:08:01G	44189	-0.00603396	3.64e-05
afr	A	A*68:03:01G	B	B*51:08:01G	44067	-0.000459	2.1e-07
afr	A	A*68:05	B	B*51:08:01G	44067	-0.000157	2.47e-08
afr	A	A*69:01:01G	B	B*51:08:01G	44067	-0.00169456	2.87e-06
afr	A	A*69:01:02	B	B*51:08:01G	44067	-0.000385	1.48e-07
afr	A	A*69:02	B	B*51:08:01G	44067	-0.00110768	1.23e-06
afr	A	A*74:01:01G	B	B*51:08:01G	44112	-0.00220374	4.86e-06
afr	A	A*80:01:01G	B	B*51:08:01G	44095	-0.00305056	9.31e-06
afr	A	A*01:01:01G	B	B*52:01:01G	44124	0.0607597	0.00369175
afr	A	A*01:02:01G	B	B*52:01:01G	44077	-0.00706031	4.98e-05
afr	A	A*01:405	B	B*52:01:01G	44067	-0.00138739	1.92e-06
afr	A	A*02:01:01G	B	B*52:01:01G	44069	-0.00836643	7e-05
afr	A	A*02:01:02G	B	B*52:01:01G	44067	-0.00322724	1.04e-05
afr	A	A*02:02:01G	B	B*52:01:01G	44072	-0.00691727	4.78e-05
afr	A	A*02:04:01G	B	B*52:01:01G	44067	-0.00124087	1.54e-06
afr	A	A*02:05:01G	B	B*52:01:01G	44073	-0.00609499	3.71e-05
afr	A	A*02:06:01G	B	B*52:01:01G	44067	-0.00236498	5.59e-06
afr	A	A*02:11:01G	B	B*52:01:01G	44067	-0.00138739	1.92e-06
afr	A	A*02:17:01G	B	B*52:01:01G	44067	0.0140487	0.000197
afr	A	A*02:195	B	B*52:01:01G	44067	-0.00489821	2.4e-05
afr	A	A*02:22:01G	B	B*52:01:01G	44067	-0.00167081	2.79e-06
afr	A	A*02:243:03	B	B*52:01:01G	44067	-0.00263395	6.94e-06
afr	A	A*02:56:02	B	B*52:01:01G	44067	-0.00167081	2.79e-06
afr	A	A*02:571	B	B*52:01:01G	44068	0.00329129	1.08e-05
afr	A	A*02:644	B	B*52:01:01G	44067	0.00182761	3.34e-06
afr	A	A*03:01:01G	B	B*52:01:01G	44323	-0.0155617	0.000242168
afr	A	A*03:02:01G	B	B*52:01:01G	44068	0.00909358	8.27e-05
afr	A	A*03:89:01	B	B*52:01:01G	44067	-0.00230165	5.3e-06
afr	A	A*11:01:01G	B	B*52:01:01G	44083	0.07926	0.00628214
afr	A	A*23:01:01G	B	B*52:01:01G	44108	-0.0120211	0.000145
afr	A	A*23:64	B	B*52:01:01G	44067	-0.00299424	8.97e-06
afr	A	A*24:02:01G	B	B*52:01:01G	44082	0.0652123	0.00425264
afr	A	A*24:03:01G	B	B*52:01:01G	44067	-0.00164174	2.7e-06
afr	A	A*24:104	B	B*52:01:01G	44067	-0.00131617	1.73e-06
afr	A	A*24:25	B	B*52:01:01G	44067	-0.00031	9.62e-08
afr	A	A*25:01:01G	B	B*52:01:01G	44070	-0.000578	3.34e-07
afr	A	A*26:01:01G	B	B*52:01:01G	44074	0.00343296	1.18e-05
afr	A	A*29:01:01G	B	B*52:01:01G	44068	0.0170913	0.000292
afr	A	A*29:02:01G	B	B*52:01:01G	44136	-0.00550885	3.03e-05
afr	A	A*29:51	B	B*52:01:01G	44067	0.0039706	1.58e-05
afr	A	A*30:01:01G	B	B*52:01:01G	44417	-0.00789463	6.23e-05
afr	A	A*30:02:01G	B	B*52:01:01G	44379	-0.0105359	0.000111
afr	A	A*30:04:01G	B	B*52:01:01G	44085	-0.000169	2.85e-08
afr	A	A*30:10	B	B*52:01:01G	44067	-0.000895	8.02e-07
afr	A	A*31:01:02G	B	B*52:01:01G	44098	0.000301	9.03e-08
afr	A	A*31:02:01G	B	B*52:01:01G	44067	-0.000537	2.89e-07
afr	A	A*32:01:01G	B	B*52:01:01G	44119	0.0176979	0.000313
afr	A	A*33:01:01G	B	B*52:01:01G	44201	-0.00364405	1.33e-05
afr	A	A*33:03:01G	B	B*52:01:01G	44328	-0.0102581	0.000105
afr	A	A*34:02:01G	B	B*52:01:01G	44079	-0.00983762	9.68e-05
afr	A	A*34:08	B	B*52:01:01G	44067	-0.00322724	1.04e-05
afr	A	A*36:01:01G	B	B*52:01:01G	44116	-0.00957452	9.17e-05
afr	A	A*66:01:01G	B	B*52:01:01G	44071	-0.00903744	8.17e-05
afr	A	A*66:02:01G	B	B*52:01:01G	44072	-0.00676769	4.58e-05
afr	A	A*66:03:01G	B	B*52:01:01G	44067	0.00203135	4.13e-06
afr	A	A*68:01:01G	B	B*52:01:01G	44074	-0.00856719	7.34e-05
afr	A	A*68:01:02G	B	B*52:01:01G	44071	0.00669035	4.48e-05
afr	A	A*68:02:01G	B	B*52:01:01G	44189	-0.0137258	0.000188
afr	A	A*68:03:01G	B	B*52:01:01G	44067	-0.00127907	1.64e-06
afr	A	A*68:05	B	B*52:01:01G	44067	-0.000439	1.92e-07
afr	A	A*69:01:01G	B	B*52:01:01G	44067	6.95e-05	4.84e-09
afr	A	A*69:01:02	B	B*52:01:01G	44067	-0.00107457	1.15e-06
afr	A	A*69:02	B	B*52:01:01G	44067	0.0115404	0.000133
afr	A	A*74:01:01G	B	B*52:01:01G	44112	-0.0194132	0.000377
afr	A	A*80:01:01G	B	B*52:01:01G	44095	-0.00590324	3.48e-05
afr	A	A*01:01:01G	B	B*52:01:02G	44134	-0.0172837	0.000299
afr	A	A*01:02:01G	B	B*52:01:02G	44087	-0.000897	8.05e-07
afr	A	A*01:405	B	B*52:01:02G	44077	-0.00354789	1.26e-05
afr	A	A*02:01:01G	B	B*52:01:02G	44079	0.0417359	0.00174189
afr	A	A*02:01:02G	B	B*52:01:02G	44077	0.0113131	0.000128
afr	A	A*02:02:01G	B	B*52:01:02G	44082	-0.00890984	7.94e-05
afr	A	A*02:04:01G	B	B*52:01:02G	44077	0.0040812	1.67e-05
afr	A	A*02:05:01G	B	B*52:01:02G	44083	-0.000571	3.25e-07
afr	A	A*02:06:01G	B	B*52:01:02G	44077	0.00132617	1.76e-06
afr	A	A*02:11:01G	B	B*52:01:02G	44077	0.00294092	8.65e-06
afr	A	A*02:17:01G	B	B*52:01:02G	44077	0.00246583	6.08e-06
afr	A	A*02:195	B	B*52:01:02G	44077	0.00779647	6.08e-05
afr	A	A*02:22:01G	B	B*52:01:02G	44077	-0.00427266	1.83e-05
afr	A	A*02:243:03	B	B*52:01:02G	44077	0.00695207	4.83e-05
afr	A	A*02:56:02	B	B*52:01:02G	44077	0.00650576	4.23e-05
afr	A	A*02:571	B	B*52:01:02G	44078	0.00530678	2.82e-05
afr	A	A*02:644	B	B*52:01:02G	44077	0.0152248	0.000232
afr	A	A*03:01:01G	B	B*52:01:02G	44333	-0.0107621	0.000116
afr	A	A*03:02:01G	B	B*52:01:02G	44078	-0.00478475	2.29e-05
afr	A	A*03:89:01	B	B*52:01:02G	44077	-0.00197139	3.89e-06
afr	A	A*11:01:01G	B	B*52:01:02G	44093	-0.0141508	0.0002
afr	A	A*23:01:01G	B	B*52:01:02G	44118	-0.00818099	6.69e-05
afr	A	A*23:64	B	B*52:01:02G	44077	-0.00464535	2.16e-05
afr	A	A*24:02:01G	B	B*52:01:02G	44092	-0.0130904	0.000171
afr	A	A*24:03:01G	B	B*52:01:02G	44077	0.00677078	4.58e-05
afr	A	A*24:104	B	B*52:01:02G	44077	-0.00336575	1.13e-05
afr	A	A*24:25	B	B*52:01:02G	44077	-0.000793	6.29e-07
afr	A	A*25:01:01G	B	B*52:01:02G	44080	-0.00396681	1.57e-05
afr	A	A*26:01:01G	B	B*52:01:02G	44084	-0.0108647	0.000118
afr	A	A*29:01:01G	B	B*52:01:02G	44078	0.00211343	4.47e-06
afr	A	A*29:02:01G	B	B*52:01:02G	44146	-0.0137651	0.000189
afr	A	A*29:51	B	B*52:01:02G	44077	0.000447	1.99e-07
afr	A	A*30:01:01G	B	B*52:01:02G	44427	0.00345048	1.19e-05
afr	A	A*30:02:01G	B	B*52:01:02G	44389	-0.0131285	0.000172
afr	A	A*30:04:01G	B	B*52:01:02G	44095	0.000647	4.19e-07
afr	A	A*30:10	B	B*52:01:02G	44077	-0.00228985	5.24e-06
afr	A	A*31:01:02G	B	B*52:01:02G	44108	0.00108145	1.17e-06
afr	A	A*31:02:01G	B	B*52:01:02G	44077	0.015377	0.000236
afr	A	A*32:01:01G	B	B*52:01:02G	44129	-0.00309521	9.58e-06
afr	A	A*33:01:01G	B	B*52:01:02G	44211	0.0171396	0.000294
afr	A	A*33:03:01G	B	B*52:01:02G	44338	-0.00348894	1.22e-05
afr	A	A*34:02:01G	B	B*52:01:02G	44089	0.0128698	0.000166
afr	A	A*34:08	B	B*52:01:02G	44077	-0.00825279	6.81e-05
afr	A	A*36:01:01G	B	B*52:01:02G	44126	-0.0033665	1.13e-05
afr	A	A*66:01:01G	B	B*52:01:02G	44081	-0.000673	4.54e-07
afr	A	A*66:02:01G	B	B*52:01:02G	44082	-0.0118479	0.00014
afr	A	A*66:03:01G	B	B*52:01:02G	44077	-0.00276102	7.62e-06
afr	A	A*68:01:01G	B	B*52:01:02G	44084	0.0459482	0.00211124
afr	A	A*68:01:02G	B	B*52:01:02G	44081	-0.00109582	1.2e-06
afr	A	A*68:02:01G	B	B*52:01:02G	44199	0.00568172	3.23e-05
afr	A	A*68:03:01G	B	B*52:01:02G	44077	-0.00327088	1.07e-05
afr	A	A*68:05	B	B*52:01:02G	44077	-0.00112171	1.26e-06
afr	A	A*69:01:01G	B	B*52:01:02G	44077	0.00322452	1.04e-05
afr	A	A*69:01:02	B	B*52:01:02G	44077	-0.00274793	7.55e-06
afr	A	A*69:02	B	B*52:01:02G	44077	0.0212906	0.000453
afr	A	A*74:01:01G	B	B*52:01:02G	44122	-0.00632584	4e-05
afr	A	A*80:01:01G	B	B*52:01:02G	44105	0.0229475	0.000527
afr	A	A*01:01:01G	B	B*53:01:01G	44189	-0.0514162	0.00264362
afr	A	A*01:02:01G	B	B*53:01:01G	44141	-0.0230986	0.000534
afr	A	A*01:405	B	B*53:01:01G	44131	-0.0064336	4.14e-05
afr	A	A*02:01:01G	B	B*53:01:01G	44133	-0.0447193	0.00199982
afr	A	A*02:01:02G	B	B*53:01:01G	44131	-0.00879432	7.73e-05
afr	A	A*02:02:01G	B	B*53:01:01G	44136	0.111047	0.0123315
afr	A	A*02:04:01G	B	B*53:01:01G	44131	-0.00213764	4.57e-06
afr	A	A*02:05:01G	B	B*53:01:01G	44137	0.00452105	2.04e-05
afr	A	A*02:06:01G	B	B*53:01:01G	44131	-0.00965396	9.32e-05
afr	A	A*02:11:01G	B	B*53:01:01G	44131	-0.0064336	4.14e-05
afr	A	A*02:17:01G	B	B*53:01:01G	44131	-0.00278216	7.74e-06
afr	A	A*02:195	B	B*53:01:01G	44131	-0.014159	0.0002
afr	A	A*02:22:01G	B	B*53:01:01G	44131	-0.00947501	8.98e-05
afr	A	A*02:243:03	B	B*53:01:01G	44131	-0.00636526	4.05e-05
afr	A	A*02:56:02	B	B*53:01:01G	44131	-0.00755597	5.71e-05
afr	A	A*02:571	B	B*53:01:01G	44132	-0.0220336	0.000485
afr	A	A*02:644	B	B*53:01:01G	44131	0.0126314	0.00016
afr	A	A*03:01:01G	B	B*53:01:01G	44388	-0.0541834	0.00293584
afr	A	A*03:02:01G	B	B*53:01:01G	44132	-0.0102344	0.000105
afr	A	A*03:89:01	B	B*53:01:01G	44131	-0.00997621	9.95e-05
afr	A	A*11:01:01G	B	B*53:01:01G	44147	-0.0431966	0.00186595
afr	A	A*23:01:01G	B	B*53:01:01G	44172	-0.0191551	0.000367
afr	A	A*23:64	B	B*53:01:01G	44131	0.00724147	5.24e-05
afr	A	A*24:02:01G	B	B*53:01:01G	44146	-0.0494099	0.00244133
afr	A	A*24:03:01G	B	B*53:01:01G	44131	-0.00179885	3.24e-06
afr	A	A*24:104	B	B*53:01:01G	44131	-0.00318068	1.01e-05
afr	A	A*24:25	B	B*53:01:01G	44131	-0.00247139	6.11e-06
afr	A	A*25:01:01G	B	B*53:01:01G	44134	-0.0273092	0.000746
afr	A	A*26:01:01G	B	B*53:01:01G	44138	-0.0194845	0.00038
afr	A	A*29:01:01G	B	B*53:01:01G	44132	-0.00640527	4.1e-05
afr	A	A*29:02:01G	B	B*53:01:01G	44200	-0.0344157	0.00118444
afr	A	A*29:51	B	B*53:01:01G	44131	-0.00697672	4.87e-05
afr	A	A*30:01:01G	B	B*53:01:01G	44481	-0.0413059	0.00170618
afr	A	A*30:02:01G	B	B*53:01:01G	44445	-0.0282834	0.0008
afr	A	A*30:04:01G	B	B*53:01:01G	44149	-0.0126447	0.00016
afr	A	A*30:10	B	B*53:01:01G	44131	-0.00415232	1.72e-05
afr	A	A*31:01:02G	B	B*53:01:01G	44162	-0.0286272	0.00082
afr	A	A*31:02:01G	B	B*53:01:01G	44131	0.0016841	2.84e-06
afr	A	A*32:01:01G	B	B*53:01:01G	44183	-0.0212217	0.00045
afr	A	A*33:01:01G	B	B*53:01:01G	44265	0.000224	5.03e-08
afr	A	A*33:03:01G	B	B*53:01:01G	44393	0.117459	0.0137967
afr	A	A*34:02:01G	B	B*53:01:01G	44143	0.0102466	0.000105
afr	A	A*34:08	B	B*53:01:01G	44131	0.00215414	4.64e-06
afr	A	A*36:01:01G	B	B*53:01:01G	44180	0.231418	0.0535542
afr	A	A*66:01:01G	B	B*53:01:01G	44135	-0.00644068	4.15e-05
afr	A	A*66:02:01G	B	B*53:01:01G	44136	-0.0230131	0.00053
afr	A	A*66:03:01G	B	B*53:01:01G	44131	0.00864425	7.47e-05
afr	A	A*68:01:01G	B	B*53:01:01G	44138	-0.0462715	0.00214105
afr	A	A*68:01:02G	B	B*53:01:01G	44135	-0.0262403	0.000689
afr	A	A*68:02:01G	B	B*53:01:01G	44253	0.0885166	0.00783518
afr	A	A*68:03:01G	B	B*53:01:01G	44131	-0.00768556	5.91e-05
afr	A	A*68:05	B	B*53:01:01G	44131	-0.00349512	1.22e-05
afr	A	A*69:01:01G	B	B*53:01:01G	44131	-0.00699214	4.89e-05
afr	A	A*69:01:02	B	B*53:01:01G	44131	-0.00856223	7.33e-05
afr	A	A*69:02	B	B*53:01:01G	44131	-0.00715916	5.13e-05
afr	A	A*74:01:01G	B	B*53:01:01G	44176	-0.0130672	0.000171
afr	A	A*80:01:01G	B	B*53:01:01G	44159	-0.00746271	5.57e-05
afr	A	A*01:01:01G	B	B*55:01:01G	44125	0.0217468	0.000473
afr	A	A*01:02:01G	B	B*55:01:01G	44078	-0.00492658	2.43e-05
afr	A	A*01:405	B	B*55:01:01G	44068	-0.0018706	3.5e-06
afr	A	A*02:01:01G	B	B*55:01:01G	44070	-0.000138	1.89e-08
afr	A	A*02:01:02G	B	B*55:01:01G	44068	0.00612346	3.75e-05
afr	A	A*02:02:01G	B	B*55:01:01G	44073	-0.00859382	7.39e-05
afr	A	A*02:04:01G	B	B*55:01:01G	44068	-0.00167304	2.8e-06
afr	A	A*02:05:01G	B	B*55:01:01G	44074	-0.000297	8.83e-08
afr	A	A*02:06:01G	B	B*55:01:01G	44068	0.00371979	1.38e-05
afr	A	A*02:11:01G	B	B*55:01:01G	44068	-0.0018706	3.5e-06
afr	A	A*02:17:01G	B	B*55:01:01G	44068	-0.00196194	3.85e-06
afr	A	A*02:195	B	B*55:01:01G	44068	0.000319	1.02e-07
afr	A	A*02:22:01G	B	B*55:01:01G	44068	-0.00225273	5.07e-06
afr	A	A*02:243:03	B	B*55:01:01G	44068	-0.0035513	1.26e-05
afr	A	A*02:56:02	B	B*55:01:01G	44068	0.0179432	0.000322
afr	A	A*02:571	B	B*55:01:01G	44069	0.00890893	7.94e-05
afr	A	A*02:644	B	B*55:01:01G	44068	-0.00529927	2.81e-05
afr	A	A*03:01:01G	B	B*55:01:01G	44324	-0.00713342	5.09e-05
afr	A	A*03:02:01G	B	B*55:01:01G	44069	0.0138746	0.000193
afr	A	A*03:89:01	B	B*55:01:01G	44068	0.00423139	1.79e-05
afr	A	A*11:01:01G	B	B*55:01:01G	44084	0.158702	0.0251864
afr	A	A*23:01:01G	B	B*55:01:01G	44109	-0.0225504	0.000509
afr	A	A*23:64	B	B*55:01:01G	44068	-0.00403707	1.63e-05
afr	A	A*24:02:01G	B	B*55:01:01G	44083	0.0640536	0.00410287
afr	A	A*24:03:01G	B	B*55:01:01G	44068	-0.00221352	4.9e-06
afr	A	A*24:104	B	B*55:01:01G	44068	-0.00177456	3.15e-06
afr	A	A*24:25	B	B*55:01:01G	44068	-0.000418	1.75e-07
afr	A	A*25:01:01G	B	B*55:01:01G	44071	0.0164326	0.00027
afr	A	A*26:01:01G	B	B*55:01:01G	44075	0.0282692	0.000799
afr	A	A*29:01:01G	B	B*55:01:01G	44069	0.0114715	0.000132
afr	A	A*29:02:01G	B	B*55:01:01G	44137	-0.00994687	9.89e-05
afr	A	A*29:51	B	B*55:01:01G	44068	-0.00426969	1.82e-05
afr	A	A*30:01:01G	B	B*55:01:01G	44418	-0.0196332	0.000385
afr	A	A*30:02:01G	B	B*55:01:01G	44380	-0.0117085	0.000137
afr	A	A*30:04:01G	B	B*55:01:01G	44086	-0.00650731	4.23e-05
afr	A	A*30:10	B	B*55:01:01G	44068	-0.0012073	1.46e-06
afr	A	A*31:01:02G	B	B*55:01:01G	44099	0.00898092	8.07e-05
afr	A	A*31:02:01G	B	B*55:01:01G	44068	-0.000724	5.25e-07
afr	A	A*32:01:01G	B	B*55:01:01G	44120	0.00776852	6.03e-05
afr	A	A*33:01:01G	B	B*55:01:01G	44202	-0.00679833	4.62e-05
afr	A	A*33:03:01G	B	B*55:01:01G	44329	-0.0104964	0.00011
afr	A	A*34:02:01G	B	B*55:01:01G	44080	-0.0112118	0.000126
afr	A	A*34:08	B	B*55:01:01G	44068	-0.00435122	1.89e-05
afr	A	A*36:01:01G	B	B*55:01:01G	44117	-0.0186358	0.000347
afr	A	A*66:01:01G	B	B*55:01:01G	44072	-0.0103595	0.000107
afr	A	A*66:02:01G	B	B*55:01:01G	44073	-0.00510651	2.61e-05
afr	A	A*66:03:01G	B	B*55:01:01G	44068	-0.000774	5.99e-07
afr	A	A*68:01:01G	B	B*55:01:01G	44075	-0.0155279	0.000241
afr	A	A*68:01:02G	B	B*55:01:01G	44072	0.0460208	0.00211792
afr	A	A*68:02:01G	B	B*55:01:01G	44190	-0.0177237	0.000314
afr	A	A*68:03:01G	B	B*55:01:01G	44068	-0.00172455	2.97e-06
afr	A	A*68:05	B	B*55:01:01G	44068	-0.000591	3.5e-07
afr	A	A*69:01:01G	B	B*55:01:01G	44068	0.0115581	0.000134
afr	A	A*69:01:02	B	B*55:01:01G	44068	-0.00144882	2.1e-06
afr	A	A*69:02	B	B*55:01:01G	44068	0.0286524	0.000821
afr	A	A*74:01:01G	B	B*55:01:01G	44113	-0.0186636	0.000348
afr	A	A*80:01:01G	B	B*55:01:01G	44096	-0.00367959	1.35e-05
afr	A	A*01:01:01G	B	B*56:01:01G	44126	0.00806749	6.51e-05
afr	A	A*01:02:01G	B	B*56:01:01G	44079	-0.00376115	1.41e-05
afr	A	A*01:405	B	B*56:01:01G	44069	-0.00136079	1.85e-06
afr	A	A*02:01:01G	B	B*56:01:01G	44071	0.00382545	1.46e-05
afr	A	A*02:01:02G	B	B*56:01:01G	44069	-0.00316535	1e-05
afr	A	A*02:02:01G	B	B*56:01:01G	44074	-0.00491255	2.41e-05
afr	A	A*02:04:01G	B	B*56:01:01G	44069	-0.00121707	1.48e-06
afr	A	A*02:05:01G	B	B*56:01:01G	44075	-0.00765928	5.87e-05
afr	A	A*02:06:01G	B	B*56:01:01G	44069	-0.00231963	5.38e-06
afr	A	A*02:11:01G	B	B*56:01:01G	44069	-0.00136079	1.85e-06
afr	A	A*02:17:01G	B	B*56:01:01G	44069	-0.00142724	2.04e-06
afr	A	A*02:195	B	B*56:01:01G	44069	-0.00480428	2.31e-05
afr	A	A*02:22:01G	B	B*56:01:01G	44069	-0.00163877	2.69e-06
afr	A	A*02:243:03	B	B*56:01:01G	44069	-0.00258344	6.67e-06
afr	A	A*02:56:02	B	B*56:01:01G	44069	-0.00163877	2.69e-06
afr	A	A*02:571	B	B*56:01:01G	44070	-0.00518854	2.69e-05
afr	A	A*02:644	B	B*56:01:01G	44069	0.00800859	6.41e-05
afr	A	A*03:01:01G	B	B*56:01:01G	44325	0.00113052	1.28e-06
afr	A	A*03:02:01G	B	B*56:01:01G	44070	-0.00183519	3.37e-06
afr	A	A*03:89:01	B	B*56:01:01G	44069	-0.00225751	5.1e-06
afr	A	A*11:01:01G	B	B*56:01:01G	44085	0.0488523	0.00238654
afr	A	A*23:01:01G	B	B*56:01:01G	44110	-0.0121645	0.000148
afr	A	A*23:64	B	B*56:01:01G	44069	-0.00293682	8.62e-06
afr	A	A*24:02:01G	B	B*56:01:01G	44084	0.0122552	0.00015
afr	A	A*24:03:01G	B	B*56:01:01G	44069	-0.00161025	2.59e-06
afr	A	A*24:104	B	B*56:01:01G	44069	-0.00129093	1.67e-06
afr	A	A*24:25	B	B*56:01:01G	44069	-0.000304	9.25e-08
afr	A	A*25:01:01G	B	B*56:01:01G	44072	-0.00491122	2.41e-05
afr	A	A*26:01:01G	B	B*56:01:01G	44076	0.0848535	0.00720012
afr	A	A*29:01:01G	B	B*56:01:01G	44070	0.00778901	6.07e-05
afr	A	A*29:02:01G	B	B*56:01:01G	44138	-0.00914837	8.37e-05
afr	A	A*29:51	B	B*56:01:01G	44069	-0.00310604	9.65e-06
afr	A	A*30:01:01G	B	B*56:01:01G	44419	-0.0134206	0.00018
afr	A	A*30:02:01G	B	B*56:01:01G	44381	0.00204668	4.19e-06
afr	A	A*30:04:01G	B	B*56:01:01G	44087	6.42e-05	4.12e-09
afr	A	A*30:10	B	B*56:01:01G	44069	-0.000878	7.71e-07
afr	A	A*31:01:02G	B	B*56:01:01G	44100	0.000771	5.94e-07
afr	A	A*31:02:01G	B	B*56:01:01G	44069	-0.000527	2.78e-07
afr	A	A*32:01:01G	B	B*56:01:01G	44121	0.00882463	7.79e-05
afr	A	A*33:01:01G	B	B*56:01:01G	44203	-0.00151128	2.28e-06
afr	A	A*33:03:01G	B	B*56:01:01G	44330	-0.00507268	2.57e-05
afr	A	A*34:02:01G	B	B*56:01:01G	44081	-0.0064627	4.18e-05
afr	A	A*34:08	B	B*56:01:01G	44069	-0.00316535	1e-05
afr	A	A*36:01:01G	B	B*56:01:01G	44118	-0.00910254	8.29e-05
afr	A	A*66:01:01G	B	B*56:01:01G	44073	-0.00456057	2.08e-05
afr	A	A*66:02:01G	B	B*56:01:01G	44074	-0.00399716	1.6e-05
afr	A	A*66:03:01G	B	B*56:01:01G	44069	-0.00374497	1.4e-05
afr	A	A*68:01:01G	B	B*56:01:01G	44076	-0.00373876	1.4e-05
afr	A	A*68:01:02G	B	B*56:01:01G	44073	-0.0031192	9.73e-06
afr	A	A*68:02:01G	B	B*56:01:01G	44191	-0.0079993	6.4e-05
afr	A	A*68:03:01G	B	B*56:01:01G	44069	-0.00125454	1.57e-06
afr	A	A*68:05	B	B*56:01:01G	44069	-0.00043	1.85e-07
afr	A	A*69:01:01G	B	B*56:01:01G	44069	0.0052457	2.75e-05
afr	A	A*69:01:02	B	B*56:01:01G	44069	-0.00105397	1.11e-06
afr	A	A*69:02	B	B*56:01:01G	44069	0.0120413	0.000145
afr	A	A*74:01:01G	B	B*56:01:01G	44114	-0.0156489	0.000245
afr	A	A*80:01:01G	B	B*56:01:01G	44097	-0.00566144	3.21e-05
afr	A	A*01:01:01G	B	B*57:01:01G	44127	0.172623	0.0297987
afr	A	A*01:02:01G	B	B*57:01:01G	44080	-0.00664267	4.41e-05
afr	A	A*01:405	B	B*57:01:01G	44070	-0.00236697	5.6e-06
afr	A	A*02:01:01G	B	B*57:01:01G	44072	0.0350265	0.00122685
afr	A	A*02:01:02G	B	B*57:01:01G	44070	0.019138	0.000366
afr	A	A*02:02:01G	B	B*57:01:01G	44075	-0.00747959	5.59e-05
afr	A	A*02:04:01G	B	B*57:01:01G	44070	-0.00211699	4.48e-06
afr	A	A*02:05:01G	B	B*57:01:01G	44076	-0.00785932	6.18e-05
afr	A	A*02:06:01G	B	B*57:01:01G	44070	0.00680088	4.63e-05
afr	A	A*02:11:01G	B	B*57:01:01G	44070	0.00716799	5.14e-05
afr	A	A*02:17:01G	B	B*57:01:01G	44070	-0.00248256	6.16e-06
afr	A	A*02:195	B	B*57:01:01G	44070	0.0025025	6.26e-06
afr	A	A*02:22:01G	B	B*57:01:01G	44070	-0.00285051	8.13e-06
afr	A	A*02:243:03	B	B*57:01:01G	44070	0.0156197	0.000244
afr	A	A*02:56:02	B	B*57:01:01G	44070	0.00506866	2.57e-05
afr	A	A*02:571	B	B*57:01:01G	44071	0.0010391	1.08e-06
afr	A	A*02:644	B	B*57:01:01G	44070	0.0370319	0.00137136
afr	A	A*03:01:01G	B	B*57:01:01G	44326	-0.00824864	6.8e-05
afr	A	A*03:02:01G	B	B*57:01:01G	44071	0.0160968	0.000259
afr	A	A*03:89:01	B	B*57:01:01G	44070	0.00182534	3.33e-06
afr	A	A*11:01:01G	B	B*57:01:01G	44086	0.00450453	2.03e-05
afr	A	A*23:01:01G	B	B*57:01:01G	44111	-0.0258233	0.000667
afr	A	A*23:64	B	B*57:01:01G	44070	0.00374246	1.4e-05
afr	A	A*24:02:01G	B	B*57:01:01G	44085	0.0138722	0.000192
afr	A	A*24:03:01G	B	B*57:01:01G	44070	0.00525835	2.77e-05
afr	A	A*24:104	B	B*57:01:01G	44070	-0.00224546	5.04e-06
afr	A	A*24:25	B	B*57:01:01G	44070	-0.000529	2.8e-07
afr	A	A*25:01:01G	B	B*57:01:01G	44073	0.00184678	3.41e-06
afr	A	A*26:01:01G	B	B*57:01:01G	44077	-0.000635	4.04e-07
afr	A	A*29:01:01G	B	B*57:01:01G	44071	0.00193326	3.74e-06
afr	A	A*29:02:01G	B	B*57:01:01G	44139	-0.00473421	2.24e-05
afr	A	A*29:51	B	B*57:01:01G	44070	0.00715337	5.12e-05
afr	A	A*30:01:01G	B	B*57:01:01G	44420	-0.0230284	0.00053
afr	A	A*30:02:01G	B	B*57:01:01G	44382	-0.0191443	0.000367
afr	A	A*30:04:01G	B	B*57:01:01G	44088	0.00267301	7.14e-06
afr	A	A*30:10	B	B*57:01:01G	44070	-0.00152767	2.33e-06
afr	A	A*31:01:02G	B	B*57:01:01G	44101	0.00102495	1.05e-06
afr	A	A*31:02:01G	B	B*57:01:01G	44070	-0.000917	8.4e-07
afr	A	A*32:01:01G	B	B*57:01:01G	44122	0.00429065	1.84e-05
afr	A	A*33:01:01G	B	B*57:01:01G	44204	-0.00663892	4.41e-05
afr	A	A*33:03:01G	B	B*57:01:01G	44331	-0.0189657	0.00036
afr	A	A*34:02:01G	B	B*57:01:01G	44082	-0.015605	0.000244
afr	A	A*34:08	B	B*57:01:01G	44070	-0.00550585	3.03e-05
afr	A	A*36:01:01G	B	B*57:01:01G	44119	-0.00836614	7e-05
afr	A	A*66:01:01G	B	B*57:01:01G	44074	-0.0117215	0.000137
afr	A	A*66:02:01G	B	B*57:01:01G	44075	-0.0085472	7.31e-05
afr	A	A*66:03:01G	B	B*57:01:01G	44070	-0.00308388	9.51e-06
afr	A	A*68:01:01G	B	B*57:01:01G	44077	-0.0149845	0.000225
afr	A	A*68:01:02G	B	B*57:01:01G	44074	-0.00553506	3.06e-05
afr	A	A*68:02:01G	B	B*57:01:01G	44192	-0.0218711	0.000478
afr	A	A*68:03:01G	B	B*57:01:01G	44070	-0.00218217	4.76e-06
afr	A	A*68:05	B	B*57:01:01G	44070	-0.000748	5.6e-07
afr	A	A*69:01:01G	B	B*57:01:01G	44070	0.00599823	3.6e-05
afr	A	A*69:01:02	B	B*57:01:01G	44070	-0.00183328	3.36e-06
afr	A	A*69:02	B	B*57:01:01G	44070	0.00330808	1.09e-05
afr	A	A*74:01:01G	B	B*57:01:01G	44115	-0.0182128	0.000332
afr	A	A*80:01:01G	B	B*57:01:01G	44098	-0.00840505	7.06e-05
afr	A	A*01:01:01G	B	B*57:02:01G	44128	-0.00433091	1.88e-05
afr	A	A*01:02:01G	B	B*57:02:01G	44081	-0.000738	5.45e-07
afr	A	A*01:405	B	B*57:02:01G	44071	-0.00191197	3.66e-06
afr	A	A*02:01:01G	B	B*57:02:01G	44073	-0.0124358	0.000155
afr	A	A*02:01:02G	B	B*57:02:01G	44071	0.00580593	3.37e-05
afr	A	A*02:02:01G	B	B*57:02:01G	44076	-0.0104111	0.000108
afr	A	A*02:04:01G	B	B*57:02:01G	44071	-0.00171004	2.92e-06
afr	A	A*02:05:01G	B	B*57:02:01G	44077	0.0283606	0.000804
afr	A	A*02:06:01G	B	B*57:02:01G	44071	-0.00325918	1.06e-05
afr	A	A*02:11:01G	B	B*57:02:01G	44071	-0.00191197	3.66e-06
afr	A	A*02:17:01G	B	B*57:02:01G	44071	0.00934251	8.73e-05
afr	A	A*02:195	B	B*57:02:01G	44071	-0.00336165	1.13e-05
afr	A	A*02:22:01G	B	B*57:02:01G	44071	-0.00230255	5.3e-06
afr	A	A*02:243:03	B	B*57:02:01G	44071	-0.00362985	1.32e-05
afr	A	A*02:56:02	B	B*57:02:01G	44071	-0.00230255	5.3e-06
afr	A	A*02:571	B	B*57:02:01G	44072	-0.00414963	1.72e-05
afr	A	A*02:644	B	B*57:02:01G	44071	-0.00120197	1.44e-06
afr	A	A*03:01:01G	B	B*57:02:01G	44327	0.0221479	0.000491
afr	A	A*03:02:01G	B	B*57:02:01G	44072	-0.00257852	6.65e-06
afr	A	A*03:89:01	B	B*57:02:01G	44071	0.0040078	1.61e-05
afr	A	A*11:01:01G	B	B*57:02:01G	44087	-0.00952246	9.07e-05
afr	A	A*23:01:01G	B	B*57:02:01G	44112	-0.00953256	9.09e-05
afr	A	A*23:64	B	B*57:02:01G	44071	-0.00412636	1.7e-05
afr	A	A*24:02:01G	B	B*57:02:01G	44086	0.00128206	1.64e-06
afr	A	A*24:03:01G	B	B*57:02:01G	44071	-0.00226247	5.12e-06
afr	A	A*24:104	B	B*57:02:01G	44071	-0.00181381	3.29e-06
afr	A	A*24:25	B	B*57:02:01G	44071	-0.000427	1.83e-07
afr	A	A*25:01:01G	B	B*57:02:01G	44074	0.00282551	7.98e-06
afr	A	A*26:01:01G	B	B*57:02:01G	44078	-7.11e-05	5.05e-09
afr	A	A*29:01:01G	B	B*57:02:01G	44072	0.00404996	1.64e-05
afr	A	A*29:02:01G	B	B*57:02:01G	44140	-0.00867212	7.52e-05
afr	A	A*29:51	B	B*57:02:01G	44071	-0.00436412	1.9e-05
afr	A	A*30:01:01G	B	B*57:02:01G	44421	-0.00559066	3.13e-05
afr	A	A*30:02:01G	B	B*57:02:01G	44383	0.00699298	4.89e-05
afr	A	A*30:04:01G	B	B*57:02:01G	44089	0.0137473	0.000189
afr	A	A*30:10	B	B*57:02:01G	44071	-0.00123401	1.52e-06
afr	A	A*31:01:02G	B	B*57:02:01G	44102	-0.00581396	3.38e-05
afr	A	A*31:02:01G	B	B*57:02:01G	44071	-0.00074	5.48e-07
afr	A	A*32:01:01G	B	B*57:02:01G	44123	-0.00309177	9.56e-06
afr	A	A*33:01:01G	B	B*57:02:01G	44205	0.00381309	1.45e-05
afr	A	A*33:03:01G	B	B*57:02:01G	44332	-0.00372958	1.39e-05
afr	A	A*34:02:01G	B	B*57:02:01G	44083	-0.00689	4.75e-05
afr	A	A*34:08	B	B*57:02:01G	44071	0.00580593	3.37e-05
afr	A	A*36:01:01G	B	B*57:02:01G	44120	-0.00948654	9e-05
afr	A	A*66:01:01G	B	B*57:02:01G	44075	0.0131024	0.000172
afr	A	A*66:02:01G	B	B*57:02:01G	44076	-0.0109072	0.000119
afr	A	A*66:03:01G	B	B*57:02:01G	44071	-0.00526184	2.77e-05
afr	A	A*68:01:01G	B	B*57:02:01G	44078	0.0331299	0.00109759
afr	A	A*68:01:02G	B	B*57:02:01G	44075	-0.00922624	8.51e-05
afr	A	A*68:02:01G	B	B*57:02:01G	44193	-0.00364208	1.33e-05
afr	A	A*68:03:01G	B	B*57:02:01G	44071	-0.00176269	3.11e-06
afr	A	A*68:05	B	B*57:02:01G	44071	-0.000604	3.65e-07
afr	A	A*69:01:01G	B	B*57:02:01G	44071	-0.00300313	9.02e-06
afr	A	A*69:01:02	B	B*57:02:01G	44071	-0.00148087	2.19e-06
afr	A	A*69:02	B	B*57:02:01G	44071	-0.00425768	1.81e-05
afr	A	A*74:01:01G	B	B*57:02:01G	44116	-0.00655199	4.29e-05
afr	A	A*80:01:01G	B	B*57:02:01G	44099	0.00352973	1.25e-05
afr	A	A*01:01:01G	B	B*57:03:01G	44148	0.00268429	7.21e-06
afr	A	A*01:02:01G	B	B*57:03:01G	44101	-0.00999781	0.0001
afr	A	A*01:405	B	B*57:03:01G	44091	-0.00150391	2.26e-06
afr	A	A*02:01:01G	B	B*57:03:01G	44093	-0.0268722	0.000722
afr	A	A*02:01:02G	B	B*57:03:01G	44091	-0.00242907	5.9e-06
afr	A	A*02:02:01G	B	B*57:03:01G	44096	-0.00452948	2.05e-05
afr	A	A*02:04:01G	B	B*57:03:01G	44091	-0.00504498	2.55e-05
afr	A	A*02:05:01G	B	B*57:03:01G	44097	0.0323764	0.00104823
afr	A	A*02:06:01G	B	B*57:03:01G	44091	-0.00256359	6.57e-06
afr	A	A*02:11:01G	B	B*57:03:01G	44091	0.0109065	0.000119
afr	A	A*02:17:01G	B	B*57:03:01G	44091	-0.00197179	3.89e-06
afr	A	A*02:195	B	B*57:03:01G	44091	0.00481972	2.32e-05
afr	A	A*02:22:01G	B	B*57:03:01G	44091	-0.00335723	1.13e-05
afr	A	A*02:243:03	B	B*57:03:01G	44091	-0.00416409	1.73e-05
afr	A	A*02:56:02	B	B*57:03:01G	44091	-0.00335723	1.13e-05
afr	A	A*02:571	B	B*57:03:01G	44092	-0.00949985	9.02e-05
afr	A	A*02:644	B	B*57:03:01G	44091	-0.0101201	0.000102
afr	A	A*03:01:01G	B	B*57:03:01G	44348	-0.0126598	0.00016
afr	A	A*03:02:01G	B	B*57:03:01G	44092	0.00355102	1.26e-05
afr	A	A*03:89:01	B	B*57:03:01G	44091	0.00312011	9.74e-06
afr	A	A*11:01:01G	B	B*57:03:01G	44107	-0.0193717	0.000375
afr	A	A*23:01:01G	B	B*57:03:01G	44132	-0.0230949	0.000533
afr	A	A*23:64	B	B*57:03:01G	44091	0.00510625	2.61e-05
afr	A	A*24:02:01G	B	B*57:03:01G	44106	-0.0258159	0.000666
afr	A	A*24:03:01G	B	B*57:03:01G	44091	0.000318	1.01e-07
afr	A	A*24:104	B	B*57:03:01G	44091	-0.00535112	2.86e-05
afr	A	A*24:25	B	B*57:03:01G	44091	-0.00126103	1.59e-06
afr	A	A*25:01:01G	B	B*57:03:01G	44094	-0.00458156	2.1e-05
afr	A	A*26:01:01G	B	B*57:03:01G	44098	-0.000181	3.26e-08
afr	A	A*29:01:01G	B	B*57:03:01G	44092	-0.00395461	1.56e-05
afr	A	A*29:02:01G	B	B*57:03:01G	44160	-0.0206764	0.000428
afr	A	A*29:51	B	B*57:03:01G	44091	-0.00924339	8.54e-05
afr	A	A*30:01:01G	B	B*57:03:01G	44441	-0.00231844	5.38e-06
afr	A	A*30:02:01G	B	B*57:03:01G	44403	0.0904864	0.00818779
afr	A	A*30:04:01G	B	B*57:03:01G	44109	-0.011328	0.000128
afr	A	A*30:10	B	B*57:03:01G	44091	-0.00364058	1.33e-05
afr	A	A*31:01:02G	B	B*57:03:01G	44122	0.0512186	0.00262335
afr	A	A*31:02:01G	B	B*57:03:01G	44091	-0.00218422	4.77e-06
afr	A	A*32:01:01G	B	B*57:03:01G	44143	-0.0186632	0.000348
afr	A	A*33:01:01G	B	B*57:03:01G	44225	-0.0191602	0.000367
afr	A	A*33:03:01G	B	B*57:03:01G	44352	-0.0243071	0.000591
afr	A	A*34:02:01G	B	B*57:03:01G	44103	-0.000599	3.59e-07
afr	A	A*34:08	B	B*57:03:01G	44091	-0.00608647	3.7e-05
afr	A	A*36:01:01G	B	B*57:03:01G	44140	-0.0155259	0.000241
afr	A	A*66:01:01G	B	B*57:03:01G	44095	-0.00300047	9e-06
afr	A	A*66:02:01G	B	B*57:03:01G	44096	0.0190884	0.000364
afr	A	A*66:03:01G	B	B*57:03:01G	44091	-0.00659436	4.35e-05
afr	A	A*68:01:01G	B	B*57:03:01G	44098	-0.0235784	0.000556
afr	A	A*68:01:02G	B	B*57:03:01G	44095	-0.0110438	0.000122
afr	A	A*68:02:01G	B	B*57:03:01G	44213	0.00319249	1.02e-05
afr	A	A*68:03:01G	B	B*57:03:01G	44091	-0.0052003	2.7e-05
afr	A	A*68:05	B	B*57:03:01G	44091	-0.00178338	3.18e-06
afr	A	A*69:01:01G	B	B*57:03:01G	44091	-0.00335412	1.13e-05
afr	A	A*69:01:02	B	B*57:03:01G	44091	-0.00436888	1.91e-05
afr	A	A*69:02	B	B*57:03:01G	44091	-0.00697798	4.87e-05
afr	A	A*74:01:01G	B	B*57:03:01G	44136	0.0751501	0.00564754
afr	A	A*80:01:01G	B	B*57:03:01G	44119	-0.0034953	1.22e-05
afr	A	A*01:01:01G	B	B*57:04:01	44125	-0.0074801	5.6e-05
afr	A	A*01:02:01G	B	B*57:04:01	44078	-0.0037685	1.42e-05
afr	A	A*01:405	B	B*57:04:01	44068	-0.00135708	1.84e-06
afr	A	A*02:01:01G	B	B*57:04:01	44070	-0.000406	1.65e-07
afr	A	A*02:01:02G	B	B*57:04:01	44068	-0.00315673	9.96e-06
afr	A	A*02:02:01G	B	B*57:04:01	44073	-0.0088634	7.86e-05
afr	A	A*02:04:01G	B	B*57:04:01	44068	-0.00121376	1.47e-06
afr	A	A*02:05:01G	B	B*57:04:01	44074	-0.00376598	1.42e-05
afr	A	A*02:06:01G	B	B*57:04:01	44068	-0.00231331	5.35e-06
afr	A	A*02:11:01G	B	B*57:04:01	44068	-0.00135708	1.84e-06
afr	A	A*02:17:01G	B	B*57:04:01	44068	-0.00142335	2.03e-06
afr	A	A*02:195	B	B*57:04:01	44068	-6.14e-05	3.77e-09
afr	A	A*02:22:01G	B	B*57:04:01	44068	-0.00163431	2.67e-06
afr	A	A*02:243:03	B	B*57:04:01	44068	-0.0025764	6.64e-06
afr	A	A*02:56:02	B	B*57:04:01	44068	-0.00163431	2.67e-06
afr	A	A*02:571	B	B*57:04:01	44069	-0.000791	6.25e-07
afr	A	A*02:644	B	B*57:04:01	44068	-0.00384452	1.48e-05
afr	A	A*03:01:01G	B	B*57:04:01	44324	0.0831904	0.00692064
afr	A	A*03:02:01G	B	B*57:04:01	44069	-0.00183019	3.35e-06
afr	A	A*03:89:01	B	B*57:04:01	44068	0.00777015	6.04e-05
afr	A	A*11:01:01G	B	B*57:04:01	44084	-0.00477465	2.28e-05
afr	A	A*23:01:01G	B	B*57:04:01	44109	-0.00369101	1.36e-05
afr	A	A*23:64	B	B*57:04:01	44068	0.00478129	2.29e-05
afr	A	A*24:02:01G	B	B*57:04:01	44083	-0.0091243	8.33e-05
afr	A	A*24:03:01G	B	B*57:04:01	44068	-0.00160587	2.58e-06
afr	A	A*24:104	B	B*57:04:01	44068	0.016223	0.000263
afr	A	A*24:25	B	B*57:04:01	44068	-0.000303	9.2e-08
afr	A	A*25:01:01G	B	B*57:04:01	44071	0.00415259	1.72e-05
afr	A	A*26:01:01G	B	B*57:04:01	44075	-0.00444582	1.98e-05
afr	A	A*29:01:01G	B	B*57:04:01	44069	-0.00213091	4.54e-06
afr	A	A*29:02:01G	B	B*57:04:01	44137	-0.00490504	2.41e-05
afr	A	A*29:51	B	B*57:04:01	44068	-0.00309758	9.59e-06
afr	A	A*30:01:01G	B	B*57:04:01	44418	-0.0144864	0.00021
afr	A	A*30:02:01G	B	B*57:04:01	44380	-0.00712797	5.08e-05
afr	A	A*30:04:01G	B	B*57:04:01	44086	3.73e-05	1.39e-09
afr	A	A*30:10	B	B*57:04:01	44068	-0.000876	7.67e-07
afr	A	A*31:01:02G	B	B*57:04:01	44099	-0.00667229	4.45e-05
afr	A	A*31:02:01G	B	B*57:04:01	44068	-0.000525	2.76e-07
afr	A	A*32:01:01G	B	B*57:04:01	44120	0.0166935	0.000279
afr	A	A*33:01:01G	B	B*57:04:01	44202	-0.00157785	2.49e-06
afr	A	A*33:03:01G	B	B*57:04:01	44329	-0.00852449	7.27e-05
afr	A	A*34:02:01G	B	B*57:04:01	44080	-0.00366977	1.35e-05
afr	A	A*34:08	B	B*57:04:01	44068	-0.00315673	9.96e-06
afr	A	A*36:01:01G	B	B*57:04:01	44117	-0.0120954	0.000146
afr	A	A*66:01:01G	B	B*57:04:01	44072	-0.000415	1.72e-07
afr	A	A*66:02:01G	B	B*57:04:01	44073	-0.00651343	4.24e-05
afr	A	A*66:03:01G	B	B*57:04:01	44068	-0.00373477	1.39e-05
afr	A	A*68:01:01G	B	B*57:04:01	44075	-0.00379961	1.44e-05
afr	A	A*68:01:02G	B	B*57:04:01	44072	-0.00654863	4.29e-05
afr	A	A*68:02:01G	B	B*57:04:01	44190	0.00205975	4.24e-06
afr	A	A*68:03:01G	B	B*57:04:01	44068	-0.00125113	1.57e-06
afr	A	A*68:05	B	B*57:04:01	44068	-0.000429	1.84e-07
afr	A	A*69:01:01G	B	B*57:04:01	44068	0.00517644	2.68e-05
afr	A	A*69:01:02	B	B*57:04:01	44068	-0.0010511	1.1e-06
afr	A	A*69:02	B	B*57:04:01	44068	-0.00302203	9.13e-06
afr	A	A*74:01:01G	B	B*57:04:01	44113	-0.0124322	0.000155
afr	A	A*80:01:01G	B	B*57:04:01	44096	-0.00832265	6.93e-05
afr	A	A*01:01:01G	B	B*58:01:01G	44151	-0.0223726	0.000501
afr	A	A*01:02:01G	B	B*58:01:01G	44104	0.0189084	0.000358
afr	A	A*01:405	B	B*58:01:01G	44094	-0.00233412	5.45e-06
afr	A	A*02:01:01G	B	B*58:01:01G	44096	-0.0290841	0.000846
afr	A	A*02:01:02G	B	B*58:01:01G	44094	-0.00608221	3.7e-05
afr	A	A*02:02:01G	B	B*58:01:01G	44099	-0.00642775	4.13e-05
afr	A	A*02:04:01G	B	B*58:01:01G	44094	-0.00547606	3e-05
afr	A	A*02:05:01G	B	B*58:01:01G	44100	0.0892671	0.00796862
afr	A	A*02:06:01G	B	B*58:01:01G	44094	-0.00182609	3.33e-06
afr	A	A*02:11:01G	B	B*58:01:01G	44094	-0.00233412	5.45e-06
afr	A	A*02:17:01G	B	B*58:01:01G	44094	-0.00642168	4.12e-05
afr	A	A*02:195	B	B*58:01:01G	44094	-0.0108294	0.000117
afr	A	A*02:22:01G	B	B*58:01:01G	44094	0.00521281	2.72e-05
afr	A	A*02:243:03	B	B*58:01:01G	44094	-0.00363211	1.32e-05
afr	A	A*02:56:02	B	B*58:01:01G	44094	0.00521281	2.72e-05
afr	A	A*02:571	B	B*58:01:01G	44095	-0.000352	1.24e-07
afr	A	A*02:644	B	B*58:01:01G	44094	-0.00392919	1.54e-05
afr	A	A*03:01:01G	B	B*58:01:01G	44350	-0.0382847	0.00146572
afr	A	A*03:02:01G	B	B*58:01:01G	44095	-0.000593	3.52e-07
afr	A	A*03:89:01	B	B*58:01:01G	44094	-0.00558636	3.12e-05
afr	A	A*11:01:01G	B	B*58:01:01G	44110	-0.0273364	0.000747
afr	A	A*23:01:01G	B	B*58:01:01G	44135	0.0155422	0.000242
afr	A	A*23:64	B	B*58:01:01G	44094	-0.000905	8.2e-07
afr	A	A*24:02:01G	B	B*58:01:01G	44109	-0.0271861	0.000739
afr	A	A*24:03:01G	B	B*58:01:01G	44094	0.00236154	5.58e-06
afr	A	A*24:104	B	B*58:01:01G	44094	-0.00181495	3.29e-06
afr	A	A*24:25	B	B*58:01:01G	44094	-0.00136878	1.87e-06
afr	A	A*25:01:01G	B	B*58:01:01G	44097	0.00472836	2.24e-05
afr	A	A*26:01:01G	B	B*58:01:01G	44101	0.0133677	0.000179
afr	A	A*29:01:01G	B	B*58:01:01G	44095	-0.0051241	2.63e-05
afr	A	A*29:02:01G	B	B*58:01:01G	44164	-0.0187704	0.000352
afr	A	A*29:51	B	B*58:01:01G	44094	-0.00898626	8.08e-05
afr	A	A*30:01:01G	B	B*58:01:01G	44444	-0.0324809	0.00105501
afr	A	A*30:02:01G	B	B*58:01:01G	44406	0.00848635	7.2e-05
afr	A	A*30:04:01G	B	B*58:01:01G	44112	-0.00503769	2.54e-05
afr	A	A*30:10	B	B*58:01:01G	44094	-0.00395166	1.56e-05
afr	A	A*31:01:02G	B	B*58:01:01G	44125	-0.0171036	0.000293
afr	A	A*31:02:01G	B	B*58:01:01G	44094	-0.00237085	5.62e-06
afr	A	A*32:01:01G	B	B*58:01:01G	44146	-0.0196716	0.000387
afr	A	A*33:01:01G	B	B*58:01:01G	44228	-0.0279454	0.000781
afr	A	A*33:03:01G	B	B*58:01:01G	44355	0.0840643	0.00706681
afr	A	A*34:02:01G	B	B*58:01:01G	44106	-0.0250375	0.000627
afr	A	A*34:08	B	B*58:01:01G	44094	-0.00771418	5.95e-05
afr	A	A*36:01:01G	B	B*58:01:01G	44143	-0.00416898	1.74e-05
afr	A	A*66:01:01G	B	B*58:01:01G	44098	-0.0189421	0.000359
afr	A	A*66:02:01G	B	B*58:01:01G	44099	0.263839	0.0696112
afr	A	A*66:03:01G	B	B*58:01:01G	44094	-0.00458367	2.1e-05
afr	A	A*68:01:01G	B	B*58:01:01G	44101	-0.0114291	0.000131
afr	A	A*68:01:02G	B	B*58:01:01G	44098	-0.00849375	7.21e-05
afr	A	A*68:02:01G	B	B*58:01:01G	44216	0.00309563	9.58e-06
afr	A	A*68:03:01G	B	B*58:01:01G	44094	-0.0015355	2.36e-06
afr	A	A*68:05	B	B*58:01:01G	44094	-0.00193577	3.75e-06
afr	A	A*69:01:01G	B	B*58:01:01G	44094	-0.00744877	5.55e-05
afr	A	A*69:01:02	B	B*58:01:01G	44094	-0.00474219	2.25e-05
afr	A	A*69:02	B	B*58:01:01G	44094	-0.0136344	0.000186
afr	A	A*74:01:01G	B	B*58:01:01G	44139	-0.0186243	0.000347
afr	A	A*80:01:01G	B	B*58:01:01G	44122	-0.00355531	1.26e-05
afr	A	A*01:01:01G	B	B*58:02:01G	44133	-0.046032	0.00211895
afr	A	A*01:02:01G	B	B*58:02:01G	44086	-0.00354328	1.26e-05
afr	A	A*01:405	B	B*58:02:01G	44076	-0.00620621	3.85e-05
afr	A	A*02:01:01G	B	B*58:02:01G	44078	-0.0364352	0.00132752
afr	A	A*02:01:02G	B	B*58:02:01G	44076	-0.00623759	3.89e-05
afr	A	A*02:02:01G	B	B*58:02:01G	44081	-0.00598797	3.59e-05
afr	A	A*02:04:01G	B	B*58:02:01G	44076	-0.00555075	3.08e-05
afr	A	A*02:05:01G	B	B*58:02:01G	44082	-0.0220545	0.000486
afr	A	A*02:06:01G	B	B*58:02:01G	44076	-0.00625333	3.91e-05
afr	A	A*02:11:01G	B	B*58:02:01G	44076	-0.00620621	3.85e-05
afr	A	A*02:17:01G	B	B*58:02:01G	44076	-0.00287971	8.29e-06
afr	A	A*02:195	B	B*58:02:01G	44076	-0.0110729	0.000123
afr	A	A*02:22:01G	B	B*58:02:01G	44076	0.00201066	4.04e-06
afr	A	A*02:243:03	B	B*58:02:01G	44076	-0.00977496	9.55e-05
afr	A	A*02:56:02	B	B*58:02:01G	44076	0.00201066	4.04e-06
afr	A	A*02:571	B	B*58:02:01G	44077	-0.0116099	0.000135
afr	A	A*02:644	B	B*58:02:01G	44076	-0.0108418	0.000118
afr	A	A*03:01:01G	B	B*58:02:01G	44332	0.0586041	0.00343444
afr	A	A*03:02:01G	B	B*58:02:01G	44077	-0.00323599	1.05e-05
afr	A	A*03:89:01	B	B*58:02:01G	44076	0.00577888	3.34e-05
afr	A	A*11:01:01G	B	B*58:02:01G	44092	-0.0255514	0.000653
afr	A	A*23:01:01G	B	B*58:02:01G	44117	-0.010485	0.00011
afr	A	A*23:64	B	B*58:02:01G	44076	-0.00456034	2.08e-05
afr	A	A*24:02:01G	B	B*58:02:01G	44091	-0.0163007	0.000266
afr	A	A*24:03:01G	B	B*58:02:01G	44076	-0.00734396	5.39e-05
afr	A	A*24:104	B	B*58:02:01G	44076	0.00614978	3.78e-05
afr	A	A*24:25	B	B*58:02:01G	44076	-0.00138745	1.93e-06
afr	A	A*25:01:01G	B	B*58:02:01G	44079	-0.00477082	2.28e-05
afr	A	A*26:01:01G	B	B*58:02:01G	44083	0.00726336	5.28e-05
afr	A	A*29:01:01G	B	B*58:02:01G	44077	-0.000725	5.26e-07
afr	A	A*29:02:01G	B	B*58:02:01G	44145	-0.0145709	0.000212
afr	A	A*29:51	B	B*58:02:01G	44076	-0.00581128	3.38e-05
afr	A	A*30:01:01G	B	B*58:02:01G	44426	-0.04564	0.00208301
afr	A	A*30:02:01G	B	B*58:02:01G	44388	-0.0354107	0.00125392
afr	A	A*30:04:01G	B	B*58:02:01G	44094	0.0449092	0.00201683
afr	A	A*30:10	B	B*58:02:01G	44076	-0.00400556	1.6e-05
afr	A	A*31:01:02G	B	B*58:02:01G	44107	-0.015258	0.000233
afr	A	A*31:02:01G	B	B*58:02:01G	44076	-0.00240319	5.78e-06
afr	A	A*32:01:01G	B	B*58:02:01G	44128	-0.0242848	0.00059
afr	A	A*33:01:01G	B	B*58:02:01G	44210	-0.0279256	0.00078
afr	A	A*33:03:01G	B	B*58:02:01G	44337	-0.0244419	0.000597
afr	A	A*34:02:01G	B	B*58:02:01G	44088	0.00565551	3.2e-05
afr	A	A*34:08	B	B*58:02:01G	44076	-0.00459783	2.11e-05
afr	A	A*36:01:01G	B	B*58:02:01G	44125	-0.0238288	0.000568
afr	A	A*66:01:01G	B	B*58:02:01G	44080	0.155503	0.0241811
afr	A	A*66:02:01G	B	B*58:02:01G	44081	-0.0109056	0.000119
afr	A	A*66:03:01G	B	B*58:02:01G	44076	-0.0102327	0.000105
afr	A	A*68:01:01G	B	B*58:02:01G	44083	0.283496	0.08037
afr	A	A*68:01:02G	B	B*58:02:01G	44080	-0.0142802	0.000204
afr	A	A*68:02:01G	B	B*58:02:01G	44198	-0.0378444	0.0014322
afr	A	A*68:03:01G	B	B*58:02:01G	44076	-0.00572165	3.27e-05
afr	A	A*68:05	B	B*58:02:01G	44076	-0.00196218	3.85e-06
afr	A	A*69:01:01G	B	B*58:02:01G	44076	-0.00766937	5.88e-05
afr	A	A*69:01:02	B	B*58:02:01G	44076	0.000107	1.15e-08
afr	A	A*69:02	B	B*58:02:01G	44076	-0.00525788	2.76e-05
afr	A	A*74:01:01G	B	B*58:02:01G	44121	-0.0244801	0.000599
afr	A	A*80:01:01G	B	B*58:02:01G	44104	-0.0203729	0.000415
afr	A	A*01:01:01G	B	B*78:01:01G	44137	-0.0161412	0.000261
afr	A	A*01:02:01G	B	B*78:01:01G	44090	-0.00841828	7.09e-05
afr	A	A*01:405	B	B*78:01:01G	44080	0.00445556	1.99e-05
afr	A	A*02:01:01G	B	B*78:01:01G	44082	-0.0112009	0.000125
afr	A	A*02:01:02G	B	B*78:01:01G	44080	-0.00708626	5.02e-05
afr	A	A*02:02:01G	B	B*78:01:01G	44085	-0.0109903	0.000121
afr	A	A*02:04:01G	B	B*78:01:01G	44080	-0.00272465	7.42e-06
afr	A	A*02:05:01G	B	B*78:01:01G	44086	-0.00923073	8.52e-05
afr	A	A*02:06:01G	B	B*78:01:01G	44080	-0.00519295	2.7e-05
afr	A	A*02:11:01G	B	B*78:01:01G	44080	-0.00304639	9.28e-06
afr	A	A*02:17:01G	B	B*78:01:01G	44080	0.00395784	1.57e-05
afr	A	A*02:195	B	B*78:01:01G	44080	-0.00434748	1.89e-05
afr	A	A*02:22:01G	B	B*78:01:01G	44080	-0.00366872	1.35e-05
afr	A	A*02:243:03	B	B*78:01:01G	44080	0.00212889	4.53e-06
afr	A	A*02:56:02	B	B*78:01:01G	44080	-0.00366872	1.35e-05
afr	A	A*02:571	B	B*78:01:01G	44081	-0.00567685	3.22e-05
afr	A	A*02:644	B	B*78:01:01G	44080	-0.00597366	3.57e-05
afr	A	A*03:01:01G	B	B*78:01:01G	44337	-0.0118455	0.00014
afr	A	A*03:02:01G	B	B*78:01:01G	44081	-0.00410843	1.69e-05
afr	A	A*03:89:01	B	B*78:01:01G	44080	-0.000615	3.78e-07
afr	A	A*11:01:01G	B	B*78:01:01G	44096	-0.00692649	4.8e-05
afr	A	A*23:01:01G	B	B*78:01:01G	44121	-0.0276028	0.000762
afr	A	A*23:64	B	B*78:01:01G	44080	-0.00657465	4.32e-05
afr	A	A*24:02:01G	B	B*78:01:01G	44095	-0.0152897	0.000234
afr	A	A*24:03:01G	B	B*78:01:01G	44080	-0.00360487	1.3e-05
afr	A	A*24:104	B	B*78:01:01G	44080	-0.00289	8.35e-06
afr	A	A*24:25	B	B*78:01:01G	44080	-0.000681	4.64e-07
afr	A	A*25:01:01G	B	B*78:01:01G	44083	-0.0028205	7.96e-06
afr	A	A*26:01:01G	B	B*78:01:01G	44087	-0.005137	2.64e-05
afr	A	A*29:01:01G	B	B*78:01:01G	44081	-0.00478348	2.29e-05
afr	A	A*29:02:01G	B	B*78:01:01G	44150	0.0285467	0.000815
afr	A	A*29:51	B	B*78:01:01G	44080	0.00621839	3.87e-05
afr	A	A*30:01:01G	B	B*78:01:01G	44430	-0.0198506	0.000394
afr	A	A*30:02:01G	B	B*78:01:01G	44393	0.00153799	2.37e-06
afr	A	A*30:04:01G	B	B*78:01:01G	44098	0.0150938	0.000228
afr	A	A*30:10	B	B*78:01:01G	44080	-0.00196618	3.87e-06
afr	A	A*31:01:02G	B	B*78:01:01G	44111	0.00612552	3.75e-05
afr	A	A*31:02:01G	B	B*78:01:01G	44080	-0.00117964	1.39e-06
afr	A	A*32:01:01G	B	B*78:01:01G	44132	0.00524402	2.75e-05
afr	A	A*33:01:01G	B	B*78:01:01G	44215	0.292184	0.0853713
afr	A	A*33:03:01G	B	B*78:01:01G	44341	0.000333	1.11e-07
afr	A	A*34:02:01G	B	B*78:01:01G	44092	-0.013208	0.000174
afr	A	A*34:08	B	B*78:01:01G	44080	-0.00708626	5.02e-05
afr	A	A*36:01:01G	B	B*78:01:01G	44129	-0.0156575	0.000245
afr	A	A*66:01:01G	B	B*78:01:01G	44084	-0.00926505	8.58e-05
afr	A	A*66:02:01G	B	B*78:01:01G	44085	-0.00555984	3.09e-05
afr	A	A*66:03:01G	B	B*78:01:01G	44080	-0.00298625	8.92e-06
afr	A	A*68:01:01G	B	B*78:01:01G	44087	-0.012186	0.000148
afr	A	A*68:01:02G	B	B*78:01:01G	44084	-0.00392051	1.54e-05
afr	A	A*68:02:01G	B	B*78:01:01G	44202	-0.0159289	0.000254
afr	A	A*68:03:01G	B	B*78:01:01G	44080	-0.00280854	7.89e-06
afr	A	A*68:05	B	B*78:01:01G	44080	-0.000963	9.28e-07
afr	A	A*69:01:01G	B	B*78:01:01G	44080	-0.00373999	1.4e-05
afr	A	A*69:01:02	B	B*78:01:01G	44080	-0.00235951	5.57e-06
afr	A	A*69:02	B	B*78:01:01G	44080	-0.00678388	4.6e-05
afr	A	A*74:01:01G	B	B*78:01:01G	44125	-0.0181247	0.000329
afr	A	A*80:01:01G	B	B*78:01:01G	44108	-0.00547858	3e-05
afr	A	A*01:01:01G	B	B*81:01:01G	44157	0.0392201	0.00153822
afr	A	A*01:02:01G	B	B*81:01:01G	44110	0.00538965	2.9e-05
afr	A	A*01:405	B	B*81:01:01G	44100	0.00610783	3.73e-05
afr	A	A*02:01:01G	B	B*81:01:01G	44102	-0.0314774	0.000991
afr	A	A*02:01:02G	B	B*81:01:01G	44100	-0.00118442	1.4e-06
afr	A	A*02:02:01G	B	B*81:01:01G	44105	-0.00487387	2.38e-05
afr	A	A*02:04:01G	B	B*81:01:01G	44100	0.00193797	3.76e-06
afr	A	A*02:05:01G	B	B*81:01:01G	44106	-0.0171709	0.000295
afr	A	A*02:06:01G	B	B*81:01:01G	44100	-0.00451722	2.04e-05
afr	A	A*02:11:01G	B	B*81:01:01G	44100	0.000853	7.28e-07
afr	A	A*02:17:01G	B	B*81:01:01G	44100	-0.00461649	2.13e-05
afr	A	A*02:195	B	B*81:01:01G	44100	-0.00506695	2.57e-05
afr	A	A*02:22:01G	B	B*81:01:01G	44100	0.00342775	1.17e-05
afr	A	A*02:243:03	B	B*81:01:01G	44100	-0.00281408	7.92e-06
afr	A	A*02:56:02	B	B*81:01:01G	44100	-0.00530071	2.81e-05
afr	A	A*02:571	B	B*81:01:01G	44101	-0.00158563	2.51e-06
afr	A	A*02:644	B	B*81:01:01G	44100	-0.0013783	1.9e-06
afr	A	A*03:01:01G	B	B*81:01:01G	44356	-0.0233136	0.000544
afr	A	A*03:02:01G	B	B*81:01:01G	44101	0.00115073	1.32e-06
afr	A	A*03:89:01	B	B*81:01:01G	44100	-0.00108508	1.18e-06
afr	A	A*11:01:01G	B	B*81:01:01G	44116	-0.0224969	0.000506
afr	A	A*23:01:01G	B	B*81:01:01G	44141	0.0207179	0.000429
afr	A	A*23:64	B	B*81:01:01G	44100	-0.00218283	4.76e-06
afr	A	A*24:02:01G	B	B*81:01:01G	44115	0.0199933	0.0004
afr	A	A*24:03:01G	B	B*81:01:01G	44100	-0.00520845	2.71e-05
afr	A	A*24:104	B	B*81:01:01G	44100	0.00136322	1.86e-06
afr	A	A*24:25	B	B*81:01:01G	44100	-0.000984	9.68e-07
afr	A	A*25:01:01G	B	B*81:01:01G	44103	-0.00014	1.97e-08
afr	A	A*26:01:01G	B	B*81:01:01G	44107	-0.01426	0.000203
afr	A	A*29:01:01G	B	B*81:01:01G	44101	0.0273387	0.000747
afr	A	A*29:02:01G	B	B*81:01:01G	44169	0.0697428	0.00486406
afr	A	A*29:51	B	B*81:01:01G	44100	0.00609908	3.72e-05
afr	A	A*30:01:01G	B	B*81:01:01G	44450	-0.0241402	0.000583
afr	A	A*30:02:01G	B	B*81:01:01G	44412	0.00592598	3.51e-05
afr	A	A*30:04:01G	B	B*81:01:01G	44118	-0.000269	7.23e-08
afr	A	A*30:10	B	B*81:01:01G	44100	-0.00284081	8.07e-06
afr	A	A*31:01:02G	B	B*81:01:01G	44131	-0.0140761	0.000198
afr	A	A*31:02:01G	B	B*81:01:01G	44100	-0.00170438	2.9e-06
afr	A	A*32:01:01G	B	B*81:01:01G	44152	0.0636687	0.0040537
afr	A	A*33:01:01G	B	B*81:01:01G	44234	-0.0139916	0.000196
afr	A	A*33:03:01G	B	B*81:01:01G	44361	-0.0250445	0.000627
afr	A	A*34:02:01G	B	B*81:01:01G	44112	0.0365909	0.0013389
afr	A	A*34:08	B	B*81:01:01G	44100	0.00334262	1.12e-05
afr	A	A*36:01:01G	B	B*81:01:01G	44149	-0.0125841	0.000158
afr	A	A*66:01:01G	B	B*81:01:01G	44104	-0.00943385	8.9e-05
afr	A	A*66:02:01G	B	B*81:01:01G	44105	-0.00949633	9.02e-05
afr	A	A*66:03:01G	B	B*81:01:01G	44100	-0.00644224	4.15e-05
afr	A	A*68:01:01G	B	B*81:01:01G	44107	-0.0187113	0.00035
afr	A	A*68:01:02G	B	B*81:01:01G	44104	-0.00829957	6.89e-05
afr	A	A*68:02:01G	B	B*81:01:01G	44222	-0.0039152	1.53e-05
afr	A	A*68:03:01G	B	B*81:01:01G	44100	-0.00405789	1.65e-05
afr	A	A*68:05	B	B*81:01:01G	44100	-0.00139161	1.94e-06
afr	A	A*69:01:01G	B	B*81:01:01G	44100	-0.0087952	7.74e-05
afr	A	A*69:01:02	B	B*81:01:01G	44100	-0.00340911	1.16e-05
afr	A	A*69:02	B	B*81:01:01G	44100	-0.000346	1.2e-07
afr	A	A*74:01:01G	B	B*81:01:01G	44145	-0.0120481	0.000145
afr	A	A*80:01:01G	B	B*81:01:01G	44128	-8.68e-05	7.54e-09
afr	A	A*01:01:01G	B	B*82:01:01G	44124	0.0446403	0.00199275
afr	A	A*01:02:01G	B	B*82:01:01G	44077	-0.00238532	5.69e-06
afr	A	A*01:405	B	B*82:01:01G	44067	-0.00155691	2.42e-06
afr	A	A*02:01:01G	B	B*82:01:01G	44069	-0.00819384	6.71e-05
afr	A	A*02:01:02G	B	B*82:01:01G	44067	0.00900832	8.11e-05
afr	A	A*02:02:01G	B	B*82:01:01G	44072	0.00116388	1.35e-06
afr	A	A*02:04:01G	B	B*82:01:01G	44067	-0.00139248	1.94e-06
afr	A	A*02:05:01G	B	B*82:01:01G	44073	-0.00981933	9.64e-05
afr	A	A*02:06:01G	B	B*82:01:01G	44067	-0.00265395	7.04e-06
afr	A	A*02:11:01G	B	B*82:01:01G	44067	-0.00155691	2.42e-06
afr	A	A*02:17:01G	B	B*82:01:01G	44067	-0.00163294	2.67e-06
afr	A	A*02:195	B	B*82:01:01G	44067	-0.00132274	1.75e-06
afr	A	A*02:22:01G	B	B*82:01:01G	44067	0.0103007	0.000106
afr	A	A*02:243:03	B	B*82:01:01G	44067	-0.00295578	8.74e-06
afr	A	A*02:56:02	B	B*82:01:01G	44067	-0.00187496	3.52e-06
afr	A	A*02:571	B	B*82:01:01G	44068	-0.00206797	4.28e-06
afr	A	A*02:644	B	B*82:01:01G	44067	0.000781	6.09e-07
afr	A	A*03:01:01G	B	B*82:01:01G	44323	-0.0150148	0.000225
afr	A	A*03:02:01G	B	B*82:01:01G	44068	-0.00209968	4.41e-06
afr	A	A*03:89:01	B	B*82:01:01G	44067	-0.00258287	6.67e-06
afr	A	A*11:01:01G	B	B*82:01:01G	44083	-0.00710936	5.05e-05
afr	A	A*23:01:01G	B	B*82:01:01G	44108	0.00530334	2.81e-05
afr	A	A*23:64	B	B*82:01:01G	44067	0.00344393	1.19e-05
afr	A	A*24:02:01G	B	B*82:01:01G	44082	-0.00456765	2.09e-05
afr	A	A*24:03:01G	B	B*82:01:01G	44067	-0.00184233	3.39e-06
afr	A	A*24:104	B	B*82:01:01G	44067	-0.00147698	2.18e-06
afr	A	A*24:25	B	B*82:01:01G	44067	-0.000348	1.21e-07
afr	A	A*25:01:01G	B	B*82:01:01G	44070	-0.00561905	3.16e-05
afr	A	A*26:01:01G	B	B*82:01:01G	44074	0.00809434	6.55e-05
afr	A	A*29:01:01G	B	B*82:01:01G	44068	-0.00244468	5.98e-06
afr	A	A*29:02:01G	B	B*82:01:01G	44136	-0.00619521	3.84e-05
afr	A	A*29:51	B	B*82:01:01G	44067	-0.0035537	1.26e-05
afr	A	A*30:01:01G	B	B*82:01:01G	44417	-0.0095941	9.2e-05
afr	A	A*30:02:01G	B	B*82:01:01G	44379	-0.00592024	3.5e-05
afr	A	A*30:04:01G	B	B*82:01:01G	44085	-0.0054161	2.93e-05
afr	A	A*30:10	B	B*82:01:01G	44067	-0.00100485	1.01e-06
afr	A	A*31:01:02G	B	B*82:01:01G	44098	-0.00613408	3.76e-05
afr	A	A*31:02:01G	B	B*82:01:01G	44067	-0.000603	3.63e-07
afr	A	A*32:01:01G	B	B*82:01:01G	44119	-0.00239559	5.74e-06
afr	A	A*33:01:01G	B	B*82:01:01G	44201	-0.00228545	5.22e-06
afr	A	A*33:03:01G	B	B*82:01:01G	44328	-0.00272679	7.44e-06
afr	A	A*34:02:01G	B	B*82:01:01G	44079	-0.00134245	1.8e-06
afr	A	A*34:08	B	B*82:01:01G	44067	0.00269338	7.25e-06
afr	A	A*36:01:01G	B	B*82:01:01G	44116	-0.00413262	1.71e-05
afr	A	A*66:01:01G	B	B*82:01:01G	44071	-0.00875257	7.66e-05
afr	A	A*66:02:01G	B	B*82:01:01G	44072	-0.00151795	2.3e-06
afr	A	A*66:03:01G	B	B*82:01:01G	44067	0.00626299	3.92e-05
afr	A	A*68:01:01G	B	B*82:01:01G	44074	0.0233293	0.000544
afr	A	A*68:01:02G	B	B*82:01:01G	44071	-0.00751292	5.64e-05
afr	A	A*68:02:01G	B	B*82:01:01G	44189	-0.00364644	1.33e-05
afr	A	A*68:03:01G	B	B*82:01:01G	44067	-0.00143535	2.06e-06
afr	A	A*68:05	B	B*82:01:01G	44067	-0.000492	2.42e-07
afr	A	A*69:01:01G	B	B*82:01:01G	44067	-0.00530393	2.81e-05
afr	A	A*69:01:02	B	B*82:01:01G	44067	-0.00120587	1.45e-06
afr	A	A*69:02	B	B*82:01:01G	44067	-0.00346702	1.2e-05
afr	A	A*74:01:01G	B	B*82:01:01G	44112	0.0198643	0.000395
afr	A	A*80:01:01G	B	B*82:01:01G	44095	0.00215096	4.63e-06
afr	A	A*01:01:01G	C	C*01:02:01G	44477	0.0336423	0.00113181
afr	A	A*01:02:01G	C	C*01:02:01G	44429	-0.00469799	2.21e-05
afr	A	A*01:405	C	C*01:02:01G	44419	-0.00274413	7.53e-06
afr	A	A*02:01:01G	C	C*01:02:01G	44421	0.0224794	0.000505
afr	A	A*02:01:02G	C	C*01:02:01G	44419	0.0149892	0.000225
afr	A	A*02:02:01G	C	C*01:02:01G	44424	-0.0116789	0.000136
afr	A	A*02:04:01G	C	C*01:02:01G	44419	-0.00245432	6.02e-06
afr	A	A*02:05:01G	C	C*01:02:01G	44425	-0.0149239	0.000223
afr	A	A*02:06:01G	C	C*01:02:01G	44419	0.0183078	0.000335
afr	A	A*02:11:01G	C	C*01:02:01G	44419	-0.00274413	7.53e-06
afr	A	A*02:17:01G	C	C*01:02:01G	44419	-0.00287814	8.28e-06
afr	A	A*02:195	C	C*01:02:01G	44419	0.0018992	3.61e-06
afr	A	A*02:22:01G	C	C*01:02:01G	44419	0.0105633	0.000112
afr	A	A*02:243:03	C	C*01:02:01G	44419	0.00312556	9.77e-06
afr	A	A*02:56:02	C	C*01:02:01G	44419	0.0108752	0.000118
afr	A	A*02:571	C	C*01:02:01G	44420	-0.00428472	1.84e-05
afr	A	A*02:644	C	C*01:02:01G	44419	0.000455	2.07e-07
afr	A	A*03:01:01G	C	C*01:02:01G	44683	0.0113629	0.000129
afr	A	A*03:02:01G	C	C*01:02:01G	44420	0.0128263	0.000165
afr	A	A*03:89:01	C	C*01:02:01G	44419	0.000291	8.45e-08
afr	A	A*11:01:01G	C	C*01:02:01G	44436	0.0811074	0.00657841
afr	A	A*23:01:01G	C	C*01:02:01G	44460	-0.0248403	0.000617
afr	A	A*23:64	C	C*01:02:01G	44419	-0.00589029	3.47e-05
afr	A	A*24:02:01G	C	C*01:02:01G	44434	0.0414208	0.00171568
afr	A	A*24:03:01G	C	C*01:02:01G	44420	0.00314609	9.9e-06
afr	A	A*24:104	C	C*01:02:01G	44419	-0.00252988	6.4e-06
afr	A	A*24:25	C	C*01:02:01G	44419	-0.000613	3.76e-07
afr	A	A*25:01:01G	C	C*01:02:01G	44422	0.00567416	3.22e-05
afr	A	A*26:01:01G	C	C*01:02:01G	44427	0.0815912	0.00665713
afr	A	A*29:01:01G	C	C*01:02:01G	44420	0.000363	1.32e-07
afr	A	A*29:02:01G	C	C*01:02:01G	44492	-0.0163535	0.000267
afr	A	A*29:51	C	C*01:02:01G	44419	0.00401921	1.62e-05
afr	A	A*30:01:01G	C	C*01:02:01G	44783	-0.020161	0.000406
afr	A	A*30:02:01G	C	C*01:02:01G	44737	-0.0164746	0.000271
afr	A	A*30:04:01G	C	C*01:02:01G	44435	-0.000225	5.07e-08
afr	A	A*30:10	C	C*01:02:01G	44419	-0.0017711	3.14e-06
afr	A	A*31:01:02G	C	C*01:02:01G	44455	0.0184849	0.000342
afr	A	A*31:02:01G	C	C*01:02:01G	44419	-0.00106259	1.13e-06
afr	A	A*32:01:01G	C	C*01:02:01G	44473	0.0247649	0.000613
afr	A	A*33:01:01G	C	C*01:02:01G	44557	-0.0138938	0.000193
afr	A	A*33:03:01G	C	C*01:02:01G	44684	-0.0166556	0.000277
afr	A	A*34:02:01G	C	C*01:02:01G	44433	-0.015664	0.000245
afr	A	A*34:08	C	C*01:02:01G	44419	-0.00655848	4.3e-05
afr	A	A*36:01:01G	C	C*01:02:01G	44471	-0.020011	0.0004
afr	A	A*66:01:01G	C	C*01:02:01G	44424	-0.0101073	0.000102
afr	A	A*66:02:01G	C	C*01:02:01G	44424	-0.00639737	4.09e-05
afr	A	A*66:03:01G	C	C*01:02:01G	44419	0.00414133	1.72e-05
afr	A	A*68:01:01G	C	C*01:02:01G	44426	-0.00608961	3.71e-05
afr	A	A*68:01:02G	C	C*01:02:01G	44424	0.0111221	0.000124
afr	A	A*68:02:01G	C	C*01:02:01G	44540	-0.0210368	0.000443
afr	A	A*68:03:01G	C	C*01:02:01G	44419	0.0151921	0.000231
afr	A	A*68:05	C	C*01:02:01G	44419	-0.000868	7.53e-07
afr	A	A*69:01:01G	C	C*01:02:01G	44419	0.0215438	0.000464
afr	A	A*69:01:02	C	C*01:02:01G	44419	-0.00221222	4.89e-06
afr	A	A*69:02	C	C*01:02:01G	44419	0.0179676	0.000323
afr	A	A*74:01:01G	C	C*01:02:01G	44467	-0.0225259	0.000507
afr	A	A*80:01:01G	C	C*01:02:01G	44447	-0.00763122	5.82e-05
afr	A	A*01:01:01G	C	C*02:02:02G	44506	-0.00547208	2.99e-05
afr	A	A*01:02:01G	C	C*02:02:02G	44458	-0.00498372	2.48e-05
afr	A	A*01:405	C	C*02:02:02G	44448	0.00148369	2.2e-06
afr	A	A*02:01:01G	C	C*02:02:02G	44450	0.0114912	0.000132
afr	A	A*02:01:02G	C	C*02:02:02G	44448	0.00741638	5.5e-05
afr	A	A*02:02:01G	C	C*02:02:02G	44453	0.00105882	1.12e-06
afr	A	A*02:04:01G	C	C*02:02:02G	44448	-0.00365967	1.34e-05
afr	A	A*02:05:01G	C	C*02:02:02G	44454	0.00134616	1.81e-06
afr	A	A*02:06:01G	C	C*02:02:02G	44448	0.0209698	0.00044
afr	A	A*02:11:01G	C	C*02:02:02G	44448	0.00148369	2.2e-06
afr	A	A*02:17:01G	C	C*02:02:02G	44448	-0.00429163	1.84e-05
afr	A	A*02:195	C	C*02:02:02G	44448	-0.000159	2.53e-08
afr	A	A*02:22:01G	C	C*02:02:02G	44448	-0.000297	8.82e-08
afr	A	A*02:243:03	C	C*02:02:02G	44448	0.00647614	4.19e-05
afr	A	A*02:56:02	C	C*02:02:02G	44448	4.44e-05	1.97e-09
afr	A	A*02:571	C	C*02:02:02G	44449	-0.0042983	1.85e-05
afr	A	A*02:644	C	C*02:02:02G	44448	-0.00230816	5.33e-06
afr	A	A*03:01:01G	C	C*02:02:02G	44712	-0.00439085	1.93e-05
afr	A	A*03:02:01G	C	C*02:02:02G	44449	0.0020011	4e-06
afr	A	A*03:89:01	C	C*02:02:02G	44448	0.00648372	4.2e-05
afr	A	A*11:01:01G	C	C*02:02:02G	44465	0.02771	0.000767847
afr	A	A*23:01:01G	C	C*02:02:02G	44489	-0.0296914	0.000882
afr	A	A*23:64	C	C*02:02:02G	44448	-0.00878309	7.71e-05
afr	A	A*24:02:01G	C	C*02:02:02G	44463	0.0435995	0.00190092
afr	A	A*24:03:01G	C	C*02:02:02G	44449	-0.000616	3.79e-07
afr	A	A*24:104	C	C*02:02:02G	44448	0.0143695	0.000206
afr	A	A*24:25	C	C*02:02:02G	44448	-0.000915	8.37e-07
afr	A	A*25:01:01G	C	C*02:02:02G	44451	-0.00266826	7.12e-06
afr	A	A*26:01:01G	C	C*02:02:02G	44456	-0.00288316	8.31e-06
afr	A	A*29:01:01G	C	C*02:02:02G	44449	-0.00655361	4.29e-05
afr	A	A*29:02:01G	C	C*02:02:02G	44521	-0.0158087	0.00025
afr	A	A*29:51	C	C*02:02:02G	44448	-0.00246645	6.08e-06
afr	A	A*30:01:01G	C	C*02:02:02G	44812	-0.0220848	0.000488
afr	A	A*30:02:01G	C	C*02:02:02G	44766	-0.00662289	4.39e-05
afr	A	A*30:04:01G	C	C*02:02:02G	44464	-0.0110824	0.000123
afr	A	A*30:10	C	C*02:02:02G	44448	-0.00264091	6.97e-06
afr	A	A*31:01:02G	C	C*02:02:02G	44484	0.0212253	0.000451
afr	A	A*31:02:01G	C	C*02:02:02G	44448	-0.00158445	2.51e-06
afr	A	A*32:01:01G	C	C*02:02:02G	44502	0.0521326	0.00271781
afr	A	A*33:01:01G	C	C*02:02:02G	44586	0.000198	3.93e-08
afr	A	A*33:03:01G	C	C*02:02:02G	44713	-0.0151949	0.000231
afr	A	A*34:02:01G	C	C*02:02:02G	44462	-0.0173365	0.000301
afr	A	A*34:08	C	C*02:02:02G	44448	0.00424736	1.8e-05
afr	A	A*36:01:01G	C	C*02:02:02G	44500	-0.00837981	7.02e-05
afr	A	A*66:01:01G	C	C*02:02:02G	44453	-0.0172232	0.000297
afr	A	A*66:02:01G	C	C*02:02:02G	44453	-0.00941432	8.86e-05
afr	A	A*66:03:01G	C	C*02:02:02G	44448	0.0066014	4.36e-05
afr	A	A*68:01:01G	C	C*02:02:02G	44455	-0.00884447	7.82e-05
afr	A	A*68:01:02G	C	C*02:02:02G	44453	0.00338706	1.15e-05
afr	A	A*68:02:01G	C	C*02:02:02G	44569	-0.0182917	0.000335
afr	A	A*68:03:01G	C	C*02:02:02G	44448	-0.00377234	1.42e-05
afr	A	A*68:05	C	C*02:02:02G	44448	-0.00129368	1.67e-06
afr	A	A*69:01:01G	C	C*02:02:02G	44448	-0.00107372	1.15e-06
afr	A	A*69:01:02	C	C*02:02:02G	44448	0.0174464	0.000304
afr	A	A*69:02	C	C*02:02:02G	44448	-0.00246645	6.08e-06
afr	A	A*74:01:01G	C	C*02:02:02G	44496	-0.00593495	3.52e-05
afr	A	A*80:01:01G	C	C*02:02:02G	44476	0.205918	0.0424021
afr	A	A*01:01:01G	C	C*02:10:01G	44601	-0.0341068	0.00116328
afr	A	A*01:02:01G	C	C*02:10:01G	44553	-0.0136695	0.000187
afr	A	A*01:405	C	C*02:10:01G	44543	-0.00531113	2.82e-05
afr	A	A*02:01:01G	C	C*02:10:01G	44545	-0.0347728	0.00120915
afr	A	A*02:01:02G	C	C*02:10:01G	44543	-0.00131161	1.72e-06
afr	A	A*02:02:01G	C	C*02:10:01G	44548	-0.012848	0.000165
afr	A	A*02:04:01G	C	C*02:10:01G	44543	-0.00737482	5.44e-05
afr	A	A*02:05:01G	C	C*02:10:01G	44549	-0.0133081	0.000177
afr	A	A*02:06:01G	C	C*02:10:01G	44543	-0.00425133	1.81e-05
afr	A	A*02:11:01G	C	C*02:10:01G	44543	-0.00824566	6.8e-05
afr	A	A*02:17:01G	C	C*02:10:01G	44543	0.00254382	6.47e-06
afr	A	A*02:195	C	C*02:10:01G	44543	0.0350349	0.00122744
afr	A	A*02:22:01G	C	C*02:10:01G	44543	-0.00479656	2.3e-05
afr	A	A*02:243:03	C	C*02:10:01G	44543	-0.00839591	7.05e-05
afr	A	A*02:56:02	C	C*02:10:01G	44543	-0.00705551	4.98e-05
afr	A	A*02:571	C	C*02:10:01G	44544	0.00748907	5.61e-05
afr	A	A*02:644	C	C*02:10:01G	44543	-0.0159198	0.000253
afr	A	A*03:01:01G	C	C*02:10:01G	44807	-0.039449	0.00155622
afr	A	A*03:02:01G	C	C*02:10:01G	44544	-0.0111202	0.000124
afr	A	A*03:89:01	C	C*02:10:01G	44543	-0.00678549	4.6e-05
afr	A	A*11:01:01G	C	C*02:10:01G	44560	-0.0409079	0.00167345
afr	A	A*23:01:01G	C	C*02:10:01G	44584	0.0890936	0.00793767
afr	A	A*23:64	C	C*02:10:01G	44543	0.00399619	1.6e-05
afr	A	A*24:02:01G	C	C*02:10:01G	44558	-0.0370263	0.00137095
afr	A	A*24:03:01G	C	C*02:10:01G	44544	-0.0102668	0.000105
afr	A	A*24:104	C	C*02:10:01G	44543	0.00512951	2.63e-05
afr	A	A*24:25	C	C*02:10:01G	44543	-0.00184339	3.4e-06
afr	A	A*25:01:01G	C	C*02:10:01G	44546	-0.00977466	9.55e-05
afr	A	A*26:01:01G	C	C*02:10:01G	44551	-0.0248427	0.000617
afr	A	A*29:01:01G	C	C*02:10:01G	44544	-0.0080791	6.53e-05
afr	A	A*29:02:01G	C	C*02:10:01G	44616	-0.00994862	9.9e-05
afr	A	A*29:51	C	C*02:10:01G	44543	-0.0068318	4.67e-05
afr	A	A*30:01:01G	C	C*02:10:01G	44907	-0.0338621	0.00114664
afr	A	A*30:02:01G	C	C*02:10:01G	44861	-0.012109	0.000147
afr	A	A*30:04:01G	C	C*02:10:01G	44559	-0.0111332	0.000124
afr	A	A*30:10	C	C*02:10:01G	44543	-0.00153388	2.35e-06
afr	A	A*31:01:02G	C	C*02:10:01G	44579	-0.0234516	0.00055
afr	A	A*31:02:01G	C	C*02:10:01G	44543	-0.00319292	1.02e-05
afr	A	A*32:01:01G	C	C*02:10:01G	44597	0.00094	8.84e-07
afr	A	A*33:01:01G	C	C*02:10:01G	44681	-0.0291491	0.00085
afr	A	A*33:03:01G	C	C*02:10:01G	44809	-0.00786536	6.19e-05
afr	A	A*34:02:01G	C	C*02:10:01G	44557	-0.0319883	0.00102325
afr	A	A*34:08	C	C*02:10:01G	44543	-0.00248088	6.15e-06
afr	A	A*36:01:01G	C	C*02:10:01G	44595	-0.0297834	0.000887
afr	A	A*66:01:01G	C	C*02:10:01G	44548	-0.00762936	5.82e-05
afr	A	A*66:02:01G	C	C*02:10:01G	44548	-0.0148355	0.00022
afr	A	A*66:03:01G	C	C*02:10:01G	44543	0.010906	0.000119
afr	A	A*68:01:01G	C	C*02:10:01G	44550	0.0172612	0.000298
afr	A	A*68:01:02G	C	C*02:10:01G	44548	-0.0212077	0.00045
afr	A	A*68:02:01G	C	C*02:10:01G	44664	-0.0247319	0.000612
afr	A	A*68:03:01G	C	C*02:10:01G	44543	-0.00123618	1.53e-06
afr	A	A*68:05	C	C*02:10:01G	44543	-0.00260698	6.8e-06
afr	A	A*69:01:01G	C	C*02:10:01G	44543	0.00048	2.3e-07
afr	A	A*69:01:02	C	C*02:10:01G	44543	0.000632	3.99e-07
afr	A	A*69:02	C	C*02:10:01G	44543	-0.0143471	0.000206
afr	A	A*74:01:01G	C	C*02:10:01G	44591	0.242607	0.058858
afr	A	A*80:01:01G	C	C*02:10:01G	44571	-0.00302325	9.14e-06
afr	A	A*01:01:01G	C	C*03:02:01G	44479	0.00701227	4.92e-05
afr	A	A*01:02:01G	C	C*03:02:01G	44431	0.0191495	0.000367
afr	A	A*01:405	C	C*03:02:01G	44421	-0.00378321	1.43e-05
afr	A	A*02:01:01G	C	C*03:02:01G	44423	-0.00862789	7.44e-05
afr	A	A*02:01:02G	C	C*03:02:01G	44421	0.00428351	1.83e-05
afr	A	A*02:02:01G	C	C*03:02:01G	44426	0.00274344	7.53e-06
afr	A	A*02:04:01G	C	C*03:02:01G	44421	-0.00338365	1.14e-05
afr	A	A*02:05:01G	C	C*03:02:01G	44427	-0.000995	9.9e-07
afr	A	A*02:06:01G	C	C*03:02:01G	44421	-0.00313308	9.82e-06
afr	A	A*02:11:01G	C	C*03:02:01G	44421	-0.00378321	1.43e-05
afr	A	A*02:17:01G	C	C*03:02:01G	44421	-0.00396795	1.57e-05
afr	A	A*02:195	C	C*03:02:01G	44421	-0.0099509	9.9e-05
afr	A	A*02:22:01G	C	C*03:02:01G	44421	0.000578	3.34e-07
afr	A	A*02:243:03	C	C*03:02:01G	44421	-0.00115016	1.32e-06
afr	A	A*02:56:02	C	C*03:02:01G	44421	0.000752	5.65e-07
afr	A	A*02:571	C	C*03:02:01G	44422	-0.00381224	1.45e-05
afr	A	A*02:644	C	C*03:02:01G	44421	-0.00483335	2.34e-05
afr	A	A*03:01:01G	C	C*03:02:01G	44685	-0.0146003	0.000213
afr	A	A*03:02:01G	C	C*03:02:01G	44422	-0.0051021	2.6e-05
afr	A	A*03:89:01	C	C*03:02:01G	44421	-0.00633308	4.01e-05
afr	A	A*11:01:01G	C	C*03:02:01G	44438	-0.0159794	0.000255
afr	A	A*23:01:01G	C	C*03:02:01G	44462	0.0192607	0.000371
afr	A	A*23:64	C	C*03:02:01G	44421	0.000251	6.32e-08
afr	A	A*24:02:01G	C	C*03:02:01G	44436	-0.00851756	7.25e-05
afr	A	A*24:03:01G	C	C*03:02:01G	44422	9.38e-05	8.79e-09
afr	A	A*24:104	C	C*03:02:01G	44421	-0.00348783	1.22e-05
afr	A	A*24:25	C	C*03:02:01G	44421	-0.000846	7.15e-07
afr	A	A*25:01:01G	C	C*03:02:01G	44424	-0.0120246	0.000145
afr	A	A*26:01:01G	C	C*03:02:01G	44429	0.00557099	3.1e-05
afr	A	A*29:01:01G	C	C*03:02:01G	44422	-0.00605933	3.67e-05
afr	A	A*29:02:01G	C	C*03:02:01G	44494	-0.0145924	0.000213
afr	A	A*29:51	C	C*03:02:01G	44421	-0.00377599	1.43e-05
afr	A	A*30:01:01G	C	C*03:02:01G	44785	-0.0202661	0.000411
afr	A	A*30:02:01G	C	C*03:02:01G	44739	-0.0153482	0.000236
afr	A	A*30:04:01G	C	C*03:02:01G	44437	-0.00293979	8.64e-06
afr	A	A*30:10	C	C*03:02:01G	44421	-0.00244173	5.96e-06
afr	A	A*31:01:02G	C	C*03:02:01G	44457	-0.0116733	0.000136
afr	A	A*31:02:01G	C	C*03:02:01G	44421	-0.00146495	2.15e-06
afr	A	A*32:01:01G	C	C*03:02:01G	44475	-0.00817296	6.68e-05
afr	A	A*33:01:01G	C	C*03:02:01G	44559	-0.0127391	0.000162
afr	A	A*33:03:01G	C	C*03:02:01G	44686	0.114702	0.0131565
afr	A	A*34:02:01G	C	C*03:02:01G	44435	-0.0195217	0.000381
afr	A	A*34:08	C	C*03:02:01G	44421	-0.00653422	4.27e-05
afr	A	A*36:01:01G	C	C*03:02:01G	44473	-0.0101184	0.000102
afr	A	A*66:01:01G	C	C*03:02:01G	44426	-0.00913181	8.34e-05
afr	A	A*66:02:01G	C	C*03:02:01G	44426	-0.00512469	2.63e-05
afr	A	A*66:03:01G	C	C*03:02:01G	44421	-0.00615685	3.79e-05
afr	A	A*68:01:01G	C	C*03:02:01G	44428	-0.0100709	0.000101
afr	A	A*68:01:02G	C	C*03:02:01G	44426	-0.00901354	8.12e-05
afr	A	A*68:02:01G	C	C*03:02:01G	44542	0.0106676	0.000114
afr	A	A*68:03:01G	C	C*03:02:01G	44421	0.00299879	8.99e-06
afr	A	A*68:05	C	C*03:02:01G	44421	-0.00119611	1.43e-06
afr	A	A*69:01:01G	C	C*03:02:01G	44421	-0.00604643	3.66e-05
afr	A	A*69:01:02	C	C*03:02:01G	44421	-0.00304988	9.3e-06
afr	A	A*69:02	C	C*03:02:01G	44421	-0.0063287	4.01e-05
afr	A	A*74:01:01G	C	C*03:02:01G	44469	0.000829	6.87e-07
afr	A	A*80:01:01G	C	C*03:02:01G	44449	-0.00495503	2.46e-05
afr	A	A*01:01:01G	C	C*03:03:01G	44478	0.0096401	9.29e-05
afr	A	A*01:02:01G	C	C*03:03:01G	44430	-0.0137646	0.000189
afr	A	A*01:405	C	C*03:03:01G	44420	0.00380822	1.45e-05
afr	A	A*02:01:01G	C	C*03:03:01G	44422	0.0449227	0.00201804
afr	A	A*02:01:02G	C	C*03:03:01G	44420	-0.00132905	1.77e-06
afr	A	A*02:02:01G	C	C*03:03:01G	44425	-0.0205085	0.000421
afr	A	A*02:04:01G	C	C*03:03:01G	44420	-0.00289271	8.37e-06
afr	A	A*02:05:01G	C	C*03:03:01G	44426	-0.0137514	0.000189
afr	A	A*02:06:01G	C	C*03:03:01G	44420	0.034137	0.00116534
afr	A	A*02:11:01G	C	C*03:03:01G	44420	0.0249358	0.000622
afr	A	A*02:17:01G	C	C*03:03:01G	44420	0.0234675	0.000551
afr	A	A*02:195	C	C*03:03:01G	44420	0.00863248	7.45e-05
afr	A	A*02:22:01G	C	C*03:03:01G	44420	-0.00382721	1.46e-05
afr	A	A*02:243:03	C	C*03:03:01G	44420	0.00101092	1.02e-06
afr	A	A*02:56:02	C	C*03:03:01G	44420	-0.00375821	1.41e-05
afr	A	A*02:571	C	C*03:03:01G	44421	0.0166899	0.000279
afr	A	A*02:644	C	C*03:03:01G	44420	0.00029	8.38e-08
afr	A	A*03:01:01G	C	C*03:03:01G	44684	0.0171104	0.000293
afr	A	A*03:02:01G	C	C*03:03:01G	44421	-0.00436183	1.9e-05
afr	A	A*03:89:01	C	C*03:03:01G	44420	0.00300663	9.04e-06
afr	A	A*11:01:01G	C	C*03:03:01G	44437	0.114667	0.0131485
afr	A	A*23:01:01G	C	C*03:03:01G	44461	-0.0218621	0.000478
afr	A	A*23:64	C	C*03:03:01G	44420	-0.00365616	1.34e-05
afr	A	A*24:02:01G	C	C*03:03:01G	44435	0.0916746	0.00840423
afr	A	A*24:03:01G	C	C*03:03:01G	44421	0.00163032	2.66e-06
afr	A	A*24:104	C	C*03:03:01G	44420	0.00465665	2.17e-05
afr	A	A*24:25	C	C*03:03:01G	44420	-0.000723	5.23e-07
afr	A	A*25:01:01G	C	C*03:03:01G	44423	0.0171028	0.000293
afr	A	A*26:01:01G	C	C*03:03:01G	44428	0.0179854	0.000323
afr	A	A*29:01:01G	C	C*03:03:01G	44421	0.00712509	5.08e-05
afr	A	A*29:02:01G	C	C*03:03:01G	44493	-0.0094591	8.95e-05
afr	A	A*29:51	C	C*03:03:01G	44420	-0.00458681	2.1e-05
afr	A	A*30:01:01G	C	C*03:03:01G	44784	-0.0149016	0.000222
afr	A	A*30:02:01G	C	C*03:03:01G	44738	-0.0173013	0.000299
afr	A	A*30:04:01G	C	C*03:03:01G	44436	-0.00926859	8.59e-05
afr	A	A*30:10	C	C*03:03:01G	44420	-0.00208745	4.36e-06
afr	A	A*31:01:02G	C	C*03:03:01G	44456	0.0121003	0.000146
afr	A	A*31:02:01G	C	C*03:03:01G	44420	-0.0012524	1.57e-06
afr	A	A*32:01:01G	C	C*03:03:01G	44474	0.0148419	0.00022
afr	A	A*33:01:01G	C	C*03:03:01G	44558	-0.0123277	0.000152
afr	A	A*33:03:01G	C	C*03:03:01G	44686	-0.0208736	0.000436
afr	A	A*34:02:01G	C	C*03:03:01G	44434	-0.019017	0.000362
afr	A	A*34:08	C	C*03:03:01G	44420	-0.00477705	2.28e-05
afr	A	A*36:01:01G	C	C*03:03:01G	44472	-0.0170408	0.00029
afr	A	A*66:01:01G	C	C*03:03:01G	44425	-0.0122128	0.000149
afr	A	A*66:02:01G	C	C*03:03:01G	44425	0.000111	1.23e-08
afr	A	A*66:03:01G	C	C*03:03:01G	44420	-0.00135422	1.83e-06
afr	A	A*68:01:01G	C	C*03:03:01G	44427	-0.0117765	0.000139
afr	A	A*68:01:02G	C	C*03:03:01G	44425	0.0350419	0.00122793
afr	A	A*68:02:01G	C	C*03:03:01G	44541	-0.0252729	0.000639
afr	A	A*68:03:01G	C	C*03:03:01G	44420	0.00465665	2.17e-05
afr	A	A*68:05	C	C*03:03:01G	44420	-0.00102257	1.05e-06
afr	A	A*69:01:01G	C	C*03:03:01G	44420	-0.000861	7.42e-07
afr	A	A*69:01:02	C	C*03:03:01G	44420	-0.00260737	6.8e-06
afr	A	A*69:02	C	C*03:03:01G	44420	0.0194611	0.000379
afr	A	A*74:01:01G	C	C*03:03:01G	44468	-0.0263218	0.000693
afr	A	A*80:01:01G	C	C*03:03:01G	44448	-0.00286089	8.18e-06
afr	A	A*01:01:01G	C	C*03:04:01G	44474	-0.00839137	7.04e-05
afr	A	A*01:02:01G	C	C*03:04:01G	44426	-0.00827403	6.85e-05
afr	A	A*01:405	C	C*03:04:01G	44416	0.00701091	4.92e-05
afr	A	A*02:01:01G	C	C*03:04:01G	44418	0.0679424	0.00461618
afr	A	A*02:01:02G	C	C*03:04:01G	44416	0.00503281	2.53e-05
afr	A	A*02:02:01G	C	C*03:04:01G	44421	-0.0196087	0.000385
afr	A	A*02:04:01G	C	C*03:04:01G	44416	0.0025399	6.45e-06
afr	A	A*02:05:01G	C	C*03:04:01G	44422	-0.00731068	5.34e-05
afr	A	A*02:06:01G	C	C*03:04:01G	44416	-0.0008	6.39e-07
afr	A	A*02:11:01G	C	C*03:04:01G	44416	0.0125724	0.000158
afr	A	A*02:17:01G	C	C*03:04:01G	44416	0.00099	9.8e-07
afr	A	A*02:195	C	C*03:04:01G	44416	0.00765071	5.85e-05
afr	A	A*02:22:01G	C	C*03:04:01G	44416	0.013937	0.000194
afr	A	A*02:243:03	C	C*03:04:01G	44416	0.0207692	0.000431
afr	A	A*02:56:02	C	C*03:04:01G	44416	0.0143696	0.000206
afr	A	A*02:571	C	C*03:04:01G	44417	0.0114662	0.000131
afr	A	A*02:644	C	C*03:04:01G	44416	0.00719096	5.17e-05
afr	A	A*03:01:01G	C	C*03:04:01G	44680	-0.000662	4.39e-07
afr	A	A*03:02:01G	C	C*03:04:01G	44417	-0.00179528	3.22e-06
afr	A	A*03:89:01	C	C*03:04:01G	44416	-0.00355851	1.27e-05
afr	A	A*11:01:01G	C	C*03:04:01G	44433	0.00901547	8.13e-05
afr	A	A*23:01:01G	C	C*03:04:01G	44457	-0.0162092	0.000263
afr	A	A*23:64	C	C*03:04:01G	44416	-0.00623124	3.88e-05
afr	A	A*24:02:01G	C	C*03:04:01G	44431	0.0377924	0.00142826
afr	A	A*24:03:01G	C	C*03:04:01G	44417	0.00828294	6.86e-05
afr	A	A*24:104	C	C*03:04:01G	44416	0.0022411	5.02e-06
afr	A	A*24:25	C	C*03:04:01G	44416	-0.000919	8.45e-07
afr	A	A*25:01:01G	C	C*03:04:01G	44419	0.00182392	3.33e-06
afr	A	A*26:01:01G	C	C*03:04:01G	44424	0.112513	0.0126592
afr	A	A*29:01:01G	C	C*03:04:01G	44417	-0.000108	1.16e-08
afr	A	A*29:02:01G	C	C*03:04:01G	44489	-0.0152724	0.000233
afr	A	A*29:51	C	C*03:04:01G	44416	0.00696347	4.85e-05
afr	A	A*30:01:01G	C	C*03:04:01G	44780	-0.0308947	0.000954
afr	A	A*30:02:01G	C	C*03:04:01G	44734	-0.0308113	0.000949
afr	A	A*30:04:01G	C	C*03:04:01G	44432	0.0237875	0.000566
afr	A	A*30:10	C	C*03:04:01G	44416	-0.00265393	7.04e-06
afr	A	A*31:01:02G	C	C*03:04:01G	44452	0.129779	0.0168426
afr	A	A*31:02:01G	C	C*03:04:01G	44416	0.0271214	0.000736
afr	A	A*32:01:01G	C	C*03:04:01G	44470	0.0116137	0.000135
afr	A	A*33:01:01G	C	C*03:04:01G	44554	-0.0064523	4.16e-05
afr	A	A*33:03:01G	C	C*03:04:01G	44681	-0.0269811	0.000728
afr	A	A*34:02:01G	C	C*03:04:01G	44430	-0.025505	0.000651
afr	A	A*34:08	C	C*03:04:01G	44416	-0.00749574	5.62e-05
afr	A	A*36:01:01G	C	C*03:04:01G	44468	-0.0166467	0.000277
afr	A	A*66:01:01G	C	C*03:04:01G	44421	-0.0167381	0.00028
afr	A	A*66:02:01G	C	C*03:04:01G	44421	-0.0112455	0.000126
afr	A	A*66:03:01G	C	C*03:04:01G	44416	-0.00935953	8.76e-05
afr	A	A*68:01:01G	C	C*03:04:01G	44423	-0.0175654	0.000309
afr	A	A*68:01:02G	C	C*03:04:01G	44421	0.106008	0.0112377
afr	A	A*68:02:01G	C	C*03:04:01G	44537	-0.0228593	0.000523
afr	A	A*68:03:01G	C	C*03:04:01G	44416	0.00827313	6.84e-05
afr	A	A*68:05	C	C*03:04:01G	44416	-0.00130006	1.69e-06
afr	A	A*69:01:01G	C	C*03:04:01G	44416	-0.00279895	7.83e-06
afr	A	A*69:01:02	C	C*03:04:01G	44416	0.0242754	0.000589
afr	A	A*69:02	C	C*03:04:01G	44416	0.0140849	0.000198
afr	A	A*74:01:01G	C	C*03:04:01G	44464	-0.0263973	0.000697
afr	A	A*80:01:01G	C	C*03:04:01G	44444	-0.0198286	0.000393
afr	A	A*01:01:01G	C	C*03:04:02G	44478	-0.00763064	5.82e-05
afr	A	A*01:02:01G	C	C*03:04:02G	44430	-0.0101631	0.000103
afr	A	A*01:405	C	C*03:04:02G	44420	-0.000683	4.67e-07
afr	A	A*02:01:01G	C	C*03:04:02G	44422	-0.0258636	0.000669
afr	A	A*02:01:02G	C	C*03:04:02G	44420	-0.000208	4.33e-08
afr	A	A*02:02:01G	C	C*03:04:02G	44425	-0.0250952	0.00063
afr	A	A*02:04:01G	C	C*03:04:02G	44420	-0.00462664	2.14e-05
afr	A	A*02:05:01G	C	C*03:04:02G	44426	-0.00343696	1.18e-05
afr	A	A*02:06:01G	C	C*03:04:02G	44420	-0.00383201	1.47e-05
afr	A	A*02:11:01G	C	C*03:04:02G	44420	-0.00517298	2.68e-05
afr	A	A*02:17:01G	C	C*03:04:02G	44420	-0.00114471	1.31e-06
afr	A	A*02:195	C	C*03:04:02G	44420	-0.0105932	0.000112
afr	A	A*02:22:01G	C	C*03:04:02G	44420	-0.00232646	5.41e-06
afr	A	A*02:243:03	C	C*03:04:02G	44420	-0.00306389	9.39e-06
afr	A	A*02:56:02	C	C*03:04:02G	44420	-0.00601093	3.61e-05
afr	A	A*02:571	C	C*03:04:02G	44421	-0.0154047	0.000237
afr	A	A*02:644	C	C*03:04:02G	44420	-0.00887413	7.88e-05
afr	A	A*03:01:01G	C	C*03:04:02G	44684	3.4e-05	1.16e-09
afr	A	A*03:02:01G	C	C*03:04:02G	44421	-0.00394884	1.56e-05
afr	A	A*03:89:01	C	C*03:04:02G	44420	-0.00329114	1.08e-05
afr	A	A*11:01:01G	C	C*03:04:02G	44437	-0.0253972	0.000645
afr	A	A*23:01:01G	C	C*03:04:02G	44461	-0.0384141	0.00147564
afr	A	A*23:64	C	C*03:04:02G	44420	-0.00481869	2.32e-05
afr	A	A*24:02:01G	C	C*03:04:02G	44435	-0.028486	0.000811
afr	A	A*24:03:01G	C	C*03:04:02G	44421	-0.00644095	4.15e-05
afr	A	A*24:104	C	C*03:04:02G	44420	-0.00476909	2.27e-05
afr	A	A*24:25	C	C*03:04:02G	44420	-0.00115646	1.34e-06
afr	A	A*25:01:01G	C	C*03:04:02G	44423	-0.0125595	0.000158
afr	A	A*26:01:01G	C	C*03:04:02G	44428	-0.0172143	0.000296
afr	A	A*29:01:01G	C	C*03:04:02G	44421	-0.00305538	9.34e-06
afr	A	A*29:02:01G	C	C*03:04:02G	44493	-0.0112474	0.000127
afr	A	A*29:51	C	C*03:04:02G	44420	-0.0102277	0.000105
afr	A	A*30:01:01G	C	C*03:04:02G	44784	-0.00896573	8.04e-05
afr	A	A*30:02:01G	C	C*03:04:02G	44738	0.0104692	0.00011
afr	A	A*30:04:01G	C	C*03:04:02G	44436	-0.0154666	0.000239
afr	A	A*30:10	C	C*03:04:02G	44420	0.00245673	6.04e-06
afr	A	A*31:01:02G	C	C*03:04:02G	44456	-0.0114534	0.000131
afr	A	A*31:02:01G	C	C*03:04:02G	44420	-0.0020031	4.01e-06
afr	A	A*32:01:01G	C	C*03:04:02G	44474	-0.0113447	0.000129
afr	A	A*33:01:01G	C	C*03:04:02G	44558	-0.00308888	9.54e-06
afr	A	A*33:03:01G	C	C*03:04:02G	44685	0.0145357	0.000211
afr	A	A*34:02:01G	C	C*03:04:02G	44434	-0.0319768	0.00102251
afr	A	A*34:08	C	C*03:04:02G	44420	-0.00483329	2.34e-05
afr	A	A*36:01:01G	C	C*03:04:02G	44472	-0.0194772	0.000379
afr	A	A*66:01:01G	C	C*03:04:02G	44425	-0.0101918	0.000104
afr	A	A*66:02:01G	C	C*03:04:02G	44425	-0.00493833	2.44e-05
afr	A	A*66:03:01G	C	C*03:04:02G	44420	-0.00623351	3.89e-05
afr	A	A*68:01:01G	C	C*03:04:02G	44427	-0.0134459	0.000181
afr	A	A*68:01:02G	C	C*03:04:02G	44425	-0.0164507	0.000271
afr	A	A*68:02:01G	C	C*03:04:02G	44541	0.24215	0.0586365
afr	A	A*68:03:01G	C	C*03:04:02G	44420	-0.00476909	2.27e-05
afr	A	A*68:05	C	C*03:04:02G	44420	-0.00163551	2.67e-06
afr	A	A*69:01:01G	C	C*03:04:02G	44420	0.0214928	0.000462
afr	A	A*69:01:02	C	C*03:04:02G	44420	-0.00417026	1.74e-05
afr	A	A*69:02	C	C*03:04:02G	44420	-0.00831129	6.91e-05
afr	A	A*74:01:01G	C	C*03:04:02G	44468	-0.0227921	0.000519
afr	A	A*80:01:01G	C	C*03:04:02G	44448	-0.0100725	0.000101
afr	A	A*01:01:01G	C	C*03:05:01G	44471	-0.0023091	5.33e-06
afr	A	A*01:02:01G	C	C*03:05:01G	44423	-0.00284668	8.1e-06
afr	A	A*01:405	C	C*03:05:01G	44413	-0.000561	3.15e-07
afr	A	A*02:01:01G	C	C*03:05:01G	44415	-0.00203889	4.16e-06
afr	A	A*02:01:02G	C	C*03:05:01G	44413	-0.00129269	1.67e-06
afr	A	A*02:02:01G	C	C*03:05:01G	44418	-0.00432604	1.87e-05
afr	A	A*02:04:01G	C	C*03:05:01G	44413	-0.000502	2.52e-07
afr	A	A*02:05:01G	C	C*03:05:01G	44419	-0.00480511	2.31e-05
afr	A	A*02:06:01G	C	C*03:05:01G	44413	-0.000964	9.3e-07
afr	A	A*02:11:01G	C	C*03:05:01G	44413	-0.000561	3.15e-07
afr	A	A*02:17:01G	C	C*03:05:01G	44413	0.152671	0.0233084
afr	A	A*02:195	C	C*03:05:01G	44413	-0.00198045	3.92e-06
afr	A	A*02:22:01G	C	C*03:05:01G	44413	-0.000664	4.41e-07
afr	A	A*02:243:03	C	C*03:05:01G	44413	0.0196768	0.000387
afr	A	A*02:56:02	C	C*03:05:01G	44413	-0.000652	4.25e-07
afr	A	A*02:571	C	C*03:05:01G	44414	-0.00217578	4.73e-06
afr	A	A*02:644	C	C*03:05:01G	44413	0.0122136	0.000149
afr	A	A*03:01:01G	C	C*03:05:01G	44677	-0.00314125	9.87e-06
afr	A	A*03:02:01G	C	C*03:05:01G	44414	-0.000757	5.72e-07
afr	A	A*03:89:01	C	C*03:05:01G	44413	-0.000939	8.82e-07
afr	A	A*11:01:01G	C	C*03:05:01G	44430	0.00039	1.52e-07
afr	A	A*23:01:01G	C	C*03:05:01G	44454	-0.00970934	9.43e-05
afr	A	A*23:64	C	C*03:05:01G	44413	-0.00120411	1.45e-06
afr	A	A*24:02:01G	C	C*03:05:01G	44428	0.0450099	0.0020259
afr	A	A*24:03:01G	C	C*03:05:01G	44414	-0.000698	4.88e-07
afr	A	A*24:104	C	C*03:05:01G	44413	-0.000517	2.67e-07
afr	A	A*24:25	C	C*03:05:01G	44413	-0.000125	1.57e-08
afr	A	A*25:01:01G	C	C*03:05:01G	44416	-0.00202453	4.1e-06
afr	A	A*26:01:01G	C	C*03:05:01G	44421	-0.00446042	1.99e-05
afr	A	A*29:01:01G	C	C*03:05:01G	44414	-0.000898	8.07e-07
afr	A	A*29:02:01G	C	C*03:05:01G	44486	0.00326355	1.07e-05
afr	A	A*29:51	C	C*03:05:01G	44413	-0.00131691	1.73e-06
afr	A	A*30:01:01G	C	C*03:05:01G	44777	-0.0105998	0.000112
afr	A	A*30:02:01G	C	C*03:05:01G	44731	0.00295282	8.72e-06
afr	A	A*30:04:01G	C	C*03:05:01G	44429	-0.00195557	3.82e-06
afr	A	A*30:10	C	C*03:05:01G	44413	-0.000362	1.31e-07
afr	A	A*31:01:02G	C	C*03:05:01G	44449	0.0425741	0.00181255
afr	A	A*31:02:01G	C	C*03:05:01G	44413	-0.000217	4.72e-08
afr	A	A*32:01:01G	C	C*03:05:01G	44467	0.000219	4.78e-08
afr	A	A*33:01:01G	C	C*03:05:01G	44551	-0.00202384	4.1e-06
afr	A	A*33:03:01G	C	C*03:05:01G	44678	0.0013244	1.75e-06
afr	A	A*34:02:01G	C	C*03:05:01G	44427	-0.00694363	4.82e-05
afr	A	A*34:08	C	C*03:05:01G	44413	-0.0013407	1.8e-06
afr	A	A*36:01:01G	C	C*03:05:01G	44465	-0.00630349	3.97e-05
afr	A	A*66:01:01G	C	C*03:05:01G	44418	0.000437	1.91e-07
afr	A	A*66:02:01G	C	C*03:05:01G	44418	-0.00378397	1.43e-05
afr	A	A*66:03:01G	C	C*03:05:01G	44413	-0.00154891	2.4e-06
afr	A	A*68:01:01G	C	C*03:05:01G	44420	-0.00686209	4.71e-05
afr	A	A*68:01:02G	C	C*03:05:01G	44418	-0.00276277	7.63e-06
afr	A	A*68:02:01G	C	C*03:05:01G	44534	-0.0025416	6.46e-06
afr	A	A*68:03:01G	C	C*03:05:01G	44413	0.0866513	0.00750845
afr	A	A*68:05	C	C*03:05:01G	44413	-0.000177	3.15e-08
afr	A	A*69:01:01G	C	C*03:05:01G	44413	0.00979491	9.59e-05
afr	A	A*69:01:02	C	C*03:05:01G	44413	-0.000452	2.05e-07
afr	A	A*69:02	C	C*03:05:01G	44413	-0.00131691	1.73e-06
afr	A	A*74:01:01G	C	C*03:05:01G	44461	-0.00135123	1.83e-06
afr	A	A*80:01:01G	C	C*03:05:01G	44441	-0.00343533	1.18e-05
afr	A	A*01:01:01G	C	C*03:06:01G	44471	-0.00248979	6.2e-06
afr	A	A*01:02:01G	C	C*03:06:01G	44423	-0.000885	7.84e-07
afr	A	A*01:405	C	C*03:06:01G	44413	-0.000174	3.04e-08
afr	A	A*02:01:01G	C	C*03:06:01G	44415	-0.00293247	8.6e-06
afr	A	A*02:01:02G	C	C*03:06:01G	44413	-0.000402	1.62e-07
afr	A	A*02:02:01G	C	C*03:06:01G	44418	-0.00231638	5.37e-06
afr	A	A*02:04:01G	C	C*03:06:01G	44413	-0.000156	2.43e-08
afr	A	A*02:05:01G	C	C*03:06:01G	44419	-0.00149433	2.23e-06
afr	A	A*02:06:01G	C	C*03:06:01G	44413	0.0724902	0.00525484
afr	A	A*02:11:01G	C	C*03:06:01G	44413	-0.000174	3.04e-08
afr	A	A*02:17:01G	C	C*03:06:01G	44413	-0.000183	3.35e-08
afr	A	A*02:195	C	C*03:06:01G	44413	-0.000616	3.79e-07
afr	A	A*02:22:01G	C	C*03:06:01G	44413	-0.000206	4.26e-08
afr	A	A*02:243:03	C	C*03:06:01G	44413	-0.000338	1.14e-07
afr	A	A*02:56:02	C	C*03:06:01G	44413	-0.000203	4.11e-08
afr	A	A*02:571	C	C*03:06:01G	44414	-0.000677	4.58e-07
afr	A	A*02:644	C	C*03:06:01G	44413	-0.000508	2.58e-07
afr	A	A*03:01:01G	C	C*03:06:01G	44677	-0.0035754	1.28e-05
afr	A	A*03:02:01G	C	C*03:06:01G	44414	-0.000235	5.54e-08
afr	A	A*03:89:01	C	C*03:06:01G	44413	-0.000292	8.53e-08
afr	A	A*11:01:01G	C	C*03:06:01G	44430	-0.00141491	2e-06
afr	A	A*23:01:01G	C	C*03:06:01G	44454	-0.00418438	1.75e-05
afr	A	A*23:64	C	C*03:06:01G	44413	-0.000374	1.4e-07
afr	A	A*24:02:01G	C	C*03:06:01G	44428	0.0233231	0.000544
afr	A	A*24:03:01G	C	C*03:06:01G	44414	-0.000217	4.72e-08
afr	A	A*24:104	C	C*03:06:01G	44413	-0.000161	2.59e-08
afr	A	A*24:25	C	C*03:06:01G	44413	-3.9e-05	1.52e-09
afr	A	A*25:01:01G	C	C*03:06:01G	44416	-0.00063	3.96e-07
afr	A	A*26:01:01G	C	C*03:06:01G	44421	-0.00138714	1.92e-06
afr	A	A*29:01:01G	C	C*03:06:01G	44414	-0.000279	7.81e-08
afr	A	A*29:02:01G	C	C*03:06:01G	44486	-0.00212827	4.53e-06
afr	A	A*29:51	C	C*03:06:01G	44413	-0.00041	1.68e-07
afr	A	A*30:01:01G	C	C*03:06:01G	44777	0.00392311	1.54e-05
afr	A	A*30:02:01G	C	C*03:06:01G	44731	-0.00319968	1.02e-05
afr	A	A*30:04:01G	C	C*03:06:01G	44429	-0.000608	3.7e-07
afr	A	A*30:10	C	C*03:06:01G	44413	-0.000113	1.27e-08
afr	A	A*31:01:02G	C	C*03:06:01G	44449	-0.00118603	1.41e-06
afr	A	A*31:02:01G	C	C*03:06:01G	44413	-6.76e-05	4.56e-09
afr	A	A*32:01:01G	C	C*03:06:01G	44467	-0.00144611	2.09e-06
afr	A	A*33:01:01G	C	C*03:06:01G	44551	-0.00182446	3.33e-06
afr	A	A*33:03:01G	C	C*03:06:01G	44678	0.00571422	3.27e-05
afr	A	A*34:02:01G	C	C*03:06:01G	44427	0.00856079	7.33e-05
afr	A	A*34:08	C	C*03:06:01G	44413	-0.000417	1.74e-07
afr	A	A*36:01:01G	C	C*03:06:01G	44465	-0.00196031	3.84e-06
afr	A	A*66:01:01G	C	C*03:06:01G	44418	-0.00141112	1.99e-06
afr	A	A*66:02:01G	C	C*03:06:01G	44418	-0.00117677	1.38e-06
afr	A	A*66:03:01G	C	C*03:06:01G	44413	-0.000482	2.32e-07
afr	A	A*68:01:01G	C	C*03:06:01G	44420	-0.00213402	4.55e-06
afr	A	A*68:01:02G	C	C*03:06:01G	44418	-0.000859	7.38e-07
afr	A	A*68:02:01G	C	C*03:06:01G	44534	-0.00306098	9.37e-06
afr	A	A*68:03:01G	C	C*03:06:01G	44413	-0.000161	2.59e-08
afr	A	A*68:05	C	C*03:06:01G	44413	-5.52e-05	3.04e-09
afr	A	A*69:01:01G	C	C*03:06:01G	44413	-0.000601	3.61e-07
afr	A	A*69:01:02	C	C*03:06:01G	44413	-0.000141	1.98e-08
afr	A	A*69:02	C	C*03:06:01G	44413	-0.00041	1.68e-07
afr	A	A*74:01:01G	C	C*03:06:01G	44461	-0.00283314	8.03e-06
afr	A	A*80:01:01G	C	C*03:06:01G	44441	-0.00106835	1.14e-06
afr	A	A*01:01:01G	C	C*03:344:01G	44471	0.00427712	1.83e-05
afr	A	A*01:02:01G	C	C*03:344:01G	44423	-0.00281867	7.94e-06
afr	A	A*01:405	C	C*03:344:01G	44413	-0.00123561	1.53e-06
afr	A	A*02:01:01G	C	C*03:344:01G	44415	-0.0129199	0.000167
afr	A	A*02:01:02G	C	C*03:344:01G	44413	-0.00284736	8.11e-06
afr	A	A*02:02:01G	C	C*03:344:01G	44418	0.0020715	4.29e-06
afr	A	A*02:04:01G	C	C*03:344:01G	44413	-0.00110512	1.22e-06
afr	A	A*02:05:01G	C	C*03:344:01G	44419	-0.00204394	4.18e-06
afr	A	A*02:06:01G	C	C*03:344:01G	44413	-0.00212431	4.51e-06
afr	A	A*02:11:01G	C	C*03:344:01G	44413	-0.00123561	1.53e-06
afr	A	A*02:17:01G	C	C*03:344:01G	44413	-0.00129595	1.68e-06
afr	A	A*02:195	C	C*03:344:01G	44413	-0.00436226	1.9e-05
afr	A	A*02:22:01G	C	C*03:344:01G	44413	-0.00146213	2.14e-06
afr	A	A*02:243:03	C	C*03:344:01G	44413	0.0070578	4.98e-05
afr	A	A*02:56:02	C	C*03:344:01G	44413	-0.00143577	2.06e-06
afr	A	A*02:571	C	C*03:344:01G	44414	-4.66e-05	2.17e-09
afr	A	A*02:644	C	C*03:344:01G	44413	-0.00359784	1.29e-05
afr	A	A*03:01:01G	C	C*03:344:01G	44677	-0.00187629	3.52e-06
afr	A	A*03:02:01G	C	C*03:344:01G	44414	-0.00166637	2.78e-06
afr	A	A*03:89:01	C	C*03:344:01G	44413	-0.00206842	4.28e-06
afr	A	A*11:01:01G	C	C*03:344:01G	44430	-0.00327521	1.07e-05
afr	A	A*23:01:01G	C	C*03:344:01G	44454	0.00105568	1.11e-06
afr	A	A*23:64	C	C*03:344:01G	44413	0.0144194	0.000208
afr	A	A*24:02:01G	C	C*03:344:01G	44428	-0.00217543	4.73e-06
afr	A	A*24:03:01G	C	C*03:344:01G	44414	-0.00153848	2.37e-06
afr	A	A*24:104	C	C*03:344:01G	44413	-0.00113914	1.3e-06
afr	A	A*24:25	C	C*03:344:01G	44413	-0.000276	7.63e-08
afr	A	A*25:01:01G	C	C*03:344:01G	44416	0.000523	2.74e-07
afr	A	A*26:01:01G	C	C*03:344:01G	44421	0.00641652	4.12e-05
afr	A	A*29:01:01G	C	C*03:344:01G	44414	-0.00197901	3.92e-06
afr	A	A*29:02:01G	C	C*03:344:01G	44486	-0.00587221	3.45e-05
afr	A	A*29:51	C	C*03:344:01G	44413	0.00490713	2.41e-05
afr	A	A*30:01:01G	C	C*03:344:01G	44777	-0.00698465	4.88e-05
afr	A	A*30:02:01G	C	C*03:344:01G	44731	0.0023512	5.53e-06
afr	A	A*30:04:01G	C	C*03:344:01G	44429	0.00089	7.92e-07
afr	A	A*30:10	C	C*03:344:01G	44413	-0.000797	6.36e-07
afr	A	A*31:01:02G	C	C*03:344:01G	44449	0.00502606	2.53e-05
afr	A	A*31:02:01G	C	C*03:344:01G	44413	-0.000478	2.29e-07
afr	A	A*32:01:01G	C	C*03:344:01G	44467	-0.00359356	1.29e-05
afr	A	A*33:01:01G	C	C*03:344:01G	44551	-0.00592498	3.51e-05
afr	A	A*33:03:01G	C	C*03:344:01G	44678	0.00918819	8.44e-05
afr	A	A*34:02:01G	C	C*03:344:01G	44427	-0.00922016	8.5e-05
afr	A	A*34:08	C	C*03:344:01G	44413	-0.00295312	8.72e-06
afr	A	A*36:01:01G	C	C*03:344:01G	44465	-0.00413903	1.71e-05
afr	A	A*66:01:01G	C	C*03:344:01G	44418	0.00351367	1.23e-05
afr	A	A*66:02:01G	C	C*03:344:01G	44418	-0.0029104	8.47e-06
afr	A	A*66:03:01G	C	C*03:344:01G	44413	0.00314779	9.91e-06
afr	A	A*68:01:01G	C	C*03:344:01G	44420	-0.00434781	1.89e-05
afr	A	A*68:01:02G	C	C*03:344:01G	44418	0.00126975	1.61e-06
afr	A	A*68:02:01G	C	C*03:344:01G	44534	0.0301451	0.000909
afr	A	A*68:03:01G	C	C*03:344:01G	44413	-0.00113914	1.3e-06
afr	A	A*68:05	C	C*03:344:01G	44413	-0.000391	1.53e-07
afr	A	A*69:01:01G	C	C*03:344:01G	44413	0.0170977	0.000292
afr	A	A*69:01:02	C	C*03:344:01G	44413	-0.000996	9.92e-07
afr	A	A*69:02	C	C*03:344:01G	44413	0.012715	0.000162
afr	A	A*74:01:01G	C	C*03:344:01G	44461	-0.0106479	0.000113
afr	A	A*80:01:01G	C	C*03:344:01G	44441	0.00123625	1.53e-06
afr	A	A*01:01:01G	C	C*03:557	44471	0.00105964	1.12e-06
afr	A	A*01:02:01G	C	C*03:557	44423	0.000702	4.93e-07
afr	A	A*01:405	C	C*03:557	44413	-0.000849	7.21e-07
afr	A	A*02:01:01G	C	C*03:557	44415	0.00038	1.45e-07
afr	A	A*02:01:02G	C	C*03:557	44413	0.00959284	9.2e-05
afr	A	A*02:02:01G	C	C*03:557	44418	-0.00714917	5.11e-05
afr	A	A*02:04:01G	C	C*03:557	44413	-0.00076	5.77e-07
afr	A	A*02:05:01G	C	C*03:557	44419	0.00498933	2.49e-05
afr	A	A*02:06:01G	C	C*03:557	44413	-0.00146021	2.13e-06
afr	A	A*02:11:01G	C	C*03:557	44413	-0.000849	7.21e-07
afr	A	A*02:17:01G	C	C*03:557	44413	0.024438	0.000597
afr	A	A*02:195	C	C*03:557	44413	-0.00299853	8.99e-06
afr	A	A*02:22:01G	C	C*03:557	44413	-0.00100504	1.01e-06
afr	A	A*02:243:03	C	C*03:557	44413	-0.00164575	2.71e-06
afr	A	A*02:56:02	C	C*03:557	44413	-0.000987	9.74e-07
afr	A	A*02:571	C	C*03:557	44414	-0.00329427	1.09e-05
afr	A	A*02:644	C	C*03:557	44413	0.00668075	4.46e-05
afr	A	A*03:01:01G	C	C*03:557	44677	0.00606855	3.68e-05
afr	A	A*03:02:01G	C	C*03:557	44414	-0.00114543	1.31e-06
afr	A	A*03:89:01	C	C*03:557	44413	-0.00142179	2.02e-06
afr	A	A*11:01:01G	C	C*03:557	44430	-0.0036229	1.31e-05
afr	A	A*23:01:01G	C	C*03:557	44454	0.000676	4.57e-07
afr	A	A*23:64	C	C*03:557	44413	-0.0018231	3.32e-06
afr	A	A*24:02:01G	C	C*03:557	44428	0.00150405	2.26e-06
afr	A	A*24:03:01G	C	C*03:557	44414	-0.00105752	1.12e-06
afr	A	A*24:104	C	C*03:557	44413	-0.000783	6.13e-07
afr	A	A*24:25	C	C*03:557	44413	-0.00019	3.61e-08
afr	A	A*25:01:01G	C	C*03:557	44416	-0.00306527	9.4e-06
afr	A	A*26:01:01G	C	C*03:557	44421	-1.46e-05	2.12e-10
afr	A	A*29:01:01G	C	C*03:557	44414	-0.00136033	1.85e-06
afr	A	A*29:02:01G	C	C*03:557	44486	-0.00590727	3.49e-05
afr	A	A*29:51	C	C*03:557	44413	-0.00199389	3.98e-06
afr	A	A*30:01:01G	C	C*03:557	44777	-0.00416748	1.74e-05
afr	A	A*30:02:01G	C	C*03:557	44731	-0.00802898	6.45e-05
afr	A	A*30:04:01G	C	C*03:557	44429	-0.00296086	8.77e-06
afr	A	A*30:10	C	C*03:557	44413	-0.000548	3e-07
afr	A	A*31:01:02G	C	C*03:557	44449	0.00592457	3.51e-05
afr	A	A*31:02:01G	C	C*03:557	44413	0.0682471	0.00465767
afr	A	A*32:01:01G	C	C*03:557	44467	-0.00382193	1.46e-05
afr	A	A*33:01:01G	C	C*03:557	44551	0.00619125	3.83e-05
afr	A	A*33:03:01G	C	C*03:557	44678	0.0207421	0.00043
afr	A	A*34:02:01G	C	C*03:557	44427	-0.0083078	6.9e-05
afr	A	A*34:08	C	C*03:557	44413	-0.00202991	4.12e-06
afr	A	A*36:01:01G	C	C*03:557	44465	-0.00246769	6.09e-06
afr	A	A*66:01:01G	C	C*03:557	44418	-0.00687012	4.72e-05
afr	A	A*66:02:01G	C	C*03:557	44418	-0.00179049	3.21e-06
afr	A	A*66:03:01G	C	C*03:557	44413	0.00718064	5.16e-05
afr	A	A*68:01:01G	C	C*03:557	44420	-0.00815592	6.65e-05
afr	A	A*68:01:02G	C	C*03:557	44418	0.00649828	4.22e-05
afr	A	A*68:02:01G	C	C*03:557	44534	0.00923034	8.52e-05
afr	A	A*68:03:01G	C	C*03:557	44413	-0.000783	6.13e-07
afr	A	A*68:05	C	C*03:557	44413	-0.000269	7.21e-08
afr	A	A*69:01:01G	C	C*03:557	44413	-0.00292469	8.55e-06
afr	A	A*69:01:02	C	C*03:557	44413	-0.000685	4.69e-07
afr	A	A*69:02	C	C*03:557	44413	-0.00199389	3.98e-06
afr	A	A*74:01:01G	C	C*03:557	44461	-0.00695442	4.84e-05
afr	A	A*80:01:01G	C	C*03:557	44441	-0.00094	8.84e-07
afr	A	A*01:01:01G	C	C*04:01:01G	44588	-0.0668663	0.00447111
afr	A	A*01:02:01G	C	C*04:01:01G	44540	-0.0244147	0.000596
afr	A	A*01:405	C	C*04:01:01G	44530	-0.0055673	3.1e-05
afr	A	A*02:01:01G	C	C*04:01:01G	44532	-0.0468543	0.00219533
afr	A	A*02:01:02G	C	C*04:01:01G	44530	-0.00588562	3.46e-05
afr	A	A*02:02:01G	C	C*04:01:01G	44535	0.0777308	0.00604207
afr	A	A*02:04:01G	C	C*04:01:01G	44530	0.00552319	3.05e-05
afr	A	A*02:05:01G	C	C*04:01:01G	44536	0.00278729	7.77e-06
afr	A	A*02:06:01G	C	C*04:01:01G	44530	-0.0119544	0.000143
afr	A	A*02:11:01G	C	C*04:01:01G	44530	0.00300462	9.03e-06
afr	A	A*02:17:01G	C	C*04:01:01G	44530	-0.00494344	2.44e-05
afr	A	A*02:195	C	C*04:01:01G	44530	-0.0189352	0.000359
afr	A	A*02:22:01G	C	C*04:01:01G	44530	-0.00499986	2.5e-05
afr	A	A*02:243:03	C	C*04:01:01G	44530	-0.00957416	9.17e-05
afr	A	A*02:56:02	C	C*04:01:01G	44530	-0.0028305	8.01e-06
afr	A	A*02:571	C	C*04:01:01G	44531	-0.0185459	0.000344
afr	A	A*02:644	C	C*04:01:01G	44530	0.00434498	1.89e-05
afr	A	A*03:01:01G	C	C*04:01:01G	44796	0.0170643	0.000291
afr	A	A*03:02:01G	C	C*04:01:01G	44531	9.38e-05	8.79e-09
afr	A	A*03:89:01	C	C*04:01:01G	44530	-0.0070731	5e-05
afr	A	A*11:01:01G	C	C*04:01:01G	44547	0.0186793	0.000349
afr	A	A*23:01:01G	C	C*04:01:01G	44571	-0.0338552	0.00114617
afr	A	A*23:64	C	C*04:01:01G	44530	0.00520695	2.71e-05
afr	A	A*24:02:01G	C	C*04:01:01G	44545	-0.029973	0.000898
afr	A	A*24:03:01G	C	C*04:01:01G	44531	0.00702662	4.94e-05
afr	A	A*24:104	C	C*04:01:01G	44530	-0.00767988	5.9e-05
afr	A	A*24:25	C	C*04:01:01G	44530	-0.00334477	1.12e-05
afr	A	A*25:01:01G	C	C*04:01:01G	44533	-0.0299443	0.000897
afr	A	A*26:01:01G	C	C*04:01:01G	44538	-0.0334296	0.00111754
afr	A	A*29:01:01G	C	C*04:01:01G	44531	0.00120428	1.45e-06
afr	A	A*29:02:01G	C	C*04:01:01G	44603	-0.0231297	0.000535
afr	A	A*29:51	C	C*04:01:01G	44530	-0.00865898	7.5e-05
afr	A	A*30:01:01G	C	C*04:01:01G	44894	-0.064841	0.00420436
afr	A	A*30:02:01G	C	C*04:01:01G	44848	-0.0373694	0.00139647
afr	A	A*30:04:01G	C	C*04:01:01G	44547	-0.0147612	0.000218
afr	A	A*30:10	C	C*04:01:01G	44530	-0.00480582	2.31e-05
afr	A	A*31:01:02G	C	C*04:01:01G	44566	-0.0123963	0.000154
afr	A	A*31:02:01G	C	C*04:01:01G	44530	-0.000943	8.9e-07
afr	A	A*32:01:01G	C	C*04:01:01G	44585	-0.0142767	0.000204
afr	A	A*33:01:01G	C	C*04:01:01G	44669	-0.0108921	0.000119
afr	A	A*33:03:01G	C	C*04:01:01G	44795	0.0928078	0.00861329
afr	A	A*34:02:01G	C	C*04:01:01G	44544	0.0939077	0.00881865
afr	A	A*34:08	C	C*04:01:01G	44530	0.0201752	0.000407
afr	A	A*36:01:01G	C	C*04:01:01G	44582	0.198589	0.0394376
afr	A	A*66:01:01G	C	C*04:01:01G	44535	-0.013466	0.000181
afr	A	A*66:02:01G	C	C*04:01:01G	44535	-0.0255306	0.000652
afr	A	A*66:03:01G	C	C*04:01:01G	44530	0.019325	0.000373
afr	A	A*68:01:01G	C	C*04:01:01G	44537	-0.039734	0.00157879
afr	A	A*68:01:02G	C	C*04:01:01G	44535	-0.0312401	0.000976
afr	A	A*68:02:01G	C	C*04:01:01G	44652	0.0544422	0.00296396
afr	A	A*68:03:01G	C	C*04:01:01G	44530	-0.00767988	5.9e-05
afr	A	A*68:05	C	C*04:01:01G	44530	0.00120991	1.46e-06
afr	A	A*69:01:01G	C	C*04:01:01G	44530	-0.0114949	0.000132
afr	A	A*69:01:02	C	C*04:01:01G	44530	-0.00973114	9.47e-05
afr	A	A*69:02	C	C*04:01:01G	44530	-0.00464924	2.16e-05
afr	A	A*74:01:01G	C	C*04:01:01G	44578	-0.0298011	0.000888
afr	A	A*80:01:01G	C	C*04:01:01G	44558	-0.0132365	0.000175
afr	A	A*01:01:01G	C	C*04:07:01	44472	-0.00783211	6.13e-05
afr	A	A*01:02:01G	C	C*04:07:01	44424	0.00347037	1.2e-05
afr	A	A*01:405	C	C*04:07:01	44414	-0.000998	9.96e-07
afr	A	A*02:01:01G	C	C*04:07:01	44416	-0.0084583	7.15e-05
afr	A	A*02:01:02G	C	C*04:07:01	44414	-0.00230009	5.29e-06
afr	A	A*02:02:01G	C	C*04:07:01	44419	0.0218963	0.000479
afr	A	A*02:04:01G	C	C*04:07:01	44414	-0.000893	7.97e-07
afr	A	A*02:05:01G	C	C*04:07:01	44420	-0.00854975	7.31e-05
afr	A	A*02:06:01G	C	C*04:07:01	44414	-0.00171602	2.94e-06
afr	A	A*02:11:01G	C	C*04:07:01	44414	-0.000998	9.96e-07
afr	A	A*02:17:01G	C	C*04:07:01	44414	-0.00104687	1.1e-06
afr	A	A*02:195	C	C*04:07:01	44414	-0.00352383	1.24e-05
afr	A	A*02:22:01G	C	C*04:07:01	44414	-0.00118111	1.4e-06
afr	A	A*02:243:03	C	C*04:07:01	44414	0.00975294	9.51e-05
afr	A	A*02:56:02	C	C*04:07:01	44414	-0.00115981	1.35e-06
afr	A	A*02:571	C	C*04:07:01	44415	0.00199673	3.99e-06
afr	A	A*02:644	C	C*04:07:01	44414	0.0126813	0.000161
afr	A	A*03:01:01G	C	C*04:07:01	44678	-0.00987465	9.75e-05
afr	A	A*03:02:01G	C	C*04:07:01	44415	-0.00134609	1.81e-06
afr	A	A*03:89:01	C	C*04:07:01	44414	-0.00167086	2.79e-06
afr	A	A*11:01:01G	C	C*04:07:01	44431	-0.00253437	6.42e-06
afr	A	A*23:01:01G	C	C*04:07:01	44455	0.0298219	0.000889
afr	A	A*23:64	C	C*04:07:01	44414	-0.00214248	4.59e-06
afr	A	A*24:02:01G	C	C*04:07:01	44429	-0.0103871	0.000108
afr	A	A*24:03:01G	C	C*04:07:01	44415	-0.00124278	1.54e-06
afr	A	A*24:104	C	C*04:07:01	44414	-0.00092	8.47e-07
afr	A	A*24:25	C	C*04:07:01	44414	-0.000223	4.98e-08
afr	A	A*25:01:01G	C	C*04:07:01	44417	-0.00360226	1.3e-05
afr	A	A*26:01:01G	C	C*04:07:01	44422	-0.00506765	2.57e-05
afr	A	A*29:01:01G	C	C*04:07:01	44415	-0.00159864	2.56e-06
afr	A	A*29:02:01G	C	C*04:07:01	44487	-0.00648797	4.21e-05
afr	A	A*29:51	C	C*04:07:01	44414	-0.00234319	5.49e-06
afr	A	A*30:01:01G	C	C*04:07:01	44778	0.00516222	2.66e-05
afr	A	A*30:02:01G	C	C*04:07:01	44732	0.00270496	7.32e-06
afr	A	A*30:04:01G	C	C*04:07:01	44430	-0.00347956	1.21e-05
afr	A	A*30:10	C	C*04:07:01	44414	-0.000644	4.15e-07
afr	A	A*31:01:02G	C	C*04:07:01	44450	-0.0034656	1.2e-05
afr	A	A*31:02:01G	C	C*04:07:01	44414	-0.000386	1.49e-07
afr	A	A*32:01:01G	C	C*04:07:01	44468	-0.00553351	3.06e-05
afr	A	A*33:01:01G	C	C*04:07:01	44552	-0.00611267	3.74e-05
afr	A	A*33:03:01G	C	C*04:07:01	44679	0.00046	2.12e-07
afr	A	A*34:02:01G	C	C*04:07:01	44428	0.004544	2.06e-05
afr	A	A*34:08	C	C*04:07:01	44414	0.00709806	5.04e-05
afr	A	A*36:01:01G	C	C*04:07:01	44466	-0.00719924	5.18e-05
afr	A	A*66:01:01G	C	C*04:07:01	44419	-0.00247392	6.12e-06
afr	A	A*66:02:01G	C	C*04:07:01	44419	-0.00337933	1.14e-05
afr	A	A*66:03:01G	C	C*04:07:01	44414	-0.00275598	7.6e-06
afr	A	A*68:01:01G	C	C*04:07:01	44421	-0.00840604	7.07e-05
afr	A	A*68:01:02G	C	C*04:07:01	44419	-0.00491581	2.42e-05
afr	A	A*68:02:01G	C	C*04:07:01	44535	-0.00107532	1.16e-06
afr	A	A*68:03:01G	C	C*04:07:01	44414	-0.00092	8.47e-07
afr	A	A*68:05	C	C*04:07:01	44414	-0.000316	9.96e-08
afr	A	A*69:01:01G	C	C*04:07:01	44414	-0.00343705	1.18e-05
afr	A	A*69:01:02	C	C*04:07:01	44414	-0.000805	6.47e-07
afr	A	A*69:02	C	C*04:07:01	44414	-0.00234319	5.49e-06
afr	A	A*74:01:01G	C	C*04:07:01	44462	-0.00165568	2.74e-06
afr	A	A*80:01:01G	C	C*04:07:01	44442	-0.0061125	3.74e-05
afr	A	A*01:01:01G	C	C*05:01:01G	44472	-0.011824	0.00014
afr	A	A*01:02:01G	C	C*05:01:01G	44424	-0.00456248	2.08e-05
afr	A	A*01:405	C	C*05:01:01G	44414	0.00107672	1.16e-06
afr	A	A*02:01:01G	C	C*05:01:01G	44416	0.0814518	0.00663439
afr	A	A*02:01:02G	C	C*05:01:01G	44414	0.00178143	3.17e-06
afr	A	A*02:02:01G	C	C*05:01:01G	44419	0.0143463	0.000206
afr	A	A*02:04:01G	C	C*05:01:01G	44414	0.00216255	4.68e-06
afr	A	A*02:05:01G	C	C*05:01:01G	44420	-0.0173197	0.0003
afr	A	A*02:06:01G	C	C*05:01:01G	44414	-0.00434812	1.89e-05
afr	A	A*02:11:01G	C	C*05:01:01G	44414	0.00107672	1.16e-06
afr	A	A*02:17:01G	C	C*05:01:01G	44414	0.0108482	0.000118
afr	A	A*02:195	C	C*05:01:01G	44414	0.0199919	0.0004
afr	A	A*02:22:01G	C	C*05:01:01G	44414	-0.00507413	2.57e-05
afr	A	A*02:243:03	C	C*05:01:01G	44414	0.00555144	3.08e-05
afr	A	A*02:56:02	C	C*05:01:01G	44414	-0.000365	1.33e-07
afr	A	A*02:571	C	C*05:01:01G	44415	0.00981375	9.63e-05
afr	A	A*02:644	C	C*05:01:01G	44414	0.0078492	6.16e-05
afr	A	A*03:01:01G	C	C*05:01:01G	44678	-0.00744333	5.54e-05
afr	A	A*03:02:01G	C	C*05:01:01G	44415	0.00506983	2.57e-05
afr	A	A*03:89:01	C	C*05:01:01G	44414	0.00565126	3.19e-05
afr	A	A*11:01:01G	C	C*05:01:01G	44431	0.0192521	0.000371
afr	A	A*23:01:01G	C	C*05:01:01G	44455	-0.00600453	3.61e-05
afr	A	A*23:64	C	C*05:01:01G	44414	-0.00419756	1.76e-05
afr	A	A*24:02:01G	C	C*05:01:01G	44429	0.0018506	3.42e-06
afr	A	A*24:03:01G	C	C*05:01:01G	44415	-0.00102949	1.06e-06
afr	A	A*24:104	C	C*05:01:01G	44414	-0.00395324	1.56e-05
afr	A	A*24:25	C	C*05:01:01G	44414	-0.000959	9.19e-07
afr	A	A*25:01:01G	C	C*05:01:01G	44417	0.0152126	0.000231
afr	A	A*26:01:01G	C	C*05:01:01G	44422	-0.00281305	7.91e-06
afr	A	A*29:01:01G	C	C*05:01:01G	44415	0.00250586	6.28e-06
afr	A	A*29:02:01G	C	C*05:01:01G	44487	-0.0212769	0.000453
afr	A	A*29:51	C	C*05:01:01G	44414	-0.000907	8.23e-07
afr	A	A*30:01:01G	C	C*05:01:01G	44778	-0.0257222	0.000662
afr	A	A*30:02:01G	C	C*05:01:01G	44732	0.0342564	0.0011735
afr	A	A*30:04:01G	C	C*05:01:01G	44430	-0.00576121	3.32e-05
afr	A	A*30:10	C	C*05:01:01G	44414	-0.00276755	7.66e-06
afr	A	A*31:01:02G	C	C*05:01:01G	44450	0.00154448	2.39e-06
afr	A	A*31:02:01G	C	C*05:01:01G	44414	-0.00166043	2.76e-06
afr	A	A*32:01:01G	C	C*05:01:01G	44468	0.0376935	0.0014208
afr	A	A*33:01:01G	C	C*05:01:01G	44552	-0.00143609	2.06e-06
afr	A	A*33:03:01G	C	C*05:01:01G	44680	-0.0288314	0.000831
afr	A	A*34:02:01G	C	C*05:01:01G	44428	-0.00595379	3.54e-05
afr	A	A*34:08	C	C*05:01:01G	44414	0.000999	9.98e-07
afr	A	A*36:01:01G	C	C*05:01:01G	44466	-0.0201008	0.000404
afr	A	A*66:01:01G	C	C*05:01:01G	44419	-0.0127696	0.000163
afr	A	A*66:02:01G	C	C*05:01:01G	44419	-0.0138243	0.000191
afr	A	A*66:03:01G	C	C*05:01:01G	44414	-0.000297	8.84e-08
afr	A	A*68:01:01G	C	C*05:01:01G	44421	-0.00283268	8.02e-06
afr	A	A*68:01:02G	C	C*05:01:01G	44419	0.0144578	0.000209
afr	A	A*68:02:01G	C	C*05:01:01G	44535	-0.00603313	3.64e-05
afr	A	A*68:03:01G	C	C*05:01:01G	44414	0.00186546	3.48e-06
afr	A	A*68:05	C	C*05:01:01G	44414	-0.00135572	1.84e-06
afr	A	A*69:01:01G	C	C*05:01:01G	44414	0.0149797	0.000224
afr	A	A*69:01:02	C	C*05:01:01G	44414	0.00319679	1.02e-05
afr	A	A*69:02	C	C*05:01:01G	44414	0.0128321	0.000165
afr	A	A*74:01:01G	C	C*05:01:01G	44462	-0.0227457	0.000517
afr	A	A*80:01:01G	C	C*05:01:01G	44442	-0.0133734	0.000179
afr	A	A*01:01:01G	C	C*05:29:01	44471	-0.00943044	8.89e-05
afr	A	A*01:02:01G	C	C*05:29:01	44423	-0.00335313	1.12e-05
afr	A	A*01:405	C	C*05:29:01	44413	-0.000661	4.37e-07
afr	A	A*02:01:01G	C	C*05:29:01	44415	0.0223652	0.0005
afr	A	A*02:01:02G	C	C*05:29:01	44413	-0.00152267	2.32e-06
afr	A	A*02:02:01G	C	C*05:29:01	44418	0.00183252	3.36e-06
afr	A	A*02:04:01G	C	C*05:29:01	44413	-0.000591	3.49e-07
afr	A	A*02:05:01G	C	C*05:29:01	44419	0.00230563	5.32e-06
afr	A	A*02:06:01G	C	C*05:29:01	44413	-0.00113601	1.29e-06
afr	A	A*02:11:01G	C	C*05:29:01	44413	0.0334632	0.00111978
afr	A	A*02:17:01G	C	C*05:29:01	44413	-0.000693	4.8e-07
afr	A	A*02:195	C	C*05:29:01	44413	-0.00233279	5.44e-06
afr	A	A*02:22:01G	C	C*05:29:01	44413	-0.000782	6.11e-07
afr	A	A*02:243:03	C	C*05:29:01	44413	-0.00128036	1.64e-06
afr	A	A*02:56:02	C	C*05:29:01	44413	-0.000768	5.9e-07
afr	A	A*02:571	C	C*05:29:01	44414	-0.00256287	6.57e-06
afr	A	A*02:644	C	C*05:29:01	44413	-0.001924	3.7e-06
afr	A	A*03:01:01G	C	C*05:29:01	44677	-0.00171558	2.94e-06
afr	A	A*03:02:01G	C	C*05:29:01	44414	-0.000891	7.94e-07
afr	A	A*03:89:01	C	C*05:29:01	44413	-0.00110612	1.22e-06
afr	A	A*11:01:01G	C	C*05:29:01	44430	0.0156158	0.000244
afr	A	A*23:01:01G	C	C*05:29:01	44454	-0.00630622	3.98e-05
afr	A	A*23:64	C	C*05:29:01	44413	-0.00141833	2.01e-06
afr	A	A*24:02:01G	C	C*05:29:01	44428	0.0130526	0.00017
afr	A	A*24:03:01G	C	C*05:29:01	44414	-0.000823	6.77e-07
afr	A	A*24:104	C	C*05:29:01	44413	-0.000609	3.71e-07
afr	A	A*24:25	C	C*05:29:01	44413	-0.000148	2.18e-08
afr	A	A*25:01:01G	C	C*05:29:01	44416	-0.00238472	5.69e-06
afr	A	A*26:01:01G	C	C*05:29:01	44421	0.00340249	1.16e-05
afr	A	A*29:01:01G	C	C*05:29:01	44414	0.0188164	0.000354
afr	A	A*29:02:01G	C	C*05:29:01	44486	0.00338272	1.14e-05
afr	A	A*29:51	C	C*05:29:01	44413	-0.0015512	2.41e-06
afr	A	A*30:01:01G	C	C*05:29:01	44777	0.000869	7.55e-07
afr	A	A*30:02:01G	C	C*05:29:01	44731	-0.000231	5.35e-08
afr	A	A*30:04:01G	C	C*05:29:01	44429	-0.00230349	5.31e-06
afr	A	A*30:10	C	C*05:29:01	44413	-0.000426	1.82e-07
afr	A	A*31:01:02G	C	C*05:29:01	44449	-0.00449227	2.02e-05
afr	A	A*31:02:01G	C	C*05:29:01	44413	-0.000256	6.55e-08
afr	A	A*32:01:01G	C	C*05:29:01	44467	0.00692607	4.8e-05
afr	A	A*33:01:01G	C	C*05:29:01	44551	-0.000384	1.47e-07
afr	A	A*33:03:01G	C	C*05:29:01	44678	-0.00828472	6.86e-05
afr	A	A*34:02:01G	C	C*05:29:01	44427	-0.00251327	6.32e-06
afr	A	A*34:08	C	C*05:29:01	44413	-0.00157923	2.49e-06
afr	A	A*36:01:01G	C	C*05:29:01	44465	-0.00742494	5.51e-05
afr	A	A*66:01:01G	C	C*05:29:01	44418	-0.00534481	2.86e-05
afr	A	A*66:02:01G	C	C*05:29:01	44418	-0.00445718	1.99e-05
afr	A	A*66:03:01G	C	C*05:29:01	44413	-0.00182447	3.33e-06
afr	A	A*68:01:01G	C	C*05:29:01	44420	0.00339453	1.15e-05
afr	A	A*68:01:02G	C	C*05:29:01	44418	-0.00325429	1.06e-05
afr	A	A*68:02:01G	C	C*05:29:01	44534	0.00228132	5.2e-06
afr	A	A*68:03:01G	C	C*05:29:01	44413	-0.000609	3.71e-07
afr	A	A*68:05	C	C*05:29:01	44413	-0.000209	4.36e-08
afr	A	A*69:01:01G	C	C*05:29:01	44413	-0.00227535	5.18e-06
afr	A	A*69:01:02	C	C*05:29:01	44413	-0.000533	2.84e-07
afr	A	A*69:02	C	C*05:29:01	44413	0.0275793	0.000761
afr	A	A*74:01:01G	C	C*05:29:01	44461	-0.00853466	7.28e-05
afr	A	A*80:01:01G	C	C*05:29:01	44441	-0.00404651	1.64e-05
afr	A	A*01:01:01G	C	C*05:43	44471	-0.000225	5.05e-08
afr	A	A*01:02:01G	C	C*05:43	44423	-0.00298134	8.89e-06
afr	A	A*01:405	C	C*05:43	44413	-0.000588	3.45e-07
afr	A	A*02:01:01G	C	C*05:43	44415	0.020706	0.000429
afr	A	A*02:01:02G	C	C*05:43	44413	-0.00135384	1.83e-06
afr	A	A*02:02:01G	C	C*05:43	44418	-0.00481923	2.32e-05
afr	A	A*02:04:01G	C	C*05:43	44413	-0.000525	2.76e-07
afr	A	A*02:05:01G	C	C*05:43	44419	-0.000554	3.07e-07
afr	A	A*02:06:01G	C	C*05:43	44413	-0.00101005	1.02e-06
afr	A	A*02:11:01G	C	C*05:43	44413	-0.000588	3.45e-07
afr	A	A*02:17:01G	C	C*05:43	44413	-0.000616	3.8e-07
afr	A	A*02:195	C	C*05:43	44413	-0.00207414	4.3e-06
afr	A	A*02:22:01G	C	C*05:43	44413	-0.000695	4.83e-07
afr	A	A*02:243:03	C	C*05:43	44413	-0.0011384	1.3e-06
afr	A	A*02:56:02	C	C*05:43	44413	0.0323449	0.00104619
afr	A	A*02:571	C	C*05:43	44414	0.00767668	5.89e-05
afr	A	A*02:644	C	C*05:43	44413	-0.00171067	2.93e-06
afr	A	A*03:01:01G	C	C*05:43	44677	0.00591149	3.49e-05
afr	A	A*03:02:01G	C	C*05:43	44414	-0.000792	6.28e-07
afr	A	A*03:89:01	C	C*05:43	44413	-0.000983	9.67e-07
afr	A	A*11:01:01G	C	C*05:43	44430	0.00938658	8.81e-05
afr	A	A*23:01:01G	C	C*05:43	44454	-0.00336106	1.13e-05
afr	A	A*23:64	C	C*05:43	44413	-0.00126107	1.59e-06
afr	A	A*24:02:01G	C	C*05:43	44428	-0.00237894	5.66e-06
afr	A	A*24:03:01G	C	C*05:43	44414	-0.000732	5.35e-07
afr	A	A*24:104	C	C*05:43	44413	-0.000542	2.93e-07
afr	A	A*24:25	C	C*05:43	44413	-0.000131	1.73e-08
afr	A	A*25:01:01G	C	C*05:43	44416	0.00833202	6.94e-05
afr	A	A*26:01:01G	C	C*05:43	44421	-0.00467142	2.18e-05
afr	A	A*29:01:01G	C	C*05:43	44414	-0.000941	8.85e-07
afr	A	A*29:02:01G	C	C*05:43	44486	0.00248394	6.17e-06
afr	A	A*29:51	C	C*05:43	44413	0.0149991	0.000225
afr	A	A*30:01:01G	C	C*05:43	44777	-0.00492014	2.42e-05
afr	A	A*30:02:01G	C	C*05:43	44731	0.0115039	0.000132
afr	A	A*30:04:01G	C	C*05:43	44429	0.00892037	7.96e-05
afr	A	A*30:10	C	C*05:43	44413	-0.000379	1.44e-07
afr	A	A*31:01:02G	C	C*05:43	44449	-0.00399418	1.6e-05
afr	A	A*31:02:01G	C	C*05:43	44413	-0.000227	5.18e-08
afr	A	A*32:01:01G	C	C*05:43	44467	-0.00487005	2.37e-05
afr	A	A*33:01:01G	C	C*05:43	44551	-0.00614418	3.78e-05
afr	A	A*33:03:01G	C	C*05:43	44678	-0.00683785	4.68e-05
afr	A	A*34:02:01G	C	C*05:43	44427	-0.00408662	1.67e-05
afr	A	A*34:08	C	C*05:43	44413	-0.00140413	1.97e-06
afr	A	A*36:01:01G	C	C*05:43	44465	-0.00319456	1.02e-05
afr	A	A*66:01:01G	C	C*05:43	44418	0.00474791	2.25e-05
afr	A	A*66:02:01G	C	C*05:43	44418	0.00172634	2.98e-06
afr	A	A*66:03:01G	C	C*05:43	44413	-0.00162218	2.63e-06
afr	A	A*68:01:01G	C	C*05:43	44420	-0.000734	5.38e-07
afr	A	A*68:01:02G	C	C*05:43	44418	-0.00289347	8.37e-06
afr	A	A*68:02:01G	C	C*05:43	44534	-0.00798444	6.38e-05
afr	A	A*68:03:01G	C	C*05:43	44413	-0.000542	2.93e-07
afr	A	A*68:05	C	C*05:43	44413	-0.000186	3.45e-08
afr	A	A*69:01:01G	C	C*05:43	44413	-0.00202306	4.09e-06
afr	A	A*69:01:02	C	C*05:43	44413	-0.000474	2.24e-07
afr	A	A*69:02	C	C*05:43	44413	-0.00137921	1.9e-06
afr	A	A*74:01:01G	C	C*05:43	44461	-0.0046018	2.12e-05
afr	A	A*80:01:01G	C	C*05:43	44441	-0.00359784	1.29e-05
afr	A	A*01:01:01G	C	C*05:58:03	44471	-0.00672017	4.52e-05
afr	A	A*01:02:01G	C	C*05:58:03	44423	-0.00437043	1.91e-05
afr	A	A*01:405	C	C*05:58:03	44413	-0.000861	7.42e-07
afr	A	A*02:01:01G	C	C*05:58:03	44415	0.00319071	1.02e-05
afr	A	A*02:01:02G	C	C*05:58:03	44413	-0.00198463	3.94e-06
afr	A	A*02:02:01G	C	C*05:58:03	44418	0.000779	6.07e-07
afr	A	A*02:04:01G	C	C*05:58:03	44413	-0.00077	5.93e-07
afr	A	A*02:05:01G	C	C*05:58:03	44419	-0.00737716	5.44e-05
afr	A	A*02:06:01G	C	C*05:58:03	44413	0.0280548	0.000787
afr	A	A*02:11:01G	C	C*05:58:03	44413	-0.000861	7.42e-07
afr	A	A*02:17:01G	C	C*05:58:03	44413	-0.000903	8.16e-07
afr	A	A*02:195	C	C*05:58:03	44413	0.0118776	0.000141
afr	A	A*02:22:01G	C	C*05:58:03	44413	-0.00101912	1.04e-06
afr	A	A*02:243:03	C	C*05:58:03	44413	-0.00166881	2.78e-06
afr	A	A*02:56:02	C	C*05:58:03	44413	-0.00100074	1e-06
afr	A	A*02:571	C	C*05:58:03	44414	-0.00334042	1.12e-05
afr	A	A*02:644	C	C*05:58:03	44413	-0.00250772	6.29e-06
afr	A	A*03:01:01G	C	C*05:58:03	44677	-0.00130809	1.71e-06
afr	A	A*03:02:01G	C	C*05:58:03	44414	-0.00116148	1.35e-06
afr	A	A*03:89:01	C	C*05:58:03	44413	-0.0014417	2.08e-06
afr	A	A*11:01:01G	C	C*05:58:03	44430	0.00267704	7.17e-06
afr	A	A*23:01:01G	C	C*05:58:03	44454	0.00620622	3.85e-05
afr	A	A*23:64	C	C*05:58:03	44413	-0.00184864	3.42e-06
afr	A	A*24:02:01G	C	C*05:58:03	44428	-0.00386236	1.49e-05
afr	A	A*24:03:01G	C	C*05:58:03	44414	-0.00107234	1.15e-06
afr	A	A*24:104	C	C*05:58:03	44413	-0.000794	6.3e-07
afr	A	A*24:25	C	C*05:58:03	44413	-0.000193	3.71e-08
afr	A	A*25:01:01G	C	C*05:58:03	44416	-0.00310822	9.66e-06
afr	A	A*26:01:01G	C	C*05:58:03	44421	-0.000202	4.08e-08
afr	A	A*29:01:01G	C	C*05:58:03	44414	-0.00137939	1.9e-06
afr	A	A*29:02:01G	C	C*05:58:03	44486	-0.00391727	1.53e-05
afr	A	A*29:51	C	C*05:58:03	44413	-0.00202182	4.09e-06
afr	A	A*30:01:01G	C	C*05:58:03	44777	-0.0118794	0.000141
afr	A	A*30:02:01G	C	C*05:58:03	44731	0.014313	0.000205
afr	A	A*30:04:01G	C	C*05:58:03	44429	0.00448649	2.01e-05
afr	A	A*30:10	C	C*05:58:03	44413	-0.000556	3.09e-07
afr	A	A*31:01:02G	C	C*05:58:03	44449	0.00183665	3.37e-06
afr	A	A*31:02:01G	C	C*05:58:03	44413	-0.000333	1.11e-07
afr	A	A*32:01:01G	C	C*05:58:03	44467	-0.00396489	1.57e-05
afr	A	A*33:01:01G	C	C*05:58:03	44551	-0.00650154	4.23e-05
afr	A	A*33:03:01G	C	C*05:58:03	44678	-0.0102772	0.000106
afr	A	A*34:02:01G	C	C*05:58:03	44427	-0.00631054	3.98e-05
afr	A	A*34:08	C	C*05:58:03	44413	-0.00205835	4.24e-06
afr	A	A*36:01:01G	C	C*05:58:03	44465	0.00195365	3.82e-06
afr	A	A*66:01:01G	C	C*05:58:03	44418	-0.00696637	4.85e-05
afr	A	A*66:02:01G	C	C*05:58:03	44418	-0.00580943	3.37e-05
afr	A	A*66:03:01G	C	C*05:58:03	44413	-0.002378	5.65e-06
afr	A	A*68:01:01G	C	C*05:58:03	44420	0.00268252	7.2e-06
afr	A	A*68:01:02G	C	C*05:58:03	44418	0.00102548	1.05e-06
afr	A	A*68:02:01G	C	C*05:58:03	44534	-0.00418292	1.75e-05
afr	A	A*68:03:01G	C	C*05:58:03	44413	-0.000794	6.3e-07
afr	A	A*68:05	C	C*05:58:03	44413	-0.000272	7.41e-08
afr	A	A*69:01:01G	C	C*05:58:03	44413	0.012325	0.000152
afr	A	A*69:01:02	C	C*05:58:03	44413	-0.000694	4.82e-07
afr	A	A*69:02	C	C*05:58:03	44413	-0.00202182	4.09e-06
afr	A	A*74:01:01G	C	C*05:58:03	44461	0.0214232	0.000459
afr	A	A*80:01:01G	C	C*05:58:03	44441	0.00313111	9.8e-06
afr	A	A*01:01:01G	C	C*05:78:02	44471	-0.00342194	1.17e-05
afr	A	A*01:02:01G	C	C*05:78:02	44423	-0.00405961	1.65e-05
afr	A	A*01:405	C	C*05:78:02	44413	-0.0008	6.4e-07
afr	A	A*02:01:01G	C	C*05:78:02	44415	0.0159411	0.000254
afr	A	A*02:01:02G	C	C*05:78:02	44413	-0.00184349	3.4e-06
afr	A	A*02:02:01G	C	C*05:78:02	44418	0.000333	1.11e-07
afr	A	A*02:04:01G	C	C*05:78:02	44413	-0.000715	5.12e-07
afr	A	A*02:05:01G	C	C*05:78:02	44419	-0.0068525	4.7e-05
afr	A	A*02:06:01G	C	C*05:78:02	44413	-0.00137536	1.89e-06
afr	A	A*02:11:01G	C	C*05:78:02	44413	-0.0008	6.4e-07
afr	A	A*02:17:01G	C	C*05:78:02	44413	-0.000839	7.04e-07
afr	A	A*02:195	C	C*05:78:02	44413	0.00520409	2.71e-05
afr	A	A*02:22:01G	C	C*05:78:02	44413	-0.000947	8.96e-07
afr	A	A*02:243:03	C	C*05:78:02	44413	-0.00155012	2.4e-06
afr	A	A*02:56:02	C	C*05:78:02	44413	-0.00093	8.64e-07
afr	A	A*02:571	C	C*05:78:02	44414	-0.00310285	9.63e-06
afr	A	A*02:644	C	C*05:78:02	44413	-0.00232938	5.43e-06
afr	A	A*03:01:01G	C	C*05:78:02	44677	-0.000271	7.36e-08
afr	A	A*03:02:01G	C	C*05:78:02	44414	-0.00107887	1.16e-06
afr	A	A*03:89:01	C	C*05:78:02	44413	-0.00133917	1.79e-06
afr	A	A*11:01:01G	C	C*05:78:02	44430	0.00391124	1.53e-05
afr	A	A*23:01:01G	C	C*05:78:02	44454	-0.000788	6.22e-07
afr	A	A*23:64	C	C*05:78:02	44413	-0.00171717	2.95e-06
afr	A	A*24:02:01G	C	C*05:78:02	44428	0.0053984	2.91e-05
afr	A	A*24:03:01G	C	C*05:78:02	44414	-0.000996	9.92e-07
afr	A	A*24:104	C	C*05:78:02	44413	-0.000738	5.44e-07
afr	A	A*24:25	C	C*05:78:02	44413	-0.000179	3.2e-08
afr	A	A*25:01:01G	C	C*05:78:02	44416	0.00479395	2.3e-05
afr	A	A*26:01:01G	C	C*05:78:02	44421	-0.00636095	4.05e-05
afr	A	A*29:01:01G	C	C*05:78:02	44414	-0.00128129	1.64e-06
afr	A	A*29:02:01G	C	C*05:78:02	44486	-0.00503125	2.53e-05
afr	A	A*29:51	C	C*05:78:02	44413	0.0101579	0.000103
afr	A	A*30:01:01G	C	C*05:78:02	44777	-0.00759416	5.77e-05
afr	A	A*30:02:01G	C	C*05:78:02	44731	-0.00504224	2.54e-05
afr	A	A*30:04:01G	C	C*05:78:02	44429	-0.00278882	7.78e-06
afr	A	A*30:10	C	C*05:78:02	44413	-0.000516	2.67e-07
afr	A	A*31:01:02G	C	C*05:78:02	44449	-0.00129932	1.69e-06
afr	A	A*31:02:01G	C	C*05:78:02	44413	-0.00031	9.6e-08
afr	A	A*32:01:01G	C	C*05:78:02	44467	0.00361811	1.31e-05
afr	A	A*33:01:01G	C	C*05:78:02	44551	-0.00297315	8.84e-06
afr	A	A*33:03:01G	C	C*05:78:02	44678	0.00187366	3.51e-06
afr	A	A*34:02:01G	C	C*05:78:02	44427	0.0088251	7.79e-05
afr	A	A*34:08	C	C*05:78:02	44413	-0.00191196	3.66e-06
afr	A	A*36:01:01G	C	C*05:78:02	44465	0.0135448	0.000183
afr	A	A*66:01:01G	C	C*05:78:02	44418	-0.00647092	4.19e-05
afr	A	A*66:02:01G	C	C*05:78:02	44418	-0.00539627	2.91e-05
afr	A	A*66:03:01G	C	C*05:78:02	44413	-0.00220888	4.88e-06
afr	A	A*68:01:01G	C	C*05:78:02	44420	-0.00267267	7.14e-06
afr	A	A*68:01:02G	C	C*05:78:02	44418	0.00172914	2.99e-06
afr	A	A*68:02:01G	C	C*05:78:02	44534	0.00816482	6.67e-05
afr	A	A*68:03:01G	C	C*05:78:02	44413	-0.000738	5.44e-07
afr	A	A*68:05	C	C*05:78:02	44413	-0.000253	6.4e-08
afr	A	A*69:01:01G	C	C*05:78:02	44413	-0.00275474	7.59e-06
afr	A	A*69:01:02	C	C*05:78:02	44413	-0.000645	4.16e-07
afr	A	A*69:02	C	C*05:78:02	44413	-0.00187803	3.53e-06
afr	A	A*74:01:01G	C	C*05:78:02	44461	-0.00754723	5.7e-05
afr	A	A*80:01:01G	C	C*05:78:02	44441	-0.00489908	2.4e-05
afr	A	A*01:01:01G	C	C*06:02:01G	44557	0.0366801	0.00134543
afr	A	A*01:02:01G	C	C*06:02:01G	44509	-0.0102149	0.000104
afr	A	A*01:405	C	C*06:02:01G	44499	-0.00708547	5.02e-05
afr	A	A*02:01:01G	C	C*06:02:01G	44501	-0.0298722	0.000892
afr	A	A*02:01:02G	C	C*06:02:01G	44499	-0.00102633	1.05e-06
afr	A	A*02:02:01G	C	C*06:02:01G	44504	-0.0145128	0.000211
afr	A	A*02:04:01G	C	C*06:02:01G	44499	-0.00289091	8.36e-06
afr	A	A*02:05:01G	C	C*06:02:01G	44505	-0.027576	0.00076
afr	A	A*02:06:01G	C	C*06:02:01G	44499	-0.00791003	6.26e-05
afr	A	A*02:11:01G	C	C*06:02:01G	44499	-0.00708547	5.02e-05
afr	A	A*02:17:01G	C	C*06:02:01G	44499	-0.0052271	2.73e-05
afr	A	A*02:195	C	C*06:02:01G	44499	-0.0136054	0.000185
afr	A	A*02:22:01G	C	C*06:02:01G	44499	0.00160323	2.57e-06
afr	A	A*02:243:03	C	C*06:02:01G	44499	-0.00941559	8.87e-05
afr	A	A*02:56:02	C	C*06:02:01G	44499	-0.000163	2.65e-08
afr	A	A*02:571	C	C*06:02:01G	44500	-0.000253	6.38e-08
afr	A	A*02:644	C	C*06:02:01G	44499	0.000215	4.61e-08
afr	A	A*03:01:01G	C	C*06:02:01G	44763	0.0159063	0.000253
afr	A	A*03:02:01G	C	C*06:02:01G	44500	0.0073579	5.41e-05
afr	A	A*03:89:01	C	C*06:02:01G	44499	-0.00233929	5.47e-06
afr	A	A*11:01:01G	C	C*06:02:01G	44516	-0.0228993	0.000524
afr	A	A*23:01:01G	C	C*06:02:01G	44540	0.0440909	0.00194401
afr	A	A*23:64	C	C*06:02:01G	44499	0.00444935	1.98e-05
afr	A	A*24:02:01G	C	C*06:02:01G	44514	0.0154341	0.000238
afr	A	A*24:03:01G	C	C*06:02:01G	44500	-0.00789354	6.23e-05
afr	A	A*24:104	C	C*06:02:01G	44499	0.00224413	5.04e-06
afr	A	A*24:25	C	C*06:02:01G	44499	-0.0021583	4.66e-06
afr	A	A*25:01:01G	C	C*06:02:01G	44502	-0.00965196	9.32e-05
afr	A	A*26:01:01G	C	C*06:02:01G	44507	0.0187531	0.000352
afr	A	A*29:01:01G	C	C*06:02:01G	44500	-0.0109742	0.00012
afr	A	A*29:02:01G	C	C*06:02:01G	44572	0.0202538	0.00041
afr	A	A*29:51	C	C*06:02:01G	44499	-0.0018317	3.36e-06
afr	A	A*30:01:01G	C	C*06:02:01G	44863	-0.0467218	0.00218293
afr	A	A*30:02:01G	C	C*06:02:01G	44817	-0.0469404	0.0022034
afr	A	A*30:04:01G	C	C*06:02:01G	44515	0.0441709	0.00195106
afr	A	A*30:10	C	C*06:02:01G	44499	0.0269276	0.000725
afr	A	A*31:01:02G	C	C*06:02:01G	44535	-0.0295002	0.00087
afr	A	A*31:02:01G	C	C*06:02:01G	44499	-0.00373837	1.4e-05
afr	A	A*32:01:01G	C	C*06:02:01G	44553	-0.0227092	0.000516
afr	A	A*33:01:01G	C	C*06:02:01G	44637	-0.0107809	0.000116
afr	A	A*33:03:01G	C	C*06:02:01G	44764	-0.0350326	0.00122729
afr	A	A*34:02:01G	C	C*06:02:01G	44513	0.0129589	0.000168
afr	A	A*34:08	C	C*06:02:01G	44499	-0.00584022	3.41e-05
afr	A	A*36:01:01G	C	C*06:02:01G	44551	-0.04018	0.00161443
afr	A	A*66:01:01G	C	C*06:02:01G	44504	0.116021	0.0134609
afr	A	A*66:02:01G	C	C*06:02:01G	44504	-0.0183366	0.000336
afr	A	A*66:03:01G	C	C*06:02:01G	44499	-0.0156031	0.000243
afr	A	A*68:01:01G	C	C*06:02:01G	44506	0.192225	0.0369506
afr	A	A*68:01:02G	C	C*06:02:01G	44504	-0.0228371	0.000522
afr	A	A*68:02:01G	C	C*06:02:01G	44620	-0.0567694	0.00322277
afr	A	A*68:03:01G	C	C*06:02:01G	44499	-0.00611434	3.74e-05
afr	A	A*68:05	C	C*06:02:01G	44499	-0.00305233	9.32e-06
afr	A	A*69:01:01G	C	C*06:02:01G	44499	-0.0085066	7.24e-05
afr	A	A*69:01:02	C	C*06:02:01G	44499	-0.00141101	1.99e-06
afr	A	A*69:02	C	C*06:02:01G	44499	-0.00402459	1.62e-05
afr	A	A*74:01:01G	C	C*06:02:01G	44547	-0.022558	0.000509
afr	A	A*80:01:01G	C	C*06:02:01G	44527	-0.0208327	0.000434
afr	A	A*01:01:01G	C	C*07:01:01G	44654	0.178742	0.0319485
afr	A	A*01:02:01G	C	C*07:01:01G	44605	0.105752	0.0111834
afr	A	A*01:405	C	C*07:01:01G	44595	0.0136992	0.000188
afr	A	A*02:01:01G	C	C*07:01:01G	44597	-0.0350759	0.00123032
afr	A	A*02:01:02G	C	C*07:01:01G	44595	-0.0112988	0.000128
afr	A	A*02:02:01G	C	C*07:01:01G	44600	-0.0273514	0.000748
afr	A	A*02:04:01G	C	C*07:01:01G	44595	-0.0075148	5.65e-05
afr	A	A*02:05:01G	C	C*07:01:01G	44601	0.0587333	0.0034496
afr	A	A*02:06:01G	C	C*07:01:01G	44595	-0.00653915	4.28e-05
afr	A	A*02:11:01G	C	C*07:01:01G	44595	9.84e-05	9.67e-09
afr	A	A*02:17:01G	C	C*07:01:01G	44595	-0.00570769	3.26e-05
afr	A	A*02:195	C	C*07:01:01G	44595	-0.00947447	8.98e-05
afr	A	A*02:22:01G	C	C*07:01:01G	44595	0.00586432	3.44e-05
afr	A	A*02:243:03	C	C*07:01:01G	44595	-0.00420178	1.77e-05
afr	A	A*02:56:02	C	C*07:01:01G	44595	-0.00754751	5.7e-05
afr	A	A*02:571	C	C*07:01:01G	44596	-0.00255643	6.54e-06
afr	A	A*02:644	C	C*07:01:01G	44595	0.0188378	0.000355
afr	A	A*03:01:01G	C	C*07:01:01G	44861	-0.0059308	3.52e-05
afr	A	A*03:02:01G	C	C*07:01:01G	44596	0.00930273	8.65e-05
afr	A	A*03:89:01	C	C*07:01:01G	44595	-0.00285631	8.16e-06
afr	A	A*11:01:01G	C	C*07:01:01G	44612	-0.0168051	0.000282
afr	A	A*23:01:01G	C	C*07:01:01G	44637	-0.0132185	0.000175
afr	A	A*23:64	C	C*07:01:01G	44595	0.00126888	1.61e-06
afr	A	A*24:02:01G	C	C*07:01:01G	44610	-0.0257753	0.000664
afr	A	A*24:03:01G	C	C*07:01:01G	44596	0.00729397	5.32e-05
afr	A	A*24:104	C	C*07:01:01G	44595	-0.00544121	2.96e-05
afr	A	A*24:25	C	C*07:01:01G	44595	-0.00251184	6.31e-06
afr	A	A*25:01:01G	C	C*07:01:01G	44598	0.00805479	6.49e-05
afr	A	A*26:01:01G	C	C*07:01:01G	44603	0.0157075	0.000247
afr	A	A*29:01:01G	C	C*07:01:01G	44596	-0.00347274	1.21e-05
afr	A	A*29:02:01G	C	C*07:01:01G	44668	0.0305769	0.000935
afr	A	A*29:51	C	C*07:01:01G	44595	0.00914146	8.36e-05
afr	A	A*30:01:01G	C	C*07:01:01G	44960	-0.0723902	0.00524034
afr	A	A*30:02:01G	C	C*07:01:01G	44915	0.0440048	0.00193643
afr	A	A*30:04:01G	C	C*07:01:01G	44611	0.00565767	3.2e-05
afr	A	A*30:10	C	C*07:01:01G	44595	-0.0043256	1.87e-05
afr	A	A*31:01:02G	C	C*07:01:01G	44631	0.00969404	9.4e-05
afr	A	A*31:02:01G	C	C*07:01:01G	44595	-0.00435073	1.89e-05
afr	A	A*32:01:01G	C	C*07:01:01G	44649	-0.0258393	0.000668
afr	A	A*33:01:01G	C	C*07:01:01G	44733	-0.0311729	0.000972
afr	A	A*33:03:01G	C	C*07:01:01G	44861	-0.0513462	0.00263643
afr	A	A*34:02:01G	C	C*07:01:01G	44609	-0.0116241	0.000135
afr	A	A*34:08	C	C*07:01:01G	44595	-0.00331264	1.1e-05
afr	A	A*36:01:01G	C	C*07:01:01G	44647	-0.0287788	0.000828
afr	A	A*66:01:01G	C	C*07:01:01G	44600	-0.0262408	0.000689
afr	A	A*66:02:01G	C	C*07:01:01G	44600	0.15613	0.0243765
afr	A	A*66:03:01G	C	C*07:01:01G	44595	-0.00745052	5.55e-05
afr	A	A*68:01:01G	C	C*07:01:01G	44602	-0.0396693	0.00157365
afr	A	A*68:01:02G	C	C*07:01:01G	44600	-0.0125018	0.000156
afr	A	A*68:02:01G	C	C*07:01:01G	44716	-0.0271137	0.000735
afr	A	A*68:03:01G	C	C*07:01:01G	44595	-0.00544121	2.96e-05
afr	A	A*68:05	C	C*07:01:01G	44595	-0.00355232	1.26e-05
afr	A	A*69:01:01G	C	C*07:01:01G	44595	-0.00180594	3.26e-06
afr	A	A*69:01:02	C	C*07:01:01G	44595	-0.00624638	3.9e-05
afr	A	A*69:02	C	C*07:01:01G	44595	-0.00412306	1.7e-05
afr	A	A*74:01:01G	C	C*07:01:01G	44644	0.00692863	4.8e-05
afr	A	A*80:01:01G	C	C*07:01:01G	44623	-0.00683385	4.67e-05
afr	A	A*01:01:01G	C	C*07:02:01G	44539	-0.0165114	0.000273
afr	A	A*01:02:01G	C	C*07:02:01G	44491	-0.0207173	0.000429
afr	A	A*01:405	C	C*07:02:01G	44481	0.000891	7.94e-07
afr	A	A*02:01:01G	C	C*07:02:01G	44483	0.00586782	3.44e-05
afr	A	A*02:01:02G	C	C*07:02:01G	44481	0.00478627	2.29e-05
afr	A	A*02:02:01G	C	C*07:02:01G	44486	-0.021647	0.000469
afr	A	A*02:04:01G	C	C*07:02:01G	44481	0.009497	9.02e-05
afr	A	A*02:05:01G	C	C*07:02:01G	44487	-0.000811	6.57e-07
afr	A	A*02:06:01G	C	C*07:02:01G	44481	-0.000408	1.67e-07
afr	A	A*02:11:01G	C	C*07:02:01G	44481	-0.00210194	4.42e-06
afr	A	A*02:17:01G	C	C*07:02:01G	44481	-0.00562915	3.17e-05
afr	A	A*02:195	C	C*07:02:01G	44481	-0.00479938	2.3e-05
afr	A	A*02:22:01G	C	C*07:02:01G	44481	0.00560809	3.15e-05
afr	A	A*02:243:03	C	C*07:02:01G	44481	0.00134002	1.8e-06
afr	A	A*02:56:02	C	C*07:02:01G	44481	0.00348282	1.21e-05
afr	A	A*02:571	C	C*07:02:01G	44482	0.0181924	0.000331
afr	A	A*02:644	C	C*07:02:01G	44481	-0.00704859	4.97e-05
afr	A	A*03:01:01G	C	C*07:02:01G	44745	0.0894601	0.00800311
afr	A	A*03:02:01G	C	C*07:02:01G	44482	-0.00687106	4.72e-05
afr	A	A*03:89:01	C	C*07:02:01G	44481	0.000776	6.02e-07
afr	A	A*11:01:01G	C	C*07:02:01G	44498	0.0200387	0.000402
afr	A	A*23:01:01G	C	C*07:02:01G	44522	0.08025	0.00644007
afr	A	A*23:64	C	C*07:02:01G	44481	0.0100857	0.000102
afr	A	A*24:02:01G	C	C*07:02:01G	44496	0.0692484	0.00479535
afr	A	A*24:03:01G	C	C*07:02:01G	44482	-0.00285742	8.16e-06
afr	A	A*24:104	C	C*07:02:01G	44481	0.0217601	0.000474
afr	A	A*24:25	C	C*07:02:01G	44481	-0.00180815	3.27e-06
afr	A	A*25:01:01G	C	C*07:02:01G	44484	-0.0055462	3.08e-05
afr	A	A*26:01:01G	C	C*07:02:01G	44489	-0.0158723	0.000252
afr	A	A*29:01:01G	C	C*07:02:01G	44482	-0.000751	5.65e-07
afr	A	A*29:02:01G	C	C*07:02:01G	44554	-0.0284919	0.000812
afr	A	A*29:51	C	C*07:02:01G	44481	-0.00493448	2.43e-05
afr	A	A*30:01:01G	C	C*07:02:01G	44845	-0.0389347	0.00151591
afr	A	A*30:02:01G	C	C*07:02:01G	44799	-0.0100564	0.000101
afr	A	A*30:04:01G	C	C*07:02:01G	44497	-0.0162246	0.000263
afr	A	A*30:10	C	C*07:02:01G	44481	0.00250686	6.28e-06
afr	A	A*31:01:02G	C	C*07:02:01G	44517	0.0146875	0.000216
afr	A	A*31:02:01G	C	C*07:02:01G	44481	-0.00313187	9.81e-06
afr	A	A*32:01:01G	C	C*07:02:01G	44535	-0.00453038	2.05e-05
afr	A	A*33:01:01G	C	C*07:02:01G	44619	-0.0196228	0.000385
afr	A	A*33:03:01G	C	C*07:02:01G	44747	-0.0366592	0.0013439
afr	A	A*34:02:01G	C	C*07:02:01G	44495	-0.0234094	0.000548
afr	A	A*34:08	C	C*07:02:01G	44481	-0.00427064	1.82e-05
afr	A	A*36:01:01G	C	C*07:02:01G	44533	-0.0285242	0.000814
afr	A	A*66:01:01G	C	C*07:02:01G	44486	-0.0265363	0.000704
afr	A	A*66:02:01G	C	C*07:02:01G	44486	-0.0222097	0.000493
afr	A	A*66:03:01G	C	C*07:02:01G	44481	-0.0126727	0.000161
afr	A	A*68:01:01G	C	C*07:02:01G	44488	-0.0162146	0.000263
afr	A	A*68:01:02G	C	C*07:02:01G	44486	0.0166312	0.000277
afr	A	A*68:02:01G	C	C*07:02:01G	44602	-0.0117153	0.000137
afr	A	A*68:03:01G	C	C*07:02:01G	44481	0.0282527	0.000798
afr	A	A*68:05	C	C*07:02:01G	44481	0.00690575	4.77e-05
afr	A	A*69:01:01G	C	C*07:02:01G	44481	-0.000137	1.87e-08
afr	A	A*69:01:02	C	C*07:02:01G	44481	0.000388	1.5e-07
afr	A	A*69:02	C	C*07:02:01G	44481	-0.00237943	5.66e-06
afr	A	A*74:01:01G	C	C*07:02:01G	44529	-0.0352136	0.00124
afr	A	A*80:01:01G	C	C*07:02:01G	44509	-0.00592372	3.51e-05
afr	A	A*01:01:01G	C	C*07:04:01G	44484	-0.0086778	7.53e-05
afr	A	A*01:02:01G	C	C*07:04:01G	44436	-0.00792397	6.28e-05
afr	A	A*01:405	C	C*07:04:01G	44426	-0.00255559	6.53e-06
afr	A	A*02:01:01G	C	C*07:04:01G	44428	0.0182046	0.000331
afr	A	A*02:01:02G	C	C*07:04:01G	44426	-0.00201438	4.06e-06
afr	A	A*02:02:01G	C	C*07:04:01G	44431	-0.0159367	0.000254
afr	A	A*02:04:01G	C	C*07:04:01G	44426	-0.00228568	5.22e-06
afr	A	A*02:05:01G	C	C*07:04:01G	44432	-0.0021281	4.53e-06
afr	A	A*02:06:01G	C	C*07:04:01G	44426	0.00063	3.97e-07
afr	A	A*02:11:01G	C	C*07:04:01G	44426	0.00635607	4.04e-05
afr	A	A*02:17:01G	C	C*07:04:01G	44426	-0.00268038	7.18e-06
afr	A	A*02:195	C	C*07:04:01G	44426	0.00112671	1.27e-06
afr	A	A*02:22:01G	C	C*07:04:01G	44426	-0.00302408	9.15e-06
afr	A	A*02:243:03	C	C*07:04:01G	44426	0.0088625	7.85e-05
afr	A	A*02:56:02	C	C*07:04:01G	44426	0.00470098	2.21e-05
afr	A	A*02:571	C	C*07:04:01G	44427	0.00396039	1.57e-05
afr	A	A*02:644	C	C*07:04:01G	44426	-0.00129958	1.69e-06
afr	A	A*03:01:01G	C	C*07:04:01G	44690	-0.00869965	7.57e-05
afr	A	A*03:02:01G	C	C*07:04:01G	44427	-0.00344651	1.19e-05
afr	A	A*03:89:01	C	C*07:04:01G	44426	0.00104984	1.1e-06
afr	A	A*11:01:01G	C	C*07:04:01G	44443	0.0569079	0.00323851
afr	A	A*23:01:01G	C	C*07:04:01G	44467	-0.00522434	2.73e-05
afr	A	A*23:64	C	C*07:04:01G	44426	-0.00132712	1.76e-06
afr	A	A*24:02:01G	C	C*07:04:01G	44441	0.00287143	8.25e-06
afr	A	A*24:03:01G	C	C*07:04:01G	44427	-0.003182	1.01e-05
afr	A	A*24:104	C	C*07:04:01G	44426	-0.00235606	5.55e-06
afr	A	A*24:25	C	C*07:04:01G	44426	-0.000571	3.26e-07
afr	A	A*25:01:01G	C	C*07:04:01G	44429	0.00291439	8.49e-06
afr	A	A*26:01:01G	C	C*07:04:01G	44434	-0.00675623	4.56e-05
afr	A	A*29:01:01G	C	C*07:04:01G	44427	0.00109727	1.2e-06
afr	A	A*29:02:01G	C	C*07:04:01G	44499	-0.00726819	5.28e-05
afr	A	A*29:51	C	C*07:04:01G	44426	-0.00219567	4.82e-06
afr	A	A*30:01:01G	C	C*07:04:01G	44790	-0.0186401	0.000347
afr	A	A*30:02:01G	C	C*07:04:01G	44745	0.0332007	0.00110228
afr	A	A*30:04:01G	C	C*07:04:01G	44442	0.00128051	1.64e-06
afr	A	A*30:10	C	C*07:04:01G	44426	-0.00164941	2.72e-06
afr	A	A*31:01:02G	C	C*07:04:01G	44462	-0.00170175	2.9e-06
afr	A	A*31:02:01G	C	C*07:04:01G	44426	-0.00099	9.79e-07
afr	A	A*32:01:01G	C	C*07:04:01G	44480	0.00145828	2.13e-06
afr	A	A*33:01:01G	C	C*07:04:01G	44564	-0.0140053	0.000196
afr	A	A*33:03:01G	C	C*07:04:01G	44691	-0.0121704	0.000148
afr	A	A*34:02:01G	C	C*07:04:01G	44440	-0.0146256	0.000214
afr	A	A*34:08	C	C*07:04:01G	44426	0.00136543	1.86e-06
afr	A	A*36:01:01G	C	C*07:04:01G	44478	-0.012171	0.000148
afr	A	A*66:01:01G	C	C*07:04:01G	44431	-0.00633029	4.01e-05
afr	A	A*66:02:01G	C	C*07:04:01G	44431	-0.0119533	0.000143
afr	A	A*66:03:01G	C	C*07:04:01G	44426	-0.00705636	4.98e-05
afr	A	A*68:01:01G	C	C*07:04:01G	44433	-0.00729197	5.32e-05
afr	A	A*68:01:02G	C	C*07:04:01G	44431	0.18417	0.0339188
afr	A	A*68:02:01G	C	C*07:04:01G	44547	-0.0183933	0.000338
afr	A	A*68:03:01G	C	C*07:04:01G	44426	-0.00235606	5.55e-06
afr	A	A*68:05	C	C*07:04:01G	44426	-0.000808	6.53e-07
afr	A	A*69:01:01G	C	C*07:04:01G	44426	0.0250079	0.000625
afr	A	A*69:01:02	C	C*07:04:01G	44426	0.0532032	0.00283058
afr	A	A*69:02	C	C*07:04:01G	44426	0.00541193	2.93e-05
afr	A	A*74:01:01G	C	C*07:04:01G	44474	-0.0128869	0.000166
afr	A	A*80:01:01G	C	C*07:04:01G	44454	-0.0056434	3.18e-05
afr	A	A*01:01:01G	C	C*07:41	44471	0.00922031	8.5e-05
afr	A	A*01:02:01G	C	C*07:41	44423	0.00402813	1.62e-05
afr	A	A*01:405	C	C*07:41	44413	-0.00148039	2.19e-06
afr	A	A*02:01:01G	C	C*07:41	44415	-0.0108236	0.000117
afr	A	A*02:01:02G	C	C*07:41	44413	0.00323673	1.05e-05
afr	A	A*02:02:01G	C	C*07:41	44418	-0.000647	4.18e-07
afr	A	A*02:04:01G	C	C*07:41	44413	-0.00132404	1.75e-06
afr	A	A*02:05:01G	C	C*07:41	44419	-0.000188	3.55e-08
afr	A	A*02:06:01G	C	C*07:41	44413	-0.00254514	6.48e-06
afr	A	A*02:11:01G	C	C*07:41	44413	-0.00148039	2.19e-06
afr	A	A*02:17:01G	C	C*07:41	44413	-0.00155268	2.41e-06
afr	A	A*02:195	C	C*07:41	44413	0.0252471	0.000637
afr	A	A*02:22:01G	C	C*07:41	44413	-0.00175178	3.07e-06
afr	A	A*02:243:03	C	C*07:41	44413	-0.00286854	8.23e-06
afr	A	A*02:56:02	C	C*07:41	44413	-0.00172019	2.96e-06
afr	A	A*02:571	C	C*07:41	44414	0.00219217	4.81e-06
afr	A	A*02:644	C	C*07:41	44413	0.00622721	3.88e-05
afr	A	A*03:01:01G	C	C*07:41	44677	0.00195707	3.83e-06
afr	A	A*03:02:01G	C	C*07:41	44414	-0.00199648	3.99e-06
afr	A	A*03:89:01	C	C*07:41	44413	-0.00247817	6.14e-06
afr	A	A*11:01:01G	C	C*07:41	44430	-0.00824735	6.8e-05
afr	A	A*23:01:01G	C	C*07:41	44454	0.00796376	6.34e-05
afr	A	A*23:64	C	C*07:41	44413	-0.00317766	1.01e-05
afr	A	A*24:02:01G	C	C*07:41	44428	0.00245385	6.02e-06
afr	A	A*24:03:01G	C	C*07:41	44414	-0.00184326	3.4e-06
afr	A	A*24:104	C	C*07:41	44413	-0.0013648	1.86e-06
afr	A	A*24:25	C	C*07:41	44413	-0.000331	1.1e-07
afr	A	A*25:01:01G	C	C*07:41	44416	0.00295567	8.74e-06
afr	A	A*26:01:01G	C	C*07:41	44421	0.00568357	3.23e-05
afr	A	A*29:01:01G	C	C*07:41	44414	-0.00237105	5.62e-06
afr	A	A*29:02:01G	C	C*07:41	44486	-0.00780465	6.09e-05
afr	A	A*29:51	C	C*07:41	44413	-0.00347534	1.21e-05
afr	A	A*30:01:01G	C	C*07:41	44777	-0.0152448	0.000232
afr	A	A*30:02:01G	C	C*07:41	44731	0.0197287	0.000389
afr	A	A*30:04:01G	C	C*07:41	44429	0.00358066	1.28e-05
afr	A	A*30:10	C	C*07:41	44413	-0.000955	9.13e-07
afr	A	A*31:01:02G	C	C*07:41	44449	0.00115843	1.34e-06
afr	A	A*31:02:01G	C	C*07:41	44413	-0.000573	3.29e-07
afr	A	A*32:01:01G	C	C*07:41	44467	0.00254913	6.5e-06
afr	A	A*33:01:01G	C	C*07:41	44551	0.00791337	6.26e-05
afr	A	A*33:03:01G	C	C*07:41	44678	-0.00859326	7.38e-05
afr	A	A*34:02:01G	C	C*07:41	44427	-0.00690011	4.76e-05
afr	A	A*34:08	C	C*07:41	44413	-0.00353813	1.25e-05
afr	A	A*36:01:01G	C	C*07:41	44465	-0.0152772	0.000233
afr	A	A*66:01:01G	C	C*07:41	44418	0.00316784	1e-05
afr	A	A*66:02:01G	C	C*07:41	44418	0.00588365	3.46e-05
afr	A	A*66:03:01G	C	C*07:41	44413	-0.00408758	1.67e-05
afr	A	A*68:01:01G	C	C*07:41	44420	-0.00139483	1.95e-06
afr	A	A*68:01:02G	C	C*07:41	44418	-0.00114289	1.31e-06
afr	A	A*68:02:01G	C	C*07:41	44534	-0.00745408	5.56e-05
afr	A	A*68:03:01G	C	C*07:41	44413	0.0152193	0.000232
afr	A	A*68:05	C	C*07:41	44413	-0.000468	2.19e-07
afr	A	A*69:01:01G	C	C*07:41	44413	-0.00509772	2.6e-05
afr	A	A*69:01:02	C	C*07:41	44413	-0.00119343	1.42e-06
afr	A	A*69:02	C	C*07:41	44413	-0.00347534	1.21e-05
afr	A	A*74:01:01G	C	C*07:41	44461	0.00744973	5.55e-05
afr	A	A*80:01:01G	C	C*07:41	44441	-0.00906586	8.22e-05
afr	A	A*01:01:01G	C	C*08:01:01G	44471	-0.00820934	6.74e-05
afr	A	A*01:02:01G	C	C*08:01:01G	44423	-0.00474434	2.25e-05
afr	A	A*01:405	C	C*08:01:01G	44413	-0.000935	8.74e-07
afr	A	A*02:01:01G	C	C*08:01:01G	44415	-0.000915	8.38e-07
afr	A	A*02:01:02G	C	C*08:01:01G	44413	-0.00215443	4.64e-06
afr	A	A*02:02:01G	C	C*08:01:01G	44418	-0.00866214	7.5e-05
afr	A	A*02:04:01G	C	C*08:01:01G	44413	-0.000836	6.99e-07
afr	A	A*02:05:01G	C	C*08:01:01G	44419	-0.00519067	2.69e-05
afr	A	A*02:06:01G	C	C*08:01:01G	44413	0.0120005	0.000144
afr	A	A*02:11:01G	C	C*08:01:01G	44413	-0.000935	8.74e-07
afr	A	A*02:17:01G	C	C*08:01:01G	44413	-0.000981	9.62e-07
afr	A	A*02:195	C	C*08:01:01G	44413	-0.00330067	1.09e-05
afr	A	A*02:22:01G	C	C*08:01:01G	44413	-0.00110631	1.22e-06
afr	A	A*02:243:03	C	C*08:01:01G	44413	-0.00181158	3.28e-06
afr	A	A*02:56:02	C	C*08:01:01G	44413	-0.00108636	1.18e-06
afr	A	A*02:571	C	C*08:01:01G	44414	0.00263709	6.95e-06
afr	A	A*02:644	C	C*08:01:01G	44413	-0.00272227	7.41e-06
afr	A	A*03:01:01G	C	C*08:01:01G	44677	-0.00786656	6.19e-05
afr	A	A*03:02:01G	C	C*08:01:01G	44414	-0.00126085	1.59e-06
afr	A	A*03:89:01	C	C*08:01:01G	44413	-0.00156505	2.45e-06
afr	A	A*11:01:01G	C	C*08:01:01G	44430	0.0250625	0.000628
afr	A	A*23:01:01G	C	C*08:01:01G	44454	-0.0122982	0.000151
afr	A	A*23:64	C	C*08:01:01G	44413	-0.0020068	4.03e-06
afr	A	A*24:02:01G	C	C*08:01:01G	44428	0.0946923	0.00896663
afr	A	A*24:03:01G	C	C*08:01:01G	44414	-0.00116408	1.36e-06
afr	A	A*24:104	C	C*08:01:01G	44413	-0.000862	7.43e-07
afr	A	A*24:25	C	C*08:01:01G	44413	0.10773	0.0116057
afr	A	A*25:01:01G	C	C*08:01:01G	44416	-0.00337413	1.14e-05
afr	A	A*26:01:01G	C	C*08:01:01G	44421	0.00481418	2.32e-05
afr	A	A*29:01:01G	C	C*08:01:01G	44414	-0.0014974	2.24e-06
afr	A	A*29:02:01G	C	C*08:01:01G	44486	-0.00533371	2.84e-05
afr	A	A*29:51	C	C*08:01:01G	44413	-0.0021948	4.82e-06
afr	A	A*30:01:01G	C	C*08:01:01G	44777	-0.0109175	0.000119
afr	A	A*30:02:01G	C	C*08:01:01G	44731	-0.0115407	0.000133
afr	A	A*30:04:01G	C	C*08:01:01G	44429	-0.00325921	1.06e-05
afr	A	A*30:10	C	C*08:01:01G	44413	-0.000603	3.64e-07
afr	A	A*31:01:02G	C	C*08:01:01G	44449	0.0253181	0.000641
afr	A	A*31:02:01G	C	C*08:01:01G	44413	-0.000362	1.31e-07
afr	A	A*32:01:01G	C	C*08:01:01G	44467	-0.00774992	6.01e-05
afr	A	A*33:01:01G	C	C*08:01:01G	44551	-0.00516028	2.66e-05
afr	A	A*33:03:01G	C	C*08:01:01G	44678	-0.0037823	1.43e-05
afr	A	A*34:02:01G	C	C*08:01:01G	44427	-0.00956832	9.16e-05
afr	A	A*34:08	C	C*08:01:01G	44413	-0.00223445	4.99e-06
afr	A	A*36:01:01G	C	C*08:01:01G	44465	-0.00193138	3.73e-06
afr	A	A*66:01:01G	C	C*08:01:01G	44418	-0.00457394	2.09e-05
afr	A	A*66:02:01G	C	C*08:01:01G	44418	-0.0027271	7.44e-06
afr	A	A*66:03:01G	C	C*08:01:01G	44413	0.00607528	3.69e-05
afr	A	A*68:01:01G	C	C*08:01:01G	44420	0.000743	5.52e-07
afr	A	A*68:01:02G	C	C*08:01:01G	44418	0.0439296	0.00192981
afr	A	A*68:02:01G	C	C*08:01:01G	44534	-0.00487009	2.37e-05
afr	A	A*68:03:01G	C	C*08:01:01G	44413	-0.000862	7.43e-07
afr	A	A*68:05	C	C*08:01:01G	44413	-0.000296	8.74e-08
afr	A	A*69:01:01G	C	C*08:01:01G	44413	0.00382548	1.46e-05
afr	A	A*69:01:02	C	C*08:01:01G	44413	0.0591279	0.00349611
afr	A	A*69:02	C	C*08:01:01G	44413	-0.0021948	4.82e-06
afr	A	A*74:01:01G	C	C*08:01:01G	44461	-0.00896818	8.04e-05
afr	A	A*80:01:01G	C	C*08:01:01G	44441	0.00201972	4.08e-06
afr	A	A*01:01:01G	C	C*08:02:01G	44477	-0.0262651	0.00069
afr	A	A*01:02:01G	C	C*08:02:01G	44429	-0.00687771	4.73e-05
afr	A	A*01:405	C	C*08:02:01G	44419	-0.0050654	2.57e-05
afr	A	A*02:01:01G	C	C*08:02:01G	44421	-0.0221681	0.000491
afr	A	A*02:01:02G	C	C*08:02:01G	44419	0.0021616	4.67e-06
afr	A	A*02:02:01G	C	C*08:02:01G	44424	-0.00968719	9.38e-05
afr	A	A*02:04:01G	C	C*08:02:01G	44419	0.000551	3.04e-07
afr	A	A*02:05:01G	C	C*08:02:01G	44425	-0.0104964	0.00011
afr	A	A*02:06:01G	C	C*08:02:01G	44419	-0.00358422	1.28e-05
afr	A	A*02:11:01G	C	C*08:02:01G	44419	-0.00052	2.7e-07
afr	A	A*02:17:01G	C	C*08:02:01G	44419	-0.00531275	2.82e-05
afr	A	A*02:195	C	C*08:02:01G	44419	-0.00105915	1.12e-06
afr	A	A*02:22:01G	C	C*08:02:01G	44419	-0.005994	3.59e-05
afr	A	A*02:243:03	C	C*08:02:01G	44419	-0.00042	1.77e-07
afr	A	A*02:56:02	C	C*08:02:01G	44419	0.0019389	3.76e-06
afr	A	A*02:571	C	C*08:02:01G	44420	-0.00313662	9.84e-06
afr	A	A*02:644	C	C*08:02:01G	44419	-0.00691774	4.79e-05
afr	A	A*03:01:01G	C	C*08:02:01G	44683	-0.0028451	8.09e-06
afr	A	A*03:02:01G	C	C*08:02:01G	44420	0.00236404	5.59e-06
afr	A	A*03:89:01	C	C*08:02:01G	44419	0.00239065	5.72e-06
afr	A	A*11:01:01G	C	C*08:02:01G	44436	-0.0103642	0.000107
afr	A	A*23:01:01G	C	C*08:02:01G	44460	0.0318767	0.00101612
afr	A	A*23:64	C	C*08:02:01G	44419	0.0018534	3.44e-06
afr	A	A*24:02:01G	C	C*08:02:01G	44434	-0.015991	0.000256
afr	A	A*24:03:01G	C	C*08:02:01G	44420	-0.00265556	7.05e-06
afr	A	A*24:104	C	C*08:02:01G	44419	-0.00466991	2.18e-05
afr	A	A*24:25	C	C*08:02:01G	44419	-0.00113241	1.28e-06
afr	A	A*25:01:01G	C	C*08:02:01G	44422	-0.00713759	5.09e-05
afr	A	A*26:01:01G	C	C*08:02:01G	44427	0.00525255	2.76e-05
afr	A	A*29:01:01G	C	C*08:02:01G	44420	-0.00811293	6.58e-05
afr	A	A*29:02:01G	C	C*08:02:01G	44492	-0.0237476	0.000564
afr	A	A*29:51	C	C*08:02:01G	44419	-0.00801116	6.42e-05
afr	A	A*30:01:01G	C	C*08:02:01G	44783	-0.0184675	0.000341
afr	A	A*30:02:01G	C	C*08:02:01G	44737	0.0680079	0.00462507
afr	A	A*30:04:01G	C	C*08:02:01G	44435	0.00313047	9.8e-06
afr	A	A*30:10	C	C*08:02:01G	44419	-0.00326927	1.07e-05
afr	A	A*31:01:02G	C	C*08:02:01G	44455	-0.0104398	0.000109
afr	A	A*31:02:01G	C	C*08:02:01G	44419	-0.00196144	3.85e-06
afr	A	A*32:01:01G	C	C*08:02:01G	44473	0.0135506	0.000184
afr	A	A*33:01:01G	C	C*08:02:01G	44557	0.076387	0.00583497
afr	A	A*33:03:01G	C	C*08:02:01G	44684	-0.00804238	6.47e-05
afr	A	A*34:02:01G	C	C*08:02:01G	44433	-0.0136821	0.000187
afr	A	A*34:08	C	C*08:02:01G	44419	-0.00638859	4.08e-05
afr	A	A*36:01:01G	C	C*08:02:01G	44471	-0.0214395	0.00046
afr	A	A*66:01:01G	C	C*08:02:01G	44424	-0.00161587	2.61e-06
afr	A	A*66:02:01G	C	C*08:02:01G	44424	-0.0152979	0.000234
afr	A	A*66:03:01G	C	C*08:02:01G	44419	-0.00746649	5.57e-05
afr	A	A*68:01:01G	C	C*08:02:01G	44426	-0.0123179	0.000152
afr	A	A*68:01:02G	C	C*08:02:01G	44424	-0.00849815	7.22e-05
afr	A	A*68:02:01G	C	C*08:02:01G	44540	-0.000978	9.57e-07
afr	A	A*68:03:01G	C	C*08:02:01G	44419	-0.00466991	2.18e-05
afr	A	A*68:05	C	C*08:02:01G	44419	0.0127696	0.000163
afr	A	A*69:01:01G	C	C*08:02:01G	44419	-0.00948391	8.99e-05
afr	A	A*69:01:02	C	C*08:02:01G	44419	0.00155396	2.41e-06
afr	A	A*69:02	C	C*08:02:01G	44419	-0.00219069	4.8e-06
afr	A	A*74:01:01G	C	C*08:02:01G	44467	0.0187393	0.000351
afr	A	A*80:01:01G	C	C*08:02:01G	44447	-0.00769833	5.93e-05
afr	A	A*01:01:01G	C	C*08:03:01G	44471	-0.00380339	1.45e-05
afr	A	A*01:02:01G	C	C*08:03:01G	44423	-0.00135235	1.83e-06
afr	A	A*01:405	C	C*08:03:01G	44413	-0.000266	7.1e-08
afr	A	A*02:01:01G	C	C*08:03:01G	44415	-0.00447962	2.01e-05
afr	A	A*02:01:02G	C	C*08:03:01G	44413	-0.000614	3.77e-07
afr	A	A*02:02:01G	C	C*08:03:01G	44418	-0.00353849	1.25e-05
afr	A	A*02:04:01G	C	C*08:03:01G	44413	-0.000238	5.68e-08
afr	A	A*02:05:01G	C	C*08:03:01G	44419	-0.00228273	5.21e-06
afr	A	A*02:06:01G	C	C*08:03:01G	44413	0.142505	0.0203078
afr	A	A*02:11:01G	C	C*08:03:01G	44413	-0.000266	7.1e-08
afr	A	A*02:17:01G	C	C*08:03:01G	44413	-0.00028	7.81e-08
afr	A	A*02:195	C	C*08:03:01G	44413	-0.000941	8.85e-07
afr	A	A*02:22:01G	C	C*08:03:01G	44413	-0.000315	9.94e-08
afr	A	A*02:243:03	C	C*08:03:01G	44413	-0.000516	2.67e-07
afr	A	A*02:56:02	C	C*08:03:01G	44413	-0.00031	9.59e-08
afr	A	A*02:571	C	C*08:03:01G	44414	-0.00103363	1.07e-06
afr	A	A*02:644	C	C*08:03:01G	44413	-0.000776	6.02e-07
afr	A	A*03:01:01G	C	C*08:03:01G	44677	-0.00106699	1.14e-06
afr	A	A*03:02:01G	C	C*08:03:01G	44414	-0.000359	1.29e-07
afr	A	A*03:89:01	C	C*08:03:01G	44413	-0.000446	1.99e-07
afr	A	A*11:01:01G	C	C*08:03:01G	44430	0.00823159	6.78e-05
afr	A	A*23:01:01G	C	C*08:03:01G	44454	-0.00245173	6.01e-06
afr	A	A*23:64	C	C*08:03:01G	44413	-0.000572	3.27e-07
afr	A	A*24:02:01G	C	C*08:03:01G	44428	0.0219134	0.00048
afr	A	A*24:03:01G	C	C*08:03:01G	44414	-0.000332	1.1e-07
afr	A	A*24:104	C	C*08:03:01G	44413	-0.000246	6.04e-08
afr	A	A*24:25	C	C*08:03:01G	44413	-5.96e-05	3.55e-09
afr	A	A*25:01:01G	C	C*08:03:01G	44416	-0.000962	9.25e-07
afr	A	A*26:01:01G	C	C*08:03:01G	44421	-0.00211898	4.49e-06
afr	A	A*29:01:01G	C	C*08:03:01G	44414	-0.000427	1.82e-07
afr	A	A*29:02:01G	C	C*08:03:01G	44486	-0.00325113	1.06e-05
afr	A	A*29:51	C	C*08:03:01G	44413	-0.000626	3.91e-07
afr	A	A*30:01:01G	C	C*08:03:01G	44777	-0.000309	9.55e-08
afr	A	A*30:02:01G	C	C*08:03:01G	44731	2.09e-05	4.35e-10
afr	A	A*30:04:01G	C	C*08:03:01G	44429	-0.000929	8.63e-07
afr	A	A*30:10	C	C*08:03:01G	44413	-0.000172	2.96e-08
afr	A	A*31:01:02G	C	C*08:03:01G	44449	0.0230092	0.000529
afr	A	A*31:02:01G	C	C*08:03:01G	44413	-0.000103	1.06e-08
afr	A	A*32:01:01G	C	C*08:03:01G	44467	-0.00220908	4.88e-06
afr	A	A*33:01:01G	C	C*08:03:01G	44551	-0.00278703	7.77e-06
afr	A	A*33:03:01G	C	C*08:03:01G	44678	-0.00424659	1.8e-05
afr	A	A*34:02:01G	C	C*08:03:01G	44427	-0.00329866	1.09e-05
afr	A	A*34:08	C	C*08:03:01G	44413	-0.000637	4.06e-07
afr	A	A*36:01:01G	C	C*08:03:01G	44465	-0.00299455	8.97e-06
afr	A	A*66:01:01G	C	C*08:03:01G	44418	-0.00215561	4.65e-06
afr	A	A*66:02:01G	C	C*08:03:01G	44418	-0.00179762	3.23e-06
afr	A	A*66:03:01G	C	C*08:03:01G	44413	-0.000736	5.41e-07
afr	A	A*68:01:01G	C	C*08:03:01G	44420	-0.00325992	1.06e-05
afr	A	A*68:01:02G	C	C*08:03:01G	44418	-0.00131249	1.72e-06
afr	A	A*68:02:01G	C	C*08:03:01G	44534	-0.00467594	2.19e-05
afr	A	A*68:03:01G	C	C*08:03:01G	44413	-0.000246	6.04e-08
afr	A	A*68:05	C	C*08:03:01G	44413	-8.43e-05	7.1e-09
afr	A	A*69:01:01G	C	C*08:03:01G	44413	-0.000918	8.42e-07
afr	A	A*69:01:02	C	C*08:03:01G	44413	-0.000215	4.62e-08
afr	A	A*69:02	C	C*08:03:01G	44413	-0.000626	3.91e-07
afr	A	A*74:01:01G	C	C*08:03:01G	44461	-0.00432789	1.87e-05
afr	A	A*80:01:01G	C	C*08:03:01G	44441	0.0119296	0.000142
afr	A	A*01:01:01G	C	C*08:04:01G	44471	-0.0179031	0.000321
afr	A	A*01:02:01G	C	C*08:04:01G	44423	0.0145433	0.000212
afr	A	A*01:405	C	C*08:04:01G	44413	-0.0027001	7.29e-06
afr	A	A*02:01:01G	C	C*08:04:01G	44415	-0.0239742	0.000575
afr	A	A*02:01:02G	C	C*08:04:01G	44413	-0.0026063	6.79e-06
afr	A	A*02:02:01G	C	C*08:04:01G	44418	0.0055046	3.03e-05
afr	A	A*02:04:01G	C	C*08:04:01G	44413	-0.00241494	5.83e-06
afr	A	A*02:05:01G	C	C*08:04:01G	44419	-0.00177458	3.15e-06
afr	A	A*02:06:01G	C	C*08:04:01G	44413	-0.00464211	2.15e-05
afr	A	A*02:11:01G	C	C*08:04:01G	44413	-0.0027001	7.29e-06
afr	A	A*02:17:01G	C	C*08:04:01G	44413	-0.00283195	8.02e-06
afr	A	A*02:195	C	C*08:04:01G	44413	-0.00242936	5.9e-06
afr	A	A*02:22:01G	C	C*08:04:01G	44413	-0.00319509	1.02e-05
afr	A	A*02:243:03	C	C*08:04:01G	44413	-0.00523197	2.74e-05
afr	A	A*02:56:02	C	C*08:04:01G	44413	0.00402053	1.62e-05
afr	A	A*02:571	C	C*08:04:01G	44414	-0.00615751	3.79e-05
afr	A	A*02:644	C	C*08:04:01G	44413	-0.00499643	2.5e-05
afr	A	A*03:01:01G	C	C*08:04:01G	44677	0.0150402	0.000226
afr	A	A*03:02:01G	C	C*08:04:01G	44414	0.00196641	3.87e-06
afr	A	A*03:89:01	C	C*08:04:01G	44413	0.000452	2.04e-07
afr	A	A*11:01:01G	C	C*08:04:01G	44430	-0.0106535	0.000113
afr	A	A*23:01:01G	C	C*08:04:01G	44454	-0.0132936	0.000177
afr	A	A*23:64	C	C*08:04:01G	44413	0.00196542	3.86e-06
afr	A	A*24:02:01G	C	C*08:04:01G	44428	0.00104197	1.09e-06
afr	A	A*24:03:01G	C	C*08:04:01G	44414	-0.00336194	1.13e-05
afr	A	A*24:104	C	C*08:04:01G	44413	0.0065306	4.26e-05
afr	A	A*24:25	C	C*08:04:01G	44413	-0.000604	3.64e-07
afr	A	A*25:01:01G	C	C*08:04:01G	44416	-0.00294879	8.7e-06
afr	A	A*26:01:01G	C	C*08:04:01G	44421	-0.0130309	0.00017
afr	A	A*29:01:01G	C	C*08:04:01G	44414	-0.00432459	1.87e-05
afr	A	A*29:02:01G	C	C*08:04:01G	44486	0.00680183	4.63e-05
afr	A	A*29:51	C	C*08:04:01G	44413	0.000761	5.78e-07
afr	A	A*30:01:01G	C	C*08:04:01G	44777	-0.0115626	0.000134
afr	A	A*30:02:01G	C	C*08:04:01G	44732	0.0240648	0.000579
afr	A	A*30:04:01G	C	C*08:04:01G	44429	0.00483393	2.34e-05
afr	A	A*30:10	C	C*08:04:01G	44413	-0.00174268	3.04e-06
afr	A	A*31:01:02G	C	C*08:04:01G	44449	0.00117597	1.38e-06
afr	A	A*31:02:01G	C	C*08:04:01G	44413	-0.00104554	1.09e-06
afr	A	A*32:01:01G	C	C*08:04:01G	44467	0.0710879	0.00505349
afr	A	A*33:01:01G	C	C*08:04:01G	44551	-0.014718	0.000217
afr	A	A*33:03:01G	C	C*08:04:01G	44678	-0.0158216	0.00025
afr	A	A*34:02:01G	C	C*08:04:01G	44427	0.0376874	0.00142034
afr	A	A*34:08	C	C*08:04:01G	44413	0.000521	2.71e-07
afr	A	A*36:01:01G	C	C*08:04:01G	44465	-0.00966493	9.34e-05
afr	A	A*66:01:01G	C	C*08:04:01G	44418	0.00904343	8.18e-05
afr	A	A*66:02:01G	C	C*08:04:01G	44418	-0.000951	9.04e-07
afr	A	A*66:03:01G	C	C*08:04:01G	44413	-0.00447327	2e-05
afr	A	A*68:01:01G	C	C*08:04:01G	44420	-0.00365965	1.34e-05
afr	A	A*68:01:02G	C	C*08:04:01G	44418	-0.00661039	4.37e-05
afr	A	A*68:02:01G	C	C*08:04:01G	44534	-0.0146378	0.000214
afr	A	A*68:03:01G	C	C*08:04:01G	44413	-0.00248929	6.2e-06
afr	A	A*68:05	C	C*08:04:01G	44413	-0.000854	7.29e-07
afr	A	A*69:01:01G	C	C*08:04:01G	44413	-0.0044441	1.98e-05
afr	A	A*69:01:02	C	C*08:04:01G	44413	-0.00217672	4.74e-06
afr	A	A*69:02	C	C*08:04:01G	44413	0.000761	5.78e-07
afr	A	A*74:01:01G	C	C*08:04:01G	44461	0.00592746	3.51e-05
afr	A	A*80:01:01G	C	C*08:04:01G	44441	-0.00586301	3.44e-05
afr	A	A*01:01:01G	C	C*08:183	44471	-0.00526927	2.78e-05
afr	A	A*01:02:01G	C	C*08:183	44423	-0.00301007	9.06e-06
afr	A	A*01:405	C	C*08:183	44413	-0.00126017	1.59e-06
afr	A	A*02:01:01G	C	C*08:183	44415	-0.00358693	1.29e-05
afr	A	A*02:01:02G	C	C*08:183	44413	-0.00290394	8.43e-06
afr	A	A*02:02:01G	C	C*08:183	44418	0.00556947	3.1e-05
afr	A	A*02:04:01G	C	C*08:183	44413	-0.00112708	1.27e-06
afr	A	A*02:05:01G	C	C*08:183	44419	-0.00248083	6.15e-06
afr	A	A*02:06:01G	C	C*08:183	44413	-0.00216653	4.69e-06
afr	A	A*02:11:01G	C	C*08:183	44413	0.0166783	0.000278
afr	A	A*02:17:01G	C	C*08:183	44413	-0.00132171	1.75e-06
afr	A	A*02:195	C	C*08:183	44413	-0.00444896	1.98e-05
afr	A	A*02:22:01G	C	C*08:183	44413	-0.00149119	2.22e-06
afr	A	A*02:243:03	C	C*08:183	44413	-0.00244182	5.96e-06
afr	A	A*02:56:02	C	C*08:183	44413	-0.0014643	2.14e-06
afr	A	A*02:571	C	C*08:183	44414	-0.00488775	2.39e-05
afr	A	A*02:644	C	C*08:183	44413	-0.00366934	1.35e-05
afr	A	A*03:01:01G	C	C*08:183	44677	0.00494559	2.45e-05
afr	A	A*03:02:01G	C	C*08:183	44414	-0.00169949	2.89e-06
afr	A	A*03:89:01	C	C*08:183	44413	0.00861509	7.42e-05
afr	A	A*11:01:01G	C	C*08:183	44430	-0.00139968	1.96e-06
afr	A	A*23:01:01G	C	C*08:183	44454	0.000709	5.02e-07
afr	A	A*23:64	C	C*08:183	44413	-0.00270496	7.32e-06
afr	A	A*24:02:01G	C	C*08:183	44428	0.00260046	6.76e-06
afr	A	A*24:03:01G	C	C*08:183	44414	-0.00156906	2.46e-06
afr	A	A*24:104	C	C*08:183	44413	-0.00116178	1.35e-06
afr	A	A*24:25	C	C*08:183	44413	-0.000282	7.94e-08
afr	A	A*25:01:01G	C	C*08:183	44416	-0.00454798	2.07e-05
afr	A	A*26:01:01G	C	C*08:183	44421	-0.00319419	1.02e-05
afr	A	A*29:01:01G	C	C*08:183	44414	-0.00201834	4.07e-06
afr	A	A*29:02:01G	C	C*08:183	44486	-0.0138697	0.000192
afr	A	A*29:51	C	C*08:183	44413	-0.00295836	8.75e-06
afr	A	A*30:01:01G	C	C*08:183	44777	-0.00989215	9.79e-05
afr	A	A*30:02:01G	C	C*08:183	44731	0.00468256	2.19e-05
afr	A	A*30:04:01G	C	C*08:183	44429	-0.00439307	1.93e-05
afr	A	A*30:10	C	C*08:183	44413	-0.000813	6.62e-07
afr	A	A*31:01:02G	C	C*08:183	44449	-0.00856737	7.34e-05
afr	A	A*31:02:01G	C	C*08:183	44413	-0.000488	2.38e-07
afr	A	A*32:01:01G	C	C*08:183	44467	0.00476794	2.27e-05
afr	A	A*33:01:01G	C	C*08:183	44551	0.00397553	1.58e-05
afr	A	A*33:03:01G	C	C*08:183	44678	0.00233829	5.47e-06
afr	A	A*34:02:01G	C	C*08:183	44427	0.0141853	0.000201
afr	A	A*34:08	C	C*08:183	44413	0.00450975	2.03e-05
afr	A	A*36:01:01G	C	C*08:183	44465	0.00484702	2.35e-05
afr	A	A*66:01:01G	C	C*08:183	44418	-0.00353144	1.25e-05
afr	A	A*66:02:01G	C	C*08:183	44418	-0.00850044	7.23e-05
afr	A	A*66:03:01G	C	C*08:183	44413	0.00295304	8.72e-06
afr	A	A*68:01:01G	C	C*08:183	44420	-0.00334818	1.12e-05
afr	A	A*68:01:02G	C	C*08:183	44418	-0.00259996	6.76e-06
afr	A	A*68:02:01G	C	C*08:183	44534	0.00597525	3.57e-05
afr	A	A*68:03:01G	C	C*08:183	44413	-0.00116178	1.35e-06
afr	A	A*68:05	C	C*08:183	44413	-0.000398	1.59e-07
afr	A	A*69:01:01G	C	C*08:183	44413	0.000895	8.02e-07
afr	A	A*69:01:02	C	C*08:183	44413	-0.0010159	1.03e-06
afr	A	A*69:02	C	C*08:183	44413	-0.00295836	8.75e-06
afr	A	A*74:01:01G	C	C*08:183	44461	-0.000838	7.02e-07
afr	A	A*80:01:01G	C	C*08:183	44441	0.000916	8.38e-07
afr	A	A*01:01:01G	C	C*08:94	44471	-0.00249242	6.21e-06
afr	A	A*01:02:01G	C	C*08:94	44423	-0.00496055	2.46e-05
afr	A	A*01:405	C	C*08:94	44413	-0.000978	9.56e-07
afr	A	A*02:01:01G	C	C*08:94	44415	0.013299	0.000177
afr	A	A*02:01:02G	C	C*08:94	44413	-0.00225261	5.07e-06
afr	A	A*02:02:01G	C	C*08:94	44418	-0.000419	1.75e-07
afr	A	A*02:04:01G	C	C*08:94	44413	-0.000874	7.64e-07
afr	A	A*02:05:01G	C	C*08:94	44419	-0.00298263	8.9e-06
afr	A	A*02:06:01G	C	C*08:94	44413	-0.00168059	2.82e-06
afr	A	A*02:11:01G	C	C*08:94	44413	-0.000978	9.56e-07
afr	A	A*02:17:01G	C	C*08:94	44413	-0.00102526	1.05e-06
afr	A	A*02:195	C	C*08:94	44413	-0.00345109	1.19e-05
afr	A	A*02:22:01G	C	C*08:94	44413	-0.00115672	1.34e-06
afr	A	A*02:243:03	C	C*08:94	44413	0.0100384	0.000101
afr	A	A*02:56:02	C	C*08:94	44413	-0.00113587	1.29e-06
afr	A	A*02:571	C	C*08:94	44414	-0.00379146	1.44e-05
afr	A	A*02:644	C	C*08:94	44413	-0.00284633	8.1e-06
afr	A	A*03:01:01G	C	C*08:94	44677	-0.00222872	4.97e-06
afr	A	A*03:02:01G	C	C*08:94	44414	-0.0013183	1.74e-06
afr	A	A*03:89:01	C	C*08:94	44413	-0.00163637	2.68e-06
afr	A	A*11:01:01G	C	C*08:94	44430	-0.00508934	2.59e-05
afr	A	A*23:01:01G	C	C*08:94	44454	0.00238507	5.69e-06
afr	A	A*23:64	C	C*08:94	44413	-0.00209825	4.4e-06
afr	A	A*24:02:01G	C	C*08:94	44428	-0.00118157	1.4e-06
afr	A	A*24:03:01G	C	C*08:94	44414	-0.00121713	1.48e-06
afr	A	A*24:104	C	C*08:94	44413	-0.000901	8.12e-07
afr	A	A*24:25	C	C*08:94	44413	-0.000219	4.78e-08
afr	A	A*25:01:01G	C	C*08:94	44416	-0.0035279	1.24e-05
afr	A	A*26:01:01G	C	C*08:94	44421	0.0010146	1.03e-06
afr	A	A*29:01:01G	C	C*08:94	44414	-0.00156564	2.45e-06
afr	A	A*29:02:01G	C	C*08:94	44486	0.00710694	5.05e-05
afr	A	A*29:51	C	C*08:94	44413	0.00756203	5.72e-05
afr	A	A*30:01:01G	C	C*08:94	44777	0.00454773	2.07e-05
afr	A	A*30:02:01G	C	C*08:94	44731	0.00998482	9.97e-05
afr	A	A*30:04:01G	C	C*08:94	44429	-0.00340773	1.16e-05
afr	A	A*30:10	C	C*08:94	44413	-0.000631	3.98e-07
afr	A	A*31:01:02G	C	C*08:94	44449	-0.00664577	4.42e-05
afr	A	A*31:02:01G	C	C*08:94	44413	-0.000379	1.43e-07
afr	A	A*32:01:01G	C	C*08:94	44467	0.00588667	3.47e-05
afr	A	A*33:01:01G	C	C*08:94	44551	0.0229027	0.000525
afr	A	A*33:03:01G	C	C*08:94	44678	-0.0096156	9.25e-05
afr	A	A*34:02:01G	C	C*08:94	44427	-0.0082656	6.83e-05
afr	A	A*34:08	C	C*08:94	44413	-0.00233628	5.46e-06
afr	A	A*36:01:01G	C	C*08:94	44465	-0.00696332	4.85e-05
afr	A	A*66:01:01G	C	C*08:94	44418	-0.00504831	2.55e-05
afr	A	A*66:02:01G	C	C*08:94	44418	-0.00659385	4.35e-05
afr	A	A*66:03:01G	C	C*08:94	44413	-0.00269909	7.29e-06
afr	A	A*68:01:01G	C	C*08:94	44420	-0.00224868	5.06e-06
afr	A	A*68:01:02G	C	C*08:94	44418	-0.00481434	2.32e-05
afr	A	A*68:02:01G	C	C*08:94	44534	0.000658	4.33e-07
afr	A	A*68:03:01G	C	C*08:94	44413	-0.000901	8.12e-07
afr	A	A*68:05	C	C*08:94	44413	-0.000309	9.55e-08
afr	A	A*69:01:01G	C	C*08:94	44413	-0.0033661	1.13e-05
afr	A	A*69:01:02	C	C*08:94	44413	-0.000788	6.21e-07
afr	A	A*69:02	C	C*08:94	44413	-0.00229482	5.27e-06
afr	A	A*74:01:01G	C	C*08:94	44461	-0.00249846	6.24e-06
afr	A	A*80:01:01G	C	C*08:94	44441	-0.00228188	5.21e-06
afr	A	A*01:01:01G	C	C*12:02:01G	44472	0.0755541	0.00570842
afr	A	A*01:02:01G	C	C*12:02:01G	44424	-0.00601327	3.62e-05
afr	A	A*01:405	C	C*12:02:01G	44414	-0.00118497	1.4e-06
afr	A	A*02:01:01G	C	C*12:02:01G	44416	-0.00472139	2.23e-05
afr	A	A*02:01:02G	C	C*12:02:01G	44414	-0.00273066	7.46e-06
afr	A	A*02:02:01G	C	C*12:02:01G	44419	-0.00832557	6.93e-05
afr	A	A*02:04:01G	C	C*12:02:01G	44414	-0.00105982	1.12e-06
afr	A	A*02:05:01G	C	C*12:02:01G	44420	-0.0034734	1.21e-05
afr	A	A*02:06:01G	C	C*12:02:01G	44414	-0.00203725	4.15e-06
afr	A	A*02:11:01G	C	C*12:02:01G	44414	-0.00118497	1.4e-06
afr	A	A*02:17:01G	C	C*12:02:01G	44414	0.0169388	0.000287
afr	A	A*02:195	C	C*12:02:01G	44414	-0.00418347	1.75e-05
afr	A	A*02:22:01G	C	C*12:02:01G	44414	-0.0014022	1.97e-06
afr	A	A*02:243:03	C	C*12:02:01G	44414	-0.00229611	5.27e-06
afr	A	A*02:56:02	C	C*12:02:01G	44414	-0.00137692	1.9e-06
afr	A	A*02:571	C	C*12:02:01G	44415	0.000351	1.23e-07
afr	A	A*02:644	C	C*12:02:01G	44414	0.00312046	9.74e-06
afr	A	A*03:01:01G	C	C*12:02:01G	44678	-0.0104082	0.000108
afr	A	A*03:02:01G	C	C*12:02:01G	44415	0.0112603	0.000127
afr	A	A*03:89:01	C	C*12:02:01G	44414	-0.00198364	3.93e-06
afr	A	A*11:01:01G	C	C*12:02:01G	44431	0.0700914	0.00491281
afr	A	A*23:01:01G	C	C*12:02:01G	44455	-0.00904319	8.18e-05
afr	A	A*23:64	C	C*12:02:01G	44414	-0.00254355	6.47e-06
afr	A	A*24:02:01G	C	C*12:02:01G	44429	0.0227623	0.000518
afr	A	A*24:03:01G	C	C*12:02:01G	44415	-0.00147543	2.18e-06
afr	A	A*24:104	C	C*12:02:01G	44414	-0.00109245	1.19e-06
afr	A	A*24:25	C	C*12:02:01G	44414	-0.000265	7.02e-08
afr	A	A*25:01:01G	C	C*12:02:01G	44417	0.000918	8.42e-07
afr	A	A*26:01:01G	C	C*12:02:01G	44422	0.00267105	7.13e-06
afr	A	A*29:01:01G	C	C*12:02:01G	44415	0.00920819	8.48e-05
afr	A	A*29:02:01G	C	C*12:02:01G	44487	-0.00646267	4.18e-05
afr	A	A*29:51	C	C*12:02:01G	44414	0.00535731	2.87e-05
afr	A	A*30:01:01G	C	C*12:02:01G	44778	-0.0074656	5.57e-05
afr	A	A*30:02:01G	C	C*12:02:01G	44732	-0.010662	0.000114
afr	A	A*30:04:01G	C	C*12:02:01G	44430	0.00131981	1.74e-06
afr	A	A*30:10	C	C*12:02:01G	44414	-0.000765	5.85e-07
afr	A	A*31:01:02G	C	C*12:02:01G	44450	0.00314081	9.86e-06
afr	A	A*31:02:01G	C	C*12:02:01G	44414	-0.000459	2.11e-07
afr	A	A*32:01:01G	C	C*12:02:01G	44468	0.0154643	0.000239
afr	A	A*33:01:01G	C	C*12:02:01G	44552	-0.00327493	1.07e-05
afr	A	A*33:03:01G	C	C*12:02:01G	44679	-0.0113567	0.000129
afr	A	A*34:02:01G	C	C*12:02:01G	44428	-0.00991857	9.84e-05
afr	A	A*34:08	C	C*12:02:01G	44414	-0.00283208	8.02e-06
afr	A	A*36:01:01G	C	C*12:02:01G	44466	-0.0133154	0.000177
afr	A	A*66:01:01G	C	C*12:02:01G	44419	-0.0072245	5.22e-05
afr	A	A*66:02:01G	C	C*12:02:01G	44419	-0.00516592	2.67e-05
afr	A	A*66:03:01G	C	C*12:02:01G	44414	0.00356595	1.27e-05
afr	A	A*68:01:01G	C	C*12:02:01G	44421	-0.00647829	4.2e-05
afr	A	A*68:01:02G	C	C*12:02:01G	44419	0.00183125	3.35e-06
afr	A	A*68:02:01G	C	C*12:02:01G	44535	-0.0103978	0.000108
afr	A	A*68:03:01G	C	C*12:02:01G	44414	-0.00109245	1.19e-06
afr	A	A*68:05	C	C*12:02:01G	44414	-0.000375	1.4e-07
afr	A	A*69:01:01G	C	C*12:02:01G	44414	-0.00408045	1.67e-05
afr	A	A*69:01:02	C	C*12:02:01G	44414	-0.000955	9.13e-07
afr	A	A*69:02	C	C*12:02:01G	44414	0.0134964	0.000182
afr	A	A*74:01:01G	C	C*12:02:01G	44462	-0.0155622	0.000242
afr	A	A*80:01:01G	C	C*12:02:01G	44442	-0.00419786	1.76e-05
afr	A	A*01:01:01G	C	C*12:03:01G	44479	-0.00122732	1.51e-06
afr	A	A*01:02:01G	C	C*12:03:01G	44431	-0.00444353	1.97e-05
afr	A	A*01:405	C	C*12:03:01G	44421	0.00223129	4.98e-06
afr	A	A*02:01:01G	C	C*12:03:01G	44423	0.0145658	0.000212
afr	A	A*02:01:02G	C	C*12:03:01G	44421	0.00174252	3.04e-06
afr	A	A*02:02:01G	C	C*12:03:01G	44426	-0.00584627	3.42e-05
afr	A	A*02:04:01G	C	C*12:03:01G	44421	-0.00338318	1.14e-05
afr	A	A*02:05:01G	C	C*12:03:01G	44427	-0.00576889	3.33e-05
afr	A	A*02:06:01G	C	C*12:03:01G	44421	0.00366662	1.34e-05
afr	A	A*02:11:01G	C	C*12:03:01G	44421	-0.00378268	1.43e-05
afr	A	A*02:17:01G	C	C*12:03:01G	44421	0.00176683	3.12e-06
afr	A	A*02:195	C	C*12:03:01G	44421	0.000344	1.18e-07
afr	A	A*02:22:01G	C	C*12:03:01G	44421	0.000607	3.69e-07
afr	A	A*02:243:03	C	C*12:03:01G	44421	0.00199291	3.97e-06
afr	A	A*02:56:02	C	C*12:03:01G	44421	0.000781	6.1e-07
afr	A	A*02:571	C	C*12:03:01G	44422	0.0024917	6.21e-06
afr	A	A*02:644	C	C*12:03:01G	44421	0.00141978	2.02e-06
afr	A	A*03:01:01G	C	C*12:03:01G	44685	-0.0148967	0.000222
afr	A	A*03:02:01G	C	C*12:03:01G	44422	-0.00104602	1.09e-06
afr	A	A*03:89:01	C	C*12:03:01G	44421	0.000859	7.38e-07
afr	A	A*11:01:01G	C	C*12:03:01G	44438	0.00330612	1.09e-05
afr	A	A*23:01:01G	C	C*12:03:01G	44462	-0.031874	0.00101595
afr	A	A*23:64	C	C*12:03:01G	44421	-0.00250692	6.28e-06
afr	A	A*24:02:01G	C	C*12:03:01G	44436	0.0168312	0.000283
afr	A	A*24:03:01G	C	C*12:03:01G	44422	0.0387703	0.00150314
afr	A	A*24:104	C	C*12:03:01G	44421	-0.00348734	1.22e-05
afr	A	A*24:25	C	C*12:03:01G	44421	-0.000846	7.15e-07
afr	A	A*25:01:01G	C	C*12:03:01G	44424	0.209061	0.0437066
afr	A	A*26:01:01G	C	C*12:03:01G	44429	0.0690418	0.00476677
afr	A	A*29:01:01G	C	C*12:03:01G	44422	0.0289685	0.000839
afr	A	A*29:02:01G	C	C*12:03:01G	44494	-0.0204841	0.00042
afr	A	A*29:51	C	C*12:03:01G	44421	-0.00374623	1.4e-05
afr	A	A*30:01:01G	C	C*12:03:01G	44785	-0.0190883	0.000364
afr	A	A*30:02:01G	C	C*12:03:01G	44739	0.00886652	7.86e-05
afr	A	A*30:04:01G	C	C*12:03:01G	44437	-0.00802947	6.45e-05
afr	A	A*30:10	C	C*12:03:01G	44421	-0.00244139	5.96e-06
afr	A	A*31:01:02G	C	C*12:03:01G	44457	0.0174566	0.000305
afr	A	A*31:02:01G	C	C*12:03:01G	44421	-0.00146474	2.15e-06
afr	A	A*32:01:01G	C	C*12:03:01G	44475	0.000659	4.34e-07
afr	A	A*33:01:01G	C	C*12:03:01G	44559	-0.0148988	0.000222
afr	A	A*33:03:01G	C	C*12:03:01G	44686	-0.0139265	0.000194
afr	A	A*34:02:01G	C	C*12:03:01G	44435	-0.0129015	0.000166
afr	A	A*34:08	C	C*12:03:01G	44421	-0.00147566	2.18e-06
afr	A	A*36:01:01G	C	C*12:03:01G	44473	0.0113064	0.000128
afr	A	A*66:01:01G	C	C*12:03:01G	44426	0.0505111	0.00255137
afr	A	A*66:02:01G	C	C*12:03:01G	44426	-0.0121406	0.000147
afr	A	A*66:03:01G	C	C*12:03:01G	44421	-0.00181832	3.31e-06
afr	A	A*68:01:01G	C	C*12:03:01G	44428	-0.00532605	2.84e-05
afr	A	A*68:01:02G	C	C*12:03:01G	44426	-0.00291184	8.48e-06
afr	A	A*68:02:01G	C	C*12:03:01G	44542	0.00808276	6.53e-05
afr	A	A*68:03:01G	C	C*12:03:01G	44421	-0.00348734	1.22e-05
afr	A	A*68:05	C	C*12:03:01G	44421	-0.00119595	1.43e-06
afr	A	A*69:01:01G	C	C*12:03:01G	44421	0.00627945	3.94e-05
afr	A	A*69:01:02	C	C*12:03:01G	44421	0.00440937	1.94e-05
afr	A	A*69:02	C	C*12:03:01G	44421	0.0219235	0.000481
afr	A	A*74:01:01G	C	C*12:03:01G	44469	-0.0200516	0.000402
afr	A	A*80:01:01G	C	C*12:03:01G	44449	-0.0077572	6.02e-05
afr	A	A*01:01:01G	C	C*14:02:01G	44495	-0.0268228	0.000719
afr	A	A*01:02:01G	C	C*14:02:01G	44447	-0.014467	0.000209
afr	A	A*01:405	C	C*14:02:01G	44437	0.00190207	3.62e-06
afr	A	A*02:01:01G	C	C*14:02:01G	44439	0.00504825	2.55e-05
afr	A	A*02:01:02G	C	C*14:02:01G	44437	-0.00145539	2.12e-06
afr	A	A*02:02:01G	C	C*14:02:01G	44442	0.0764465	0.00584407
afr	A	A*02:04:01G	C	C*14:02:01G	44437	0.00300664	9.04e-06
afr	A	A*02:05:01G	C	C*14:02:01G	44443	0.0036866	1.36e-05
afr	A	A*02:06:01G	C	C*14:02:01G	44437	-0.00676747	4.58e-05
afr	A	A*02:11:01G	C	C*14:02:01G	44437	-0.00393632	1.55e-05
afr	A	A*02:17:01G	C	C*14:02:01G	44437	-0.00412854	1.7e-05
afr	A	A*02:195	C	C*14:02:01G	44437	-0.00226108	5.11e-06
afr	A	A*02:22:01G	C	C*14:02:01G	44437	0.000277	7.66e-08
afr	A	A*02:243:03	C	C*14:02:01G	44437	0.00745664	5.56e-05
afr	A	A*02:56:02	C	C*14:02:01G	44437	-0.00457395	2.09e-05
afr	A	A*02:571	C	C*14:02:01G	44438	-0.00012	1.44e-08
afr	A	A*02:644	C	C*14:02:01G	44437	-0.007438	5.53e-05
afr	A	A*03:01:01G	C	C*14:02:01G	44701	-0.0203758	0.000415
afr	A	A*03:02:01G	C	C*14:02:01G	44438	-0.00530859	2.82e-05
afr	A	A*03:89:01	C	C*14:02:01G	44437	0.00388217	1.51e-05
afr	A	A*11:01:01G	C	C*14:02:01G	44454	-0.00541122	2.93e-05
afr	A	A*23:01:01G	C	C*14:02:01G	44478	-0.015874	0.000252
afr	A	A*23:64	C	C*14:02:01G	44437	0.00517255	2.68e-05
afr	A	A*24:02:01G	C	C*14:02:01G	44452	-0.0125656	0.000158
afr	A	A*24:03:01G	C	C*14:02:01G	44438	-0.00490117	2.4e-05
afr	A	A*24:104	C	C*14:02:01G	44437	-0.00362899	1.32e-05
afr	A	A*24:25	C	C*14:02:01G	44437	-0.00088	7.74e-07
afr	A	A*25:01:01G	C	C*14:02:01G	44440	-0.00466408	2.18e-05
afr	A	A*26:01:01G	C	C*14:02:01G	44445	-0.00982348	9.65e-05
afr	A	A*29:01:01G	C	C*14:02:01G	44438	0.000496	2.46e-07
afr	A	A*29:02:01G	C	C*14:02:01G	44510	-0.017317	0.0003
afr	A	A*29:51	C	C*14:02:01G	44437	-0.00425681	1.81e-05
afr	A	A*30:01:01G	C	C*14:02:01G	44801	-0.0222638	0.000496
afr	A	A*30:02:01G	C	C*14:02:01G	44755	-0.013714	0.000188
afr	A	A*30:04:01G	C	C*14:02:01G	44453	-0.000371	1.38e-07
afr	A	A*30:10	C	C*14:02:01G	44437	-0.00254055	6.45e-06
afr	A	A*31:01:02G	C	C*14:02:01G	44473	-0.00792118	6.27e-05
afr	A	A*31:02:01G	C	C*14:02:01G	44437	0.0135475	0.000184
afr	A	A*32:01:01G	C	C*14:02:01G	44491	-0.0121691	0.000148
afr	A	A*33:01:01G	C	C*14:02:01G	44575	-0.00393393	1.55e-05
afr	A	A*33:03:01G	C	C*14:02:01G	44703	0.183319	0.033606
afr	A	A*34:02:01G	C	C*14:02:01G	44451	-0.0167482	0.000281
afr	A	A*34:08	C	C*14:02:01G	44437	-0.00695977	4.84e-05
afr	A	A*36:01:01G	C	C*14:02:01G	44489	-0.0163008	0.000266
afr	A	A*66:01:01G	C	C*14:02:01G	44442	-0.0152359	0.000232
afr	A	A*66:02:01G	C	C*14:02:01G	44442	-0.0178957	0.00032
afr	A	A*66:03:01G	C	C*14:02:01G	44437	-0.00458799	2.1e-05
afr	A	A*68:01:01G	C	C*14:02:01G	44444	-0.0157641	0.000249
afr	A	A*68:01:02G	C	C*14:02:01G	44442	0.014653	0.000215
afr	A	A*68:02:01G	C	C*14:02:01G	44558	-0.0113557	0.000129
afr	A	A*68:03:01G	C	C*14:02:01G	44437	0.00903584	8.16e-05
afr	A	A*68:05	C	C*14:02:01G	44437	-0.00124452	1.55e-06
afr	A	A*69:01:01G	C	C*14:02:01G	44437	-0.0084434	7.13e-05
afr	A	A*69:01:02	C	C*14:02:01G	44437	-0.00317331	1.01e-05
afr	A	A*69:02	C	C*14:02:01G	44437	-0.00184046	3.39e-06
afr	A	A*74:01:01G	C	C*14:02:01G	44485	-0.00951506	9.05e-05
afr	A	A*80:01:01G	C	C*14:02:01G	44465	-0.00819773	6.72e-05
afr	A	A*01:01:01G	C	C*14:03:01G	44475	-0.0106107	0.000113
afr	A	A*01:02:01G	C	C*14:03:01G	44427	0.00530144	2.81e-05
afr	A	A*01:405	C	C*14:03:01G	44417	-0.00158722	2.52e-06
afr	A	A*02:01:01G	C	C*14:03:01G	44419	-0.0067189	4.51e-05
afr	A	A*02:01:02G	C	C*14:03:01G	44417	-0.0036576	1.34e-05
afr	A	A*02:02:01G	C	C*14:03:01G	44422	0.000925	8.56e-07
afr	A	A*02:04:01G	C	C*14:03:01G	44417	-0.00141959	2.02e-06
afr	A	A*02:05:01G	C	C*14:03:01G	44423	0.00292713	8.57e-06
afr	A	A*02:06:01G	C	C*14:03:01G	44417	-0.00272881	7.45e-06
afr	A	A*02:11:01G	C	C*14:03:01G	44417	-0.00158722	2.52e-06
afr	A	A*02:17:01G	C	C*14:03:01G	44417	-0.00166473	2.77e-06
afr	A	A*02:195	C	C*14:03:01G	44417	-0.00560358	3.14e-05
afr	A	A*02:22:01G	C	C*14:03:01G	44417	-0.00187819	3.53e-06
afr	A	A*02:243:03	C	C*14:03:01G	44417	-0.00307554	9.46e-06
afr	A	A*02:56:02	C	C*14:03:01G	44417	-0.00184433	3.4e-06
afr	A	A*02:571	C	C*14:03:01G	44418	0.00118948	1.41e-06
afr	A	A*02:644	C	C*14:03:01G	44417	-0.00462163	2.14e-05
afr	A	A*03:01:01G	C	C*14:03:01G	44681	0.0322183	0.00103802
afr	A	A*03:02:01G	C	C*14:03:01G	44418	-0.00214055	4.58e-06
afr	A	A*03:89:01	C	C*14:03:01G	44417	-0.002657	7.06e-06
afr	A	A*11:01:01G	C	C*14:03:01G	44434	-0.00939257	8.82e-05
afr	A	A*23:01:01G	C	C*14:03:01G	44458	-0.00376762	1.42e-05
afr	A	A*23:64	C	C*14:03:01G	44417	-0.00340697	1.16e-05
afr	A	A*24:02:01G	C	C*14:03:01G	44432	-0.0110057	0.000121
afr	A	A*24:03:01G	C	C*14:03:01G	44418	-0.00197627	3.91e-06
afr	A	A*24:104	C	C*14:03:01G	44417	-0.0014633	2.14e-06
afr	A	A*24:25	C	C*14:03:01G	44417	-0.000355	1.26e-07
afr	A	A*25:01:01G	C	C*14:03:01G	44420	-0.00572831	3.28e-05
afr	A	A*26:01:01G	C	C*14:03:01G	44425	-0.00902933	8.15e-05
afr	A	A*29:01:01G	C	C*14:03:01G	44418	-0.00254215	6.46e-06
afr	A	A*29:02:01G	C	C*14:03:01G	44490	0.00556105	3.09e-05
afr	A	A*29:51	C	C*14:03:01G	44417	-0.00372614	1.39e-05
afr	A	A*30:01:01G	C	C*14:03:01G	44781	-0.00783052	6.13e-05
afr	A	A*30:02:01G	C	C*14:03:01G	44735	0.000244	5.97e-08
afr	A	A*30:04:01G	C	C*14:03:01G	44433	-0.00553319	3.06e-05
afr	A	A*30:10	C	C*14:03:01G	44417	-0.00102441	1.05e-06
afr	A	A*31:01:02G	C	C*14:03:01G	44453	-0.00247823	6.14e-06
afr	A	A*31:02:01G	C	C*14:03:01G	44417	-0.000615	3.78e-07
afr	A	A*32:01:01G	C	C*14:03:01G	44471	0.00914061	8.36e-05
afr	A	A*33:01:01G	C	C*14:03:01G	44555	-0.0125379	0.000157
afr	A	A*33:03:01G	C	C*14:03:01G	44682	0.00139904	1.96e-06
afr	A	A*34:02:01G	C	C*14:03:01G	44431	0.0250016	0.000625
afr	A	A*34:08	C	C*14:03:01G	44417	0.00214235	4.59e-06
afr	A	A*36:01:01G	C	C*14:03:01G	44469	-0.0102934	0.000106
afr	A	A*66:01:01G	C	C*14:03:01G	44422	0.00467424	2.18e-05
afr	A	A*66:02:01G	C	C*14:03:01G	44422	-0.0065086	4.24e-05
afr	A	A*66:03:01G	C	C*14:03:01G	44417	-0.00438255	1.92e-05
afr	A	A*68:01:01G	C	C*14:03:01G	44424	-0.0122736	0.000151
afr	A	A*68:01:02G	C	C*14:03:01G	44422	-0.00497102	2.47e-05
afr	A	A*68:02:01G	C	C*14:03:01G	44538	-0.00309582	9.58e-06
afr	A	A*68:03:01G	C	C*14:03:01G	44417	-0.0014633	2.14e-06
afr	A	A*68:05	C	C*14:03:01G	44417	-0.000502	2.52e-07
afr	A	A*69:01:01G	C	C*14:03:01G	44417	-0.0013344	1.78e-06
afr	A	A*69:01:02	C	C*14:03:01G	44417	-0.00127956	1.64e-06
afr	A	A*69:02	C	C*14:03:01G	44417	-0.00372614	1.39e-05
afr	A	A*74:01:01G	C	C*14:03:01G	44465	-0.00299829	8.99e-06
afr	A	A*80:01:01G	C	C*14:03:01G	44445	-0.000636	4.05e-07
afr	A	A*01:01:01G	C	C*15:02:01G	44479	0.00348719	1.22e-05
afr	A	A*01:02:01G	C	C*15:02:01G	44431	-0.00714264	5.1e-05
afr	A	A*01:405	C	C*15:02:01G	44421	-0.00218291	4.77e-06
afr	A	A*02:01:01G	C	C*15:02:01G	44423	0.0131499	0.000173
afr	A	A*02:01:02G	C	C*15:02:01G	44421	-0.000497	2.47e-07
afr	A	A*02:02:01G	C	C*15:02:01G	44426	-0.0119778	0.000143
afr	A	A*02:04:01G	C	C*15:02:01G	44421	0.111076	0.0123378
afr	A	A*02:05:01G	C	C*15:02:01G	44427	-0.00287805	8.28e-06
afr	A	A*02:06:01G	C	C*15:02:01G	44421	0.0373881	0.00139787
afr	A	A*02:11:01G	C	C*15:02:01G	44421	0.0186702	0.000349
afr	A	A*02:17:01G	C	C*15:02:01G	44421	0.0175936	0.00031
afr	A	A*02:195	C	C*15:02:01G	44421	-0.00176948	3.13e-06
afr	A	A*02:22:01G	C	C*15:02:01G	44421	0.00622976	3.88e-05
afr	A	A*02:243:03	C	C*15:02:01G	44421	0.0173206	0.0003
afr	A	A*02:56:02	C	C*15:02:01G	44421	0.0154124	0.000238
afr	A	A*02:571	C	C*15:02:01G	44422	0.00505897	2.56e-05
afr	A	A*02:644	C	C*15:02:01G	44421	0.00083	6.88e-07
afr	A	A*03:01:01G	C	C*15:02:01G	44685	-0.0116366	0.000135
afr	A	A*03:02:01G	C	C*15:02:01G	44422	0.0743958	0.00553474
afr	A	A*03:89:01	C	C*15:02:01G	44421	0.0025794	6.65e-06
afr	A	A*11:01:01G	C	C*15:02:01G	44438	0.0872702	0.0076161
afr	A	A*23:01:01G	C	C*15:02:01G	44462	-0.0222284	0.000494
afr	A	A*23:64	C	C*15:02:01G	44421	0.00018	3.23e-08
afr	A	A*24:02:01G	C	C*15:02:01G	44436	0.0552988	0.00305795
afr	A	A*24:03:01G	C	C*15:02:01G	44422	0.00565788	3.2e-05
afr	A	A*24:104	C	C*15:02:01G	44421	-0.00201248	4.05e-06
afr	A	A*24:25	C	C*15:02:01G	44421	-0.000488	2.38e-07
afr	A	A*25:01:01G	C	C*15:02:01G	44424	0.000642	4.13e-07
afr	A	A*26:01:01G	C	C*15:02:01G	44429	0.00512525	2.63e-05
afr	A	A*29:01:01G	C	C*15:02:01G	44422	-0.00349624	1.22e-05
afr	A	A*29:02:01G	C	C*15:02:01G	44494	-0.0118145	0.00014
afr	A	A*29:51	C	C*15:02:01G	44421	0.00377626	1.43e-05
afr	A	A*30:01:01G	C	C*15:02:01G	44785	-0.0164658	0.000271
afr	A	A*30:02:01G	C	C*15:02:01G	44739	-0.0142177	0.000202
afr	A	A*30:04:01G	C	C*15:02:01G	44437	0.00726814	5.28e-05
afr	A	A*30:10	C	C*15:02:01G	44421	-0.00140888	1.98e-06
afr	A	A*31:01:02G	C	C*15:02:01G	44457	0.103979	0.0108116
afr	A	A*31:02:01G	C	C*15:02:01G	44421	-0.000845	7.14e-07
afr	A	A*32:01:01G	C	C*15:02:01G	44475	0.0195247	0.000381
afr	A	A*33:01:01G	C	C*15:02:01G	44559	-0.0118974	0.000142
afr	A	A*33:03:01G	C	C*15:02:01G	44687	-0.0178163	0.000317
afr	A	A*34:02:01G	C	C*15:02:01G	44435	-0.0174986	0.000306
afr	A	A*34:08	C	C*15:02:01G	44421	0.00352652	1.24e-05
afr	A	A*36:01:01G	C	C*15:02:01G	44473	-0.0153074	0.000234
afr	A	A*66:01:01G	C	C*15:02:01G	44426	-0.0163664	0.000268
afr	A	A*66:02:01G	C	C*15:02:01G	44426	-0.00235728	5.56e-06
afr	A	A*66:03:01G	C	C*15:02:01G	44421	-0.00228847	5.24e-06
afr	A	A*68:01:01G	C	C*15:02:01G	44428	-0.00741461	5.5e-05
afr	A	A*68:01:02G	C	C*15:02:01G	44426	0.0520618	0.00271043
afr	A	A*68:02:01G	C	C*15:02:01G	44542	-0.0194292	0.000377
afr	A	A*68:03:01G	C	C*15:02:01G	44421	0.0206052	0.000425
afr	A	A*68:05	C	C*15:02:01G	44421	-0.00069	4.76e-07
afr	A	A*69:01:01G	C	C*15:02:01G	44421	-0.00143145	2.05e-06
afr	A	A*69:01:02	C	C*15:02:01G	44421	0.0241033	0.000581
afr	A	A*69:02	C	C*15:02:01G	44421	0.00822667	6.77e-05
afr	A	A*74:01:01G	C	C*15:02:01G	44469	-0.0153185	0.000235
afr	A	A*80:01:01G	C	C*15:02:01G	44449	-0.00333264	1.11e-05
afr	A	A*01:01:01G	C	C*15:05:01G	44502	-0.00950451	9.03e-05
afr	A	A*01:02:01G	C	C*15:05:01G	44454	0.00687233	4.72e-05
afr	A	A*01:405	C	C*15:05:01G	44444	-0.00389028	1.51e-05
afr	A	A*02:01:01G	C	C*15:05:01G	44446	-0.0139146	0.000194
afr	A	A*02:01:02G	C	C*15:05:01G	44444	0.00125624	1.58e-06
afr	A	A*02:02:01G	C	C*15:05:01G	44449	-0.0137828	0.00019
afr	A	A*02:04:01G	C	C*15:05:01G	44444	-0.00347942	1.21e-05
afr	A	A*02:05:01G	C	C*15:05:01G	44450	-0.0127638	0.000163
afr	A	A*02:06:01G	C	C*15:05:01G	44444	-0.00337557	1.14e-05
afr	A	A*02:11:01G	C	C*15:05:01G	44444	-0.00389028	1.51e-05
afr	A	A*02:17:01G	C	C*15:05:01G	44444	-0.00408025	1.66e-05
afr	A	A*02:195	C	C*15:05:01G	44444	-0.00369495	1.37e-05
afr	A	A*02:22:01G	C	C*15:05:01G	44444	0.000364	1.32e-07
afr	A	A*02:243:03	C	C*15:05:01G	44444	-0.00450144	2.03e-05
afr	A	A*02:56:02	C	C*15:05:01G	44444	-0.00452045	2.04e-05
afr	A	A*02:571	C	C*15:05:01G	44445	-0.00441572	1.95e-05
afr	A	A*02:644	C	C*15:05:01G	44444	-0.00525224	2.76e-05
afr	A	A*03:01:01G	C	C*15:05:01G	44708	-0.00346031	1.2e-05
afr	A	A*03:02:01G	C	C*15:05:01G	44445	-0.0052465	2.75e-05
afr	A	A*03:89:01	C	C*15:05:01G	44444	-0.00299876	8.99e-06
afr	A	A*11:01:01G	C	C*15:05:01G	44461	-0.0163801	0.000268
afr	A	A*23:01:01G	C	C*15:05:01G	44485	0.0159591	0.000255
afr	A	A*23:64	C	C*15:05:01G	44444	0.00536132	2.87e-05
afr	A	A*24:02:01G	C	C*15:05:01G	44459	-0.0176244	0.000311
afr	A	A*24:03:01G	C	C*15:05:01G	44445	-0.00484385	2.35e-05
afr	A	A*24:104	C	C*15:05:01G	44444	-0.00358654	1.29e-05
afr	A	A*24:25	C	C*15:05:01G	44444	-0.00087	7.56e-07
afr	A	A*25:01:01G	C	C*15:05:01G	44447	-0.00763664	5.83e-05
afr	A	A*26:01:01G	C	C*15:05:01G	44452	-0.00712328	5.07e-05
afr	A	A*29:01:01G	C	C*15:05:01G	44445	0.0378346	0.00143146
afr	A	A*29:02:01G	C	C*15:05:01G	44517	0.0031387	9.85e-06
afr	A	A*29:51	C	C*15:05:01G	44444	-0.00411582	1.69e-05
afr	A	A*30:01:01G	C	C*15:05:01G	44808	-0.0235576	0.000555
afr	A	A*30:02:01G	C	C*15:05:01G	44762	0.0563832	0.00317907
afr	A	A*30:04:01G	C	C*15:05:01G	44460	-0.000123	1.5e-08
afr	A	A*30:10	C	C*15:05:01G	44444	-0.00251084	6.3e-06
afr	A	A*31:01:02G	C	C*15:05:01G	44480	-0.00145716	2.12e-06
afr	A	A*31:02:01G	C	C*15:05:01G	44444	-0.00150641	2.27e-06
afr	A	A*32:01:01G	C	C*15:05:01G	44498	0.0437575	0.00191472
afr	A	A*33:01:01G	C	C*15:05:01G	44582	-0.00141685	2.01e-06
afr	A	A*33:03:01G	C	C*15:05:01G	44709	0.0040848	1.67e-05
afr	A	A*34:02:01G	C	C*15:05:01G	44458	-0.0115914	0.000134
afr	A	A*34:08	C	C*15:05:01G	44444	-0.00683357	4.67e-05
afr	A	A*36:01:01G	C	C*15:05:01G	44496	-0.00928917	8.63e-05
afr	A	A*66:01:01G	C	C*15:05:01G	44449	-0.00236729	5.6e-06
afr	A	A*66:02:01G	C	C*15:05:01G	44449	0.000771	5.94e-07
afr	A	A*66:03:01G	C	C*15:05:01G	44444	0.0208696	0.000436
afr	A	A*68:01:01G	C	C*15:05:01G	44451	0.00370398	1.37e-05
afr	A	A*68:01:02G	C	C*15:05:01G	44449	-0.00379991	1.44e-05
afr	A	A*68:02:01G	C	C*15:05:01G	44565	-0.0149635	0.000224
afr	A	A*68:03:01G	C	C*15:05:01G	44444	-0.00358654	1.29e-05
afr	A	A*68:05	C	C*15:05:01G	44444	-0.00122997	1.51e-06
afr	A	A*69:01:01G	C	C*15:05:01G	44444	-0.00653609	4.27e-05
afr	A	A*69:01:02	C	C*15:05:01G	44444	-0.0031362	9.84e-06
afr	A	A*69:02	C	C*15:05:01G	44444	-0.0066243	4.39e-05
afr	A	A*74:01:01G	C	C*15:05:01G	44492	0.0161181	0.00026
afr	A	A*80:01:01G	C	C*15:05:01G	44472	-0.000304	9.22e-08
afr	A	A*01:01:01G	C	C*15:09:01G	44471	-0.00287499	8.27e-06
afr	A	A*01:02:01G	C	C*15:09:01G	44423	-0.00102224	1.04e-06
afr	A	A*01:405	C	C*15:09:01G	44413	-0.000201	4.06e-08
afr	A	A*02:01:01G	C	C*15:09:01G	44415	0.0103261	0.000107
afr	A	A*02:01:02G	C	C*15:09:01G	44413	-0.000464	2.15e-07
afr	A	A*02:02:01G	C	C*15:09:01G	44418	0.00601507	3.62e-05
afr	A	A*02:04:01G	C	C*15:09:01G	44413	-0.00018	3.25e-08
afr	A	A*02:05:01G	C	C*15:09:01G	44419	-0.00172552	2.98e-06
afr	A	A*02:06:01G	C	C*15:09:01G	44413	-0.000346	1.2e-07
afr	A	A*02:11:01G	C	C*15:09:01G	44413	-0.000201	4.06e-08
afr	A	A*02:17:01G	C	C*15:09:01G	44413	-0.000211	4.46e-08
afr	A	A*02:195	C	C*15:09:01G	44413	-0.000711	5.06e-07
afr	A	A*02:22:01G	C	C*15:09:01G	44413	-0.000238	5.68e-08
afr	A	A*02:243:03	C	C*15:09:01G	44413	-0.00039	1.52e-07
afr	A	A*02:56:02	C	C*15:09:01G	44413	-0.000234	5.48e-08
afr	A	A*02:571	C	C*15:09:01G	44414	-0.000781	6.1e-07
afr	A	A*02:644	C	C*15:09:01G	44413	-0.000587	3.44e-07
afr	A	A*03:01:01G	C	C*15:09:01G	44677	-0.00412856	1.7e-05
afr	A	A*03:02:01G	C	C*15:09:01G	44414	-0.000272	7.38e-08
afr	A	A*03:89:01	C	C*15:09:01G	44413	-0.000337	1.14e-07
afr	A	A*11:01:01G	C	C*15:09:01G	44430	-0.00163382	2.67e-06
afr	A	A*23:01:01G	C	C*15:09:01G	44454	0.00559297	3.13e-05
afr	A	A*23:64	C	C*15:09:01G	44413	-0.000432	1.87e-07
afr	A	A*24:02:01G	C	C*15:09:01G	44428	0.00878912	7.72e-05
afr	A	A*24:03:01G	C	C*15:09:01G	44414	-0.000251	6.29e-08
afr	A	A*24:104	C	C*15:09:01G	44413	-0.000186	3.45e-08
afr	A	A*24:25	C	C*15:09:01G	44413	-4.5e-05	2.03e-09
afr	A	A*25:01:01G	C	C*15:09:01G	44416	-0.000727	5.29e-07
afr	A	A*26:01:01G	C	C*15:09:01G	44421	-0.00160174	2.57e-06
afr	A	A*29:01:01G	C	C*15:09:01G	44414	-0.000323	1.04e-07
afr	A	A*29:02:01G	C	C*15:09:01G	44486	-0.00245754	6.04e-06
afr	A	A*29:51	C	C*15:09:01G	44413	-0.000473	2.24e-07
afr	A	A*30:01:01G	C	C*15:09:01G	44777	-0.0038064	1.45e-05
afr	A	A*30:02:01G	C	C*15:09:01G	44731	-0.00369471	1.37e-05
afr	A	A*30:04:01G	C	C*15:09:01G	44429	-0.000702	4.93e-07
afr	A	A*30:10	C	C*15:09:01G	44413	-0.00013	1.69e-08
afr	A	A*31:01:02G	C	C*15:09:01G	44449	0.0150475	0.000226
afr	A	A*31:02:01G	C	C*15:09:01G	44413	-7.8e-05	6.08e-09
afr	A	A*32:01:01G	C	C*15:09:01G	44467	-0.00166985	2.79e-06
afr	A	A*33:01:01G	C	C*15:09:01G	44551	-0.00210673	4.44e-06
afr	A	A*33:03:01G	C	C*15:09:01G	44678	-0.00321001	1.03e-05
afr	A	A*34:02:01G	C	C*15:09:01G	44427	-0.00249347	6.22e-06
afr	A	A*34:08	C	C*15:09:01G	44413	-0.000481	2.32e-07
afr	A	A*36:01:01G	C	C*15:09:01G	44465	-0.00226359	5.12e-06
afr	A	A*66:01:01G	C	C*15:09:01G	44418	-0.00162944	2.66e-06
afr	A	A*66:02:01G	C	C*15:09:01G	44418	-0.00135883	1.85e-06
afr	A	A*66:03:01G	C	C*15:09:01G	44413	-0.000556	3.09e-07
afr	A	A*68:01:01G	C	C*15:09:01G	44420	-0.00246418	6.07e-06
afr	A	A*68:01:02G	C	C*15:09:01G	44418	-0.000992	9.84e-07
afr	A	A*68:02:01G	C	C*15:09:01G	44534	-0.00353456	1.25e-05
afr	A	A*68:03:01G	C	C*15:09:01G	44413	-0.000186	3.45e-08
afr	A	A*68:05	C	C*15:09:01G	44413	-6.37e-05	4.06e-09
afr	A	A*69:01:01G	C	C*15:09:01G	44413	-0.000694	4.81e-07
afr	A	A*69:01:02	C	C*15:09:01G	44413	-0.000162	2.64e-08
afr	A	A*69:02	C	C*15:09:01G	44413	-0.000473	2.24e-07
afr	A	A*74:01:01G	C	C*15:09:01G	44461	0.00392631	1.54e-05
afr	A	A*80:01:01G	C	C*15:09:01G	44441	-0.00123363	1.52e-06
afr	A	A*01:01:01G	C	C*16:01:01G	44533	-0.0352103	0.00123977
afr	A	A*01:02:01G	C	C*16:01:01G	44485	-0.012792	0.000164
afr	A	A*01:405	C	C*16:01:01G	44475	0.0141678	0.000201
afr	A	A*02:01:01G	C	C*16:01:01G	44477	0.15427	0.0237994
afr	A	A*02:01:02G	C	C*16:01:01G	44475	0.0101932	0.000104
afr	A	A*02:02:01G	C	C*16:01:01G	44480	-0.00678168	4.6e-05
afr	A	A*02:04:01G	C	C*16:01:01G	44475	-0.00843094	7.11e-05
afr	A	A*02:05:01G	C	C*16:01:01G	44481	0.00538604	2.9e-05
afr	A	A*02:06:01G	C	C*16:01:01G	44475	0.0030043	9.03e-06
afr	A	A*02:11:01G	C	C*16:01:01G	44475	-0.0094265	8.89e-05
afr	A	A*02:17:01G	C	C*16:01:01G	44475	0.000112	1.25e-08
afr	A	A*02:195	C	C*16:01:01G	44475	0.0299699	0.000898
afr	A	A*02:22:01G	C	C*16:01:01G	44475	-7.54e-05	5.68e-09
afr	A	A*02:243:03	C	C*16:01:01G	44475	0.0219835	0.000483
afr	A	A*02:56:02	C	C*16:01:01G	44475	0.00657215	4.32e-05
afr	A	A*02:571	C	C*16:01:01G	44476	0.0306007	0.000936
afr	A	A*02:644	C	C*16:01:01G	44475	0.0222374	0.000495
afr	A	A*03:01:01G	C	C*16:01:01G	44740	-0.0130089	0.000169
afr	A	A*03:02:01G	C	C*16:01:01G	44476	-0.00939017	8.82e-05
afr	A	A*03:89:01	C	C*16:01:01G	44475	0.017134	0.000294
afr	A	A*11:01:01G	C	C*16:01:01G	44492	-0.0281831	0.000794
afr	A	A*23:01:01G	C	C*16:01:01G	44516	-0.0280077	0.000784
afr	A	A*23:64	C	C*16:01:01G	44475	-0.00800088	6.4e-05
afr	A	A*24:02:01G	C	C*16:01:01G	44490	-0.0255078	0.000651
afr	A	A*24:03:01G	C	C*16:01:01G	44476	-0.00752514	5.66e-05
afr	A	A*24:104	C	C*16:01:01G	44475	-0.00300369	9.02e-06
afr	A	A*24:25	C	C*16:01:01G	44475	-0.00210738	4.44e-06
afr	A	A*25:01:01G	C	C*16:01:01G	44478	-0.0154534	0.000239
afr	A	A*26:01:01G	C	C*16:01:01G	44483	-0.0301188	0.000907
afr	A	A*29:01:01G	C	C*16:01:01G	44476	-0.00746499	5.57e-05
afr	A	A*29:02:01G	C	C*16:01:01G	44549	0.0871619	0.0075972
afr	A	A*29:51	C	C*16:01:01G	44475	0.0282246	0.000797
afr	A	A*30:01:01G	C	C*16:01:01G	44840	-0.0382418	0.00146243
afr	A	A*30:02:01G	C	C*16:01:01G	44795	-0.0113892	0.00013
afr	A	A*30:04:01G	C	C*16:01:01G	44491	0.000699	4.89e-07
afr	A	A*30:10	C	C*16:01:01G	44475	-0.00269998	7.29e-06
afr	A	A*31:01:02G	C	C*16:01:01G	44511	-0.0192038	0.000369
afr	A	A*31:02:01G	C	C*16:01:01G	44475	0.00311744	9.72e-06
afr	A	A*32:01:01G	C	C*16:01:01G	44529	-0.00459528	2.11e-05
afr	A	A*33:01:01G	C	C*16:01:01G	44613	0.108313	0.0117318
afr	A	A*33:03:01G	C	C*16:01:01G	44741	-0.0251883	0.000634
afr	A	A*34:02:01G	C	C*16:01:01G	44489	0.0318089	0.00101181
afr	A	A*34:08	C	C*16:01:01G	44475	0.00605051	3.66e-05
afr	A	A*36:01:01G	C	C*16:01:01G	44527	-0.0267134	0.000714
afr	A	A*66:01:01G	C	C*16:01:01G	44480	-0.00745832	5.56e-05
afr	A	A*66:02:01G	C	C*16:01:01G	44480	-0.0294477	0.000867
afr	A	A*66:03:01G	C	C*16:01:01G	44475	0.00668434	4.47e-05
afr	A	A*68:01:01G	C	C*16:01:01G	44482	-0.00655768	4.3e-05
afr	A	A*68:01:02G	C	C*16:01:01G	44480	-0.0212104	0.00045
afr	A	A*68:02:01G	C	C*16:01:01G	44597	-0.0183866	0.000338
afr	A	A*68:03:01G	C	C*16:01:01G	44475	-0.00869051	7.55e-05
afr	A	A*68:05	C	C*16:01:01G	44475	-0.00298032	8.88e-06
afr	A	A*69:01:01G	C	C*16:01:01G	44475	0.0216742	0.00047
afr	A	A*69:01:02	C	C*16:01:01G	44475	-0.00759929	5.77e-05
afr	A	A*69:02	C	C*16:01:01G	44475	0.0170348	0.00029
afr	A	A*74:01:01G	C	C*16:01:01G	44523	-0.0202607	0.00041
afr	A	A*80:01:01G	C	C*16:01:01G	44503	0.0105936	0.000112
afr	A	A*01:01:01G	C	C*16:02:01G	44472	-0.00792628	6.28e-05
afr	A	A*01:02:01G	C	C*16:02:01G	44424	-0.00361597	1.31e-05
afr	A	A*01:405	C	C*16:02:01G	44414	-0.000713	5.08e-07
afr	A	A*02:01:01G	C	C*16:02:01G	44416	0.0345873	0.00119628
afr	A	A*02:01:02G	C	C*16:02:01G	44414	-0.00164203	2.7e-06
afr	A	A*02:02:01G	C	C*16:02:01G	44419	-0.00700224	4.9e-05
afr	A	A*02:04:01G	C	C*16:02:01G	44414	-0.000637	4.06e-07
afr	A	A*02:05:01G	C	C*16:02:01G	44420	0.00128393	1.65e-06
afr	A	A*02:06:01G	C	C*16:02:01G	44414	-0.00122506	1.5e-06
afr	A	A*02:11:01G	C	C*16:02:01G	44414	-0.000713	5.08e-07
afr	A	A*02:17:01G	C	C*16:02:01G	44414	0.0294282	0.000866
afr	A	A*02:195	C	C*16:02:01G	44414	0.0155054	0.00024
afr	A	A*02:22:01G	C	C*16:02:01G	44414	0.0259064	0.000671
afr	A	A*02:243:03	C	C*16:02:01G	44414	-0.00138072	1.91e-06
afr	A	A*02:56:02	C	C*16:02:01G	44414	0.0264122	0.000698
afr	A	A*02:571	C	C*16:02:01G	44415	-0.00276377	7.64e-06
afr	A	A*02:644	C	C*16:02:01G	44414	-0.00207482	4.3e-06
afr	A	A*03:01:01G	C	C*16:02:01G	44678	-0.00473288	2.24e-05
afr	A	A*03:02:01G	C	C*16:02:01G	44415	-0.000961	9.23e-07
afr	A	A*03:89:01	C	C*16:02:01G	44414	-0.00119283	1.42e-06
afr	A	A*11:01:01G	C	C*16:02:01G	44431	0.00589249	3.47e-05
afr	A	A*23:01:01G	C	C*16:02:01G	44455	-0.00529096	2.8e-05
afr	A	A*23:64	C	C*16:02:01G	44414	-0.00152952	2.34e-06
afr	A	A*24:02:01G	C	C*16:02:01G	44429	0.00490653	2.41e-05
afr	A	A*24:03:01G	C	C*16:02:01G	44415	-0.000887	7.87e-07
afr	A	A*24:104	C	C*16:02:01G	44414	-0.000657	4.32e-07
afr	A	A*24:25	C	C*16:02:01G	44414	-0.000159	2.54e-08
afr	A	A*25:01:01G	C	C*16:02:01G	44417	-0.00257165	6.61e-06
afr	A	A*26:01:01G	C	C*16:02:01G	44422	-0.00566583	3.21e-05
afr	A	A*29:01:01G	C	C*16:02:01G	44415	-0.00114127	1.3e-06
afr	A	A*29:02:01G	C	C*16:02:01G	44487	-0.00869301	7.56e-05
afr	A	A*29:51	C	C*16:02:01G	44414	-0.0016728	2.8e-06
afr	A	A*30:01:01G	C	C*16:02:01G	44778	-0.00815622	6.65e-05
afr	A	A*30:02:01G	C	C*16:02:01G	44732	-0.00204399	4.18e-06
afr	A	A*30:04:01G	C	C*16:02:01G	44430	0.0517946	0.00268268
afr	A	A*30:10	C	C*16:02:01G	44414	-0.00046	2.12e-07
afr	A	A*31:01:02G	C	C*16:02:01G	44450	-0.000199	3.94e-08
afr	A	A*31:02:01G	C	C*16:02:01G	44414	-0.000276	7.61e-08
afr	A	A*32:01:01G	C	C*16:02:01G	44468	0.00942354	8.88e-05
afr	A	A*33:01:01G	C	C*16:02:01G	44552	-0.00139912	1.96e-06
afr	A	A*33:03:01G	C	C*16:02:01G	44679	-0.00719124	5.17e-05
afr	A	A*34:02:01G	C	C*16:02:01G	44428	-0.0088201	7.78e-05
afr	A	A*34:08	C	C*16:02:01G	44414	-0.00170302	2.9e-06
afr	A	A*36:01:01G	C	C*16:02:01G	44466	-0.00519688	2.7e-05
afr	A	A*66:01:01G	C	C*16:02:01G	44419	0.009907	9.81e-05
afr	A	A*66:02:01G	C	C*16:02:01G	44419	-0.00480657	2.31e-05
afr	A	A*66:03:01G	C	C*16:02:01G	44414	-0.00196749	3.87e-06
afr	A	A*68:01:01G	C	C*16:02:01G	44421	0.00192806	3.72e-06
afr	A	A*68:01:02G	C	C*16:02:01G	44419	-0.00350939	1.23e-05
afr	A	A*68:02:01G	C	C*16:02:01G	44535	-0.00313796	9.85e-06
afr	A	A*68:03:01G	C	C*16:02:01G	44414	-0.000657	4.32e-07
afr	A	A*68:05	C	C*16:02:01G	44414	-0.000225	5.08e-08
afr	A	A*69:01:01G	C	C*16:02:01G	44414	0.0067818	4.6e-05
afr	A	A*69:01:02	C	C*16:02:01G	44414	-0.000574	3.3e-07
afr	A	A*69:02	C	C*16:02:01G	44414	0.0118355	0.00014
afr	A	A*74:01:01G	C	C*16:02:01G	44462	-0.00546142	2.98e-05
afr	A	A*80:01:01G	C	C*16:02:01G	44442	0.000713	5.08e-07
afr	A	A*01:01:01G	C	C*16:04:01G	44471	0.000662	4.38e-07
afr	A	A*01:02:01G	C	C*16:04:01G	44423	0.00715252	5.12e-05
afr	A	A*01:405	C	C*16:04:01G	44413	-0.000451	2.03e-07
afr	A	A*02:01:01G	C	C*16:04:01G	44415	-0.00757304	5.74e-05
afr	A	A*02:01:02G	C	C*16:04:01G	44413	-0.00103818	1.08e-06
afr	A	A*02:02:01G	C	C*16:04:01G	44418	-0.0020951	4.39e-06
afr	A	A*02:04:01G	C	C*16:04:01G	44413	-0.000403	1.62e-07
afr	A	A*02:05:01G	C	C*16:04:01G	44419	-0.00385908	1.49e-05
afr	A	A*02:06:01G	C	C*16:04:01G	44413	-0.000775	6e-07
afr	A	A*02:11:01G	C	C*16:04:01G	44413	-0.000451	2.03e-07
afr	A	A*02:17:01G	C	C*16:04:01G	44413	-0.000473	2.23e-07
afr	A	A*02:195	C	C*16:04:01G	44413	-0.00159054	2.53e-06
afr	A	A*02:22:01G	C	C*16:04:01G	44413	-0.000533	2.84e-07
afr	A	A*02:243:03	C	C*16:04:01G	44413	-0.000873	7.62e-07
afr	A	A*02:56:02	C	C*16:04:01G	44413	-0.000523	2.74e-07
afr	A	A*02:571	C	C*16:04:01G	44414	-0.00174741	3.05e-06
afr	A	A*02:644	C	C*16:04:01G	44413	-0.00131182	1.72e-06
afr	A	A*03:01:01G	C	C*16:04:01G	44677	0.00376838	1.42e-05
afr	A	A*03:02:01G	C	C*16:04:01G	44414	0.0668552	0.00446962
afr	A	A*03:89:01	C	C*16:04:01G	44413	-0.000754	5.69e-07
afr	A	A*11:01:01G	C	C*16:04:01G	44430	0.0024955	6.23e-06
afr	A	A*23:01:01G	C	C*16:04:01G	44454	-0.00381172	1.45e-05
afr	A	A*23:64	C	C*16:04:01G	44413	-0.000967	9.35e-07
afr	A	A*24:02:01G	C	C*16:04:01G	44428	0.0342636	0.00117399
afr	A	A*24:03:01G	C	C*16:04:01G	44414	-0.000561	3.15e-07
afr	A	A*24:104	C	C*16:04:01G	44413	-0.000415	1.73e-07
afr	A	A*24:25	C	C*16:04:01G	44413	-0.000101	1.01e-08
afr	A	A*25:01:01G	C	C*16:04:01G	44416	0.0120001	0.000144
afr	A	A*26:01:01G	C	C*16:04:01G	44421	0.00910732	8.29e-05
afr	A	A*29:01:01G	C	C*16:04:01G	44414	-0.000722	5.21e-07
afr	A	A*29:02:01G	C	C*16:04:01G	44486	0.00289159	8.36e-06
afr	A	A*29:51	C	C*16:04:01G	44413	-0.00105764	1.12e-06
afr	A	A*30:01:01G	C	C*16:04:01G	44777	-0.00291961	8.52e-06
afr	A	A*30:02:01G	C	C*16:04:01G	44731	0.00045	2.03e-07
afr	A	A*30:04:01G	C	C*16:04:01G	44429	-0.00157056	2.47e-06
afr	A	A*30:10	C	C*16:04:01G	44413	-0.000291	8.45e-08
afr	A	A*31:01:02G	C	C*16:04:01G	44449	0.00428031	1.83e-05
afr	A	A*31:02:01G	C	C*16:04:01G	44413	-0.000174	3.04e-08
afr	A	A*32:01:01G	C	C*16:04:01G	44467	-0.00373457	1.39e-05
afr	A	A*33:01:01G	C	C*16:04:01G	44551	-0.00471163	2.22e-05
afr	A	A*33:03:01G	C	C*16:04:01G	44678	-0.00414533	1.72e-05
afr	A	A*34:02:01G	C	C*16:04:01G	44427	-0.00557657	3.11e-05
afr	A	A*34:08	C	C*16:04:01G	44413	-0.00107675	1.16e-06
afr	A	A*36:01:01G	C	C*16:04:01G	44465	-0.00506246	2.56e-05
afr	A	A*66:01:01G	C	C*16:04:01G	44418	-0.00364418	1.33e-05
afr	A	A*66:02:01G	C	C*16:04:01G	44418	0.0043778	1.92e-05
afr	A	A*66:03:01G	C	C*16:04:01G	44413	-0.00124396	1.55e-06
afr	A	A*68:01:01G	C	C*16:04:01G	44420	-0.00130486	1.7e-06
afr	A	A*68:01:02G	C	C*16:04:01G	44418	0.0178947	0.00032
afr	A	A*68:02:01G	C	C*16:04:01G	44534	-0.00487534	2.38e-05
afr	A	A*68:03:01G	C	C*16:04:01G	44413	-0.000415	1.73e-07
afr	A	A*68:05	C	C*16:04:01G	44413	-0.000142	2.03e-08
afr	A	A*69:01:01G	C	C*16:04:01G	44413	-0.00155137	2.41e-06
afr	A	A*69:01:02	C	C*16:04:01G	44413	-0.000363	1.32e-07
afr	A	A*69:02	C	C*16:04:01G	44413	-0.00105764	1.12e-06
afr	A	A*74:01:01G	C	C*16:04:01G	44461	-0.00409701	1.68e-05
afr	A	A*80:01:01G	C	C*16:04:01G	44441	-0.00275898	7.61e-06
afr	A	A*01:01:01G	C	C*17:01:01G	44541	-0.0497295	0.00247302
afr	A	A*01:02:01G	C	C*17:01:01G	44493	-0.00682345	4.66e-05
afr	A	A*01:405	C	C*17:01:01G	44483	-0.00836817	7e-05
afr	A	A*02:01:01G	C	C*17:01:01G	44485	-0.0471981	0.00222766
afr	A	A*02:01:02G	C	C*17:01:01G	44483	-0.00434612	1.89e-05
afr	A	A*02:02:01G	C	C*17:01:01G	44488	-0.00526822	2.78e-05
afr	A	A*02:04:01G	C	C*17:01:01G	44483	-0.00428364	1.83e-05
afr	A	A*02:05:01G	C	C*17:01:01G	44489	-0.0159635	0.000255
afr	A	A*02:06:01G	C	C*17:01:01G	44483	-0.00470405	2.21e-05
afr	A	A*02:11:01G	C	C*17:01:01G	44483	-0.00264226	6.98e-06
afr	A	A*02:17:01G	C	C*17:01:01G	44483	-0.00331724	1.1e-05
afr	A	A*02:195	C	C*17:01:01G	44483	-0.00916529	8.4e-05
afr	A	A*02:22:01G	C	C*17:01:01G	44483	-0.00748239	5.6e-05
afr	A	A*02:243:03	C	C*17:01:01G	44483	-0.00881823	7.78e-05
afr	A	A*02:56:02	C	C*17:01:01G	44483	-0.00479523	2.3e-05
afr	A	A*02:571	C	C*17:01:01G	44484	-0.022058	0.000487
afr	A	A*02:644	C	C*17:01:01G	44483	-0.0154873	0.00024
afr	A	A*03:01:01G	C	C*17:01:01G	44747	-0.0498993	0.00248994
afr	A	A*03:02:01G	C	C*17:01:01G	44484	-0.00549377	3.02e-05
afr	A	A*03:89:01	C	C*17:01:01G	44483	-0.00373849	1.4e-05
afr	A	A*11:01:01G	C	C*17:01:01G	44500	-0.0298578	0.000891
afr	A	A*23:01:01G	C	C*17:01:01G	44525	-0.0458542	0.00210261
afr	A	A*23:64	C	C*17:01:01G	44483	-0.00326692	1.07e-05
afr	A	A*24:02:01G	C	C*17:01:01G	44498	-0.0394937	0.00155975
afr	A	A*24:03:01G	C	C*17:01:01G	44484	-0.0058196	3.39e-05
afr	A	A*24:104	C	C*17:01:01G	44483	-0.00460961	2.12e-05
afr	A	A*24:25	C	C*17:01:01G	44483	0.01093	0.000119
afr	A	A*25:01:01G	C	C*17:01:01G	44486	-0.0161633	0.000261
afr	A	A*26:01:01G	C	C*17:01:01G	44491	-0.0274042	0.000751
afr	A	A*29:01:01G	C	C*17:01:01G	44484	-0.00506546	2.57e-05
afr	A	A*29:02:01G	C	C*17:01:01G	44556	-0.0235611	0.000555
afr	A	A*29:51	C	C*17:01:01G	44483	-0.014757	0.000218
afr	A	A*30:01:01G	C	C*17:01:01G	44848	0.492743	0.242796
afr	A	A*30:02:01G	C	C*17:01:01G	44801	-0.0383869	0.00147355
afr	A	A*30:04:01G	C	C*17:01:01G	44499	-0.00217902	4.75e-06
afr	A	A*30:10	C	C*17:01:01G	44483	-0.00170535	2.91e-06
afr	A	A*31:01:02G	C	C*17:01:01G	44519	-0.026637	0.00071
afr	A	A*31:02:01G	C	C*17:01:01G	44483	-0.00324036	1.05e-05
afr	A	A*32:01:01G	C	C*17:01:01G	44538	-0.014779	0.000218
afr	A	A*33:01:01G	C	C*17:01:01G	44622	0.00866801	7.51e-05
afr	A	A*33:03:01G	C	C*17:01:01G	44748	-0.0372393	0.00138676
afr	A	A*34:02:01G	C	C*17:01:01G	44497	-0.031934	0.00101978
afr	A	A*34:08	C	C*17:01:01G	44483	0.00160784	2.59e-06
afr	A	A*36:01:01G	C	C*17:01:01G	44535	-0.0256724	0.000659
afr	A	A*66:01:01G	C	C*17:01:01G	44488	0.000347	1.21e-07
afr	A	A*66:02:01G	C	C*17:01:01G	44488	-0.0216462	0.000469
afr	A	A*66:03:01G	C	C*17:01:01G	44483	0.00563984	3.18e-05
afr	A	A*68:01:01G	C	C*17:01:01G	44490	-0.027766	0.000771
afr	A	A*68:01:02G	C	C*17:01:01G	44488	-0.0153121	0.000234
afr	A	A*68:02:01G	C	C*17:01:01G	44604	-0.0197896	0.000392
afr	A	A*68:03:01G	C	C*17:01:01G	44483	-0.00771481	5.95e-05
afr	A	A*68:05	C	C*17:01:01G	44483	0.00640591	4.1e-05
afr	A	A*69:01:01G	C	C*17:01:01G	44483	-0.0112708	0.000127
afr	A	A*69:01:02	C	C*17:01:01G	44483	-0.0067461	4.55e-05
afr	A	A*69:02	C	C*17:01:01G	44483	-0.015979	0.000255
afr	A	A*74:01:01G	C	C*17:01:01G	44531	-0.0266746	0.000712
afr	A	A*80:01:01G	C	C*17:01:01G	44511	-0.00349099	1.22e-05
afr	A	A*01:01:01G	C	C*18:01:01G	44498	0.0183882	0.000338
afr	A	A*01:02:01G	C	C*18:01:01G	44450	-0.0070767	5.01e-05
afr	A	A*01:405	C	C*18:01:01G	44440	0.00276377	7.64e-06
afr	A	A*02:01:01G	C	C*18:01:01G	44442	-0.0271077	0.000735
afr	A	A*02:01:02G	C	C*18:01:01G	44440	-0.00198092	3.92e-06
afr	A	A*02:02:01G	C	C*18:01:01G	44445	-0.0113163	0.000128
afr	A	A*02:04:01G	C	C*18:01:01G	44440	-0.000329	1.08e-07
afr	A	A*02:05:01G	C	C*18:01:01G	44446	0.0281244	0.000791
afr	A	A*02:06:01G	C	C*18:01:01G	44440	-0.00254352	6.47e-06
afr	A	A*02:11:01G	C	C*18:01:01G	44440	0.00693855	4.81e-05
afr	A	A*02:17:01G	C	C*18:01:01G	44440	-0.00187797	3.53e-06
afr	A	A*02:195	C	C*18:01:01G	44440	-0.00426831	1.82e-05
afr	A	A*02:22:01G	C	C*18:01:01G	44440	0.000448	2e-07
afr	A	A*02:243:03	C	C*18:01:01G	44440	-0.00435199	1.89e-05
afr	A	A*02:56:02	C	C*18:01:01G	44440	-0.00289725	8.39e-06
afr	A	A*02:571	C	C*18:01:01G	44441	-0.00650139	4.23e-05
afr	A	A*02:644	C	C*18:01:01G	44440	-0.00907165	8.23e-05
afr	A	A*03:01:01G	C	C*18:01:01G	44704	0.00927642	8.61e-05
afr	A	A*03:02:01G	C	C*18:01:01G	44441	-0.00190278	3.62e-06
afr	A	A*03:89:01	C	C*18:01:01G	44440	0.00562492	3.16e-05
afr	A	A*11:01:01G	C	C*18:01:01G	44457	-0.0247744	0.000614
afr	A	A*23:01:01G	C	C*18:01:01G	44481	0.00367648	1.35e-05
afr	A	A*23:64	C	C*18:01:01G	44440	-0.0022495	5.06e-06
afr	A	A*24:02:01G	C	C*18:01:01G	44455	-0.00613377	3.76e-05
afr	A	A*24:03:01G	C	C*18:01:01G	44441	-0.00695495	4.84e-05
afr	A	A*24:104	C	C*18:01:01G	44440	-0.000622	3.86e-07
afr	A	A*24:25	C	C*18:01:01G	44440	-0.00124875	1.56e-06
afr	A	A*25:01:01G	C	C*18:01:01G	44443	0.00144755	2.1e-06
afr	A	A*26:01:01G	C	C*18:01:01G	44448	-0.00579249	3.36e-05
afr	A	A*29:01:01G	C	C*18:01:01G	44441	0.0202316	0.000409
afr	A	A*29:02:01G	C	C*18:01:01G	44513	0.0333976	0.0011154
afr	A	A*29:51	C	C*18:01:01G	44440	-0.00064	4.09e-07
afr	A	A*30:01:01G	C	C*18:01:01G	44804	-0.00340099	1.16e-05
afr	A	A*30:02:01G	C	C*18:01:01G	44760	0.0651901	0.00424976
afr	A	A*30:04:01G	C	C*18:01:01G	44456	-0.00515227	2.65e-05
afr	A	A*30:10	C	C*18:01:01G	44440	-0.00360514	1.3e-05
afr	A	A*31:01:02G	C	C*18:01:01G	44476	-0.0214278	0.000459
afr	A	A*31:02:01G	C	C*18:01:01G	44440	-0.00216295	4.68e-06
afr	A	A*32:01:01G	C	C*18:01:01G	44494	-0.0160228	0.000257
afr	A	A*33:01:01G	C	C*18:01:01G	44578	-0.0169971	0.000289
afr	A	A*33:03:01G	C	C*18:01:01G	44705	-0.0181356	0.000329
afr	A	A*34:02:01G	C	C*18:01:01G	44454	0.00252936	6.4e-06
afr	A	A*34:08	C	C*18:01:01G	44440	-0.00284716	8.11e-06
afr	A	A*36:01:01G	C	C*18:01:01G	44492	-0.0183014	0.000335
afr	A	A*66:01:01G	C	C*18:01:01G	44445	0.00339667	1.15e-05
afr	A	A*66:02:01G	C	C*18:01:01G	44445	0.0192369	0.00037
afr	A	A*66:03:01G	C	C*18:01:01G	44440	-0.00943504	8.9e-05
afr	A	A*68:01:01G	C	C*18:01:01G	44447	-0.000647	4.19e-07
afr	A	A*68:01:02G	C	C*18:01:01G	44445	-0.0149204	0.000223
afr	A	A*68:02:01G	C	C*18:01:01G	44561	-0.00037	1.37e-07
afr	A	A*68:03:01G	C	C*18:01:01G	44440	-0.00514967	2.65e-05
afr	A	A*68:05	C	C*18:01:01G	44440	-0.00176602	3.12e-06
afr	A	A*69:01:01G	C	C*18:01:01G	44440	-0.00217856	4.75e-06
afr	A	A*69:01:02	C	C*18:01:01G	44440	-0.00450305	2.03e-05
afr	A	A*69:02	C	C*18:01:01G	44440	-0.0024215	5.86e-06
afr	A	A*74:01:01G	C	C*18:01:01G	44488	-0.0289852	0.00084
afr	A	A*80:01:01G	C	C*18:01:01G	44468	-0.00341215	1.16e-05
afr	A	A*01:01:01G	DMB	DMB*01:01:01G	45864	-0.0232255	0.000539
afr	A	A*01:02:01G	DMB	DMB*01:01:01G	45815	0.00384292	1.48e-05
afr	A	A*01:405	DMB	DMB*01:01:01G	45805	0.00224535	5.04e-06
afr	A	A*02:01:01G	DMB	DMB*01:01:01G	45807	-0.0468277	0.00219284
afr	A	A*02:01:02G	DMB	DMB*01:01:01G	45805	0.00514392	2.65e-05
afr	A	A*02:02:01G	DMB	DMB*01:01:01G	45810	0.00170805	2.92e-06
afr	A	A*02:04:01G	DMB	DMB*01:01:01G	45805	0.00202014	4.08e-06
afr	A	A*02:05:01G	DMB	DMB*01:01:01G	45811	0.00281152	7.9e-06
afr	A	A*02:06:01G	DMB	DMB*01:01:01G	45805	0.0038617	1.49e-05
afr	A	A*02:11:01G	DMB	DMB*01:01:01G	45805	0.00224535	5.04e-06
afr	A	A*02:17:01G	DMB	DMB*01:01:01G	45805	0.0023499	5.52e-06
afr	A	A*02:195	DMB	DMB*01:01:01G	45805	-0.00617456	3.81e-05
afr	A	A*02:22:01G	DMB	DMB*01:01:01G	45805	-0.00554491	3.07e-05
afr	A	A*02:243:03	DMB	DMB*01:01:01G	45805	-0.0112439	0.000126
afr	A	A*02:56:02	DMB	DMB*01:01:01G	45805	-0.00573063	3.28e-05
afr	A	A*02:571	DMB	DMB*01:01:01G	45806	-0.00679121	4.61e-05
afr	A	A*02:644	DMB	DMB*01:01:01G	45805	-0.0143738	0.000207
afr	A	A*03:01:01G	DMB	DMB*01:01:01G	46077	-0.0150524	0.000227
afr	A	A*03:02:01G	DMB	DMB*01:01:01G	45806	-0.0100763	0.000102
afr	A	A*03:89:01	DMB	DMB*01:01:01G	45805	-0.0081069	6.57e-05
afr	A	A*11:01:01G	DMB	DMB*01:01:01G	45823	-0.0538326	0.00289794
afr	A	A*23:01:01G	DMB	DMB*01:01:01G	45848	0.0215163	0.000463
afr	A	A*23:64	DMB	DMB*01:01:01G	45805	0.0048546	2.36e-05
afr	A	A*24:02:01G	DMB	DMB*01:01:01G	45820	-0.0155884	0.000243
afr	A	A*24:03:01G	DMB	DMB*01:01:01G	45806	-0.00519575	2.7e-05
afr	A	A*24:104	DMB	DMB*01:01:01G	45805	0.00207873	4.32e-06
afr	A	A*24:25	DMB	DMB*01:01:01G	45805	0.00049	2.4e-07
afr	A	A*25:01:01G	DMB	DMB*01:01:01G	45808	-0.0353491	0.00124956
afr	A	A*26:01:01G	DMB	DMB*01:01:01G	45813	0.00155051	2.4e-06
afr	A	A*29:01:01G	DMB	DMB*01:01:01G	45806	-0.00227666	5.18e-06
afr	A	A*29:02:01G	DMB	DMB*01:01:01G	45880	0.00882676	7.79e-05
afr	A	A*29:51	DMB	DMB*01:01:01G	45805	-0.00759743	5.77e-05
afr	A	A*30:01:01G	DMB	DMB*01:01:01G	46175	0.0200966	0.000404
afr	A	A*30:02:01G	DMB	DMB*01:01:01G	46137	0.0135602	0.000184
afr	A	A*30:04:01G	DMB	DMB*01:01:01G	45823	0.0021208	4.5e-06
afr	A	A*30:10	DMB	DMB*01:01:01G	45805	0.00141424	2e-06
afr	A	A*31:01:02G	DMB	DMB*01:01:01G	45842	-0.0198132	0.000393
afr	A	A*31:02:01G	DMB	DMB*01:01:01G	45805	0.000848	7.2e-07
afr	A	A*32:01:01G	DMB	DMB*01:01:01G	45861	-0.0144977	0.00021
afr	A	A*33:01:01G	DMB	DMB*01:01:01G	45946	0.00819757	6.72e-05
afr	A	A*33:03:01G	DMB	DMB*01:01:01G	46080	0.0147794	0.000218
afr	A	A*34:02:01G	DMB	DMB*01:01:01G	45819	0.0100537	0.000101076
afr	A	A*34:08	DMB	DMB*01:01:01G	45805	0.00530547	2.81e-05
afr	A	A*36:01:01G	DMB	DMB*01:01:01G	45857	0.0124356	0.000155
afr	A	A*66:01:01G	DMB	DMB*01:01:01G	45810	0.0105865	0.000112
afr	A	A*66:02:01G	DMB	DMB*01:01:01G	45810	0.00902021	8.14e-05
afr	A	A*66:03:01G	DMB	DMB*01:01:01G	45805	0.0061096	3.73e-05
afr	A	A*68:01:01G	DMB	DMB*01:01:01G	45812	0.00871013	7.59e-05
afr	A	A*68:01:02G	DMB	DMB*01:01:01G	45810	-0.0110319	0.000122
afr	A	A*68:02:01G	DMB	DMB*01:01:01G	45930	0.017398	0.000303
afr	A	A*68:03:01G	DMB	DMB*01:01:01G	45805	-0.00890974	7.94e-05
afr	A	A*68:05	DMB	DMB*01:01:01G	45805	0.000693	4.8e-07
afr	A	A*69:01:01G	DMB	DMB*01:01:01G	45805	-0.00683386	4.67e-05
afr	A	A*69:01:02	DMB	DMB*01:01:01G	45805	0.00189755	3.6e-06
afr	A	A*69:02	DMB	DMB*01:01:01G	45805	-0.0203854	0.000416
afr	A	A*74:01:01G	DMB	DMB*01:01:01G	45854	0.0189428	0.000359
afr	A	A*80:01:01G	DMB	DMB*01:01:01G	45833	0.000794	6.31e-07
afr	A	A*01:01:01G	DMB	DMB*01:07	45864	0.0232255	0.000539
afr	A	A*01:02:01G	DMB	DMB*01:07	45815	-0.00384292	1.48e-05
afr	A	A*01:405	DMB	DMB*01:07	45805	-0.00224535	5.04e-06
afr	A	A*02:01:01G	DMB	DMB*01:07	45807	0.0468277	0.00219284
afr	A	A*02:01:02G	DMB	DMB*01:07	45805	-0.00514392	2.65e-05
afr	A	A*02:02:01G	DMB	DMB*01:07	45810	-0.00170805	2.92e-06
afr	A	A*02:04:01G	DMB	DMB*01:07	45805	-0.00202014	4.08e-06
afr	A	A*02:05:01G	DMB	DMB*01:07	45811	-0.00281152	7.9e-06
afr	A	A*02:06:01G	DMB	DMB*01:07	45805	-0.0038617	1.49e-05
afr	A	A*02:11:01G	DMB	DMB*01:07	45805	-0.00224535	5.04e-06
afr	A	A*02:17:01G	DMB	DMB*01:07	45805	-0.0023499	5.52e-06
afr	A	A*02:195	DMB	DMB*01:07	45805	0.00617456	3.81e-05
afr	A	A*02:22:01G	DMB	DMB*01:07	45805	0.00554491	3.07e-05
afr	A	A*02:243:03	DMB	DMB*01:07	45805	0.0112439	0.000126
afr	A	A*02:56:02	DMB	DMB*01:07	45805	0.00573063	3.28e-05
afr	A	A*02:571	DMB	DMB*01:07	45806	0.00679121	4.61e-05
afr	A	A*02:644	DMB	DMB*01:07	45805	0.0143738	0.000207
afr	A	A*03:01:01G	DMB	DMB*01:07	46077	0.0150524	0.000227
afr	A	A*03:02:01G	DMB	DMB*01:07	45806	0.0100763	0.000102
afr	A	A*03:89:01	DMB	DMB*01:07	45805	0.0081069	6.57e-05
afr	A	A*11:01:01G	DMB	DMB*01:07	45823	0.0538326	0.00289794
afr	A	A*23:01:01G	DMB	DMB*01:07	45848	-0.0215163	0.000463
afr	A	A*23:64	DMB	DMB*01:07	45805	-0.0048546	2.36e-05
afr	A	A*24:02:01G	DMB	DMB*01:07	45820	0.0155884	0.000243
afr	A	A*24:03:01G	DMB	DMB*01:07	45806	0.00519575	2.7e-05
afr	A	A*24:104	DMB	DMB*01:07	45805	-0.00207873	4.32e-06
afr	A	A*24:25	DMB	DMB*01:07	45805	-0.00049	2.4e-07
afr	A	A*25:01:01G	DMB	DMB*01:07	45808	0.0353491	0.00124956
afr	A	A*26:01:01G	DMB	DMB*01:07	45813	-0.00155051	2.4e-06
afr	A	A*29:01:01G	DMB	DMB*01:07	45806	0.00227666	5.18e-06
afr	A	A*29:02:01G	DMB	DMB*01:07	45880	-0.00882676	7.79e-05
afr	A	A*29:51	DMB	DMB*01:07	45805	0.00759743	5.77e-05
afr	A	A*30:01:01G	DMB	DMB*01:07	46175	-0.0200966	0.000404
afr	A	A*30:02:01G	DMB	DMB*01:07	46137	-0.0135602	0.000184
afr	A	A*30:04:01G	DMB	DMB*01:07	45823	-0.0021208	4.5e-06
afr	A	A*30:10	DMB	DMB*01:07	45805	-0.00141424	2e-06
afr	A	A*31:01:02G	DMB	DMB*01:07	45842	0.0198132	0.000393
afr	A	A*31:02:01G	DMB	DMB*01:07	45805	-0.000848	7.2e-07
afr	A	A*32:01:01G	DMB	DMB*01:07	45861	0.0144977	0.00021
afr	A	A*33:01:01G	DMB	DMB*01:07	45946	-0.00819757	6.72e-05
afr	A	A*33:03:01G	DMB	DMB*01:07	46080	-0.0147794	0.000218
afr	A	A*34:02:01G	DMB	DMB*01:07	45819	-0.0100537	0.000101076
afr	A	A*34:08	DMB	DMB*01:07	45805	-0.00530547	2.81e-05
afr	A	A*36:01:01G	DMB	DMB*01:07	45857	-0.0124356	0.000155
afr	A	A*66:01:01G	DMB	DMB*01:07	45810	-0.0105865	0.000112
afr	A	A*66:02:01G	DMB	DMB*01:07	45810	-0.00902021	8.14e-05
afr	A	A*66:03:01G	DMB	DMB*01:07	45805	-0.0061096	3.73e-05
afr	A	A*68:01:01G	DMB	DMB*01:07	45812	-0.00871013	7.59e-05
afr	A	A*68:01:02G	DMB	DMB*01:07	45810	0.0110319	0.000122
afr	A	A*68:02:01G	DMB	DMB*01:07	45930	-0.017398	0.000303
afr	A	A*68:03:01G	DMB	DMB*01:07	45805	0.00890974	7.94e-05
afr	A	A*68:05	DMB	DMB*01:07	45805	-0.000693	4.8e-07
afr	A	A*69:01:01G	DMB	DMB*01:07	45805	0.00683386	4.67e-05
afr	A	A*69:01:02	DMB	DMB*01:07	45805	-0.00189755	3.6e-06
afr	A	A*69:02	DMB	DMB*01:07	45805	0.0203854	0.000416
afr	A	A*74:01:01G	DMB	DMB*01:07	45854	-0.0189428	0.000359
afr	A	A*80:01:01G	DMB	DMB*01:07	45833	-0.000794	6.31e-07
afr	A	A*01:01:01G	DOA	DOA*01:01:01G	42358	0.0455675	0.0020764
afr	A	A*01:02:01G	DOA	DOA*01:01:01G	42312	-0.0139991	0.000196
afr	A	A*01:405	DOA	DOA*01:01:01G	42302	0.00823941	6.79e-05
afr	A	A*02:01:01G	DOA	DOA*01:01:01G	42304	0.039103	0.00152904
afr	A	A*02:01:02G	DOA	DOA*01:01:01G	42302	0.00872713	7.62e-05
afr	A	A*02:02:01G	DOA	DOA*01:01:01G	42306	-0.0242943	0.00059
afr	A	A*02:04:01G	DOA	DOA*01:01:01G	42302	-0.00172006	2.96e-06
afr	A	A*02:05:01G	DOA	DOA*01:01:01G	42308	-0.00444049	1.97e-05
afr	A	A*02:06:01G	DOA	DOA*01:01:01G	42302	-0.000594	3.52e-07
afr	A	A*02:11:01G	DOA	DOA*01:01:01G	42302	0.00364848	1.33e-05
afr	A	A*02:17:01G	DOA	DOA*01:01:01G	42302	-0.00445309	1.98e-05
afr	A	A*02:195	DOA	DOA*01:01:01G	42302	-0.0100618	0.000101
afr	A	A*02:22:01G	DOA	DOA*01:01:01G	42302	0.00211407	4.47e-06
afr	A	A*02:243:03	DOA	DOA*01:01:01G	42302	0.011532	0.000133
afr	A	A*02:56:02	DOA	DOA*01:01:01G	42302	0.00369854	1.37e-05
afr	A	A*02:571	DOA	DOA*01:01:01G	42303	0.0140218	0.000197
afr	A	A*02:644	DOA	DOA*01:01:01G	42302	0.0167358	0.00028
afr	A	A*03:01:01G	DOA	DOA*01:01:01G	42551	0.0117237	0.000137
afr	A	A*03:02:01G	DOA	DOA*01:01:01G	42303	0.0185888	0.000346
afr	A	A*03:89:01	DOA	DOA*01:01:01G	42302	0.000669	4.47e-07
afr	A	A*11:01:01G	DOA	DOA*01:01:01G	42320	0.058389	0.00340927
afr	A	A*23:01:01G	DOA	DOA*01:01:01G	42344	-0.0356946	0.00127411
afr	A	A*23:64	DOA	DOA*01:01:01G	42302	-0.00359244	1.29e-05
afr	A	A*24:02:01G	DOA	DOA*01:01:01G	42317	0.056808	0.00322715
afr	A	A*24:03:01G	DOA	DOA*01:01:01G	42303	0.00163614	2.68e-06
afr	A	A*24:104	DOA	DOA*01:01:01G	42302	-0.00441376	1.95e-05
afr	A	A*24:25	DOA	DOA*01:01:01G	42302	-0.00237668	5.65e-06
afr	A	A*25:01:01G	DOA	DOA*01:01:01G	42305	0.00738274	5.45e-05
afr	A	A*26:01:01G	DOA	DOA*01:01:01G	42310	0.000332	1.1e-07
afr	A	A*29:01:01G	DOA	DOA*01:01:01G	42303	0.0224839	0.000506
afr	A	A*29:02:01G	DOA	DOA*01:01:01G	42372	0.034625	0.00119889
afr	A	A*29:51	DOA	DOA*01:01:01G	42302	0.00844555	7.13e-05
afr	A	A*30:01:01G	DOA	DOA*01:01:01G	42639	-0.0460277	0.00211855
afr	A	A*30:02:01G	DOA	DOA*01:01:01G	42609	-0.0379365	0.00143918
afr	A	A*30:04:01G	DOA	DOA*01:01:01G	42318	0.00283171	8.02e-06
afr	A	A*30:10	DOA	DOA*01:01:01G	42302	-0.00365566	1.34e-05
afr	A	A*31:01:02G	DOA	DOA*01:01:01G	42335	0.0322611	0.00104078
afr	A	A*31:02:01G	DOA	DOA*01:01:01G	42302	-0.00411662	1.69e-05
afr	A	A*32:01:01G	DOA	DOA*01:01:01G	42356	0.0241071	0.000581
afr	A	A*33:01:01G	DOA	DOA*01:01:01G	42431	-0.00882937	7.8e-05
afr	A	A*33:03:01G	DOA	DOA*01:01:01G	42555	-0.0417013	0.001739
afr	A	A*34:02:01G	DOA	DOA*01:01:01G	42316	0.00116143	1.35e-06
afr	A	A*34:08	DOA	DOA*01:01:01G	42302	0.000714	5.1e-07
afr	A	A*36:01:01G	DOA	DOA*01:01:01G	42350	0.0503521	0.00253533
afr	A	A*66:01:01G	DOA	DOA*01:01:01G	42307	0.00753101	5.67e-05
afr	A	A*66:02:01G	DOA	DOA*01:01:01G	42306	-0.01337	0.000179
afr	A	A*66:03:01G	DOA	DOA*01:01:01G	42302	-0.00804814	6.48e-05
afr	A	A*68:01:01G	DOA	DOA*01:01:01G	42309	-0.0224057	0.000502
afr	A	A*68:01:02G	DOA	DOA*01:01:01G	42306	0.0393689	0.00154991
afr	A	A*68:02:01G	DOA	DOA*01:01:01G	42418	-0.0268839	0.000723
afr	A	A*68:03:01G	DOA	DOA*01:01:01G	42302	-0.00441376	1.95e-05
afr	A	A*68:05	DOA	DOA*01:01:01G	42302	0.0123429	0.000152
afr	A	A*69:01:01G	DOA	DOA*01:01:01G	42302	0.00136775	1.87e-06
afr	A	A*69:01:02	DOA	DOA*01:01:01G	42302	0.00799918	6.4e-05
afr	A	A*69:02	DOA	DOA*01:01:01G	42302	0.0023873	5.7e-06
afr	A	A*74:01:01G	DOA	DOA*01:01:01G	42347	-0.0248763	0.000619
afr	A	A*80:01:01G	DOA	DOA*01:01:01G	42329	-0.00453693	2.06e-05
afr	A	A*01:01:01G	DOA	DOA*01:01:02G	44400	0.0329066	0.00108284
afr	A	A*01:02:01G	DOA	DOA*01:01:02G	44352	0.0101267	0.000103
afr	A	A*01:405	DOA	DOA*01:01:02G	44342	-0.00237024	5.62e-06
afr	A	A*02:01:01G	DOA	DOA*01:01:02G	44344	0.00567396	3.22e-05
afr	A	A*02:01:02G	DOA	DOA*01:01:02G	44342	0.00162372	2.64e-06
afr	A	A*02:02:01G	DOA	DOA*01:01:02G	44347	0.011127	0.000124
afr	A	A*02:04:01G	DOA	DOA*01:01:02G	44342	0.0111274	0.000124
afr	A	A*02:05:01G	DOA	DOA*01:01:02G	44348	-0.00248729	6.19e-06
afr	A	A*02:06:01G	DOA	DOA*01:01:02G	44342	0.00923393	8.53e-05
afr	A	A*02:11:01G	DOA	DOA*01:01:02G	44342	0.0118771	0.000141
afr	A	A*02:17:01G	DOA	DOA*01:01:02G	44342	0.0125845	0.000158
afr	A	A*02:195	DOA	DOA*01:01:02G	44342	0.00831534	6.91e-05
afr	A	A*02:22:01G	DOA	DOA*01:01:02G	44342	0.0025116	6.31e-06
afr	A	A*02:243:03	DOA	DOA*01:01:02G	44342	-0.00397162	1.58e-05
afr	A	A*02:56:02	DOA	DOA*01:01:02G	44342	0.000293	8.58e-08
afr	A	A*02:571	DOA	DOA*01:01:02G	44343	-0.001221	1.49e-06
afr	A	A*02:644	DOA	DOA*01:01:02G	44342	-0.00530579	2.82e-05
afr	A	A*03:01:01G	DOA	DOA*01:01:02G	44606	0.0171276	0.000293
afr	A	A*03:02:01G	DOA	DOA*01:01:02G	44343	-0.0012653	1.6e-06
afr	A	A*03:89:01	DOA	DOA*01:01:02G	44342	-0.00119552	1.43e-06
afr	A	A*11:01:01G	DOA	DOA*01:01:02G	44360	0.0123856	0.000153
afr	A	A*23:01:01G	DOA	DOA*01:01:02G	44385	-0.0143417	0.000206
afr	A	A*23:64	DOA	DOA*01:01:02G	44342	-0.004033	1.63e-05
afr	A	A*24:02:01G	DOA	DOA*01:01:02G	44356	0.00416107	1.73e-05
afr	A	A*24:03:01G	DOA	DOA*01:01:02G	44343	0.00673716	4.54e-05
afr	A	A*24:104	DOA	DOA*01:01:02G	44342	0.0050526	2.55e-05
afr	A	A*24:25	DOA	DOA*01:01:02G	44342	-0.0024707	6.1e-06
afr	A	A*25:01:01G	DOA	DOA*01:01:02G	44345	0.0154336	0.000238
afr	A	A*26:01:01G	DOA	DOA*01:01:02G	44350	0.0317896	0.00101058
afr	A	A*29:01:01G	DOA	DOA*01:01:02G	44343	-0.00557632	3.11e-05
afr	A	A*29:02:01G	DOA	DOA*01:01:02G	44417	-0.0297448	0.000885
afr	A	A*29:51	DOA	DOA*01:01:02G	44342	-0.00173646	3.02e-06
afr	A	A*30:01:01G	DOA	DOA*01:01:02G	44698	-0.0499096	0.00249097
afr	A	A*30:02:01G	DOA	DOA*01:01:02G	44661	-0.00106656	1.14e-06
afr	A	A*30:04:01G	DOA	DOA*01:01:02G	44359	0.0165222	0.000273
afr	A	A*30:10	DOA	DOA*01:01:02G	44342	0.00766563	5.88e-05
afr	A	A*31:01:02G	DOA	DOA*01:01:02G	44376	0.00549811	3.02e-05
afr	A	A*31:02:01G	DOA	DOA*01:01:02G	44342	-5.16e-05	2.66e-09
afr	A	A*32:01:01G	DOA	DOA*01:01:02G	44398	-0.00148654	2.21e-06
afr	A	A*33:01:01G	DOA	DOA*01:01:02G	44477	0.0162299	0.000263
afr	A	A*33:03:01G	DOA	DOA*01:01:02G	44611	0.0155174	0.000241
afr	A	A*34:02:01G	DOA	DOA*01:01:02G	44355	0.00140878	1.98e-06
afr	A	A*34:08	DOA	DOA*01:01:02G	44342	0.00492217	2.42e-05
afr	A	A*36:01:01G	DOA	DOA*01:01:02G	44391	-0.0333909	0.00111495
afr	A	A*66:01:01G	DOA	DOA*01:01:02G	44347	-0.00384754	1.48e-05
afr	A	A*66:02:01G	DOA	DOA*01:01:02G	44347	0.0214932	0.000462
afr	A	A*66:03:01G	DOA	DOA*01:01:02G	44342	-0.0102167	0.000104
afr	A	A*68:01:01G	DOA	DOA*01:01:02G	44349	-0.0115679	0.000134
afr	A	A*68:01:02G	DOA	DOA*01:01:02G	44347	0.00487266	2.37e-05
afr	A	A*68:02:01G	DOA	DOA*01:01:02G	44462	-0.00758237	5.75e-05
afr	A	A*68:03:01G	DOA	DOA*01:01:02G	44342	0.00757472	5.74e-05
afr	A	A*68:05	DOA	DOA*01:01:02G	44342	-0.00349414	1.22e-05
afr	A	A*69:01:01G	DOA	DOA*01:01:02G	44342	0.00691941	4.79e-05
afr	A	A*69:01:02	DOA	DOA*01:01:02G	44342	-0.00389742	1.52e-05
afr	A	A*69:02	DOA	DOA*01:01:02G	44342	0.0141032	0.000199
afr	A	A*74:01:01G	DOA	DOA*01:01:02G	44391	0.00719059	5.17e-05
afr	A	A*80:01:01G	DOA	DOA*01:01:02G	44369	0.00652895	4.26e-05
afr	A	A*01:01:01G	DOA	DOA*01:01:05	42812	-0.0762779	0.00581832
afr	A	A*01:02:01G	DOA	DOA*01:01:05	42767	-0.00216209	4.67e-06
afr	A	A*01:405	DOA	DOA*01:01:05	42757	-0.00180785	3.27e-06
afr	A	A*02:01:01G	DOA	DOA*01:01:05	42759	-0.037331	0.0013936
afr	A	A*02:01:02G	DOA	DOA*01:01:05	42757	-0.00567748	3.22e-05
afr	A	A*02:02:01G	DOA	DOA*01:01:05	42761	0.00823025	6.77e-05
afr	A	A*02:04:01G	DOA	DOA*01:01:05	42757	-0.01103	0.000122
afr	A	A*02:05:01G	DOA	DOA*01:01:05	42763	0.00727944	5.3e-05
afr	A	A*02:06:01G	DOA	DOA*01:01:05	42757	-0.0116585	0.000136
afr	A	A*02:11:01G	DOA	DOA*01:01:05	42757	-0.0144727	0.000209
afr	A	A*02:17:01G	DOA	DOA*01:01:05	42757	-0.0105929	0.000112
afr	A	A*02:195	DOA	DOA*01:01:05	42757	-0.00327052	1.07e-05
afr	A	A*02:22:01G	DOA	DOA*01:01:05	42757	-0.00678248	4.6e-05
afr	A	A*02:243:03	DOA	DOA*01:01:05	42757	-0.00557338	3.11e-05
afr	A	A*02:56:02	DOA	DOA*01:01:05	42757	-0.00272276	7.41e-06
afr	A	A*02:571	DOA	DOA*01:01:05	42758	-0.00881554	7.77e-05
afr	A	A*02:644	DOA	DOA*01:01:05	42757	-0.00830161	6.89e-05
afr	A	A*03:01:01G	DOA	DOA*01:01:05	43010	-0.0279096	0.000779
afr	A	A*03:02:01G	DOA	DOA*01:01:05	42758	-0.0116063	0.000135
afr	A	A*03:89:01	DOA	DOA*01:01:05	42757	-0.000381	1.46e-07
afr	A	A*11:01:01G	DOA	DOA*01:01:05	42775	-0.0632406	0.00399937
afr	A	A*23:01:01G	DOA	DOA*01:01:05	42799	0.043657	0.00190594
afr	A	A*23:64	DOA	DOA*01:01:05	42757	0.0055338	3.06e-05
afr	A	A*24:02:01G	DOA	DOA*01:01:05	42771	-0.0503188	0.00253198
afr	A	A*24:03:01G	DOA	DOA*01:01:05	42758	-0.010422	0.000109
afr	A	A*24:104	DOA	DOA*01:01:05	42757	-0.00298586	8.92e-06
afr	A	A*24:25	DOA	DOA*01:01:05	42757	0.00464017	2.15e-05
afr	A	A*25:01:01G	DOA	DOA*01:01:05	42760	-0.0248149	0.000616
afr	A	A*26:01:01G	DOA	DOA*01:01:05	42765	-0.0370549	0.00137306
afr	A	A*29:01:01G	DOA	DOA*01:01:05	42758	-0.0111682	0.000125
afr	A	A*29:02:01G	DOA	DOA*01:01:05	42827	0.00779836	6.08e-05
afr	A	A*29:51	DOA	DOA*01:01:05	42757	-0.00423582	1.79e-05
afr	A	A*30:01:01G	DOA	DOA*01:01:05	43096	0.0946087	0.00895081
afr	A	A*30:02:01G	DOA	DOA*01:01:05	43071	0.0294663	0.000868
afr	A	A*30:04:01G	DOA	DOA*01:01:05	42772	-0.0198253	0.000393
afr	A	A*30:10	DOA	DOA*01:01:05	42757	-0.00575075	3.31e-05
afr	A	A*31:01:02G	DOA	DOA*01:01:05	42792	-0.0331269	0.00109739
afr	A	A*31:02:01G	DOA	DOA*01:01:05	42757	0.00325077	1.06e-05
afr	A	A*32:01:01G	DOA	DOA*01:01:05	42811	-0.0173698	0.000302
afr	A	A*33:01:01G	DOA	DOA*01:01:05	42888	-0.0109809	0.000121
afr	A	A*33:03:01G	DOA	DOA*01:01:05	43010	0.0119241	0.000142
afr	A	A*34:02:01G	DOA	DOA*01:01:05	42770	-0.0012206	1.49e-06
afr	A	A*34:08	DOA	DOA*01:01:05	42757	-0.00714787	5.11e-05
afr	A	A*36:01:01G	DOA	DOA*01:01:05	42808	0.00615658	3.79e-05
afr	A	A*66:01:01G	DOA	DOA*01:01:05	42762	0.000142	2e-08
afr	A	A*66:02:01G	DOA	DOA*01:01:05	42761	-0.0165804	0.000275
afr	A	A*66:03:01G	DOA	DOA*01:01:05	42757	0.0181585	0.00033
afr	A	A*68:01:01G	DOA	DOA*01:01:05	42764	0.0306015	0.000936
afr	A	A*68:01:02G	DOA	DOA*01:01:05	42761	-0.0361792	0.00130894
afr	A	A*68:02:01G	DOA	DOA*01:01:05	42875	0.0265388	0.000704
afr	A	A*68:03:01G	DOA	DOA*01:01:05	42757	-0.00499689	2.5e-05
afr	A	A*68:05	DOA	DOA*01:01:05	42757	-0.00516191	2.66e-05
afr	A	A*69:01:01G	DOA	DOA*01:01:05	42757	-0.00824416	6.8e-05
afr	A	A*69:01:02	DOA	DOA*01:01:05	42757	-0.00557518	3.11e-05
afr	A	A*69:02	DOA	DOA*01:01:05	42757	-0.0171962	0.000296
afr	A	A*74:01:01G	DOA	DOA*01:01:05	42802	0.0118052	0.000139
afr	A	A*80:01:01G	DOA	DOA*01:01:05	42785	-0.00188081	3.54e-06
afr	A	A*01:01:01G	DOA	DOA*01:01:06	42016	0.00223496	5e-06
afr	A	A*01:02:01G	DOA	DOA*01:01:06	41971	-0.00454446	2.07e-05
afr	A	A*01:405	DOA	DOA*01:01:06	41961	-0.000846	7.16e-07
afr	A	A*02:01:01G	DOA	DOA*01:01:06	41963	0.0114893	0.000132
afr	A	A*02:01:02G	DOA	DOA*01:01:06	41961	-0.00202321	4.09e-06
afr	A	A*02:02:01G	DOA	DOA*01:01:06	41965	-0.00558925	3.12e-05
afr	A	A*02:04:01G	DOA	DOA*01:01:06	41961	-0.000846	7.16e-07
afr	A	A*02:05:01G	DOA	DOA*01:01:06	41967	-0.00133763	1.79e-06
afr	A	A*02:06:01G	DOA	DOA*01:01:06	41961	-0.00153743	2.36e-06
afr	A	A*02:11:01G	DOA	DOA*01:01:06	41961	-0.000918	8.42e-07
afr	A	A*02:17:01G	DOA	DOA*01:01:06	41961	-0.000984	9.69e-07
afr	A	A*02:195	DOA	DOA*01:01:06	41961	0.0044114	1.95e-05
afr	A	A*02:22:01G	DOA	DOA*01:01:06	41961	-0.00108612	1.18e-06
afr	A	A*02:243:03	DOA	DOA*01:01:06	41961	-0.00164276	2.7e-06
afr	A	A*02:56:02	DOA	DOA*01:01:06	41961	-0.00110536	1.22e-06
afr	A	A*02:571	DOA	DOA*01:01:06	41962	-0.00344489	1.19e-05
afr	A	A*02:644	DOA	DOA*01:01:06	41961	-0.00257583	6.63e-06
afr	A	A*03:01:01G	DOA	DOA*01:01:06	42209	-0.00484391	2.35e-05
afr	A	A*03:02:01G	DOA	DOA*01:01:06	41962	-0.00125463	1.57e-06
afr	A	A*03:89:01	DOA	DOA*01:01:06	41961	-0.00149474	2.23e-06
afr	A	A*11:01:01G	DOA	DOA*01:01:06	41979	0.00880701	7.76e-05
afr	A	A*23:01:01G	DOA	DOA*01:01:06	42003	-0.00511678	2.62e-05
afr	A	A*23:64	DOA	DOA*01:01:06	41961	0.0104891	0.00011
afr	A	A*24:02:01G	DOA	DOA*01:01:06	41975	0.0137241	0.000188
afr	A	A*24:03:01G	DOA	DOA*01:01:06	41962	-0.00110533	1.22e-06
afr	A	A*24:104	DOA	DOA*01:01:06	41961	-0.000846	7.16e-07
afr	A	A*24:25	DOA	DOA*01:01:06	41961	-0.000205	4.21e-08
afr	A	A*25:01:01G	DOA	DOA*01:01:06	41964	-0.00322842	1.04e-05
afr	A	A*26:01:01G	DOA	DOA*01:01:06	41969	0.00275518	7.59e-06
afr	A	A*29:01:01G	DOA	DOA*01:01:06	41962	-0.00145281	2.11e-06
afr	A	A*29:02:01G	DOA	DOA*01:01:06	42031	0.00022	4.83e-08
afr	A	A*29:51	DOA	DOA*01:01:06	41961	-0.00205434	4.22e-06
afr	A	A*30:01:01G	DOA	DOA*01:01:06	42293	-0.0075122	5.64e-05
afr	A	A*30:02:01G	DOA	DOA*01:01:06	42266	0.000657	4.32e-07
afr	A	A*30:04:01G	DOA	DOA*01:01:06	41976	-0.00309888	9.6e-06
afr	A	A*30:10	DOA	DOA*01:01:06	41961	-0.000592	3.51e-07
afr	A	A*31:01:02G	DOA	DOA*01:01:06	41994	0.00155508	2.42e-06
afr	A	A*31:02:01G	DOA	DOA*01:01:06	41961	-0.000355	1.26e-07
afr	A	A*32:01:01G	DOA	DOA*01:01:06	42015	-0.00115441	1.33e-06
afr	A	A*33:01:01G	DOA	DOA*01:01:06	42088	0.000615	3.78e-07
afr	A	A*33:03:01G	DOA	DOA*01:01:06	42212	-0.00704767	4.97e-05
afr	A	A*34:02:01G	DOA	DOA*01:01:06	41974	-0.00436433	1.9e-05
afr	A	A*34:08	DOA	DOA*01:01:06	41961	-0.00213513	4.56e-06
afr	A	A*36:01:01G	DOA	DOA*01:01:06	42009	-0.0076412	5.84e-05
afr	A	A*66:01:01G	DOA	DOA*01:01:06	41966	-0.000606	3.67e-07
afr	A	A*66:02:01G	DOA	DOA*01:01:06	41965	-0.00198404	3.94e-06
afr	A	A*66:03:01G	DOA	DOA*01:01:06	41961	0.00703268	4.95e-05
afr	A	A*68:01:01G	DOA	DOA*01:01:06	41968	-0.00866767	7.51e-05
afr	A	A*68:01:02G	DOA	DOA*01:01:06	41965	-0.00451238	2.04e-05
afr	A	A*68:02:01G	DOA	DOA*01:01:06	42077	0.0372879	0.00139039
afr	A	A*68:03:01G	DOA	DOA*01:01:06	41961	-0.000846	7.16e-07
afr	A	A*68:05	DOA	DOA*01:01:06	41961	-0.00029	8.42e-08
afr	A	A*69:01:01G	DOA	DOA*01:01:06	41961	0.0047643	2.27e-05
afr	A	A*69:01:02	DOA	DOA*01:01:06	41961	-0.000795	6.32e-07
afr	A	A*69:02	DOA	DOA*01:01:06	41961	-0.00206461	4.26e-06
afr	A	A*74:01:01G	DOA	DOA*01:01:06	42006	-0.0109093	0.000119
afr	A	A*80:01:01G	DOA	DOA*01:01:06	41988	-0.00540535	2.92e-05
afr	A	A*01:01:01G	DOA	DOA*01:02	42019	0.0208216	0.000434
afr	A	A*01:02:01G	DOA	DOA*01:02	41974	-0.0043109	1.86e-05
afr	A	A*01:405	DOA	DOA*01:02	41964	-0.00137905	1.9e-06
afr	A	A*02:01:01G	DOA	DOA*01:02	41966	0.0193299	0.000374
afr	A	A*02:01:02G	DOA	DOA*01:02	41964	-0.00329728	1.09e-05
afr	A	A*02:02:01G	DOA	DOA*01:02	41968	-0.0141584	0.0002
afr	A	A*02:04:01G	DOA	DOA*01:02	41964	-0.00137905	1.9e-06
afr	A	A*02:05:01G	DOA	DOA*01:02	41970	-0.00854592	7.3e-05
afr	A	A*02:06:01G	DOA	DOA*01:02	41964	0.00674359	4.55e-05
afr	A	A*02:11:01G	DOA	DOA*01:02	41964	-0.00149584	2.24e-06
afr	A	A*02:17:01G	DOA	DOA*01:02	41964	-0.00160417	2.57e-06
afr	A	A*02:195	DOA	DOA*01:02	41964	-0.000499	2.49e-07
afr	A	A*02:22:01G	DOA	DOA*01:02	41964	0.0117648	0.000138
afr	A	A*02:243:03	DOA	DOA*01:02	41964	0.00627908	3.94e-05
afr	A	A*02:56:02	DOA	DOA*01:02	41964	-0.00180143	3.25e-06
afr	A	A*02:571	DOA	DOA*01:02	41965	0.00297182	8.83e-06
afr	A	A*02:644	DOA	DOA*01:02	41964	0.0129762	0.000168
afr	A	A*03:01:01G	DOA	DOA*01:02	42212	8.09e-05	6.54e-09
afr	A	A*03:02:01G	DOA	DOA*01:02	41965	-0.00204469	4.18e-06
afr	A	A*03:89:01	DOA	DOA*01:02	41964	0.00740466	5.48e-05
afr	A	A*11:01:01G	DOA	DOA*01:02	41982	0.0496513	0.00246525
afr	A	A*23:01:01G	DOA	DOA*01:02	42006	-0.0145779	0.000213
afr	A	A*23:64	DOA	DOA*01:02	41964	-0.00314026	9.86e-06
afr	A	A*24:02:01G	DOA	DOA*01:02	41978	0.0305356	0.000932
afr	A	A*24:03:01G	DOA	DOA*01:02	41965	-0.00180138	3.24e-06
afr	A	A*24:104	DOA	DOA*01:02	41964	-0.00137905	1.9e-06
afr	A	A*24:25	DOA	DOA*01:02	41964	-0.000334	1.12e-07
afr	A	A*25:01:01G	DOA	DOA*01:02	41967	0.017021	0.00029
afr	A	A*26:01:01G	DOA	DOA*01:02	41972	-0.0076874	5.91e-05
afr	A	A*29:01:01G	DOA	DOA*01:02	41965	-0.00236768	5.61e-06
afr	A	A*29:02:01G	DOA	DOA*01:02	42034	0.0165	0.000272
afr	A	A*29:51	DOA	DOA*01:02	41964	0.0109883	0.000121
afr	A	A*30:01:01G	DOA	DOA*01:02	42296	-0.0104992	0.00011
afr	A	A*30:02:01G	DOA	DOA*01:02	42269	-0.0109579	0.00012
afr	A	A*30:04:01G	DOA	DOA*01:02	41979	0.00439658	1.93e-05
afr	A	A*30:10	DOA	DOA*01:02	41964	-0.000965	9.32e-07
afr	A	A*31:01:02G	DOA	DOA*01:02	41997	0.0161192	0.00026
afr	A	A*31:02:01G	DOA	DOA*01:02	41964	-0.000579	3.35e-07
afr	A	A*32:01:01G	DOA	DOA*01:02	42018	0.011277	0.000127
afr	A	A*33:01:01G	DOA	DOA*01:02	42091	-0.00753434	5.68e-05
afr	A	A*33:03:01G	DOA	DOA*01:02	42215	-0.00581051	3.38e-05
afr	A	A*34:02:01G	DOA	DOA*01:02	41977	-0.00977433	9.55e-05
afr	A	A*34:08	DOA	DOA*01:02	41964	0.00341853	1.17e-05
afr	A	A*36:01:01G	DOA	DOA*01:02	42012	-0.00885937	7.85e-05
afr	A	A*66:01:01G	DOA	DOA*01:02	41969	-0.00566585	3.21e-05
afr	A	A*66:02:01G	DOA	DOA*01:02	41968	-0.00237007	5.62e-06
afr	A	A*66:03:01G	DOA	DOA*01:02	41964	-0.004048	1.64e-05
afr	A	A*68:01:01G	DOA	DOA*01:02	41971	-0.00254751	6.49e-06
afr	A	A*68:01:02G	DOA	DOA*01:02	41968	0.0087797	7.71e-05
afr	A	A*68:02:01G	DOA	DOA*01:02	42080	-0.00660648	4.36e-05
afr	A	A*68:03:01G	DOA	DOA*01:02	41964	-0.00137905	1.9e-06
afr	A	A*68:05	DOA	DOA*01:02	41964	-0.000473	2.24e-07
afr	A	A*69:01:01G	DOA	DOA*01:02	41964	-0.000178	3.16e-08
afr	A	A*69:01:02	DOA	DOA*01:02	41964	0.0356832	0.00127329
afr	A	A*69:02	DOA	DOA*01:02	41964	0.00376791	1.42e-05
afr	A	A*74:01:01G	DOA	DOA*01:02	42009	-0.0170323	0.00029
afr	A	A*80:01:01G	DOA	DOA*01:02	41991	-0.00612461	3.75e-05
afr	A	A*01:01:01G	DOB	DOB*01:01:01G	45779	-0.0949737	0.00902
afr	A	A*01:02:01G	DOB	DOB*01:01:01G	45730	-0.0403708	0.0016298
afr	A	A*01:405	DOB	DOB*01:01:01G	45720	-0.0124573	0.000155
afr	A	A*02:01:01G	DOB	DOB*01:01:01G	45722	-0.0106545	0.000114
afr	A	A*02:01:02G	DOB	DOB*01:01:01G	45720	0.00541921	2.94e-05
afr	A	A*02:02:01G	DOB	DOB*01:01:01G	45725	-0.014006	0.000196
afr	A	A*02:04:01G	DOB	DOB*01:01:01G	45720	0.00410208	1.68e-05
afr	A	A*02:05:01G	DOB	DOB*01:01:01G	45726	0.0122201	0.000149
afr	A	A*02:06:01G	DOB	DOB*01:01:01G	45720	0.00260353	6.78e-06
afr	A	A*02:11:01G	DOB	DOB*01:01:01G	45720	0.0044489	1.98e-05
afr	A	A*02:17:01G	DOB	DOB*01:01:01G	45720	0.00551079	3.04e-05
afr	A	A*02:195	DOB	DOB*01:01:01G	45720	0.00565566	3.2e-05
afr	A	A*02:22:01G	DOB	DOB*01:01:01G	45720	-0.0101754	0.000104
afr	A	A*02:243:03	DOB	DOB*01:01:01G	45720	-0.00465898	2.17e-05
afr	A	A*02:56:02	DOB	DOB*01:01:01G	45720	0.00028	7.86e-08
afr	A	A*02:571	DOB	DOB*01:01:01G	45721	0.00217033	4.71e-06
afr	A	A*02:644	DOB	DOB*01:01:01G	45720	-0.00816787	6.67e-05
afr	A	A*03:01:01G	DOB	DOB*01:01:01G	45992	0.0169153	0.000286
afr	A	A*03:02:01G	DOB	DOB*01:01:01G	45721	0.000111	1.23e-08
afr	A	A*03:89:01	DOB	DOB*01:01:01G	45720	-0.000734	5.39e-07
afr	A	A*11:01:01G	DOB	DOB*01:01:01G	45738	-0.00207591	4.31e-06
afr	A	A*23:01:01G	DOB	DOB*01:01:01G	45763	-0.000655	4.29e-07
afr	A	A*23:64	DOB	DOB*01:01:01G	45720	-0.00140488	1.97e-06
afr	A	A*24:02:01G	DOB	DOB*01:01:01G	45735	0.0267046	0.000713
afr	A	A*24:03:01G	DOB	DOB*01:01:01G	45721	0.00186957	3.5e-06
afr	A	A*24:104	DOB	DOB*01:01:01G	45720	-0.00138828	1.93e-06
afr	A	A*24:25	DOB	DOB*01:01:01G	45720	-0.00558658	3.12e-05
afr	A	A*25:01:01G	DOB	DOB*01:01:01G	45723	-0.00202936	4.12e-06
afr	A	A*26:01:01G	DOB	DOB*01:01:01G	45728	-0.0230993	0.000534
afr	A	A*29:01:01G	DOB	DOB*01:01:01G	45721	-0.000391	1.53e-07
afr	A	A*29:02:01G	DOB	DOB*01:01:01G	45795	0.0110181	0.000121
afr	A	A*29:51	DOB	DOB*01:01:01G	45720	0.00268525	7.21e-06
afr	A	A*30:01:01G	DOB	DOB*01:01:01G	46090	0.0295412	0.000873
afr	A	A*30:02:01G	DOB	DOB*01:01:01G	46051	-0.00990494	9.81e-05
afr	A	A*30:04:01G	DOB	DOB*01:01:01G	45738	0.00256836	6.6e-06
afr	A	A*30:10	DOB	DOB*01:01:01G	45720	0.00126405	1.6e-06
afr	A	A*31:01:02G	DOB	DOB*01:01:01G	45757	0.0023302	5.43e-06
afr	A	A*31:02:01G	DOB	DOB*01:01:01G	45720	-0.00470748	2.22e-05
afr	A	A*32:01:01G	DOB	DOB*01:01:01G	45776	0.000349	1.22e-07
afr	A	A*33:01:01G	DOB	DOB*01:01:01G	45861	-0.0164157	0.000269
afr	A	A*33:03:01G	DOB	DOB*01:01:01G	45994	0.00496636	2.47e-05
afr	A	A*34:02:01G	DOB	DOB*01:01:01G	45734	-0.0171717	0.000295
afr	A	A*34:08	DOB	DOB*01:01:01G	45720	-0.00473828	2.25e-05
afr	A	A*36:01:01G	DOB	DOB*01:01:01G	45772	0.0263428	0.000694
afr	A	A*66:01:01G	DOB	DOB*01:01:01G	45725	0.016589	0.000275
afr	A	A*66:02:01G	DOB	DOB*01:01:01G	45725	0.012697	0.000161
afr	A	A*66:03:01G	DOB	DOB*01:01:01G	45720	0.00142708	2.04e-06
afr	A	A*68:01:01G	DOB	DOB*01:01:01G	45727	0.0244029	0.000596
afr	A	A*68:01:02G	DOB	DOB*01:01:01G	45725	-0.00147098	2.16e-06
afr	A	A*68:02:01G	DOB	DOB*01:01:01G	45845	0.0181487	0.000329
afr	A	A*68:03:01G	DOB	DOB*01:01:01G	45720	0.00201437	4.06e-06
afr	A	A*68:05	DOB	DOB*01:01:01G	45720	0.00427061	1.82e-05
afr	A	A*69:01:01G	DOB	DOB*01:01:01G	45720	0.000145	2.11e-08
afr	A	A*69:01:02	DOB	DOB*01:01:01G	45720	-0.00250233	6.26e-06
afr	A	A*69:02	DOB	DOB*01:01:01G	45720	-0.00138579	1.92e-06
afr	A	A*74:01:01G	DOB	DOB*01:01:01G	45769	-0.00226889	5.15e-06
afr	A	A*80:01:01G	DOB	DOB*01:01:01G	45748	0.00257519	6.63e-06
afr	A	A*01:01:01G	DOB	DOB*01:01:02G	45778	0.0468034	0.00219056
afr	A	A*01:02:01G	DOB	DOB*01:01:02G	45729	-0.00547146	2.99e-05
afr	A	A*01:405	DOB	DOB*01:01:02G	45719	-0.00108583	1.18e-06
afr	A	A*02:01:01G	DOB	DOB*01:01:02G	45721	-0.00171023	2.92e-06
afr	A	A*02:01:02G	DOB	DOB*01:01:02G	45719	-0.00248755	6.19e-06
afr	A	A*02:02:01G	DOB	DOB*01:01:02G	45724	-0.0063207	4e-05
afr	A	A*02:04:01G	DOB	DOB*01:01:02G	45719	-0.000977	9.54e-07
afr	A	A*02:05:01G	DOB	DOB*01:01:02G	45725	-0.00441889	1.95e-05
afr	A	A*02:06:01G	DOB	DOB*01:01:02G	45719	-0.00186748	3.49e-06
afr	A	A*02:11:01G	DOB	DOB*01:01:02G	45719	-0.00108583	1.18e-06
afr	A	A*02:17:01G	DOB	DOB*01:01:02G	45719	-0.00113639	1.29e-06
afr	A	A*02:195	DOB	DOB*01:01:02G	45719	-0.00381585	1.46e-05
afr	A	A*02:22:01G	DOB	DOB*01:01:02G	45719	0.0325144	0.00105719
afr	A	A*02:243:03	DOB	DOB*01:01:02G	45719	0.00864443	7.47e-05
afr	A	A*02:56:02	DOB	DOB*01:01:02G	45719	-0.00127611	1.63e-06
afr	A	A*02:571	DOB	DOB*01:01:02G	45720	0.0063896	4.08e-05
afr	A	A*02:644	DOB	DOB*01:01:02G	45719	0.0111314	0.000124
afr	A	A*03:01:01G	DOB	DOB*01:01:02G	45991	-0.00932272	8.69e-05
afr	A	A*03:02:01G	DOB	DOB*01:01:02G	45720	-0.00148645	2.21e-06
afr	A	A*03:89:01	DOB	DOB*01:01:02G	45719	-0.00180527	3.26e-06
afr	A	A*11:01:01G	DOB	DOB*01:01:02G	45737	0.0439222	0.00192916
afr	A	A*23:01:01G	DOB	DOB*01:01:02G	45762	-0.0107403	0.000115
afr	A	A*23:64	DOB	DOB*01:01:02G	45719	-0.00234764	5.51e-06
afr	A	A*24:02:01G	DOB	DOB*01:01:02G	45734	0.0165717	0.000275
afr	A	A*24:03:01G	DOB	DOB*01:01:02G	45720	-0.00134051	1.8e-06
afr	A	A*24:104	DOB	DOB*01:01:02G	45719	-0.00100525	1.01e-06
afr	A	A*24:25	DOB	DOB*01:01:02G	45719	-0.000237	5.61e-08
afr	A	A*25:01:01G	DOB	DOB*01:01:02G	45722	0.00728794	5.31e-05
afr	A	A*26:01:01G	DOB	DOB*01:01:02G	45727	0.00685723	4.7e-05
afr	A	A*29:01:01G	DOB	DOB*01:01:02G	45720	-0.00171358	2.94e-06
afr	A	A*29:02:01G	DOB	DOB*01:01:02G	45794	-0.00114152	1.3e-06
afr	A	A*29:51	DOB	DOB*01:01:02G	45719	-0.00251012	6.3e-06
afr	A	A*30:01:01G	DOB	DOB*01:01:02G	46089	0.00477806	2.28e-05
afr	A	A*30:02:01G	DOB	DOB*01:01:02G	46050	-0.00923504	8.53e-05
afr	A	A*30:04:01G	DOB	DOB*01:01:02G	45737	-0.00376207	1.42e-05
afr	A	A*30:10	DOB	DOB*01:01:02G	45719	-0.000684	4.68e-07
afr	A	A*31:01:02G	DOB	DOB*01:01:02G	45756	0.00465682	2.17e-05
afr	A	A*31:02:01G	DOB	DOB*01:01:02G	45719	-0.00041	1.68e-07
afr	A	A*32:01:01G	DOB	DOB*01:01:02G	45775	0.0129448	0.000168
afr	A	A*33:01:01G	DOB	DOB*01:01:02G	45860	-0.00353954	1.25e-05
afr	A	A*33:03:01G	DOB	DOB*01:01:02G	45993	-0.00784322	6.15e-05
afr	A	A*34:02:01G	DOB	DOB*01:01:02G	45733	-0.00814974	6.64e-05
afr	A	A*34:08	DOB	DOB*01:01:02G	45719	-0.00256568	6.58e-06
afr	A	A*36:01:01G	DOB	DOB*01:01:02G	45771	-0.010178	0.000104
afr	A	A*66:01:01G	DOB	DOB*01:01:02G	45724	-0.00615381	3.79e-05
afr	A	A*66:02:01G	DOB	DOB*01:01:02G	45724	-0.00114599	1.31e-06
afr	A	A*66:03:01G	DOB	DOB*01:01:02G	45719	0.00439909	1.94e-05
afr	A	A*68:01:01G	DOB	DOB*01:01:02G	45726	-0.00278335	7.75e-06
afr	A	A*68:01:02G	DOB	DOB*01:01:02G	45724	0.00294285	8.66e-06
afr	A	A*68:02:01G	DOB	DOB*01:01:02G	45844	-0.0054875	3.01e-05
afr	A	A*68:03:01G	DOB	DOB*01:01:02G	45719	-0.000977	9.54e-07
afr	A	A*68:05	DOB	DOB*01:01:02G	45719	-0.000335	1.12e-07
afr	A	A*69:01:01G	DOB	DOB*01:01:02G	45719	-0.00370265	1.37e-05
afr	A	A*69:01:02	DOB	DOB*01:01:02G	45719	-0.000887	7.86e-07
afr	A	A*69:02	DOB	DOB*01:01:02G	45719	0.00624752	3.9e-05
afr	A	A*74:01:01G	DOB	DOB*01:01:02G	45768	-0.014851	0.000221
afr	A	A*80:01:01G	DOB	DOB*01:01:02G	45747	-0.00656765	4.31e-05
afr	A	A*01:01:01G	DOB	DOB*01:01:03G	45780	0.0908582	0.00825521
afr	A	A*01:02:01G	DOB	DOB*01:01:03G	45731	0.0409933	0.00168045
afr	A	A*01:405	DOB	DOB*01:01:03G	45721	0.0125935	0.000159
afr	A	A*02:01:01G	DOB	DOB*01:01:03G	45723	0.0109859	0.000121
afr	A	A*02:01:02G	DOB	DOB*01:01:03G	45721	-0.00520405	2.71e-05
afr	A	A*02:02:01G	DOB	DOB*01:01:03G	45726	0.0146279	0.000214
afr	A	A*02:04:01G	DOB	DOB*01:01:03G	45721	-0.00402321	1.62e-05
afr	A	A*02:05:01G	DOB	DOB*01:01:03G	45727	-0.0116991	0.000137
afr	A	A*02:06:01G	DOB	DOB*01:01:03G	45721	-0.00243782	5.94e-06
afr	A	A*02:11:01G	DOB	DOB*01:01:03G	45721	-0.00436093	1.9e-05
afr	A	A*02:17:01G	DOB	DOB*01:01:03G	45721	-0.00542116	2.94e-05
afr	A	A*02:195	DOB	DOB*01:01:03G	45721	-0.00531802	2.83e-05
afr	A	A*02:22:01G	DOB	DOB*01:01:03G	45721	0.00717222	5.14e-05
afr	A	A*02:243:03	DOB	DOB*01:01:03G	45721	0.00386523	1.49e-05
afr	A	A*02:56:02	DOB	DOB*01:01:03G	45721	-0.000163	2.65e-08
afr	A	A*02:571	DOB	DOB*01:01:03G	45722	-0.00277445	7.7e-06
afr	A	A*02:644	DOB	DOB*01:01:03G	45721	0.00715172	5.11e-05
afr	A	A*03:01:01G	DOB	DOB*01:01:03G	45993	-0.0161081	0.000259
afr	A	A*03:02:01G	DOB	DOB*01:01:03G	45722	2.67e-05	7.12e-10
afr	A	A*03:89:01	DOB	DOB*01:01:03G	45721	0.000904	8.17e-07
afr	A	A*11:01:01G	DOB	DOB*01:01:03G	45739	-0.0020171	4.07e-06
afr	A	A*23:01:01G	DOB	DOB*01:01:03G	45764	0.00170675	2.91e-06
afr	A	A*23:64	DOB	DOB*01:01:03G	45721	0.00162655	2.65e-06
afr	A	A*24:02:01G	DOB	DOB*01:01:03G	45736	-0.0283402	0.000803
afr	A	A*24:03:01G	DOB	DOB*01:01:03G	45722	-0.00175062	3.06e-06
afr	A	A*24:104	DOB	DOB*01:01:03G	45721	0.00148545	2.21e-06
afr	A	A*24:25	DOB	DOB*01:01:03G	45721	0.00562449	3.16e-05
afr	A	A*25:01:01G	DOB	DOB*01:01:03G	45724	0.00135365	1.83e-06
afr	A	A*26:01:01G	DOB	DOB*01:01:03G	45729	0.0225215	0.000507
afr	A	A*29:01:01G	DOB	DOB*01:01:03G	45722	0.000551	3.03e-07
afr	A	A*29:02:01G	DOB	DOB*01:01:03G	45796	-0.01095	0.00012
afr	A	A*29:51	DOB	DOB*01:01:03G	45721	-0.00246019	6.05e-06
afr	A	A*30:01:01G	DOB	DOB*01:01:03G	46091	-0.0300834	0.000905
afr	A	A*30:02:01G	DOB	DOB*01:01:03G	46052	0.0107804	0.000116
afr	A	A*30:04:01G	DOB	DOB*01:01:03G	45739	-0.00222693	4.96e-06
afr	A	A*30:10	DOB	DOB*01:01:03G	45721	-0.00120425	1.45e-06
afr	A	A*31:01:02G	DOB	DOB*01:01:03G	45758	-0.00277473	7.7e-06
afr	A	A*31:02:01G	DOB	DOB*01:01:03G	45721	0.00475896	2.26e-05
afr	A	A*32:01:01G	DOB	DOB*01:01:03G	45777	-0.00156076	2.44e-06
afr	A	A*33:01:01G	DOB	DOB*01:01:03G	45862	0.0167876	0.000282
afr	A	A*33:03:01G	DOB	DOB*01:01:03G	45995	-0.00425786	1.81e-05
afr	A	A*34:02:01G	DOB	DOB*01:01:03G	45735	0.0179735	0.000323
afr	A	A*34:08	DOB	DOB*01:01:03G	45721	0.00498969	2.49e-05
afr	A	A*36:01:01G	DOB	DOB*01:01:03G	45773	-0.0257157	0.000661
afr	A	A*66:01:01G	DOB	DOB*01:01:03G	45726	-0.0160671	0.000258
afr	A	A*66:02:01G	DOB	DOB*01:01:03G	45726	-0.0126301	0.00016
afr	A	A*66:03:01G	DOB	DOB*01:01:03G	45721	-0.00184285	3.4e-06
afr	A	A*68:01:01G	DOB	DOB*01:01:03G	45728	-0.0242199	0.000587
afr	A	A*68:01:02G	DOB	DOB*01:01:03G	45726	0.00119808	1.44e-06
afr	A	A*68:02:01G	DOB	DOB*01:01:03G	45846	-0.0176992	0.000313
afr	A	A*68:03:01G	DOB	DOB*01:01:03G	45721	-0.00192955	3.72e-06
afr	A	A*68:05	DOB	DOB*01:01:03G	45721	-0.00425174	1.81e-05
afr	A	A*69:01:01G	DOB	DOB*01:01:03G	45721	0.000198	3.9e-08
afr	A	A*69:01:02	DOB	DOB*01:01:03G	45721	0.00259167	6.72e-06
afr	A	A*69:02	DOB	DOB*01:01:03G	45721	0.000806	6.5e-07
afr	A	A*74:01:01G	DOB	DOB*01:01:03G	45770	0.00365024	1.33e-05
afr	A	A*80:01:01G	DOB	DOB*01:01:03G	45749	-0.00197387	3.9e-06
afr	A	A*01:01:01G	DPA1	DPA1*01:03:01G	45840	0.0831672	0.00691679
afr	A	A*01:02:01G	DPA1	DPA1*01:03:01G	45791	0.007142	5.1e-05
afr	A	A*01:405	DPA1	DPA1*01:03:01G	45781	0.0161716	0.000262
afr	A	A*02:01:01G	DPA1	DPA1*01:03:01G	45783	0.0437409	0.00191327
afr	A	A*02:01:02G	DPA1	DPA1*01:03:01G	45781	0.0122416	0.00015
afr	A	A*02:02:01G	DPA1	DPA1*01:03:01G	45786	-0.0329908	0.00108839
afr	A	A*02:04:01G	DPA1	DPA1*01:03:01G	45781	0.0115032	0.000132
afr	A	A*02:05:01G	DPA1	DPA1*01:03:01G	45787	-0.0156881	0.000246
afr	A	A*02:06:01G	DPA1	DPA1*01:03:01G	45781	0.0109166	0.000119
afr	A	A*02:11:01G	DPA1	DPA1*01:03:01G	45781	0.00731595	5.35e-05
afr	A	A*02:17:01G	DPA1	DPA1*01:03:01G	45781	0.00765657	5.86e-05
afr	A	A*02:195	DPA1	DPA1*01:03:01G	45781	-0.00595382	3.54e-05
afr	A	A*02:22:01G	DPA1	DPA1*01:03:01G	45781	0.00257014	6.61e-06
afr	A	A*02:243:03	DPA1	DPA1*01:03:01G	45781	0.00693928	4.82e-05
afr	A	A*02:56:02	DPA1	DPA1*01:03:01G	45781	0.0136224	0.000186
afr	A	A*02:571	DPA1	DPA1*01:03:01G	45782	0.011554	0.000133
afr	A	A*02:644	DPA1	DPA1*01:03:01G	45781	0.0198102	0.000392
afr	A	A*03:01:01G	DPA1	DPA1*01:03:01G	46053	0.0388765	0.00151138
afr	A	A*03:02:01G	DPA1	DPA1*01:03:01G	45782	0.0248168	0.000616
afr	A	A*03:89:01	DPA1	DPA1*01:03:01G	45781	0.0023901	5.71e-06
afr	A	A*11:01:01G	DPA1	DPA1*01:03:01G	45799	0.0978801	0.00958052
afr	A	A*23:01:01G	DPA1	DPA1*01:03:01G	45824	-0.0681046	0.00463824
afr	A	A*23:64	DPA1	DPA1*01:03:01G	45781	-0.00538047	2.89e-05
afr	A	A*24:02:01G	DPA1	DPA1*01:03:01G	45796	0.0892033	0.00795723
afr	A	A*24:03:01G	DPA1	DPA1*01:03:01G	45782	0.0162067	0.000263
afr	A	A*24:104	DPA1	DPA1*01:03:01G	45781	0.0147438	0.000217
afr	A	A*24:25	DPA1	DPA1*01:03:01G	45781	0.00159612	2.55e-06
afr	A	A*25:01:01G	DPA1	DPA1*01:03:01G	45784	0.0513263	0.00263439
afr	A	A*26:01:01G	DPA1	DPA1*01:03:01G	45789	0.0157961	0.00025
afr	A	A*29:01:01G	DPA1	DPA1*01:03:01G	45782	0.00717905	5.15e-05
afr	A	A*29:02:01G	DPA1	DPA1*01:03:01G	45856	0.0035747	1.28e-05
afr	A	A*29:51	DPA1	DPA1*01:03:01G	45781	0.00347771	1.21e-05
afr	A	A*30:01:01G	DPA1	DPA1*01:03:01G	46151	-0.0666766	0.00444578
afr	A	A*30:02:01G	DPA1	DPA1*01:03:01G	46113	-0.00381433	1.45e-05
afr	A	A*30:04:01G	DPA1	DPA1*01:03:01G	45799	-0.00873385	7.63e-05
afr	A	A*30:10	DPA1	DPA1*01:03:01G	45781	0.00656021	4.3e-05
afr	A	A*31:01:02G	DPA1	DPA1*01:03:01G	45818	0.0691876	0.00478693
afr	A	A*31:02:01G	DPA1	DPA1*01:03:01G	45781	0.00276463	7.64e-06
afr	A	A*32:01:01G	DPA1	DPA1*01:03:01G	45837	0.035713	0.00127542
afr	A	A*33:01:01G	DPA1	DPA1*01:03:01G	45922	-0.0226868	0.000515
afr	A	A*33:03:01G	DPA1	DPA1*01:03:01G	46056	-0.0684175	0.00468095
afr	A	A*34:02:01G	DPA1	DPA1*01:03:01G	45795	-0.0185306	0.000343
afr	A	A*34:08	DPA1	DPA1*01:03:01G	45781	-0.00962953	9.27e-05
afr	A	A*36:01:01G	DPA1	DPA1*01:03:01G	45833	0.00668534	4.47e-05
afr	A	A*66:01:01G	DPA1	DPA1*01:03:01G	45786	-0.0131392	0.000173
afr	A	A*66:02:01G	DPA1	DPA1*01:03:01G	45786	0.0158183	0.00025
afr	A	A*66:03:01G	DPA1	DPA1*01:03:01G	45781	-0.0123241	0.000152
afr	A	A*68:01:01G	DPA1	DPA1*01:03:01G	45788	0.00895273	8.02e-05
afr	A	A*68:01:02G	DPA1	DPA1*01:03:01G	45786	0.0707462	0.00500503
afr	A	A*68:02:01G	DPA1	DPA1*01:03:01G	45906	-0.0543796	0.00295714
afr	A	A*68:03:01G	DPA1	DPA1*01:03:01G	45781	0.0164243	0.00027
afr	A	A*68:05	DPA1	DPA1*01:03:01G	45781	0.00225728	5.1e-06
afr	A	A*69:01:01G	DPA1	DPA1*01:03:01G	45781	0.0118203	0.00014
afr	A	A*69:01:02	DPA1	DPA1*01:03:01G	45781	0.0184065	0.000339
afr	A	A*69:02	DPA1	DPA1*01:03:01G	45781	0.0188315	0.000355
afr	A	A*74:01:01G	DPA1	DPA1*01:03:01G	45829	-0.0272852	0.000744
afr	A	A*80:01:01G	DPA1	DPA1*01:03:01G	45809	-0.0167003	0.000279
afr	A	A*01:01:01G	DPA1	DPA1*01:04:01	45838	0.00241743	5.84e-06
afr	A	A*01:02:01G	DPA1	DPA1*01:04:01	45789	-0.00301626	9.1e-06
afr	A	A*01:405	DPA1	DPA1*01:04:01	45779	-0.00161599	2.61e-06
afr	A	A*02:01:01G	DPA1	DPA1*01:04:01	45781	0.00580089	3.37e-05
afr	A	A*02:01:02G	DPA1	DPA1*01:04:01	45779	0.00810411	6.57e-05
afr	A	A*02:02:01G	DPA1	DPA1*01:04:01	45784	0.0105674	0.000112
afr	A	A*02:04:01G	DPA1	DPA1*01:04:01	45779	-0.0014539	2.11e-06
afr	A	A*02:05:01G	DPA1	DPA1*01:04:01	45785	-0.00572636	3.28e-05
afr	A	A*02:06:01G	DPA1	DPA1*01:04:01	45779	-0.00277927	7.72e-06
afr	A	A*02:11:01G	DPA1	DPA1*01:04:01	45779	-0.00161599	2.61e-06
afr	A	A*02:17:01G	DPA1	DPA1*01:04:01	45779	0.0112061	0.000126
afr	A	A*02:195	DPA1	DPA1*01:04:01	45779	0.00590333	3.48e-05
afr	A	A*02:22:01G	DPA1	DPA1*01:04:01	45779	-0.00193166	3.73e-06
afr	A	A*02:243:03	DPA1	DPA1*01:04:01	45779	-0.00307607	9.46e-06
afr	A	A*02:56:02	DPA1	DPA1*01:04:01	45779	0.00958746	9.19e-05
afr	A	A*02:571	DPA1	DPA1*01:04:01	45780	-0.00621826	3.87e-05
afr	A	A*02:644	DPA1	DPA1*01:04:01	45779	0.00489782	2.4e-05
afr	A	A*03:01:01G	DPA1	DPA1*01:04:01	46051	0.00593816	3.53e-05
afr	A	A*03:02:01G	DPA1	DPA1*01:04:01	45780	0.00681165	4.64e-05
afr	A	A*03:89:01	DPA1	DPA1*01:04:01	45779	0.00543816	2.96e-05
afr	A	A*11:01:01G	DPA1	DPA1*01:04:01	45797	0.0188379	0.000355
afr	A	A*23:01:01G	DPA1	DPA1*01:04:01	45822	-0.0110784	0.000123
afr	A	A*23:64	DPA1	DPA1*01:04:01	45779	-0.00349387	1.22e-05
afr	A	A*24:02:01G	DPA1	DPA1*01:04:01	45794	0.0126358	0.00016
afr	A	A*24:03:01G	DPA1	DPA1*01:04:01	45780	-0.00199501	3.98e-06
afr	A	A*24:104	DPA1	DPA1*01:04:01	45779	-0.00149606	2.24e-06
afr	A	A*24:25	DPA1	DPA1*01:04:01	45779	-0.000353	1.24e-07
afr	A	A*25:01:01G	DPA1	DPA1*01:04:01	45782	-0.00576783	3.33e-05
afr	A	A*26:01:01G	DPA1	DPA1*01:04:01	45787	-0.00595023	3.54e-05
afr	A	A*29:01:01G	DPA1	DPA1*01:04:01	45780	-0.00255023	6.5e-06
afr	A	A*29:02:01G	DPA1	DPA1*01:04:01	45854	-0.00924494	8.55e-05
afr	A	A*29:51	DPA1	DPA1*01:04:01	45779	-0.00373568	1.4e-05
afr	A	A*30:01:01G	DPA1	DPA1*01:04:01	46149	0.000995	9.91e-07
afr	A	A*30:02:01G	DPA1	DPA1*01:04:01	46111	-0.00178206	3.18e-06
afr	A	A*30:04:01G	DPA1	DPA1*01:04:01	45797	0.00219371	4.81e-06
afr	A	A*30:10	DPA1	DPA1*01:04:01	45779	-0.00101783	1.04e-06
afr	A	A*31:01:02G	DPA1	DPA1*01:04:01	45816	-0.00290191	8.42e-06
afr	A	A*31:02:01G	DPA1	DPA1*01:04:01	45779	-0.000611	3.73e-07
afr	A	A*32:01:01G	DPA1	DPA1*01:04:01	45835	0.00609953	3.72e-05
afr	A	A*33:01:01G	DPA1	DPA1*01:04:01	45920	0.000157	2.46e-08
afr	A	A*33:03:01G	DPA1	DPA1*01:04:01	46054	-0.00496552	2.47e-05
afr	A	A*34:02:01G	DPA1	DPA1*01:04:01	45793	0.00184237	3.39e-06
afr	A	A*34:08	DPA1	DPA1*01:04:01	45779	-0.00381836	1.46e-05
afr	A	A*36:01:01G	DPA1	DPA1*01:04:01	45831	0.0185322	0.000343
afr	A	A*66:01:01G	DPA1	DPA1*01:04:01	45784	0.00564976	3.19e-05
afr	A	A*66:02:01G	DPA1	DPA1*01:04:01	45784	-0.0046602	2.17e-05
afr	A	A*66:03:01G	DPA1	DPA1*01:04:01	45779	-0.0043971	1.93e-05
afr	A	A*68:01:01G	DPA1	DPA1*01:04:01	45786	-0.00227735	5.19e-06
afr	A	A*68:01:02G	DPA1	DPA1*01:04:01	45784	-0.0023945	5.73e-06
afr	A	A*68:02:01G	DPA1	DPA1*01:04:01	45904	-0.0127874	0.000164
afr	A	A*68:03:01G	DPA1	DPA1*01:04:01	45779	-0.0014539	2.11e-06
afr	A	A*68:05	DPA1	DPA1*01:04:01	45779	-0.000499	2.49e-07
afr	A	A*69:01:01G	DPA1	DPA1*01:04:01	45779	0.00247223	6.11e-06
afr	A	A*69:01:02	DPA1	DPA1*01:04:01	45779	-0.00136567	1.87e-06
afr	A	A*69:02	DPA1	DPA1*01:04:01	45779	0.0138152	0.000191
afr	A	A*74:01:01G	DPA1	DPA1*01:04:01	45827	-0.00413203	1.71e-05
afr	A	A*80:01:01G	DPA1	DPA1*01:04:01	45807	-0.00976763	9.54e-05
afr	A	A*01:01:01G	DPA1	DPA1*01:05:01G	45838	-0.00812861	6.61e-05
afr	A	A*01:02:01G	DPA1	DPA1*01:05:01G	45789	0.0041953	1.76e-05
afr	A	A*01:405	DPA1	DPA1*01:05:01G	45779	-0.000935	8.74e-07
afr	A	A*02:01:01G	DPA1	DPA1*01:05:01G	45781	-0.00245366	6.02e-06
afr	A	A*02:01:02G	DPA1	DPA1*01:05:01G	45779	0.0081027	6.57e-05
afr	A	A*02:02:01G	DPA1	DPA1*01:05:01G	45784	-0.00124627	1.55e-06
afr	A	A*02:04:01G	DPA1	DPA1*01:05:01G	45779	-0.000841	7.07e-07
afr	A	A*02:05:01G	DPA1	DPA1*01:05:01G	45785	-0.00239145	5.72e-06
afr	A	A*02:06:01G	DPA1	DPA1*01:05:01G	45779	-0.00160772	2.58e-06
afr	A	A*02:11:01G	DPA1	DPA1*01:05:01G	45779	-0.000935	8.74e-07
afr	A	A*02:17:01G	DPA1	DPA1*01:05:01G	45779	-0.000978	9.57e-07
afr	A	A*02:195	DPA1	DPA1*01:05:01G	45779	0.00341488	1.17e-05
afr	A	A*02:22:01G	DPA1	DPA1*01:05:01G	45779	-0.0011174	1.25e-06
afr	A	A*02:243:03	DPA1	DPA1*01:05:01G	45779	-0.0017794	3.17e-06
afr	A	A*02:56:02	DPA1	DPA1*01:05:01G	45779	-0.00109861	1.21e-06
afr	A	A*02:571	DPA1	DPA1*01:05:01G	45780	-0.00359705	1.29e-05
afr	A	A*02:644	DPA1	DPA1*01:05:01G	45779	0.00558185	3.12e-05
afr	A	A*03:01:01G	DPA1	DPA1*01:05:01G	46051	-0.00811582	6.59e-05
afr	A	A*03:02:01G	DPA1	DPA1*01:05:01G	45780	-0.00127969	1.64e-06
afr	A	A*03:89:01	DPA1	DPA1*01:05:01G	45779	-0.00155416	2.42e-06
afr	A	A*11:01:01G	DPA1	DPA1*01:05:01G	45797	0.00992841	9.86e-05
afr	A	A*23:01:01G	DPA1	DPA1*01:05:01G	45822	-0.0144901	0.00021
afr	A	A*23:64	DPA1	DPA1*01:05:01G	45779	-0.00202109	4.08e-06
afr	A	A*24:02:01G	DPA1	DPA1*01:05:01G	45794	-0.00269174	7.25e-06
afr	A	A*24:03:01G	DPA1	DPA1*01:05:01G	45780	-0.00115405	1.33e-06
afr	A	A*24:104	DPA1	DPA1*01:05:01G	45779	0.0244335	0.000597
afr	A	A*24:25	DPA1	DPA1*01:05:01G	45779	-0.000204	4.16e-08
afr	A	A*25:01:01G	DPA1	DPA1*01:05:01G	45782	-0.00333649	1.11e-05
afr	A	A*26:01:01G	DPA1	DPA1*01:05:01G	45787	0.00747743	5.59e-05
afr	A	A*29:01:01G	DPA1	DPA1*01:05:01G	45780	-0.00147522	2.18e-06
afr	A	A*29:02:01G	DPA1	DPA1*01:05:01G	45854	0.000599	3.59e-07
afr	A	A*29:51	DPA1	DPA1*01:05:01G	45779	-0.00216096	4.67e-06
afr	A	A*30:01:01G	DPA1	DPA1*01:05:01G	46149	0.002267	5.14e-06
afr	A	A*30:02:01G	DPA1	DPA1*01:05:01G	46111	-0.00769112	5.92e-05
afr	A	A*30:04:01G	DPA1	DPA1*01:05:01G	45797	0.0170234	0.00029
afr	A	A*30:10	DPA1	DPA1*01:05:01G	45779	-0.000589	3.47e-07
afr	A	A*31:01:02G	DPA1	DPA1*01:05:01G	45816	-0.00630389	3.97e-05
afr	A	A*31:02:01G	DPA1	DPA1*01:05:01G	45779	-0.000353	1.25e-07
afr	A	A*32:01:01G	DPA1	DPA1*01:05:01G	45835	0.00352838	1.24e-05
afr	A	A*33:01:01G	DPA1	DPA1*01:05:01G	45920	-0.000662	4.39e-07
afr	A	A*33:03:01G	DPA1	DPA1*01:05:01G	46054	-0.00400441	1.6e-05
afr	A	A*34:02:01G	DPA1	DPA1*01:05:01G	45793	-0.00156242	2.44e-06
afr	A	A*34:08	DPA1	DPA1*01:05:01G	45779	0.00772502	5.97e-05
afr	A	A*36:01:01G	DPA1	DPA1*01:05:01G	45831	-0.00611551	3.74e-05
afr	A	A*66:01:01G	DPA1	DPA1*01:05:01G	45784	0.0775457	0.00601334
afr	A	A*66:02:01G	DPA1	DPA1*01:05:01G	45784	-0.00621821	3.87e-05
afr	A	A*66:03:01G	DPA1	DPA1*01:05:01G	45779	-0.00254357	6.47e-06
afr	A	A*68:01:01G	DPA1	DPA1*01:05:01G	45786	-0.00131737	1.74e-06
afr	A	A*68:01:02G	DPA1	DPA1*01:05:01G	45784	-0.0045579	2.08e-05
afr	A	A*68:02:01G	DPA1	DPA1*01:05:01G	45904	0.00213262	4.55e-06
afr	A	A*68:03:01G	DPA1	DPA1*01:05:01G	45779	-0.000841	7.07e-07
afr	A	A*68:05	DPA1	DPA1*01:05:01G	45779	-0.000288	8.32e-08
afr	A	A*69:01:01G	DPA1	DPA1*01:05:01G	45779	-0.00318101	1.01e-05
afr	A	A*69:01:02	DPA1	DPA1*01:05:01G	45779	-0.00079	6.24e-07
afr	A	A*69:02	DPA1	DPA1*01:05:01G	45779	-0.00216096	4.67e-06
afr	A	A*74:01:01G	DPA1	DPA1*01:05:01G	45827	0.00622189	3.87e-05
afr	A	A*80:01:01G	DPA1	DPA1*01:05:01G	45807	-0.00184109	3.39e-06
afr	A	A*01:01:01G	DPA1	DPA1*02:01:01G	45848	-0.0489294	0.00239409
afr	A	A*01:02:01G	DPA1	DPA1*02:01:01G	45799	-0.00208182	4.33e-06
afr	A	A*01:405	DPA1	DPA1*02:01:01G	45789	-0.00356964	1.27e-05
afr	A	A*02:01:01G	DPA1	DPA1*02:01:01G	45791	-0.0108822	0.000118
afr	A	A*02:01:02G	DPA1	DPA1*02:01:01G	45789	-0.00358757	1.29e-05
afr	A	A*02:02:01G	DPA1	DPA1*02:01:01G	45794	0.0224202	0.000503
afr	A	A*02:04:01G	DPA1	DPA1*02:01:01G	45789	0.000145	2.1e-08
afr	A	A*02:05:01G	DPA1	DPA1*02:01:01G	45795	0.0221845	0.000492
afr	A	A*02:06:01G	DPA1	DPA1*02:01:01G	45789	-0.00835501	6.98e-05
afr	A	A*02:11:01G	DPA1	DPA1*02:01:01G	45789	0.00277283	7.69e-06
afr	A	A*02:17:01G	DPA1	DPA1*02:01:01G	45789	0.00239689	5.75e-06
afr	A	A*02:195	DPA1	DPA1*02:01:01G	45789	-0.00340866	1.16e-05
afr	A	A*02:22:01G	DPA1	DPA1*02:01:01G	45789	-0.00199252	3.97e-06
afr	A	A*02:243:03	DPA1	DPA1*02:01:01G	45789	-0.00862175	7.43e-05
afr	A	A*02:56:02	DPA1	DPA1*02:01:01G	45789	-0.006637	4.4e-05
afr	A	A*02:571	DPA1	DPA1*02:01:01G	45790	-0.00301238	9.07e-06
afr	A	A*02:644	DPA1	DPA1*02:01:01G	45789	-0.0157284	0.000247
afr	A	A*03:01:01G	DPA1	DPA1*02:01:01G	46061	-0.0243776	0.000594
afr	A	A*03:02:01G	DPA1	DPA1*02:01:01G	45790	-0.0106914	0.000114
afr	A	A*03:89:01	DPA1	DPA1*02:01:01G	45789	-0.000799	6.38e-07
afr	A	A*11:01:01G	DPA1	DPA1*02:01:01G	45807	-0.0450814	0.00203234
afr	A	A*23:01:01G	DPA1	DPA1*02:01:01G	45832	0.0456498	0.0020839
afr	A	A*23:64	DPA1	DPA1*02:01:01G	45789	-0.001596	2.55e-06
afr	A	A*24:02:01G	DPA1	DPA1*02:01:01G	45804	-0.0475579	0.00226175
afr	A	A*24:03:01G	DPA1	DPA1*02:01:01G	45790	-0.000859	7.38e-07
afr	A	A*24:104	DPA1	DPA1*02:01:01G	45789	-0.0094212	8.88e-05
afr	A	A*24:25	DPA1	DPA1*02:01:01G	45789	0.0030265	9.16e-06
afr	A	A*25:01:01G	DPA1	DPA1*02:01:01G	45792	-0.0212679	0.000452
afr	A	A*26:01:01G	DPA1	DPA1*02:01:01G	45797	-0.00145671	2.12e-06
afr	A	A*29:01:01G	DPA1	DPA1*02:01:01G	45790	-0.010013	0.0001
afr	A	A*29:02:01G	DPA1	DPA1*02:01:01G	45864	-0.00343163	1.18e-05
afr	A	A*29:51	DPA1	DPA1*02:01:01G	45789	-0.0105429	0.000111
afr	A	A*30:01:01G	DPA1	DPA1*02:01:01G	46159	0.00521627	2.72e-05
afr	A	A*30:02:01G	DPA1	DPA1*02:01:01G	46121	-0.00855327	7.32e-05
afr	A	A*30:04:01G	DPA1	DPA1*02:01:01G	45807	-0.00366158	1.34e-05
afr	A	A*30:10	DPA1	DPA1*02:01:01G	45789	0.00244558	5.98e-06
afr	A	A*31:01:02G	DPA1	DPA1*02:01:01G	45826	-0.0334016	0.00111567
afr	A	A*31:02:01G	DPA1	DPA1*02:01:01G	45789	-0.0031465	9.9e-06
afr	A	A*32:01:01G	DPA1	DPA1*02:01:01G	45845	-0.00283838	8.06e-06
afr	A	A*33:01:01G	DPA1	DPA1*02:01:01G	45930	0.0206267	0.000425
afr	A	A*33:03:01G	DPA1	DPA1*02:01:01G	46064	0.0514995	0.0026522
afr	A	A*34:02:01G	DPA1	DPA1*02:01:01G	45803	-0.00965808	9.33e-05
afr	A	A*34:08	DPA1	DPA1*02:01:01G	45789	-0.00151778	2.3e-06
afr	A	A*36:01:01G	DPA1	DPA1*02:01:01G	45841	0.00337482	1.14e-05
afr	A	A*66:01:01G	DPA1	DPA1*02:01:01G	45794	0.00448313	2.01e-05
afr	A	A*66:02:01G	DPA1	DPA1*02:01:01G	45794	-0.0121538	0.000148
afr	A	A*66:03:01G	DPA1	DPA1*02:01:01G	45789	0.0013892	1.93e-06
afr	A	A*68:01:01G	DPA1	DPA1*02:01:01G	45796	0.00641083	4.11e-05
afr	A	A*68:01:02G	DPA1	DPA1*02:01:01G	45794	-0.0286785	0.000822
afr	A	A*68:02:01G	DPA1	DPA1*02:01:01G	45914	0.0288729	0.000834
afr	A	A*68:03:01G	DPA1	DPA1*02:01:01G	45789	-0.0104284	0.000109
afr	A	A*68:05	DPA1	DPA1*02:01:01G	45789	-0.000857	7.34e-07
afr	A	A*69:01:01G	DPA1	DPA1*02:01:01G	45789	-0.00970253	9.41e-05
afr	A	A*69:01:02	DPA1	DPA1*02:01:01G	45789	-0.00891272	7.94e-05
afr	A	A*69:02	DPA1	DPA1*02:01:01G	45789	-0.0153538	0.000236
afr	A	A*74:01:01G	DPA1	DPA1*02:01:01G	45837	0.0111136	0.000124
afr	A	A*80:01:01G	DPA1	DPA1*02:01:01G	45817	0.0200502	0.000402
afr	A	A*01:01:01G	DPA1	DPA1*02:01:02G	45838	0.106583	0.01136
afr	A	A*01:02:01G	DPA1	DPA1*02:01:02G	45789	-0.0023236	5.4e-06
afr	A	A*01:405	DPA1	DPA1*02:01:02G	45779	-0.00353171	1.25e-05
afr	A	A*02:01:01G	DPA1	DPA1*02:01:02G	45781	0.0104856	0.00011
afr	A	A*02:01:02G	DPA1	DPA1*02:01:02G	45779	-0.00261129	6.82e-06
afr	A	A*02:02:01G	DPA1	DPA1*02:01:02G	45784	-0.0124624	0.000155
afr	A	A*02:04:01G	DPA1	DPA1*02:01:02G	45779	-0.00317746	1.01e-05
afr	A	A*02:05:01G	DPA1	DPA1*02:01:02G	45785	-0.0114389	0.000131
afr	A	A*02:06:01G	DPA1	DPA1*02:01:02G	45779	-0.00253886	6.45e-06
afr	A	A*02:11:01G	DPA1	DPA1*02:01:02G	45779	-0.00353171	1.25e-05
afr	A	A*02:17:01G	DPA1	DPA1*02:01:02G	45779	-0.00369614	1.37e-05
afr	A	A*02:195	DPA1	DPA1*02:01:02G	45779	0.00909131	8.27e-05
afr	A	A*02:22:01G	DPA1	DPA1*02:01:02G	45779	0.00626177	3.92e-05
afr	A	A*02:243:03	DPA1	DPA1*02:01:02G	45779	0.00645696	4.17e-05
afr	A	A*02:56:02	DPA1	DPA1*02:01:02G	45779	0.00118063	1.39e-06
afr	A	A*02:571	DPA1	DPA1*02:01:02G	45780	-0.00376036	1.41e-05
afr	A	A*02:644	DPA1	DPA1*02:01:02G	45779	-0.00785953	6.18e-05
afr	A	A*03:01:01G	DPA1	DPA1*02:01:02G	46051	-0.00260819	6.8e-06
afr	A	A*03:02:01G	DPA1	DPA1*02:01:02G	45780	-0.00483472	2.34e-05
afr	A	A*03:89:01	DPA1	DPA1*02:01:02G	45779	0.0092121	8.49e-05
afr	A	A*11:01:01G	DPA1	DPA1*02:01:02G	45797	0.00894054	7.99e-05
afr	A	A*23:01:01G	DPA1	DPA1*02:01:02G	45822	-0.0170459	0.000291
afr	A	A*23:64	DPA1	DPA1*02:01:02G	45779	0.00397341	1.58e-05
afr	A	A*24:02:01G	DPA1	DPA1*02:01:02G	45794	-0.00114488	1.31e-06
afr	A	A*24:03:01G	DPA1	DPA1*02:01:02G	45780	-0.00436006	1.9e-05
afr	A	A*24:104	DPA1	DPA1*02:01:02G	45779	-0.00326962	1.07e-05
afr	A	A*24:25	DPA1	DPA1*02:01:02G	45779	-0.000771	5.94e-07
afr	A	A*25:01:01G	DPA1	DPA1*02:01:02G	45782	0.00811092	6.58e-05
afr	A	A*26:01:01G	DPA1	DPA1*02:01:02G	45787	-0.000926	8.57e-07
afr	A	A*29:01:01G	DPA1	DPA1*02:01:02G	45780	0.0018412	3.39e-06
afr	A	A*29:02:01G	DPA1	DPA1*02:01:02G	45854	-0.0119225	0.000142
afr	A	A*29:51	DPA1	DPA1*02:01:02G	45779	0.00269682	7.27e-06
afr	A	A*30:01:01G	DPA1	DPA1*02:01:02G	46149	-0.00444527	1.98e-05
afr	A	A*30:02:01G	DPA1	DPA1*02:01:02G	46111	-0.0141637	0.000201
afr	A	A*30:04:01G	DPA1	DPA1*02:01:02G	45797	0.00584591	3.42e-05
afr	A	A*30:10	DPA1	DPA1*02:01:02G	45779	-0.00222446	4.95e-06
afr	A	A*31:01:02G	DPA1	DPA1*02:01:02G	45816	-0.00340595	1.16e-05
afr	A	A*31:02:01G	DPA1	DPA1*02:01:02G	45779	0.0152362	0.000232
afr	A	A*32:01:01G	DPA1	DPA1*02:01:02G	45835	-0.00602397	3.63e-05
afr	A	A*33:01:01G	DPA1	DPA1*02:01:02G	45920	-0.00656931	4.32e-05
afr	A	A*33:03:01G	DPA1	DPA1*02:01:02G	46054	-0.00563785	3.18e-05
afr	A	A*34:02:01G	DPA1	DPA1*02:01:02G	45793	-0.00784972	6.16e-05
afr	A	A*34:08	DPA1	DPA1*02:01:02G	45779	-0.000375	1.4e-07
afr	A	A*36:01:01G	DPA1	DPA1*02:01:02G	45831	0.00496035	2.46e-05
afr	A	A*66:01:01G	DPA1	DPA1*02:01:02G	45784	-0.0047447	2.25e-05
afr	A	A*66:02:01G	DPA1	DPA1*02:01:02G	45784	0.00947946	8.99e-05
afr	A	A*66:03:01G	DPA1	DPA1*02:01:02G	45779	0.00634997	4.03e-05
afr	A	A*68:01:01G	DPA1	DPA1*02:01:02G	45786	-0.00158052	2.5e-06
afr	A	A*68:01:02G	DPA1	DPA1*02:01:02G	45784	0.00950906	9.04e-05
afr	A	A*68:02:01G	DPA1	DPA1*02:01:02G	45904	-0.00569199	3.24e-05
afr	A	A*68:03:01G	DPA1	DPA1*02:01:02G	45779	-0.00317746	1.01e-05
afr	A	A*68:05	DPA1	DPA1*02:01:02G	45779	-0.00108968	1.19e-06
afr	A	A*69:01:01G	DPA1	DPA1*02:01:02G	45779	-0.00276887	7.67e-06
afr	A	A*69:01:02	DPA1	DPA1*02:01:02G	45779	-0.00298464	8.91e-06
afr	A	A*69:02	DPA1	DPA1*02:01:02G	45779	0.00269682	7.27e-06
afr	A	A*74:01:01G	DPA1	DPA1*02:01:02G	45827	-0.0121683	0.000148
afr	A	A*80:01:01G	DPA1	DPA1*02:01:02G	45807	-0.00404408	1.64e-05
afr	A	A*01:01:01G	DPA1	DPA1*02:01:04	45838	0.0027236	7.42e-06
afr	A	A*01:02:01G	DPA1	DPA1*02:01:04	45789	-0.00281789	7.94e-06
afr	A	A*01:405	DPA1	DPA1*02:01:04	45779	-0.000559	3.12e-07
afr	A	A*02:01:01G	DPA1	DPA1*02:01:04	45781	-0.00470171	2.21e-05
afr	A	A*02:01:02G	DPA1	DPA1*02:01:04	45779	-0.00127991	1.64e-06
afr	A	A*02:02:01G	DPA1	DPA1*02:01:04	45784	-0.00154453	2.39e-06
afr	A	A*02:04:01G	DPA1	DPA1*02:01:04	45779	-0.000503	2.53e-07
afr	A	A*02:05:01G	DPA1	DPA1*02:01:04	45785	-0.00473214	2.24e-05
afr	A	A*02:06:01G	DPA1	DPA1*02:01:04	45779	-0.000961	9.23e-07
afr	A	A*02:11:01G	DPA1	DPA1*02:01:04	45779	-0.000559	3.12e-07
afr	A	A*02:17:01G	DPA1	DPA1*02:01:04	45779	-0.000585	3.42e-07
afr	A	A*02:195	DPA1	DPA1*02:01:04	45779	0.00859342	7.38e-05
afr	A	A*02:22:01G	DPA1	DPA1*02:01:04	45779	-0.000668	4.46e-07
afr	A	A*02:243:03	DPA1	DPA1*02:01:04	45779	0.0377603	0.00142584
afr	A	A*02:56:02	DPA1	DPA1*02:01:04	45779	-0.000657	4.31e-07
afr	A	A*02:571	DPA1	DPA1*02:01:04	45780	0.00750191	5.63e-05
afr	A	A*02:644	DPA1	DPA1*02:01:04	45779	-0.00159219	2.54e-06
afr	A	A*03:01:01G	DPA1	DPA1*02:01:04	46051	0.00799248	6.39e-05
afr	A	A*03:02:01G	DPA1	DPA1*02:01:04	45780	-0.000765	5.85e-07
afr	A	A*03:89:01	DPA1	DPA1*02:01:04	45779	-0.000929	8.63e-07
afr	A	A*11:01:01G	DPA1	DPA1*02:01:04	45797	0.0138286	0.000191
afr	A	A*23:01:01G	DPA1	DPA1*02:01:04	45822	-0.0011157	1.24e-06
afr	A	A*23:64	DPA1	DPA1*02:01:04	45779	-0.00120792	1.46e-06
afr	A	A*24:02:01G	DPA1	DPA1*02:01:04	45794	0.0160723	0.000258
afr	A	A*24:03:01G	DPA1	DPA1*02:01:04	45780	-0.00069	4.76e-07
afr	A	A*24:104	DPA1	DPA1*02:01:04	45779	-0.000517	2.68e-07
afr	A	A*24:25	DPA1	DPA1*02:01:04	45779	-0.000122	1.49e-08
afr	A	A*25:01:01G	DPA1	DPA1*02:01:04	45782	-0.00199409	3.98e-06
afr	A	A*26:01:01G	DPA1	DPA1*02:01:04	45787	0.000262	6.87e-08
afr	A	A*29:01:01G	DPA1	DPA1*02:01:04	45780	-0.000882	7.77e-07
afr	A	A*29:02:01G	DPA1	DPA1*02:01:04	45854	-0.000503	2.53e-07
afr	A	A*29:51	DPA1	DPA1*02:01:04	45779	-0.00129152	1.67e-06
afr	A	A*30:01:01G	DPA1	DPA1*02:01:04	46149	0.0038512	1.48e-05
afr	A	A*30:02:01G	DPA1	DPA1*02:01:04	46111	-0.00401652	1.61e-05
afr	A	A*30:04:01G	DPA1	DPA1*02:01:04	45797	-0.0019318	3.73e-06
afr	A	A*30:10	DPA1	DPA1*02:01:04	45779	-0.000352	1.24e-07
afr	A	A*31:01:02G	DPA1	DPA1*02:01:04	45816	0.0180957	0.000327
afr	A	A*31:02:01G	DPA1	DPA1*02:01:04	45779	-0.000211	4.46e-08
afr	A	A*32:01:01G	DPA1	DPA1*02:01:04	45835	-0.000196	3.84e-08
afr	A	A*33:01:01G	DPA1	DPA1*02:01:04	45920	-0.00223713	5e-06
afr	A	A*33:03:01G	DPA1	DPA1*02:01:04	46054	-0.0063605	4.05e-05
afr	A	A*34:02:01G	DPA1	DPA1*02:01:04	45793	-0.00682413	4.66e-05
afr	A	A*34:08	DPA1	DPA1*02:01:04	45779	-0.00132011	1.74e-06
afr	A	A*36:01:01G	DPA1	DPA1*02:01:04	45831	-0.00617948	3.82e-05
afr	A	A*66:01:01G	DPA1	DPA1*02:01:04	45784	-0.004472	2e-05
afr	A	A*66:02:01G	DPA1	DPA1*02:01:04	45784	-0.00371638	1.38e-05
afr	A	A*66:03:01G	DPA1	DPA1*02:01:04	45779	-0.00152019	2.31e-06
afr	A	A*68:01:01G	DPA1	DPA1*02:01:04	45786	-0.000462	2.14e-07
afr	A	A*68:01:02G	DPA1	DPA1*02:01:04	45784	0.0122734	0.000151
afr	A	A*68:02:01G	DPA1	DPA1*02:01:04	45904	0.00142913	2.04e-06
afr	A	A*68:03:01G	DPA1	DPA1*02:01:04	45779	-0.000503	2.53e-07
afr	A	A*68:05	DPA1	DPA1*02:01:04	45779	-0.000172	2.97e-08
afr	A	A*69:01:01G	DPA1	DPA1*02:01:04	45779	-0.00190117	3.61e-06
afr	A	A*69:01:02	DPA1	DPA1*02:01:04	45779	-0.000472	2.23e-07
afr	A	A*69:02	DPA1	DPA1*02:01:04	45779	-0.00129152	1.67e-06
afr	A	A*74:01:01G	DPA1	DPA1*02:01:04	45827	-0.00899787	8.1e-05
afr	A	A*80:01:01G	DPA1	DPA1*02:01:04	45807	-0.00337694	1.14e-05
afr	A	A*01:01:01G	DPA1	DPA1*02:01:07	45838	-0.0153757	0.000236
afr	A	A*01:02:01G	DPA1	DPA1*02:01:07	45789	0.0034434	1.19e-05
afr	A	A*01:405	DPA1	DPA1*02:01:07	45779	-0.00309511	9.58e-06
afr	A	A*02:01:01G	DPA1	DPA1*02:01:07	45781	0.00277957	7.73e-06
afr	A	A*02:01:02G	DPA1	DPA1*02:01:07	45779	0.00230723	5.32e-06
afr	A	A*02:02:01G	DPA1	DPA1*02:01:07	45784	0.00714489	5.1e-05
afr	A	A*02:04:01G	DPA1	DPA1*02:01:07	45779	-0.00278466	7.75e-06
afr	A	A*02:05:01G	DPA1	DPA1*02:01:07	45785	-0.0101616	0.000103
afr	A	A*02:06:01G	DPA1	DPA1*02:01:07	45779	-0.00532315	2.83e-05
afr	A	A*02:11:01G	DPA1	DPA1*02:01:07	45779	0.00406751	1.65e-05
afr	A	A*02:17:01G	DPA1	DPA1*02:01:07	45779	-0.00323921	1.05e-05
afr	A	A*02:195	DPA1	DPA1*02:01:07	45779	-0.00473046	2.24e-05
afr	A	A*02:22:01G	DPA1	DPA1*02:01:07	45779	0.00828681	6.87e-05
afr	A	A*02:243:03	DPA1	DPA1*02:01:07	45779	-0.00212426	4.51e-06
afr	A	A*02:56:02	DPA1	DPA1*02:01:07	45779	0.00245816	6.04e-06
afr	A	A*02:571	DPA1	DPA1*02:01:07	45780	-0.0062904	3.96e-05
afr	A	A*02:644	DPA1	DPA1*02:01:07	45779	0.00126553	1.6e-06
afr	A	A*03:01:01G	DPA1	DPA1*02:01:07	46051	-0.00626154	3.92e-05
afr	A	A*03:02:01G	DPA1	DPA1*02:01:07	45780	-0.00423705	1.8e-05
afr	A	A*03:89:01	DPA1	DPA1*02:01:07	45779	0.00347746	1.21e-05
afr	A	A*11:01:01G	DPA1	DPA1*02:01:07	45797	-0.012418	0.000154
afr	A	A*23:01:01G	DPA1	DPA1*02:01:07	45822	0.00256282	6.57e-06
afr	A	A*23:64	DPA1	DPA1*02:01:07	45779	-0.00669183	4.48e-05
afr	A	A*24:02:01G	DPA1	DPA1*02:01:07	45794	-0.0120761	0.000146
afr	A	A*24:03:01G	DPA1	DPA1*02:01:07	45780	0.00198202	3.93e-06
afr	A	A*24:104	DPA1	DPA1*02:01:07	45779	-0.00286542	8.21e-06
afr	A	A*24:25	DPA1	DPA1*02:01:07	45779	-0.000675	4.56e-07
afr	A	A*25:01:01G	DPA1	DPA1*02:01:07	45782	-0.00315155	9.93e-06
afr	A	A*26:01:01G	DPA1	DPA1*02:01:07	45787	0.0146149	0.000214
afr	A	A*29:01:01G	DPA1	DPA1*02:01:07	45780	-0.000646	4.17e-07
afr	A	A*29:02:01G	DPA1	DPA1*02:01:07	45854	-0.00231512	5.36e-06
afr	A	A*29:51	DPA1	DPA1*02:01:07	45779	-0.00715496	5.12e-05
afr	A	A*30:01:01G	DPA1	DPA1*02:01:07	46149	-0.00130428	1.7e-06
afr	A	A*30:02:01G	DPA1	DPA1*02:01:07	46111	0.020478	0.000419
afr	A	A*30:04:01G	DPA1	DPA1*02:01:07	45797	0.00580102	3.37e-05
afr	A	A*30:10	DPA1	DPA1*02:01:07	45779	-0.00194947	3.8e-06
afr	A	A*31:01:02G	DPA1	DPA1*02:01:07	45816	-0.00285972	8.18e-06
afr	A	A*31:02:01G	DPA1	DPA1*02:01:07	45779	-0.00116961	1.37e-06
afr	A	A*32:01:01G	DPA1	DPA1*02:01:07	45835	0.00100947	1.02e-06
afr	A	A*33:01:01G	DPA1	DPA1*02:01:07	45920	0.0044284	1.96e-05
afr	A	A*33:03:01G	DPA1	DPA1*02:01:07	46054	0.0153129	0.000234
afr	A	A*34:02:01G	DPA1	DPA1*02:01:07	45793	-0.0010766	1.16e-06
afr	A	A*34:08	DPA1	DPA1*02:01:07	45779	0.00179977	3.24e-06
afr	A	A*36:01:01G	DPA1	DPA1*02:01:07	45831	-0.00843289	7.11e-05
afr	A	A*66:01:01G	DPA1	DPA1*02:01:07	45784	-0.00953257	9.09e-05
afr	A	A*66:02:01G	DPA1	DPA1*02:01:07	45784	-0.000123	1.51e-08
afr	A	A*66:03:01G	DPA1	DPA1*02:01:07	45779	-0.00842178	7.09e-05
afr	A	A*68:01:01G	DPA1	DPA1*02:01:07	45786	-0.00932497	8.7e-05
afr	A	A*68:01:02G	DPA1	DPA1*02:01:07	45784	-0.0121806	0.000148
afr	A	A*68:02:01G	DPA1	DPA1*02:01:07	45904	0.00481162	2.32e-05
afr	A	A*68:03:01G	DPA1	DPA1*02:01:07	45779	-0.00278466	7.75e-06
afr	A	A*68:05	DPA1	DPA1*02:01:07	45779	-0.000955	9.12e-07
afr	A	A*69:01:01G	DPA1	DPA1*02:01:07	45779	4.3e-05	1.85e-09
afr	A	A*69:01:02	DPA1	DPA1*02:01:07	45779	-0.00261567	6.84e-06
afr	A	A*69:02	DPA1	DPA1*02:01:07	45779	-0.000946	8.94e-07
afr	A	A*74:01:01G	DPA1	DPA1*02:01:07	45827	0.00493629	2.44e-05
afr	A	A*80:01:01G	DPA1	DPA1*02:01:07	45807	0.00338028	1.14e-05
afr	A	A*01:01:01G	DPA1	DPA1*02:02:02G	45840	-0.0404711	0.00163791
afr	A	A*01:02:01G	DPA1	DPA1*02:02:02G	45791	0.000901	8.12e-07
afr	A	A*01:405	DPA1	DPA1*02:02:02G	45781	-0.00653694	4.27e-05
afr	A	A*02:01:01G	DPA1	DPA1*02:02:02G	45783	-0.0199289	0.000397
afr	A	A*02:01:02G	DPA1	DPA1*02:02:02G	45781	-0.00503045	2.53e-05
afr	A	A*02:02:01G	DPA1	DPA1*02:02:02G	45786	0.00777783	6.05e-05
afr	A	A*02:04:01G	DPA1	DPA1*02:02:02G	45781	-0.00236236	5.58e-06
afr	A	A*02:05:01G	DPA1	DPA1*02:02:02G	45787	0.0044259	1.96e-05
afr	A	A*02:06:01G	DPA1	DPA1*02:02:02G	45781	0.00906177	8.21e-05
afr	A	A*02:11:01G	DPA1	DPA1*02:02:02G	45781	-0.0085518	7.31e-05
afr	A	A*02:17:01G	DPA1	DPA1*02:02:02G	45781	-0.00931669	8.68e-05
afr	A	A*02:195	DPA1	DPA1*02:02:02G	45781	0.00189244	3.58e-06
afr	A	A*02:22:01G	DPA1	DPA1*02:02:02G	45781	-0.00660967	4.37e-05
afr	A	A*02:243:03	DPA1	DPA1*02:02:02G	45781	0.000425	1.81e-07
afr	A	A*02:56:02	DPA1	DPA1*02:02:02G	45781	-0.00278327	7.75e-06
afr	A	A*02:571	DPA1	DPA1*02:02:02G	45782	-0.00626288	3.92e-05
afr	A	A*02:644	DPA1	DPA1*02:02:02G	45781	0.00102881	1.06e-06
afr	A	A*03:01:01G	DPA1	DPA1*02:02:02G	46053	-0.0180371	0.000325
afr	A	A*03:02:01G	DPA1	DPA1*02:02:02G	45782	-0.00644681	4.16e-05
afr	A	A*03:89:01	DPA1	DPA1*02:02:02G	45781	-0.00515027	2.65e-05
afr	A	A*11:01:01G	DPA1	DPA1*02:02:02G	45799	-0.0418237	0.00174923
afr	A	A*23:01:01G	DPA1	DPA1*02:02:02G	45824	0.00831627	6.92e-05
afr	A	A*23:64	DPA1	DPA1*02:02:02G	45781	0.00453642	2.06e-05
afr	A	A*24:02:01G	DPA1	DPA1*02:02:02G	45796	-0.0359164	0.00128999
afr	A	A*24:03:01G	DPA1	DPA1*02:02:02G	45782	-0.0106352	0.000113
afr	A	A*24:104	DPA1	DPA1*02:02:02G	45781	-0.00294293	8.66e-06
afr	A	A*24:25	DPA1	DPA1*02:02:02G	45781	-0.00274491	7.53e-06
afr	A	A*25:01:01G	DPA1	DPA1*02:02:02G	45784	-0.0215851	0.000466
afr	A	A*26:01:01G	DPA1	DPA1*02:02:02G	45789	-0.0219059	0.00048
afr	A	A*29:01:01G	DPA1	DPA1*02:02:02G	45782	-0.0031628	1e-05
afr	A	A*29:02:01G	DPA1	DPA1*02:02:02G	45856	-0.0172933	0.000299
afr	A	A*29:51	DPA1	DPA1*02:02:02G	45781	-0.00201149	4.05e-06
afr	A	A*30:01:01G	DPA1	DPA1*02:02:02G	46151	0.0962697	0.00926785
afr	A	A*30:02:01G	DPA1	DPA1*02:02:02G	46113	-0.0008	6.4e-07
afr	A	A*30:04:01G	DPA1	DPA1*02:02:02G	45799	-0.0179587	0.000323
afr	A	A*30:10	DPA1	DPA1*02:02:02G	45781	-0.00525947	2.77e-05
afr	A	A*31:01:02G	DPA1	DPA1*02:02:02G	45818	-0.0269923	0.000729
afr	A	A*31:02:01G	DPA1	DPA1*02:02:02G	45781	0.000575	3.31e-07
afr	A	A*32:01:01G	DPA1	DPA1*02:02:02G	45837	-0.0254826	0.000649
afr	A	A*33:01:01G	DPA1	DPA1*02:02:02G	45922	0.001484	2.2e-06
afr	A	A*33:03:01G	DPA1	DPA1*02:02:02G	46056	0.024062	0.000579
afr	A	A*34:02:01G	DPA1	DPA1*02:02:02G	45795	0.00347944	1.21e-05
afr	A	A*34:08	DPA1	DPA1*02:02:02G	45781	0.00274298	7.52e-06
afr	A	A*36:01:01G	DPA1	DPA1*02:02:02G	45833	-0.00868662	7.55e-05
afr	A	A*66:01:01G	DPA1	DPA1*02:02:02G	45786	-0.00411781	1.7e-05
afr	A	A*66:02:01G	DPA1	DPA1*02:02:02G	45786	-0.0118909	0.000141
afr	A	A*66:03:01G	DPA1	DPA1*02:02:02G	45781	0.0170981	0.000292
afr	A	A*68:01:01G	DPA1	DPA1*02:02:02G	45788	-0.000343	1.17e-07
afr	A	A*68:01:02G	DPA1	DPA1*02:02:02G	45786	-0.0294169	0.000865
afr	A	A*68:02:01G	DPA1	DPA1*02:02:02G	45906	0.0254048	0.000645
afr	A	A*68:03:01G	DPA1	DPA1*02:02:02G	45781	-0.00236236	5.58e-06
afr	A	A*68:05	DPA1	DPA1*02:02:02G	45781	-0.00388194	1.51e-05
afr	A	A*69:01:01G	DPA1	DPA1*02:02:02G	45781	-0.00533026	2.84e-05
afr	A	A*69:01:02	DPA1	DPA1*02:02:02G	45781	-0.00824877	6.8e-05
afr	A	A*69:02	DPA1	DPA1*02:02:02G	45781	-0.00899813	8.1e-05
afr	A	A*74:01:01G	DPA1	DPA1*02:02:02G	45829	0.0121965	0.000149
afr	A	A*80:01:01G	DPA1	DPA1*02:02:02G	45809	-0.000418	1.75e-07
afr	A	A*01:01:01G	DPA1	DPA1*02:07:01G	45838	-0.00868908	7.55e-05
afr	A	A*01:02:01G	DPA1	DPA1*02:07:01G	45789	-0.00619429	3.84e-05
afr	A	A*01:405	DPA1	DPA1*02:07:01G	45779	-0.00410615	1.69e-05
afr	A	A*02:01:01G	DPA1	DPA1*02:07:01G	45781	-0.0168154	0.000283
afr	A	A*02:01:02G	DPA1	DPA1*02:07:01G	45779	-0.00702265	4.93e-05
afr	A	A*02:02:01G	DPA1	DPA1*02:07:01G	45784	0.00380845	1.45e-05
afr	A	A*02:04:01G	DPA1	DPA1*02:07:01G	45779	-0.00369429	1.36e-05
afr	A	A*02:05:01G	DPA1	DPA1*02:07:01G	45785	0.0173107	0.0003
afr	A	A*02:06:01G	DPA1	DPA1*02:07:01G	45779	-0.000909	8.27e-07
afr	A	A*02:11:01G	DPA1	DPA1*02:07:01G	45779	0.00134526	1.81e-06
afr	A	A*02:17:01G	DPA1	DPA1*02:07:01G	45779	-0.00429733	1.85e-05
afr	A	A*02:195	DPA1	DPA1*02:07:01G	45779	0.00895998	8.03e-05
afr	A	A*02:22:01G	DPA1	DPA1*02:07:01G	45779	-0.000347	1.2e-07
afr	A	A*02:243:03	DPA1	DPA1*02:07:01G	45779	0.000786	6.17e-07
afr	A	A*02:56:02	DPA1	DPA1*02:07:01G	45779	-0.00482572	2.33e-05
afr	A	A*02:571	DPA1	DPA1*02:07:01G	45780	-0.00154392	2.38e-06
afr	A	A*02:644	DPA1	DPA1*02:07:01G	45779	-0.000187	3.51e-08
afr	A	A*03:01:01G	DPA1	DPA1*02:07:01G	46051	0.0190407	0.000363
afr	A	A*03:02:01G	DPA1	DPA1*02:07:01G	45780	-0.00562112	3.16e-05
afr	A	A*03:89:01	DPA1	DPA1*02:07:01G	45779	-0.00354521	1.26e-05
afr	A	A*11:01:01G	DPA1	DPA1*02:07:01G	45797	0.00149364	2.23e-06
afr	A	A*23:01:01G	DPA1	DPA1*02:07:01G	45822	-0.00639439	4.09e-05
afr	A	A*23:64	DPA1	DPA1*02:07:01G	45779	0.00122478	1.5e-06
afr	A	A*24:02:01G	DPA1	DPA1*02:07:01G	45794	-0.00785987	6.18e-05
afr	A	A*24:03:01G	DPA1	DPA1*02:07:01G	45780	-0.00506924	2.57e-05
afr	A	A*24:104	DPA1	DPA1*02:07:01G	45779	0.00208657	4.35e-06
afr	A	A*24:25	DPA1	DPA1*02:07:01G	45779	-0.000896	8.03e-07
afr	A	A*25:01:01G	DPA1	DPA1*02:07:01G	45782	-0.00865294	7.49e-05
afr	A	A*26:01:01G	DPA1	DPA1*02:07:01G	45787	-0.000678	4.6e-07
afr	A	A*29:01:01G	DPA1	DPA1*02:07:01G	45780	-0.00648003	4.2e-05
afr	A	A*29:02:01G	DPA1	DPA1*02:07:01G	45854	0.00430377	1.85e-05
afr	A	A*29:51	DPA1	DPA1*02:07:01G	45779	-0.00240355	5.78e-06
afr	A	A*30:01:01G	DPA1	DPA1*02:07:01G	46149	-0.00502557	2.53e-05
afr	A	A*30:02:01G	DPA1	DPA1*02:07:01G	46111	-0.0033214	1.1e-05
afr	A	A*30:04:01G	DPA1	DPA1*02:07:01G	45797	-0.0094837	8.99e-05
afr	A	A*30:10	DPA1	DPA1*02:07:01G	45779	-0.00258628	6.69e-06
afr	A	A*31:01:02G	DPA1	DPA1*02:07:01G	45816	-0.00508455	2.59e-05
afr	A	A*31:02:01G	DPA1	DPA1*02:07:01G	45779	-0.00155167	2.41e-06
afr	A	A*32:01:01G	DPA1	DPA1*02:07:01G	45835	-0.00590606	3.49e-05
afr	A	A*33:01:01G	DPA1	DPA1*02:07:01G	45920	0.0123389	0.000152
afr	A	A*33:03:01G	DPA1	DPA1*02:07:01G	46054	0.0176647	0.000312
afr	A	A*34:02:01G	DPA1	DPA1*02:07:01G	45793	0.00208099	4.33e-06
afr	A	A*34:08	DPA1	DPA1*02:07:01G	45779	-0.00507836	2.58e-05
afr	A	A*36:01:01G	DPA1	DPA1*02:07:01G	45831	-0.0144735	0.000209
afr	A	A*66:01:01G	DPA1	DPA1*02:07:01G	45784	-0.000113	1.27e-08
afr	A	A*66:02:01G	DPA1	DPA1*02:07:01G	45784	0.00545994	2.98e-05
afr	A	A*66:03:01G	DPA1	DPA1*02:07:01G	45779	-0.00522063	2.73e-05
afr	A	A*68:01:01G	DPA1	DPA1*02:07:01G	45786	0.0135038	0.000182
afr	A	A*68:01:02G	DPA1	DPA1*02:07:01G	45784	-0.0133751	0.000179
afr	A	A*68:02:01G	DPA1	DPA1*02:07:01G	45904	0.00419479	1.76e-05
afr	A	A*68:03:01G	DPA1	DPA1*02:07:01G	45779	-0.00369429	1.36e-05
afr	A	A*68:05	DPA1	DPA1*02:07:01G	45779	-0.00126692	1.61e-06
afr	A	A*69:01:01G	DPA1	DPA1*02:07:01G	45779	-0.00109472	1.2e-06
afr	A	A*69:01:02	DPA1	DPA1*02:07:01G	45779	0.00297967	8.88e-06
afr	A	A*69:02	DPA1	DPA1*02:07:01G	45779	-0.00476644	2.27e-05
afr	A	A*74:01:01G	DPA1	DPA1*02:07:01G	45827	-0.00391682	1.53e-05
afr	A	A*80:01:01G	DPA1	DPA1*02:07:01G	45807	0.0053229	2.83e-05
afr	A	A*01:01:01G	DPA1	DPA1*03:01:01G	45843	-0.0379705	0.00144176
afr	A	A*01:02:01G	DPA1	DPA1*03:01:01G	45794	-0.00313005	9.8e-06
afr	A	A*01:405	DPA1	DPA1*03:01:01G	45784	-0.00658115	4.33e-05
afr	A	A*02:01:01G	DPA1	DPA1*03:01:01G	45786	-0.0231251	0.000535
afr	A	A*02:01:02G	DPA1	DPA1*03:01:01G	45784	-0.00677061	4.58e-05
afr	A	A*02:02:01G	DPA1	DPA1*03:01:01G	45789	0.00906064	8.21e-05
afr	A	A*02:04:01G	DPA1	DPA1*03:01:01G	45784	-0.00993028	9.86e-05
afr	A	A*02:05:01G	DPA1	DPA1*03:01:01G	45790	-0.00728276	5.3e-05
afr	A	A*02:06:01G	DPA1	DPA1*03:01:01G	45784	-0.010181	0.000104
afr	A	A*02:11:01G	DPA1	DPA1*03:01:01G	45784	-0.00658115	4.33e-05
afr	A	A*02:17:01G	DPA1	DPA1*03:01:01G	45784	-0.000906	8.21e-07
afr	A	A*02:195	DPA1	DPA1*03:01:01G	45784	0.0039134	1.53e-05
afr	A	A*02:22:01G	DPA1	DPA1*03:01:01G	45784	-0.000143	2.05e-08
afr	A	A*02:243:03	DPA1	DPA1*03:01:01G	45784	-0.00460293	2.12e-05
afr	A	A*02:56:02	DPA1	DPA1*03:01:01G	45784	-0.00917917	8.43e-05
afr	A	A*02:571	DPA1	DPA1*03:01:01G	45785	-0.00110041	1.21e-06
afr	A	A*02:644	DPA1	DPA1*03:01:01G	45784	-0.00792335	6.28e-05
afr	A	A*03:01:01G	DPA1	DPA1*03:01:01G	46056	-0.00727957	5.3e-05
afr	A	A*03:02:01G	DPA1	DPA1*03:01:01G	45785	-0.00915212	8.38e-05
afr	A	A*03:89:01	DPA1	DPA1*03:01:01G	45784	-0.00225548	5.09e-06
afr	A	A*11:01:01G	DPA1	DPA1*03:01:01G	45802	-0.0452744	0.00204977
afr	A	A*23:01:01G	DPA1	DPA1*03:01:01G	45827	0.0328706	0.00108048
afr	A	A*23:64	DPA1	DPA1*03:01:01G	45784	0.00916951	8.41e-05
afr	A	A*24:02:01G	DPA1	DPA1*03:01:01G	45799	-0.0259548	0.000674
afr	A	A*24:03:01G	DPA1	DPA1*03:01:01G	45785	-0.00821057	6.74e-05
afr	A	A*24:104	DPA1	DPA1*03:01:01G	45784	-0.00540518	2.92e-05
afr	A	A*24:25	DPA1	DPA1*03:01:01G	45784	-0.00240802	5.8e-06
afr	A	A*25:01:01G	DPA1	DPA1*03:01:01G	45787	-0.0172928	0.000299
afr	A	A*26:01:01G	DPA1	DPA1*03:01:01G	45792	-0.00171314	2.93e-06
afr	A	A*29:01:01G	DPA1	DPA1*03:01:01G	45785	0.0102726	0.000106
afr	A	A*29:02:01G	DPA1	DPA1*03:01:01G	45859	0.0179602	0.000323
afr	A	A*29:51	DPA1	DPA1*03:01:01G	45784	0.010218	0.000104
afr	A	A*30:01:01G	DPA1	DPA1*03:01:01G	46154	-0.00818689	6.7e-05
afr	A	A*30:02:01G	DPA1	DPA1*03:01:01G	46116	0.0153829	0.000237
afr	A	A*30:04:01G	DPA1	DPA1*03:01:01G	45802	0.0273372	0.000747
afr	A	A*30:10	DPA1	DPA1*03:01:01G	45784	-0.00695193	4.83e-05
afr	A	A*31:01:02G	DPA1	DPA1*03:01:01G	45821	-0.0200083	0.0004
afr	A	A*31:02:01G	DPA1	DPA1*03:01:01G	45784	-0.00417091	1.74e-05
afr	A	A*32:01:01G	DPA1	DPA1*03:01:01G	45840	-0.0150247	0.000226
afr	A	A*33:01:01G	DPA1	DPA1*03:01:01G	45925	0.00140246	1.97e-06
afr	A	A*33:03:01G	DPA1	DPA1*03:01:01G	46059	-0.00725536	5.26e-05
afr	A	A*34:02:01G	DPA1	DPA1*03:01:01G	45798	0.0443796	0.00196955
afr	A	A*34:08	DPA1	DPA1*03:01:01G	45784	0.0173879	0.000302
afr	A	A*36:01:01G	DPA1	DPA1*03:01:01G	45836	0.00558675	3.12e-05
afr	A	A*66:01:01G	DPA1	DPA1*03:01:01G	45789	0.0103761	0.000108
afr	A	A*66:02:01G	DPA1	DPA1*03:01:01G	45789	0.00364614	1.33e-05
afr	A	A*66:03:01G	DPA1	DPA1*03:01:01G	45784	-0.00327192	1.07e-05
afr	A	A*68:01:01G	DPA1	DPA1*03:01:01G	45791	-0.0200356	0.000401
afr	A	A*68:01:02G	DPA1	DPA1*03:01:01G	45789	-0.0298222	0.000889
afr	A	A*68:02:01G	DPA1	DPA1*03:01:01G	45909	0.0161374	0.00026
afr	A	A*68:03:01G	DPA1	DPA1*03:01:01G	45784	-0.00745398	5.56e-05
afr	A	A*68:05	DPA1	DPA1*03:01:01G	45784	0.0038129	1.45e-05
afr	A	A*69:01:01G	DPA1	DPA1*03:01:01G	45784	0.0032335	1.05e-05
afr	A	A*69:01:02	DPA1	DPA1*03:01:01G	45784	-0.00669151	4.48e-05
afr	A	A*69:02	DPA1	DPA1*03:01:01G	45784	0.00056	3.14e-07
afr	A	A*74:01:01G	DPA1	DPA1*03:01:01G	45832	0.0134945	0.000182
afr	A	A*80:01:01G	DPA1	DPA1*03:01:01G	45812	0.00243737	5.94e-06
afr	A	A*01:01:01G	DPA1	DPA1*04:01:01G	45839	-0.00178364	3.18e-06
afr	A	A*01:02:01G	DPA1	DPA1*04:01:01G	45790	-0.00598402	3.58e-05
afr	A	A*01:405	DPA1	DPA1*04:01:01G	45780	-0.0028988	8.4e-06
afr	A	A*02:01:01G	DPA1	DPA1*04:01:01G	45782	-0.0134169	0.00018
afr	A	A*02:01:02G	DPA1	DPA1*04:01:01G	45780	0.003289	1.08e-05
afr	A	A*02:02:01G	DPA1	DPA1*04:01:01G	45785	-0.00183462	3.37e-06
afr	A	A*02:04:01G	DPA1	DPA1*04:01:01G	45780	-0.00260804	6.8e-06
afr	A	A*02:05:01G	DPA1	DPA1*04:01:01G	45786	-0.0129467	0.000168
afr	A	A*02:06:01G	DPA1	DPA1*04:01:01G	45780	-0.000715	5.11e-07
afr	A	A*02:11:01G	DPA1	DPA1*04:01:01G	45780	0.00466933	2.18e-05
afr	A	A*02:17:01G	DPA1	DPA1*04:01:01G	45780	-0.00303377	9.2e-06
afr	A	A*02:195	DPA1	DPA1*04:01:01G	45780	0.000637	4.06e-07
afr	A	A*02:22:01G	DPA1	DPA1*04:01:01G	45780	0.0028675	8.22e-06
afr	A	A*02:243:03	DPA1	DPA1*04:01:01G	45780	0.00642397	4.13e-05
afr	A	A*02:56:02	DPA1	DPA1*04:01:01G	45780	-0.00340679	1.16e-05
afr	A	A*02:571	DPA1	DPA1*04:01:01G	45781	0.000721	5.19e-07
afr	A	A*02:644	DPA1	DPA1*04:01:01G	45780	0.002396	5.74e-06
afr	A	A*03:01:01G	DPA1	DPA1*04:01:01G	46052	-0.0171528	0.000294
afr	A	A*03:02:01G	DPA1	DPA1*04:01:01G	45781	-0.00396831	1.57e-05
afr	A	A*03:89:01	DPA1	DPA1*04:01:01G	45780	-0.000264	6.95e-08
afr	A	A*11:01:01G	DPA1	DPA1*04:01:01G	45798	0.0104996	0.00011
afr	A	A*23:01:01G	DPA1	DPA1*04:01:01G	45823	0.0147235	0.000217
afr	A	A*23:64	DPA1	DPA1*04:01:01G	45780	-0.0062674	3.93e-05
afr	A	A*24:02:01G	DPA1	DPA1*04:01:01G	45795	0.0118993	0.000142
afr	A	A*24:03:01G	DPA1	DPA1*04:01:01G	45781	0.00255291	6.52e-06
afr	A	A*24:104	DPA1	DPA1*04:01:01G	45780	-0.00268368	7.2e-06
afr	A	A*24:25	DPA1	DPA1*04:01:01G	45780	-0.000632	4e-07
afr	A	A*25:01:01G	DPA1	DPA1*04:01:01G	45783	-0.00826083	6.82e-05
afr	A	A*26:01:01G	DPA1	DPA1*04:01:01G	45788	0.00491746	2.42e-05
afr	A	A*29:01:01G	DPA1	DPA1*04:01:01G	45781	-0.00457467	2.09e-05
afr	A	A*29:02:01G	DPA1	DPA1*04:01:01G	45855	0.0224562	0.000504
afr	A	A*29:51	DPA1	DPA1*04:01:01G	45780	0.0162613	0.000264
afr	A	A*30:01:01G	DPA1	DPA1*04:01:01G	46150	-0.0130375	0.00017
afr	A	A*30:02:01G	DPA1	DPA1*04:01:01G	46112	0.0121455	0.000148
afr	A	A*30:04:01G	DPA1	DPA1*04:01:01G	45798	0.0226751	0.000514
afr	A	A*30:10	DPA1	DPA1*04:01:01G	45780	0.00818448	6.7e-05
afr	A	A*31:01:02G	DPA1	DPA1*04:01:01G	45817	-0.00611828	3.74e-05
afr	A	A*31:02:01G	DPA1	DPA1*04:01:01G	45780	-0.00109543	1.2e-06
afr	A	A*32:01:01G	DPA1	DPA1*04:01:01G	45836	-0.00677476	4.59e-05
afr	A	A*33:01:01G	DPA1	DPA1*04:01:01G	45921	0.00192986	3.72e-06
afr	A	A*33:03:01G	DPA1	DPA1*04:01:01G	46055	0.0118111	0.00014
afr	A	A*34:02:01G	DPA1	DPA1*04:01:01G	45794	-0.0150272	0.000226
afr	A	A*34:08	DPA1	DPA1*04:01:01G	45780	-0.0036398	1.32e-05
afr	A	A*36:01:01G	DPA1	DPA1*04:01:01G	45832	-0.0143505	0.000206
afr	A	A*66:01:01G	DPA1	DPA1*04:01:01G	45785	0.0109013	0.000119
afr	A	A*66:02:01G	DPA1	DPA1*04:01:01G	45785	0.00234162	5.48e-06
afr	A	A*66:03:01G	DPA1	DPA1*04:01:01G	45780	0.0113936	0.00013
afr	A	A*68:01:01G	DPA1	DPA1*04:01:01G	45787	-0.00665471	4.43e-05
afr	A	A*68:01:02G	DPA1	DPA1*04:01:01G	45785	0.00585611	3.43e-05
afr	A	A*68:02:01G	DPA1	DPA1*04:01:01G	45905	-0.00448238	2.01e-05
afr	A	A*68:03:01G	DPA1	DPA1*04:01:01G	45780	0.0142142	0.000202
afr	A	A*68:05	DPA1	DPA1*04:01:01G	45780	-0.000894	8e-07
afr	A	A*69:01:01G	DPA1	DPA1*04:01:01G	45780	-0.00315989	9.98e-06
afr	A	A*69:01:02	DPA1	DPA1*04:01:01G	45780	-0.00244977	6e-06
afr	A	A*69:02	DPA1	DPA1*04:01:01G	45780	0.00642027	4.12e-05
afr	A	A*74:01:01G	DPA1	DPA1*04:01:01G	45828	0.00825101	6.81e-05
afr	A	A*80:01:01G	DPA1	DPA1*04:01:01G	45808	-0.00890608	7.93e-05
afr	A	A*01:01:01G	DPB1	DPB1*01:01:01G	45853	-0.0413417	0.00170914
afr	A	A*01:02:01G	DPB1	DPB1*01:01:01G	45804	-0.00215544	4.65e-06
afr	A	A*01:405	DPB1	DPB1*01:01:01G	45794	-0.00856999	7.34e-05
afr	A	A*02:01:01G	DPB1	DPB1*01:01:01G	45796	-0.0201394	0.000406
afr	A	A*02:01:02G	DPB1	DPB1*01:01:01G	45794	-0.0015873	2.52e-06
afr	A	A*02:02:01G	DPB1	DPB1*01:01:01G	45799	0.016951	0.000287
afr	A	A*02:04:01G	DPB1	DPB1*01:01:01G	45794	-0.0092475	8.55e-05
afr	A	A*02:05:01G	DPB1	DPB1*01:01:01G	45800	0.0146626	0.000215
afr	A	A*02:06:01G	DPB1	DPB1*01:01:01G	45794	-0.00589355	3.47e-05
afr	A	A*02:11:01G	DPB1	DPB1*01:01:01G	45794	-0.0134107	0.00018
afr	A	A*02:17:01G	DPB1	DPB1*01:01:01G	45794	-0.0113919	0.00013
afr	A	A*02:195	DPB1	DPB1*01:01:01G	45794	0.00232322	5.4e-06
afr	A	A*02:22:01G	DPB1	DPB1*01:01:01G	45794	-0.00426493	1.82e-05
afr	A	A*02:243:03	DPB1	DPB1*01:01:01G	45794	-0.00673509	4.54e-05
afr	A	A*02:56:02	DPB1	DPB1*01:01:01G	45794	-0.0104642	0.000109
afr	A	A*02:571	DPB1	DPB1*01:01:01G	45795	-0.00651511	4.24e-05
afr	A	A*02:644	DPB1	DPB1*01:01:01G	45794	-0.0150911	0.000228
afr	A	A*03:01:01G	DPB1	DPB1*01:01:01G	46066	-0.0259163	0.000672
afr	A	A*03:02:01G	DPB1	DPB1*01:01:01G	45795	-0.0141973	0.000202
afr	A	A*03:89:01	DPB1	DPB1*01:01:01G	45794	-0.00509016	2.59e-05
afr	A	A*11:01:01G	DPB1	DPB1*01:01:01G	45812	-0.0642062	0.00412243
afr	A	A*23:01:01G	DPB1	DPB1*01:01:01G	45837	0.026949	0.000726
afr	A	A*23:64	DPB1	DPB1*01:01:01G	45794	0.00016	2.57e-08
afr	A	A*24:02:01G	DPB1	DPB1*01:01:01G	45809	-0.064133	0.00411304
afr	A	A*24:03:01G	DPB1	DPB1*01:01:01G	45795	-0.0107674	0.000116
afr	A	A*24:104	DPB1	DPB1*01:01:01G	45794	-0.00818298	6.7e-05
afr	A	A*24:25	DPB1	DPB1*01:01:01G	45794	-0.00398191	1.59e-05
afr	A	A*25:01:01G	DPB1	DPB1*01:01:01G	45797	-0.0277903	0.000772
afr	A	A*26:01:01G	DPB1	DPB1*01:01:01G	45802	-0.0259637	0.000674
afr	A	A*29:01:01G	DPB1	DPB1*01:01:01G	45795	-0.00684167	4.68e-05
afr	A	A*29:02:01G	DPB1	DPB1*01:01:01G	45869	-0.0254955	0.00065
afr	A	A*29:51	DPB1	DPB1*01:01:01G	45794	-0.00862103	7.43e-05
afr	A	A*30:01:01G	DPB1	DPB1*01:01:01G	46164	0.0956993	0.00915835
afr	A	A*30:02:01G	DPB1	DPB1*01:01:01G	46126	-0.00231606	5.36e-06
afr	A	A*30:04:01G	DPB1	DPB1*01:01:01G	45812	-0.0145165	0.000211
afr	A	A*30:10	DPB1	DPB1*01:01:01G	45794	-0.0072272	5.22e-05
afr	A	A*31:01:02G	DPB1	DPB1*01:01:01G	45831	-0.0433238	0.00187695
afr	A	A*31:02:01G	DPB1	DPB1*01:01:01G	45794	0.00163948	2.69e-06
afr	A	A*32:01:01G	DPB1	DPB1*01:01:01G	45850	-0.0366104	0.00134032
afr	A	A*33:01:01G	DPB1	DPB1*01:01:01G	45935	0.00527021	2.78e-05
afr	A	A*33:03:01G	DPB1	DPB1*01:01:01G	46069	0.0430587	0.00185405
afr	A	A*34:02:01G	DPB1	DPB1*01:01:01G	45808	0.00739965	5.48e-05
afr	A	A*34:08	DPB1	DPB1*01:01:01G	45794	0.00272383	7.42e-06
afr	A	A*36:01:01G	DPB1	DPB1*01:01:01G	45846	-0.00280168	7.85e-06
afr	A	A*66:01:01G	DPB1	DPB1*01:01:01G	45799	-0.00774151	5.99e-05
afr	A	A*66:02:01G	DPB1	DPB1*01:01:01G	45799	-0.00627634	3.94e-05
afr	A	A*66:03:01G	DPB1	DPB1*01:01:01G	45794	0.0225716	0.000509
afr	A	A*68:01:01G	DPB1	DPB1*01:01:01G	45801	-0.00139027	1.93e-06
afr	A	A*68:01:02G	DPB1	DPB1*01:01:01G	45799	-0.0421142	0.00177361
afr	A	A*68:02:01G	DPB1	DPB1*01:01:01G	45919	0.0412684	0.00170308
afr	A	A*68:03:01G	DPB1	DPB1*01:01:01G	45794	-0.0092475	8.55e-05
afr	A	A*68:05	DPB1	DPB1*01:01:01G	45794	-0.00563133	3.17e-05
afr	A	A*69:01:01G	DPB1	DPB1*01:01:01G	45794	-0.00802972	6.45e-05
afr	A	A*69:01:02	DPB1	DPB1*01:01:01G	45794	-0.00969701	9.4e-05
afr	A	A*69:02	DPB1	DPB1*01:01:01G	45794	-0.0156149	0.000244
afr	A	A*74:01:01G	DPB1	DPB1*01:01:01G	45843	0.0164665	0.000271
afr	A	A*80:01:01G	DPB1	DPB1*01:01:01G	45822	0.0185398	0.000344
afr	A	A*01:01:01G	DPB1	DPB1*01:01:02G	45851	-0.0118888	0.000141
afr	A	A*01:02:01G	DPB1	DPB1*01:01:02G	45802	-0.000344	1.18e-07
afr	A	A*01:405	DPB1	DPB1*01:01:02G	45792	0.00253087	6.41e-06
afr	A	A*02:01:01G	DPB1	DPB1*01:01:02G	45794	-0.0135931	0.000185
afr	A	A*02:01:02G	DPB1	DPB1*01:01:02G	45792	-0.000353	1.24e-07
afr	A	A*02:02:01G	DPB1	DPB1*01:01:02G	45797	0.00666416	4.44e-05
afr	A	A*02:04:01G	DPB1	DPB1*01:01:02G	45792	-0.000506	2.56e-07
afr	A	A*02:05:01G	DPB1	DPB1*01:01:02G	45798	0.000995	9.91e-07
afr	A	A*02:06:01G	DPB1	DPB1*01:01:02G	45792	-0.000431	1.86e-07
afr	A	A*02:11:01G	DPB1	DPB1*01:01:02G	45792	-0.00556028	3.09e-05
afr	A	A*02:17:01G	DPB1	DPB1*01:01:02G	45792	0.00191237	3.66e-06
afr	A	A*02:195	DPB1	DPB1*01:01:02G	45792	-0.00449642	2.02e-05
afr	A	A*02:22:01G	DPB1	DPB1*01:01:02G	45792	-0.00326135	1.06e-05
afr	A	A*02:243:03	DPB1	DPB1*01:01:02G	45792	-0.00420052	1.76e-05
afr	A	A*02:56:02	DPB1	DPB1*01:01:02G	45792	0.000351	1.23e-07
afr	A	A*02:571	DPB1	DPB1*01:01:02G	45793	-0.00869986	7.57e-05
afr	A	A*02:644	DPB1	DPB1*01:01:02G	45792	-0.00587653	3.45e-05
afr	A	A*03:01:01G	DPB1	DPB1*01:01:02G	46064	-0.0140569	0.000198
afr	A	A*03:02:01G	DPB1	DPB1*01:01:02G	45793	-0.00490698	2.41e-05
afr	A	A*03:89:01	DPB1	DPB1*01:01:02G	45792	-0.00437376	1.91e-05
afr	A	A*11:01:01G	DPB1	DPB1*01:01:02G	45810	-0.0165777	0.000275
afr	A	A*23:01:01G	DPB1	DPB1*01:01:02G	45835	-0.00178404	3.18e-06
afr	A	A*23:64	DPB1	DPB1*01:01:02G	45792	0.00484713	2.35e-05
afr	A	A*24:02:01G	DPB1	DPB1*01:01:02G	45807	-0.0229654	0.000527
afr	A	A*24:03:01G	DPB1	DPB1*01:01:02G	45793	0.00296861	8.81e-06
afr	A	A*24:104	DPB1	DPB1*01:01:02G	45792	-0.00514765	2.65e-05
afr	A	A*24:25	DPB1	DPB1*01:01:02G	45792	-0.00121309	1.47e-06
afr	A	A*25:01:01G	DPB1	DPB1*01:01:02G	45795	-0.00758206	5.75e-05
afr	A	A*26:01:01G	DPB1	DPB1*01:01:02G	45800	-0.00860104	7.4e-05
afr	A	A*29:01:01G	DPB1	DPB1*01:01:02G	45793	0.000802	6.43e-07
afr	A	A*29:02:01G	DPB1	DPB1*01:01:02G	45867	-0.00944528	8.92e-05
afr	A	A*29:51	DPB1	DPB1*01:01:02G	45792	-0.0128537	0.000165
afr	A	A*30:01:01G	DPB1	DPB1*01:01:02G	46162	0.00437121	1.91e-05
afr	A	A*30:02:01G	DPB1	DPB1*01:01:02G	46124	-0.000662	4.38e-07
afr	A	A*30:04:01G	DPB1	DPB1*01:01:02G	45810	0.00517708	2.68e-05
afr	A	A*30:10	DPB1	DPB1*01:01:02G	45792	-0.00350216	1.23e-05
afr	A	A*31:01:02G	DPB1	DPB1*01:01:02G	45829	-0.0141502	0.0002
afr	A	A*31:02:01G	DPB1	DPB1*01:01:02G	45792	0.0086003	7.4e-05
afr	A	A*32:01:01G	DPB1	DPB1*01:01:02G	45848	-0.00871296	7.59e-05
afr	A	A*33:01:01G	DPB1	DPB1*01:01:02G	45933	0.0041715	1.74e-05
afr	A	A*33:03:01G	DPB1	DPB1*01:01:02G	46067	0.0831698	0.00691721
afr	A	A*34:02:01G	DPB1	DPB1*01:01:02G	45806	-0.0113809	0.00013
afr	A	A*34:08	DPB1	DPB1*01:01:02G	45792	0.00916649	8.4e-05
afr	A	A*36:01:01G	DPB1	DPB1*01:01:02G	45844	0.00409167	1.67e-05
afr	A	A*66:01:01G	DPB1	DPB1*01:01:02G	45797	0.00461476	2.13e-05
afr	A	A*66:02:01G	DPB1	DPB1*01:01:02G	45797	-0.0047164	2.22e-05
afr	A	A*66:03:01G	DPB1	DPB1*01:01:02G	45792	-0.00629506	3.96e-05
afr	A	A*68:01:01G	DPB1	DPB1*01:01:02G	45799	0.00759902	5.77e-05
afr	A	A*68:01:02G	DPB1	DPB1*01:01:02G	45797	-0.0147811	0.000218
afr	A	A*68:02:01G	DPB1	DPB1*01:01:02G	45917	0.0135895	0.000185
afr	A	A*68:03:01G	DPB1	DPB1*01:01:02G	45792	-0.00500256	2.5e-05
afr	A	A*68:05	DPB1	DPB1*01:01:02G	45792	-0.00171558	2.94e-06
afr	A	A*69:01:01G	DPB1	DPB1*01:01:02G	45792	-0.010615	0.000113
afr	A	A*69:01:02	DPB1	DPB1*01:01:02G	45792	-0.00469898	2.21e-05
afr	A	A*69:02	DPB1	DPB1*01:01:02G	45792	-0.00583958	3.41e-05
afr	A	A*74:01:01G	DPB1	DPB1*01:01:02G	45841	-0.00137966	1.9e-06
afr	A	A*80:01:01G	DPB1	DPB1*01:01:02G	45820	0.0123813	0.000153
afr	A	A*01:01:01G	DPB1	DPB1*02:01:02G	45852	0.00121319	1.47e-06
afr	A	A*01:02:01G	DPB1	DPB1*02:01:02G	45803	-0.00210673	4.44e-06
afr	A	A*01:405	DPB1	DPB1*02:01:02G	45793	-0.000694	4.82e-07
afr	A	A*02:01:01G	DPB1	DPB1*02:01:02G	45795	-0.00340145	1.16e-05
afr	A	A*02:01:02G	DPB1	DPB1*02:01:02G	45793	0.00580827	3.37e-05
afr	A	A*02:02:01G	DPB1	DPB1*02:01:02G	45798	-0.00658063	4.33e-05
afr	A	A*02:04:01G	DPB1	DPB1*02:01:02G	45793	-0.000739	5.47e-07
afr	A	A*02:05:01G	DPB1	DPB1*02:01:02G	45799	0.00565742	3.2e-05
afr	A	A*02:06:01G	DPB1	DPB1*02:01:02G	45793	-0.00515253	2.65e-05
afr	A	A*02:11:01G	DPB1	DPB1*02:01:02G	45793	0.00797059	6.35e-05
afr	A	A*02:17:01G	DPB1	DPB1*02:01:02G	45793	0.000358	1.28e-07
afr	A	A*02:195	DPB1	DPB1*02:01:02G	45793	-0.00704281	4.96e-05
afr	A	A*02:22:01G	DPB1	DPB1*02:01:02G	45793	-0.00290142	8.42e-06
afr	A	A*02:243:03	DPB1	DPB1*02:01:02G	45793	-0.00598761	3.59e-05
afr	A	A*02:56:02	DPB1	DPB1*02:01:02G	45793	-0.00064	4.1e-07
afr	A	A*02:571	DPB1	DPB1*02:01:02G	45794	-0.00469761	2.21e-05
afr	A	A*02:644	DPB1	DPB1*02:01:02G	45793	0.0098598	9.72e-05
afr	A	A*03:01:01G	DPB1	DPB1*02:01:02G	46065	-0.0167501	0.000281
afr	A	A*03:02:01G	DPB1	DPB1*02:01:02G	45794	0.00884293	7.82e-05
afr	A	A*03:89:01	DPB1	DPB1*02:01:02G	45793	-0.00742587	5.51e-05
afr	A	A*11:01:01G	DPB1	DPB1*02:01:02G	45811	-0.00693915	4.82e-05
afr	A	A*23:01:01G	DPB1	DPB1*02:01:02G	45836	-0.0204383	0.000418
afr	A	A*23:64	DPB1	DPB1*02:01:02G	45793	-0.00183564	3.37e-06
afr	A	A*24:02:01G	DPB1	DPB1*02:01:02G	45808	-0.0042607	1.82e-05
afr	A	A*24:03:01G	DPB1	DPB1*02:01:02G	45794	-0.00369834	1.37e-05
afr	A	A*24:104	DPB1	DPB1*02:01:02G	45793	-0.00131125	1.72e-06
afr	A	A*24:25	DPB1	DPB1*02:01:02G	45793	0.0074102	5.49e-05
afr	A	A*25:01:01G	DPB1	DPB1*02:01:02G	45796	0.00662114	4.38e-05
afr	A	A*26:01:01G	DPB1	DPB1*02:01:02G	45801	-0.00521202	2.72e-05
afr	A	A*29:01:01G	DPB1	DPB1*02:01:02G	45794	0.00360532	1.3e-05
afr	A	A*29:02:01G	DPB1	DPB1*02:01:02G	45868	-0.0146348	0.000214
afr	A	A*29:51	DPB1	DPB1*02:01:02G	45793	-0.00223095	4.98e-06
afr	A	A*30:01:01G	DPB1	DPB1*02:01:02G	46163	-0.00815554	6.65e-05
afr	A	A*30:02:01G	DPB1	DPB1*02:01:02G	46125	0.0184219	0.000339
afr	A	A*30:04:01G	DPB1	DPB1*02:01:02G	45811	-0.0081573	6.65e-05
afr	A	A*30:10	DPB1	DPB1*02:01:02G	45793	0.0185279	0.000343
afr	A	A*31:01:02G	DPB1	DPB1*02:01:02G	45830	0.0129806	0.000168
afr	A	A*31:02:01G	DPB1	DPB1*02:01:02G	45793	-0.00435533	1.9e-05
afr	A	A*32:01:01G	DPB1	DPB1*02:01:02G	45849	0.0134597	0.000181
afr	A	A*33:01:01G	DPB1	DPB1*02:01:02G	45934	0.0105828	0.000112
afr	A	A*33:03:01G	DPB1	DPB1*02:01:02G	46068	-0.0201744	0.000407
afr	A	A*34:02:01G	DPB1	DPB1*02:01:02G	45807	0.00562755	3.17e-05
afr	A	A*34:08	DPB1	DPB1*02:01:02G	45793	0.00124684	1.55e-06
afr	A	A*36:01:01G	DPB1	DPB1*02:01:02G	45845	0.0520652	0.00271078
afr	A	A*66:01:01G	DPB1	DPB1*02:01:02G	45798	0.00125555	1.58e-06
afr	A	A*66:02:01G	DPB1	DPB1*02:01:02G	45798	0.0584947	0.00342164
afr	A	A*66:03:01G	DPB1	DPB1*02:01:02G	45793	0.000176	3.09e-08
afr	A	A*68:01:01G	DPB1	DPB1*02:01:02G	45800	-0.0102283	0.000105
afr	A	A*68:01:02G	DPB1	DPB1*02:01:02G	45798	0.0177292	0.000314
afr	A	A*68:02:01G	DPB1	DPB1*02:01:02G	45918	-0.000293	8.61e-08
afr	A	A*68:03:01G	DPB1	DPB1*02:01:02G	45793	-0.00314681	9.9e-06
afr	A	A*68:05	DPB1	DPB1*02:01:02G	45793	-0.00355607	1.26e-05
afr	A	A*69:01:01G	DPB1	DPB1*02:01:02G	45793	0.00729907	5.33e-05
afr	A	A*69:01:02	DPB1	DPB1*02:01:02G	45793	0.000512	2.62e-07
afr	A	A*69:02	DPB1	DPB1*02:01:02G	45793	0.00528053	2.79e-05
afr	A	A*74:01:01G	DPB1	DPB1*02:01:02G	45842	0.0129865	0.000169
afr	A	A*80:01:01G	DPB1	DPB1*02:01:02G	45821	-0.00531632	2.83e-05
afr	A	A*01:01:01G	DPB1	DPB1*02:02:01G	45851	0.00433943	1.88e-05
afr	A	A*01:02:01G	DPB1	DPB1*02:02:01G	45802	0.000597	3.56e-07
afr	A	A*01:405	DPB1	DPB1*02:02:01G	45792	-0.00122794	1.51e-06
afr	A	A*02:01:01G	DPB1	DPB1*02:02:01G	45794	0.00727317	5.29e-05
afr	A	A*02:01:02G	DPB1	DPB1*02:02:01G	45792	-0.00281311	7.91e-06
afr	A	A*02:02:01G	DPB1	DPB1*02:02:01G	45797	-0.0049246	2.43e-05
afr	A	A*02:04:01G	DPB1	DPB1*02:02:01G	45792	-0.00110477	1.22e-06
afr	A	A*02:05:01G	DPB1	DPB1*02:02:01G	45798	-0.00620403	3.85e-05
afr	A	A*02:06:01G	DPB1	DPB1*02:02:01G	45792	0.00796182	6.34e-05
afr	A	A*02:11:01G	DPB1	DPB1*02:02:01G	45792	-0.00122794	1.51e-06
afr	A	A*02:17:01G	DPB1	DPB1*02:02:01G	45792	-0.00128511	1.65e-06
afr	A	A*02:195	DPB1	DPB1*02:02:01G	45792	0.000791	6.25e-07
afr	A	A*02:22:01G	DPB1	DPB1*02:02:01G	45792	-0.00146781	2.15e-06
afr	A	A*02:243:03	DPB1	DPB1*02:02:01G	45792	-0.00233742	5.46e-06
afr	A	A*02:56:02	DPB1	DPB1*02:02:01G	45792	-0.00144313	2.08e-06
afr	A	A*02:571	DPB1	DPB1*02:02:01G	45793	-0.00472507	2.23e-05
afr	A	A*02:644	DPB1	DPB1*02:02:01G	45792	0.00278474	7.75e-06
afr	A	A*03:01:01G	DPB1	DPB1*02:02:01G	46064	0.00779699	6.08e-05
afr	A	A*03:02:01G	DPB1	DPB1*02:02:01G	45793	-0.00168099	2.83e-06
afr	A	A*03:89:01	DPB1	DPB1*02:02:01G	45792	-0.00204154	4.17e-06
afr	A	A*11:01:01G	DPB1	DPB1*02:02:01G	45810	0.021129	0.000446
afr	A	A*23:01:01G	DPB1	DPB1*02:02:01G	45835	-0.00416229	1.73e-05
afr	A	A*23:64	DPB1	DPB1*02:02:01G	45792	-0.00265489	7.05e-06
afr	A	A*24:02:01G	DPB1	DPB1*02:02:01G	45807	0.0031926	1.02e-05
afr	A	A*24:03:01G	DPB1	DPB1*02:02:01G	45793	0.0129466	0.000168
afr	A	A*24:104	DPB1	DPB1*02:02:01G	45792	0.0181436	0.000329
afr	A	A*24:25	DPB1	DPB1*02:02:01G	45792	-0.000268	7.18e-08
afr	A	A*25:01:01G	DPB1	DPB1*02:02:01G	45795	-0.0043828	1.92e-05
afr	A	A*26:01:01G	DPB1	DPB1*02:02:01G	45800	-0.000659	4.34e-07
afr	A	A*29:01:01G	DPB1	DPB1*02:02:01G	45793	-0.00193785	3.76e-06
afr	A	A*29:02:01G	DPB1	DPB1*02:02:01G	45867	-0.00426161	1.82e-05
afr	A	A*29:51	DPB1	DPB1*02:02:01G	45792	-0.00283863	8.06e-06
afr	A	A*30:01:01G	DPB1	DPB1*02:02:01G	46162	-0.00610317	3.72e-05
afr	A	A*30:02:01G	DPB1	DPB1*02:02:01G	46124	0.0432245	0.00186836
afr	A	A*30:04:01G	DPB1	DPB1*02:02:01G	45810	-0.00425443	1.81e-05
afr	A	A*30:10	DPB1	DPB1*02:02:01G	45792	-0.000773	5.98e-07
afr	A	A*31:01:02G	DPB1	DPB1*02:02:01G	45829	0.00229392	5.26e-06
afr	A	A*31:02:01G	DPB1	DPB1*02:02:01G	45792	-0.000464	2.15e-07
afr	A	A*32:01:01G	DPB1	DPB1*02:02:01G	45848	0.000559	3.13e-07
afr	A	A*33:01:01G	DPB1	DPB1*02:02:01G	45933	-0.000689	4.74e-07
afr	A	A*33:03:01G	DPB1	DPB1*02:02:01G	46067	-0.0076318	5.82e-05
afr	A	A*34:02:01G	DPB1	DPB1*02:02:01G	45806	-0.00598142	3.58e-05
afr	A	A*34:08	DPB1	DPB1*02:02:01G	45792	0.00466912	2.18e-05
afr	A	A*36:01:01G	DPB1	DPB1*02:02:01G	45844	-0.00875695	7.67e-05
afr	A	A*66:01:01G	DPB1	DPB1*02:02:01G	45797	-0.00759446	5.77e-05
afr	A	A*66:02:01G	DPB1	DPB1*02:02:01G	45797	-0.00547778	3e-05
afr	A	A*66:03:01G	DPB1	DPB1*02:02:01G	45792	-0.00334123	1.12e-05
afr	A	A*68:01:01G	DPB1	DPB1*02:02:01G	45799	-0.0102664	0.000105
afr	A	A*68:01:02G	DPB1	DPB1*02:02:01G	45797	0.00126666	1.6e-06
afr	A	A*68:02:01G	DPB1	DPB1*02:02:01G	45917	-0.00632011	3.99e-05
afr	A	A*68:03:01G	DPB1	DPB1*02:02:01G	45792	-0.00110477	1.22e-06
afr	A	A*68:05	DPB1	DPB1*02:02:01G	45792	-0.000379	1.44e-07
afr	A	A*69:01:01G	DPB1	DPB1*02:02:01G	45792	0.011594	0.000134
afr	A	A*69:01:02	DPB1	DPB1*02:02:01G	45792	-0.00103773	1.08e-06
afr	A	A*69:02	DPB1	DPB1*02:02:01G	45792	-0.00283863	8.06e-06
afr	A	A*74:01:01G	DPB1	DPB1*02:02:01G	45841	-0.00935168	8.75e-05
afr	A	A*80:01:01G	DPB1	DPB1*02:02:01G	45820	-0.00742712	5.52e-05
afr	A	A*01:01:01G	DPB1	DPB1*03:01:01G	45851	0.0217269	0.000472
afr	A	A*01:02:01G	DPB1	DPB1*03:01:01G	45802	-0.00170336	2.9e-06
afr	A	A*01:405	DPB1	DPB1*03:01:01G	45792	0.00223653	5e-06
afr	A	A*02:01:01G	DPB1	DPB1*03:01:01G	45794	0.0146156	0.000214
afr	A	A*02:01:02G	DPB1	DPB1*03:01:01G	45792	-0.00140271	1.97e-06
afr	A	A*02:02:01G	DPB1	DPB1*03:01:01G	45797	-0.00667106	4.45e-05
afr	A	A*02:04:01G	DPB1	DPB1*03:01:01G	45792	0.00754039	5.69e-05
afr	A	A*02:05:01G	DPB1	DPB1*03:01:01G	45798	0.00258765	6.7e-06
afr	A	A*02:06:01G	DPB1	DPB1*03:01:01G	45792	0.00180503	3.26e-06
afr	A	A*02:11:01G	DPB1	DPB1*03:01:01G	45792	0.00540188	2.92e-05
afr	A	A*02:17:01G	DPB1	DPB1*03:01:01G	45792	0.00147647	2.18e-06
afr	A	A*02:195	DPB1	DPB1*03:01:01G	45792	0.000746	5.56e-07
afr	A	A*02:22:01G	DPB1	DPB1*03:01:01G	45792	0.00191669	3.67e-06
afr	A	A*02:243:03	DPB1	DPB1*03:01:01G	45792	-0.00549423	3.02e-05
afr	A	A*02:56:02	DPB1	DPB1*03:01:01G	45792	0.00493746	2.44e-05
afr	A	A*02:571	DPB1	DPB1*03:01:01G	45793	0.00269404	7.26e-06
afr	A	A*02:644	DPB1	DPB1*03:01:01G	45792	0.00494106	2.44e-05
afr	A	A*03:01:01G	DPB1	DPB1*03:01:01G	46064	0.00959043	9.2e-05
afr	A	A*03:02:01G	DPB1	DPB1*03:01:01G	45793	0.00487591	2.38e-05
afr	A	A*03:89:01	DPB1	DPB1*03:01:01G	45792	0.00507941	2.58e-05
afr	A	A*11:01:01G	DPB1	DPB1*03:01:01G	45810	0.0358318	0.00128392
afr	A	A*23:01:01G	DPB1	DPB1*03:01:01G	45835	-0.0155121	0.000241
afr	A	A*23:64	DPB1	DPB1*03:01:01G	45792	-0.00103051	1.06e-06
afr	A	A*24:02:01G	DPB1	DPB1*03:01:01G	45807	0.0296761	0.000881
afr	A	A*24:03:01G	DPB1	DPB1*03:01:01G	45793	0.0218122	0.000476
afr	A	A*24:104	DPB1	DPB1*03:01:01G	45792	0.00695464	4.84e-05
afr	A	A*24:25	DPB1	DPB1*03:01:01G	45792	-0.00158381	2.51e-06
afr	A	A*25:01:01G	DPB1	DPB1*03:01:01G	45795	0.0168261	0.000283
afr	A	A*26:01:01G	DPB1	DPB1*03:01:01G	45800	-0.00162655	2.65e-06
afr	A	A*29:01:01G	DPB1	DPB1*03:01:01G	45793	-0.00209002	4.37e-06
afr	A	A*29:02:01G	DPB1	DPB1*03:01:01G	45867	-0.00910286	8.29e-05
afr	A	A*29:51	DPB1	DPB1*03:01:01G	45792	0.00105417	1.11e-06
afr	A	A*30:01:01G	DPB1	DPB1*03:01:01G	46162	-0.0206953	0.000428
afr	A	A*30:02:01G	DPB1	DPB1*03:01:01G	46124	0.0103996	0.000108
afr	A	A*30:04:01G	DPB1	DPB1*03:01:01G	45810	-0.00148957	2.22e-06
afr	A	A*30:10	DPB1	DPB1*03:01:01G	45792	-0.00457244	2.09e-05
afr	A	A*31:01:02G	DPB1	DPB1*03:01:01G	45829	0.0110056	0.000121
afr	A	A*31:02:01G	DPB1	DPB1*03:01:01G	45792	-0.00274331	7.53e-06
afr	A	A*32:01:01G	DPB1	DPB1*03:01:01G	45848	0.00869429	7.56e-05
afr	A	A*33:01:01G	DPB1	DPB1*03:01:01G	45933	-0.0159507	0.000254
afr	A	A*33:03:01G	DPB1	DPB1*03:01:01G	46067	-0.0177252	0.000314
afr	A	A*34:02:01G	DPB1	DPB1*03:01:01G	45806	6.02e-05	3.62e-09
afr	A	A*34:08	DPB1	DPB1*03:01:01G	45792	-0.00909867	8.28e-05
afr	A	A*36:01:01G	DPB1	DPB1*03:01:01G	45844	-0.01046	0.000109
afr	A	A*66:01:01G	DPB1	DPB1*03:01:01G	45797	-0.00462907	2.14e-05
afr	A	A*66:02:01G	DPB1	DPB1*03:01:01G	45797	-0.00778063	6.05e-05
afr	A	A*66:03:01G	DPB1	DPB1*03:01:01G	45792	0.00559185	3.13e-05
afr	A	A*68:01:01G	DPB1	DPB1*03:01:01G	45799	-0.00570959	3.26e-05
afr	A	A*68:01:02G	DPB1	DPB1*03:01:01G	45797	0.0301945	0.000912
afr	A	A*68:02:01G	DPB1	DPB1*03:01:01G	45917	-0.0168279	0.000283
afr	A	A*68:03:01G	DPB1	DPB1*03:01:01G	45792	0.00402245	1.62e-05
afr	A	A*68:05	DPB1	DPB1*03:01:01G	45792	-0.00223988	5.02e-06
afr	A	A*69:01:01G	DPB1	DPB1*03:01:01G	45792	-0.0051661	2.67e-05
afr	A	A*69:01:02	DPB1	DPB1*03:01:01G	45792	0.00510013	2.6e-05
afr	A	A*69:02	DPB1	DPB1*03:01:01G	45792	-0.00854985	7.31e-05
afr	A	A*74:01:01G	DPB1	DPB1*03:01:01G	45841	0.00047	2.21e-07
afr	A	A*80:01:01G	DPB1	DPB1*03:01:01G	45820	-0.000198	3.92e-08
afr	A	A*01:01:01G	DPB1	DPB1*04:01:01G	45851	0.121562	0.0147774
afr	A	A*01:02:01G	DPB1	DPB1*04:01:01G	45802	-0.0238212	0.000567
afr	A	A*01:405	DPB1	DPB1*04:01:01G	45792	0.0144825	0.00021
afr	A	A*02:01:01G	DPB1	DPB1*04:01:01G	45794	0.0716635	0.00513566
afr	A	A*02:01:02G	DPB1	DPB1*04:01:01G	45792	0.00934969	8.74e-05
afr	A	A*02:02:01G	DPB1	DPB1*04:01:01G	45797	-0.0349895	0.00122427
afr	A	A*02:04:01G	DPB1	DPB1*04:01:01G	45792	0.00465566	2.17e-05
afr	A	A*02:05:01G	DPB1	DPB1*04:01:01G	45798	-0.0150497	0.000226
afr	A	A*02:06:01G	DPB1	DPB1*04:01:01G	45792	0.010516	0.000111
afr	A	A*02:11:01G	DPB1	DPB1*04:01:01G	45792	-0.000124	1.53e-08
afr	A	A*02:17:01G	DPB1	DPB1*04:01:01G	45792	0.00131065	1.72e-06
afr	A	A*02:195	DPB1	DPB1*04:01:01G	45792	-0.00192648	3.71e-06
afr	A	A*02:22:01G	DPB1	DPB1*04:01:01G	45792	0.00654503	4.28e-05
afr	A	A*02:243:03	DPB1	DPB1*04:01:01G	45792	0.00811786	6.59e-05
afr	A	A*02:56:02	DPB1	DPB1*04:01:01G	45792	0.0236303	0.000558
afr	A	A*02:571	DPB1	DPB1*04:01:01G	45793	0.0136219	0.000186
afr	A	A*02:644	DPB1	DPB1*04:01:01G	45792	0.0241741	0.000584
afr	A	A*03:01:01G	DPB1	DPB1*04:01:01G	46064	0.0601056	0.00361268
afr	A	A*03:02:01G	DPB1	DPB1*04:01:01G	45793	0.0288168	0.00083
afr	A	A*03:89:01	DPB1	DPB1*04:01:01G	45792	0.00998251	9.97e-05
afr	A	A*11:01:01G	DPB1	DPB1*04:01:01G	45810	0.114189	0.0130392
afr	A	A*23:01:01G	DPB1	DPB1*04:01:01G	45835	-0.0676102	0.00457114
afr	A	A*23:64	DPB1	DPB1*04:01:01G	45792	-0.00440264	1.94e-05
afr	A	A*24:02:01G	DPB1	DPB1*04:01:01G	45807	0.102319	0.0104691
afr	A	A*24:03:01G	DPB1	DPB1*04:01:01G	45793	0.013464	0.000181
afr	A	A*24:104	DPB1	DPB1*04:01:01G	45792	0.009276	8.6e-05
afr	A	A*24:25	DPB1	DPB1*04:01:01G	45792	-0.00215138	4.63e-06
afr	A	A*25:01:01G	DPB1	DPB1*04:01:01G	45795	0.049986	0.00249861
afr	A	A*26:01:01G	DPB1	DPB1*04:01:01G	45800	0.0353514	0.00124972
afr	A	A*29:01:01G	DPB1	DPB1*04:01:01G	45793	0.00892955	7.97e-05
afr	A	A*29:02:01G	DPB1	DPB1*04:01:01G	45867	0.00859875	7.39e-05
afr	A	A*29:51	DPB1	DPB1*04:01:01G	45792	0.0056935	3.24e-05
afr	A	A*30:01:01G	DPB1	DPB1*04:01:01G	46162	-0.0462525	0.0021393
afr	A	A*30:02:01G	DPB1	DPB1*04:01:01G	46124	-0.0487179	0.00237343
afr	A	A*30:04:01G	DPB1	DPB1*04:01:01G	45810	-0.00476873	2.27e-05
afr	A	A*30:10	DPB1	DPB1*04:01:01G	45792	-0.0029911	8.95e-06
afr	A	A*31:01:02G	DPB1	DPB1*04:01:01G	45829	0.0581037	0.00337603
afr	A	A*31:02:01G	DPB1	DPB1*04:01:01G	45792	-0.00372639	1.39e-05
afr	A	A*32:01:01G	DPB1	DPB1*04:01:01G	45848	0.0296817	0.000881
afr	A	A*33:01:01G	DPB1	DPB1*04:01:01G	45933	-0.0157253	0.000247
afr	A	A*33:03:01G	DPB1	DPB1*04:01:01G	46067	-0.0492975	0.00243024
afr	A	A*34:02:01G	DPB1	DPB1*04:01:01G	45806	-0.0313102	0.00098
afr	A	A*34:08	DPB1	DPB1*04:01:01G	45792	-0.00678156	4.6e-05
afr	A	A*36:01:01G	DPB1	DPB1*04:01:01G	45844	-0.0310737	0.000966
afr	A	A*66:01:01G	DPB1	DPB1*04:01:01G	45797	0.000888	7.88e-07
afr	A	A*66:02:01G	DPB1	DPB1*04:01:01G	45797	-0.02307	0.000532
afr	A	A*66:03:01G	DPB1	DPB1*04:01:01G	45792	-0.0144279	0.000208
afr	A	A*68:01:01G	DPB1	DPB1*04:01:01G	45799	-0.0284859	0.000811
afr	A	A*68:01:02G	DPB1	DPB1*04:01:01G	45797	0.0562676	0.00316605
afr	A	A*68:02:01G	DPB1	DPB1*04:01:01G	45917	-0.0534297	0.00285473
afr	A	A*68:03:01G	DPB1	DPB1*04:01:01G	45792	-0.000755	5.71e-07
afr	A	A*68:05	DPB1	DPB1*04:01:01G	45792	-0.00304255	9.26e-06
afr	A	A*69:01:01G	DPB1	DPB1*04:01:01G	45792	0.017308	0.0003
afr	A	A*69:01:02	DPB1	DPB1*04:01:01G	45792	0.0233485	0.000545
afr	A	A*69:02	DPB1	DPB1*04:01:01G	45792	0.0278518	0.000776
afr	A	A*74:01:01G	DPB1	DPB1*04:01:01G	45841	-0.054621	0.00298345
afr	A	A*80:01:01G	DPB1	DPB1*04:01:01G	45820	-0.0205095	0.000421
afr	A	A*01:01:01G	DPB1	DPB1*04:02:01G	45852	-0.0166596	0.000278
afr	A	A*01:02:01G	DPB1	DPB1*04:02:01G	45803	-0.00370006	1.37e-05
afr	A	A*01:405	DPB1	DPB1*04:02:01G	45793	-0.00527518	2.78e-05
afr	A	A*02:01:01G	DPB1	DPB1*04:02:01G	45795	-0.00803873	6.46e-05
afr	A	A*02:01:02G	DPB1	DPB1*04:02:01G	45793	-0.000616	3.79e-07
afr	A	A*02:02:01G	DPB1	DPB1*04:02:01G	45798	-0.00281311	7.91e-06
afr	A	A*02:04:01G	DPB1	DPB1*04:02:01G	45793	0.00372632	1.39e-05
afr	A	A*02:05:01G	DPB1	DPB1*04:02:01G	45799	-0.0160142	0.000256
afr	A	A*02:06:01G	DPB1	DPB1*04:02:01G	45793	0.0100284	0.000101
afr	A	A*02:11:01G	DPB1	DPB1*04:02:01G	45793	0.00326284	1.06e-05
afr	A	A*02:17:01G	DPB1	DPB1*04:02:01G	45793	0.00613427	3.76e-05
afr	A	A*02:195	DPB1	DPB1*04:02:01G	45793	0.00963465	9.28e-05
afr	A	A*02:22:01G	DPB1	DPB1*04:02:01G	45793	0.0110444	0.000122
afr	A	A*02:243:03	DPB1	DPB1*04:02:01G	45793	0.00920475	8.47e-05
afr	A	A*02:56:02	DPB1	DPB1*04:02:01G	45793	-0.0100922	0.000102
afr	A	A*02:571	DPB1	DPB1*04:02:01G	45794	0.000834	6.96e-07
afr	A	A*02:644	DPB1	DPB1*04:02:01G	45793	-0.00022	4.82e-08
afr	A	A*03:01:01G	DPB1	DPB1*04:02:01G	46065	0.0010681	1.14e-06
afr	A	A*03:02:01G	DPB1	DPB1*04:02:01G	45794	-0.00599924	3.6e-05
afr	A	A*03:89:01	DPB1	DPB1*04:02:01G	45793	-0.00399788	1.6e-05
afr	A	A*11:01:01G	DPB1	DPB1*04:02:01G	45811	-0.00652025	4.25e-05
afr	A	A*23:01:01G	DPB1	DPB1*04:02:01G	45836	0.0101199	0.000102
afr	A	A*23:64	DPB1	DPB1*04:02:01G	45793	0.000462	2.13e-07
afr	A	A*24:02:01G	DPB1	DPB1*04:02:01G	45808	0.0169071	0.000286
afr	A	A*24:03:01G	DPB1	DPB1*04:02:01G	45794	-0.000583	3.4e-07
afr	A	A*24:104	DPB1	DPB1*04:02:01G	45793	-0.0015902	2.53e-06
afr	A	A*24:25	DPB1	DPB1*04:02:01G	45793	-0.00254794	6.49e-06
afr	A	A*25:01:01G	DPB1	DPB1*04:02:01G	45796	-0.00639315	4.09e-05
afr	A	A*26:01:01G	DPB1	DPB1*04:02:01G	45801	0.0096776	9.37e-05
afr	A	A*29:01:01G	DPB1	DPB1*04:02:01G	45794	0.00809718	6.56e-05
afr	A	A*29:02:01G	DPB1	DPB1*04:02:01G	45868	0.0335234	0.00112382
afr	A	A*29:51	DPB1	DPB1*04:02:01G	45793	0.015561	0.000242
afr	A	A*30:01:01G	DPB1	DPB1*04:02:01G	46163	-0.0207419	0.00043
afr	A	A*30:02:01G	DPB1	DPB1*04:02:01G	46125	-9.02e-05	8.14e-09
afr	A	A*30:04:01G	DPB1	DPB1*04:02:01G	45811	0.0356608	0.00127169
afr	A	A*30:10	DPB1	DPB1*04:02:01G	45793	-0.00453257	2.05e-05
afr	A	A*31:01:02G	DPB1	DPB1*04:02:01G	45830	0.0159915	0.000256
afr	A	A*31:02:01G	DPB1	DPB1*04:02:01G	45793	0.0125255	0.000157
afr	A	A*32:01:01G	DPB1	DPB1*04:02:01G	45849	-0.0127004	0.000161
afr	A	A*33:01:01G	DPB1	DPB1*04:02:01G	45934	-0.00764885	5.85e-05
afr	A	A*33:03:01G	DPB1	DPB1*04:02:01G	46068	-0.0101997	0.000104
afr	A	A*34:02:01G	DPB1	DPB1*04:02:01G	45807	0.0206414	0.000426
afr	A	A*34:08	DPB1	DPB1*04:02:01G	45793	0.00861492	7.42e-05
afr	A	A*36:01:01G	DPB1	DPB1*04:02:01G	45845	-0.0127146	0.000162
afr	A	A*66:01:01G	DPB1	DPB1*04:02:01G	45798	0.00991255	9.83e-05
afr	A	A*66:02:01G	DPB1	DPB1*04:02:01G	45798	-0.00249107	6.21e-06
afr	A	A*66:03:01G	DPB1	DPB1*04:02:01G	45793	-0.000703	4.94e-07
afr	A	A*68:01:01G	DPB1	DPB1*04:02:01G	45800	-0.0286788	0.000822
afr	A	A*68:01:02G	DPB1	DPB1*04:02:01G	45798	0.00853914	7.29e-05
afr	A	A*68:02:01G	DPB1	DPB1*04:02:01G	45918	4.2e-05	1.76e-09
afr	A	A*68:03:01G	DPB1	DPB1*04:02:01G	45793	0.0250767	0.000629
afr	A	A*68:05	DPB1	DPB1*04:02:01G	45793	0.0171421	0.000294
afr	A	A*69:01:01G	DPB1	DPB1*04:02:01G	45793	0.00169097	2.86e-06
afr	A	A*69:01:02	DPB1	DPB1*04:02:01G	45793	0.00275743	7.6e-06
afr	A	A*69:02	DPB1	DPB1*04:02:01G	45793	0.00538394	2.9e-05
afr	A	A*74:01:01G	DPB1	DPB1*04:02:01G	45842	0.00463171	2.15e-05
afr	A	A*80:01:01G	DPB1	DPB1*04:02:01G	45821	-0.000962	9.25e-07
afr	A	A*01:01:01G	DPB1	DPB1*05:01:01G	45851	0.0163767	0.000268
afr	A	A*01:02:01G	DPB1	DPB1*05:01:01G	45802	-0.00458009	2.1e-05
afr	A	A*01:405	DPB1	DPB1*05:01:01G	45792	-0.00209767	4.4e-06
afr	A	A*02:01:01G	DPB1	DPB1*05:01:01G	45794	0.026441	0.000699
afr	A	A*02:01:02G	DPB1	DPB1*05:01:01G	45792	-0.00480559	2.31e-05
afr	A	A*02:02:01G	DPB1	DPB1*05:01:01G	45797	-0.0160101	0.000256
afr	A	A*02:04:01G	DPB1	DPB1*05:01:01G	45792	-0.00188726	3.56e-06
afr	A	A*02:05:01G	DPB1	DPB1*05:01:01G	45798	-0.00167531	2.81e-06
afr	A	A*02:06:01G	DPB1	DPB1*05:01:01G	45792	0.0379306	0.00143873
afr	A	A*02:11:01G	DPB1	DPB1*05:01:01G	45792	0.00841754	7.09e-05
afr	A	A*02:17:01G	DPB1	DPB1*05:01:01G	45792	-0.00219533	4.82e-06
afr	A	A*02:195	DPB1	DPB1*05:01:01G	45792	0.00766722	5.88e-05
afr	A	A*02:22:01G	DPB1	DPB1*05:01:01G	45792	-0.00250744	6.29e-06
afr	A	A*02:243:03	DPB1	DPB1*05:01:01G	45792	0.00706848	5e-05
afr	A	A*02:56:02	DPB1	DPB1*05:01:01G	45792	0.0154324	0.000238
afr	A	A*02:571	DPB1	DPB1*05:01:01G	45793	0.0029279	8.57e-06
afr	A	A*02:644	DPB1	DPB1*05:01:01G	45792	0.0125309	0.000157
afr	A	A*03:01:01G	DPB1	DPB1*05:01:01G	46064	0.0155411	0.000242
afr	A	A*03:02:01G	DPB1	DPB1*05:01:01G	45793	-0.0028716	8.25e-06
afr	A	A*03:89:01	DPB1	DPB1*05:01:01G	45792	0.0155018	0.00024
afr	A	A*11:01:01G	DPB1	DPB1*05:01:01G	45810	0.028791	0.000829
afr	A	A*23:01:01G	DPB1	DPB1*05:01:01G	45835	-0.0207416	0.00043
afr	A	A*23:64	DPB1	DPB1*05:01:01G	45792	0.000336	1.13e-07
afr	A	A*24:02:01G	DPB1	DPB1*05:01:01G	45807	0.0364265	0.00132689
afr	A	A*24:03:01G	DPB1	DPB1*05:01:01G	45793	-0.00258967	6.71e-06
afr	A	A*24:104	DPB1	DPB1*05:01:01G	45792	0.0207727	0.000432
afr	A	A*24:25	DPB1	DPB1*05:01:01G	45792	-0.000458	2.09e-07
afr	A	A*25:01:01G	DPB1	DPB1*05:01:01G	45795	0.0012064	1.46e-06
afr	A	A*26:01:01G	DPB1	DPB1*05:01:01G	45800	-0.000591	3.49e-07
afr	A	A*29:01:01G	DPB1	DPB1*05:01:01G	45793	-0.00331038	1.1e-05
afr	A	A*29:02:01G	DPB1	DPB1*05:01:01G	45867	-0.00309725	9.59e-06
afr	A	A*29:51	DPB1	DPB1*05:01:01G	45792	0.0133818	0.000179
afr	A	A*30:01:01G	DPB1	DPB1*05:01:01G	46162	-0.0143875	0.000207
afr	A	A*30:02:01G	DPB1	DPB1*05:01:01G	46124	-0.00614478	3.78e-05
afr	A	A*30:04:01G	DPB1	DPB1*05:01:01G	45810	0.00180777	3.27e-06
afr	A	A*30:10	DPB1	DPB1*05:01:01G	45792	-0.00132122	1.75e-06
afr	A	A*31:01:02G	DPB1	DPB1*05:01:01G	45829	0.0107707	0.000116
afr	A	A*31:02:01G	DPB1	DPB1*05:01:01G	45792	-0.000793	6.28e-07
afr	A	A*32:01:01G	DPB1	DPB1*05:01:01G	45848	0.00666952	4.45e-05
afr	A	A*33:01:01G	DPB1	DPB1*05:01:01G	45933	0.00342881	1.18e-05
afr	A	A*33:03:01G	DPB1	DPB1*05:01:01G	46067	-0.0192475	0.00037
afr	A	A*34:02:01G	DPB1	DPB1*05:01:01G	45806	-0.012342	0.000152
afr	A	A*34:08	DPB1	DPB1*05:01:01G	45792	-0.000497	2.47e-07
afr	A	A*36:01:01G	DPB1	DPB1*05:01:01G	45844	-0.00803932	6.46e-05
afr	A	A*66:01:01G	DPB1	DPB1*05:01:01G	45797	-0.0102093	0.000104
afr	A	A*66:02:01G	DPB1	DPB1*05:01:01G	45797	-0.00761724	5.8e-05
afr	A	A*66:03:01G	DPB1	DPB1*05:01:01G	45792	0.00194638	3.79e-06
afr	A	A*68:01:01G	DPB1	DPB1*05:01:01G	45799	-0.00746881	5.58e-05
afr	A	A*68:01:02G	DPB1	DPB1*05:01:01G	45797	0.0132736	0.000176
afr	A	A*68:02:01G	DPB1	DPB1*05:01:01G	45917	-0.0182007	0.000331
afr	A	A*68:03:01G	DPB1	DPB1*05:01:01G	45792	0.00979923	9.6e-05
afr	A	A*68:05	DPB1	DPB1*05:01:01G	45792	-0.000647	4.19e-07
afr	A	A*69:01:01G	DPB1	DPB1*05:01:01G	45792	0.00524186	2.75e-05
afr	A	A*69:01:02	DPB1	DPB1*05:01:01G	45792	-0.00177274	3.14e-06
afr	A	A*69:02	DPB1	DPB1*05:01:01G	45792	0.0179396	0.000322
afr	A	A*74:01:01G	DPB1	DPB1*05:01:01G	45841	-0.0066321	4.4e-05
afr	A	A*80:01:01G	DPB1	DPB1*05:01:01G	45820	-0.00414266	1.72e-05
afr	A	A*01:01:01G	DPB1	DPB1*06:01:01G	45851	0.0318515	0.00101452
afr	A	A*01:02:01G	DPB1	DPB1*06:01:01G	45802	-0.00318339	1.01e-05
afr	A	A*01:405	DPB1	DPB1*06:01:01G	45792	0.00951412	9.05e-05
afr	A	A*02:01:01G	DPB1	DPB1*06:01:01G	45794	0.0176685	0.000312
afr	A	A*02:01:02G	DPB1	DPB1*06:01:01G	45792	0.0206048	0.000425
afr	A	A*02:02:01G	DPB1	DPB1*06:01:01G	45797	-0.016322	0.000266
afr	A	A*02:04:01G	DPB1	DPB1*06:01:01G	45792	-0.00173219	3e-06
afr	A	A*02:05:01G	DPB1	DPB1*06:01:01G	45798	-0.00688714	4.74e-05
afr	A	A*02:06:01G	DPB1	DPB1*06:01:01G	45792	-0.00331126	1.1e-05
afr	A	A*02:11:01G	DPB1	DPB1*06:01:01G	45792	-0.00192531	3.71e-06
afr	A	A*02:17:01G	DPB1	DPB1*06:01:01G	45792	-0.00201495	4.06e-06
afr	A	A*02:195	DPB1	DPB1*06:01:01G	45792	-0.000222	4.91e-08
afr	A	A*02:22:01G	DPB1	DPB1*06:01:01G	45792	0.0168423	0.000284
afr	A	A*02:243:03	DPB1	DPB1*06:01:01G	45792	0.0143856	0.000207
afr	A	A*02:56:02	DPB1	DPB1*06:01:01G	45792	0.00747268	5.58e-05
afr	A	A*02:571	DPB1	DPB1*06:01:01G	45793	0.00754955	5.7e-05
afr	A	A*02:644	DPB1	DPB1*06:01:01G	45792	0.00256745	6.59e-06
afr	A	A*03:01:01G	DPB1	DPB1*06:01:01G	46064	0.00539424	2.91e-05
afr	A	A*03:02:01G	DPB1	DPB1*06:01:01G	45793	-0.00263565	6.95e-06
afr	A	A*03:89:01	DPB1	DPB1*06:01:01G	45792	-0.00320096	1.02e-05
afr	A	A*11:01:01G	DPB1	DPB1*06:01:01G	45810	0.063726	0.004061
afr	A	A*23:01:01G	DPB1	DPB1*06:01:01G	45835	-0.0172196	0.000297
afr	A	A*23:64	DPB1	DPB1*06:01:01G	45792	0.00643713	4.14e-05
afr	A	A*24:02:01G	DPB1	DPB1*06:01:01G	45807	0.0297755	0.000887
afr	A	A*24:03:01G	DPB1	DPB1*06:01:01G	45793	-0.00237688	5.65e-06
afr	A	A*24:104	DPB1	DPB1*06:01:01G	45792	0.0105732	0.000112
afr	A	A*24:25	DPB1	DPB1*06:01:01G	45792	-0.00042	1.76e-07
afr	A	A*25:01:01G	DPB1	DPB1*06:01:01G	45795	0.00573821	3.29e-05
afr	A	A*26:01:01G	DPB1	DPB1*06:01:01G	45800	0.00218575	4.78e-06
afr	A	A*29:01:01G	DPB1	DPB1*06:01:01G	45793	-0.00303838	9.23e-06
afr	A	A*29:02:01G	DPB1	DPB1*06:01:01G	45867	0.0028772	8.28e-06
afr	A	A*29:51	DPB1	DPB1*06:01:01G	45792	-0.00445073	1.98e-05
afr	A	A*30:01:01G	DPB1	DPB1*06:01:01G	46162	-0.0127303	0.000162
afr	A	A*30:02:01G	DPB1	DPB1*06:01:01G	46124	-0.00756885	5.73e-05
afr	A	A*30:04:01G	DPB1	DPB1*06:01:01G	45810	0.00318016	1.01e-05
afr	A	A*30:10	DPB1	DPB1*06:01:01G	45792	-0.00121266	1.47e-06
afr	A	A*31:01:02G	DPB1	DPB1*06:01:01G	45829	0.0615594	0.00378956
afr	A	A*31:02:01G	DPB1	DPB1*06:01:01G	45792	-0.000728	5.29e-07
afr	A	A*32:01:01G	DPB1	DPB1*06:01:01G	45848	0.00051	2.6e-07
afr	A	A*33:01:01G	DPB1	DPB1*06:01:01G	45933	-0.012253	0.00015
afr	A	A*33:03:01G	DPB1	DPB1*06:01:01G	46067	-0.0145606	0.000212
afr	A	A*34:02:01G	DPB1	DPB1*06:01:01G	45806	-0.0129214	0.000167
afr	A	A*34:08	DPB1	DPB1*06:01:01G	45792	-0.00454924	2.07e-05
afr	A	A*36:01:01G	DPB1	DPB1*06:01:01G	45844	-0.00892445	7.96e-05
afr	A	A*66:01:01G	DPB1	DPB1*06:01:01G	45797	-0.0111151	0.000124
afr	A	A*66:02:01G	DPB1	DPB1*06:01:01G	45797	-0.0093797	8.8e-05
afr	A	A*66:03:01G	DPB1	DPB1*06:01:01G	45792	-0.00523876	2.74e-05
afr	A	A*68:01:01G	DPB1	DPB1*06:01:01G	45799	-0.0066863	4.47e-05
afr	A	A*68:01:02G	DPB1	DPB1*06:01:01G	45797	-0.00241462	5.83e-06
afr	A	A*68:02:01G	DPB1	DPB1*06:01:01G	45917	-0.0136307	0.000186
afr	A	A*68:03:01G	DPB1	DPB1*06:01:01G	45792	-0.00173219	3e-06
afr	A	A*68:05	DPB1	DPB1*06:01:01G	45792	-0.000594	3.53e-07
afr	A	A*69:01:01G	DPB1	DPB1*06:01:01G	45792	0.000177	3.13e-08
afr	A	A*69:01:02	DPB1	DPB1*06:01:01G	45792	-0.00162707	2.65e-06
afr	A	A*69:02	DPB1	DPB1*06:01:01G	45792	0.020341	0.000414
afr	A	A*74:01:01G	DPB1	DPB1*06:01:01G	45841	-0.0102241	0.000105
afr	A	A*80:01:01G	DPB1	DPB1*06:01:01G	45820	-0.00234911	5.52e-06
afr	A	A*01:01:01G	DPB1	DPB1*09:01:01G	45851	0.0338665	0.00114694
afr	A	A*01:02:01G	DPB1	DPB1*09:01:01G	45802	-0.0050794	2.58e-05
afr	A	A*01:405	DPB1	DPB1*09:01:01G	45792	-0.00100707	1.01e-06
afr	A	A*02:01:01G	DPB1	DPB1*09:01:01G	45794	0.0061896	3.83e-05
afr	A	A*02:01:02G	DPB1	DPB1*09:01:01G	45792	0.0072021	5.19e-05
afr	A	A*02:02:01G	DPB1	DPB1*09:01:01G	45797	-0.00469906	2.21e-05
afr	A	A*02:04:01G	DPB1	DPB1*09:01:01G	45792	-0.000906	8.21e-07
afr	A	A*02:05:01G	DPB1	DPB1*09:01:01G	45798	-0.000851	7.25e-07
afr	A	A*02:06:01G	DPB1	DPB1*09:01:01G	45792	-0.00173202	3e-06
afr	A	A*02:11:01G	DPB1	DPB1*09:01:01G	45792	-0.00100707	1.01e-06
afr	A	A*02:17:01G	DPB1	DPB1*09:01:01G	45792	-0.00105396	1.11e-06
afr	A	A*02:195	DPB1	DPB1*09:01:01G	45792	-0.00353906	1.25e-05
afr	A	A*02:22:01G	DPB1	DPB1*09:01:01G	45792	-0.0012038	1.45e-06
afr	A	A*02:243:03	DPB1	DPB1*09:01:01G	45792	0.0209549	0.000439
afr	A	A*02:56:02	DPB1	DPB1*09:01:01G	45792	-0.00118355	1.4e-06
afr	A	A*02:571	DPB1	DPB1*09:01:01G	45793	0.00749691	5.62e-05
afr	A	A*02:644	DPB1	DPB1*09:01:01G	45792	-0.00287001	8.24e-06
afr	A	A*03:01:01G	DPB1	DPB1*09:01:01G	46064	-0.00222807	4.96e-06
afr	A	A*03:02:01G	DPB1	DPB1*09:01:01G	45793	-0.00137863	1.9e-06
afr	A	A*03:89:01	DPB1	DPB1*09:01:01G	45792	-0.00167432	2.8e-06
afr	A	A*11:01:01G	DPB1	DPB1*09:01:01G	45810	0.0350544	0.00122881
afr	A	A*23:01:01G	DPB1	DPB1*09:01:01G	45835	-0.00244728	5.99e-06
afr	A	A*23:64	DPB1	DPB1*09:01:01G	45792	-0.00217735	4.74e-06
afr	A	A*24:02:01G	DPB1	DPB1*09:01:01G	45807	0.00663833	4.41e-05
afr	A	A*24:03:01G	DPB1	DPB1*09:01:01G	45793	0.0163722	0.000268
afr	A	A*24:104	DPB1	DPB1*09:01:01G	45792	-0.000932	8.69e-07
afr	A	A*24:25	DPB1	DPB1*09:01:01G	45792	-0.00022	4.83e-08
afr	A	A*25:01:01G	DPB1	DPB1*09:01:01G	45795	0.0023974	5.75e-06
afr	A	A*26:01:01G	DPB1	DPB1*09:01:01G	45800	-0.00522148	2.73e-05
afr	A	A*29:01:01G	DPB1	DPB1*09:01:01G	45793	0.0112781	0.000127
afr	A	A*29:02:01G	DPB1	DPB1*09:01:01G	45867	0.0135939	0.000185
afr	A	A*29:51	DPB1	DPB1*09:01:01G	45792	0.00709609	5.04e-05
afr	A	A*30:01:01G	DPB1	DPB1*09:01:01G	46162	-0.00416374	1.73e-05
afr	A	A*30:02:01G	DPB1	DPB1*09:01:01G	46124	-0.00355037	1.26e-05
afr	A	A*30:04:01G	DPB1	DPB1*09:01:01G	45810	-0.00348918	1.22e-05
afr	A	A*30:10	DPB1	DPB1*09:01:01G	45792	-0.000634	4.02e-07
afr	A	A*31:01:02G	DPB1	DPB1*09:01:01G	45829	-0.00679128	4.61e-05
afr	A	A*31:02:01G	DPB1	DPB1*09:01:01G	45792	-0.000381	1.45e-07
afr	A	A*32:01:01G	DPB1	DPB1*09:01:01G	45848	0.00474727	2.25e-05
afr	A	A*33:01:01G	DPB1	DPB1*09:01:01G	45933	-0.00632722	4e-05
afr	A	A*33:03:01G	DPB1	DPB1*09:01:01G	46067	-0.0130028	0.000169
afr	A	A*34:02:01G	DPB1	DPB1*09:01:01G	45806	-0.00497873	2.48e-05
afr	A	A*34:08	DPB1	DPB1*09:01:01G	45792	-0.00237957	5.66e-06
afr	A	A*36:01:01G	DPB1	DPB1*09:01:01G	45844	-0.00722103	5.21e-05
afr	A	A*66:01:01G	DPB1	DPB1*09:01:01G	45797	-0.008061	6.5e-05
afr	A	A*66:02:01G	DPB1	DPB1*09:01:01G	45797	0.00311896	9.73e-06
afr	A	A*66:03:01G	DPB1	DPB1*09:01:01G	45792	-0.00274024	7.51e-06
afr	A	A*68:01:01G	DPB1	DPB1*09:01:01G	45799	0.00450425	2.03e-05
afr	A	A*68:01:02G	DPB1	DPB1*09:01:01G	45797	0.00392504	1.54e-05
afr	A	A*68:02:01G	DPB1	DPB1*09:01:01G	45917	-0.0123456	0.000152
afr	A	A*68:03:01G	DPB1	DPB1*09:01:01G	45792	-0.000906	8.21e-07
afr	A	A*68:05	DPB1	DPB1*09:01:01G	45792	-0.000311	9.65e-08
afr	A	A*69:01:01G	DPB1	DPB1*09:01:01G	45792	-0.00343407	1.18e-05
afr	A	A*69:01:02	DPB1	DPB1*09:01:01G	45792	-0.000851	7.24e-07
afr	A	A*69:02	DPB1	DPB1*09:01:01G	45792	0.0165202	0.000273
afr	A	A*74:01:01G	DPB1	DPB1*09:01:01G	45841	-0.00916494	8.4e-05
afr	A	A*80:01:01G	DPB1	DPB1*09:01:01G	45820	-0.0025575	6.54e-06
afr	A	A*01:01:01G	DPB1	DPB1*10:01:01G	45851	0.02506	0.000628
afr	A	A*01:02:01G	DPB1	DPB1*10:01:01G	45802	-0.00871918	7.6e-05
afr	A	A*01:405	DPB1	DPB1*10:01:01G	45792	-0.00211949	4.49e-06
afr	A	A*02:01:01G	DPB1	DPB1*10:01:01G	45794	0.00334523	1.12e-05
afr	A	A*02:01:02G	DPB1	DPB1*10:01:01G	45792	-0.00485557	2.36e-05
afr	A	A*02:02:01G	DPB1	DPB1*10:01:01G	45797	-0.00588501	3.46e-05
afr	A	A*02:04:01G	DPB1	DPB1*10:01:01G	45792	-0.0019069	3.64e-06
afr	A	A*02:05:01G	DPB1	DPB1*10:01:01G	45798	-0.00453683	2.06e-05
afr	A	A*02:06:01G	DPB1	DPB1*10:01:01G	45792	0.00220266	4.85e-06
afr	A	A*02:11:01G	DPB1	DPB1*10:01:01G	45792	0.00824306	6.79e-05
afr	A	A*02:17:01G	DPB1	DPB1*10:01:01G	45792	0.0175858	0.000309
afr	A	A*02:195	DPB1	DPB1*10:01:01G	45792	0.0044081	1.94e-05
afr	A	A*02:22:01G	DPB1	DPB1*10:01:01G	45792	-0.00253352	6.42e-06
afr	A	A*02:243:03	DPB1	DPB1*10:01:01G	45792	0.0232176	0.000539
afr	A	A*02:56:02	DPB1	DPB1*10:01:01G	45792	-0.00249091	6.2e-06
afr	A	A*02:571	DPB1	DPB1*10:01:01G	45793	-2.57e-05	6.63e-10
afr	A	A*02:644	DPB1	DPB1*10:01:01G	45792	-0.0023922	5.72e-06
afr	A	A*03:01:01G	DPB1	DPB1*10:01:01G	46064	0.00811162	6.58e-05
afr	A	A*03:02:01G	DPB1	DPB1*10:01:01G	45793	0.0386672	0.00149515
afr	A	A*03:89:01	DPB1	DPB1*10:01:01G	45792	0.00271409	7.37e-06
afr	A	A*11:01:01G	DPB1	DPB1*10:01:01G	45810	0.0497087	0.00247095
afr	A	A*23:01:01G	DPB1	DPB1*10:01:01G	45835	-0.0134045	0.00018
afr	A	A*23:64	DPB1	DPB1*10:01:01G	45792	-0.00458248	2.1e-05
afr	A	A*24:02:01G	DPB1	DPB1*10:01:01G	45807	0.0241307	0.000582
afr	A	A*24:03:01G	DPB1	DPB1*10:01:01G	45793	-0.00261661	6.85e-06
afr	A	A*24:104	DPB1	DPB1*10:01:01G	45792	0.0204227	0.000417
afr	A	A*24:25	DPB1	DPB1*10:01:01G	45792	0.0470144	0.00221035
afr	A	A*25:01:01G	DPB1	DPB1*10:01:01G	45795	0.015281	0.000234
afr	A	A*26:01:01G	DPB1	DPB1*10:01:01G	45800	0.00295546	8.73e-06
afr	A	A*29:01:01G	DPB1	DPB1*10:01:01G	45793	0.00278784	7.77e-06
afr	A	A*29:02:01G	DPB1	DPB1*10:01:01G	45867	0.00752024	5.66e-05
afr	A	A*29:51	DPB1	DPB1*10:01:01G	45792	0.0130667	0.000171
afr	A	A*30:01:01G	DPB1	DPB1*10:01:01G	46162	-0.0220965	0.000488
afr	A	A*30:02:01G	DPB1	DPB1*10:01:01G	46124	-0.013557	0.000184
afr	A	A*30:04:01G	DPB1	DPB1*10:01:01G	45810	-0.00138084	1.91e-06
afr	A	A*30:10	DPB1	DPB1*10:01:01G	45792	-0.00133497	1.78e-06
afr	A	A*31:01:02G	DPB1	DPB1*10:01:01G	45829	0.0117514	0.000138
afr	A	A*31:02:01G	DPB1	DPB1*10:01:01G	45792	-0.000800934	6.41e-07
afr	A	A*32:01:01G	DPB1	DPB1*10:01:01G	45848	0.0596339	0.0035562
afr	A	A*33:01:01G	DPB1	DPB1*10:01:01G	45933	-0.000101	1.02e-08
afr	A	A*33:03:01G	DPB1	DPB1*10:01:01G	46067	-0.0171039	0.000293
afr	A	A*34:02:01G	DPB1	DPB1*10:01:01G	45806	-0.00761781	5.8e-05
afr	A	A*34:08	DPB1	DPB1*10:01:01G	45792	-0.00500807	2.51e-05
afr	A	A*36:01:01G	DPB1	DPB1*10:01:01G	45844	-0.0103693	0.000108
afr	A	A*66:01:01G	DPB1	DPB1*10:01:01G	45797	-0.00658814	4.34e-05
afr	A	A*66:02:01G	DPB1	DPB1*10:01:01G	45797	-0.00473587	2.24e-05
afr	A	A*66:03:01G	DPB1	DPB1*10:01:01G	45792	0.00177588	3.15e-06
afr	A	A*68:01:01G	DPB1	DPB1*10:01:01G	45799	-0.00617762	3.82e-05
afr	A	A*68:01:02G	DPB1	DPB1*10:01:01G	45797	0.00229862	5.28e-06
afr	A	A*68:02:01G	DPB1	DPB1*10:01:01G	45917	-0.0115143	0.000133
afr	A	A*68:03:01G	DPB1	DPB1*10:01:01G	45792	-0.0019069	3.64e-06
afr	A	A*68:05	DPB1	DPB1*10:01:01G	45792	-0.000654	4.28e-07
afr	A	A*69:01:01G	DPB1	DPB1*10:01:01G	45792	0.0049875	2.49e-05
afr	A	A*69:01:02	DPB1	DPB1*10:01:01G	45792	-0.00179118	3.21e-06
afr	A	A*69:02	DPB1	DPB1*10:01:01G	45792	0.0130667	0.000171
afr	A	A*74:01:01G	DPB1	DPB1*10:01:01G	45841	-0.0112736	0.000127
afr	A	A*80:01:01G	DPB1	DPB1*10:01:01G	45820	-0.00945121	8.93e-05
afr	A	A*01:01:01G	DPB1	DPB1*11:01:01G	45851	-0.0163823	0.000268
afr	A	A*01:02:01G	DPB1	DPB1*11:01:01G	45802	-9.12e-06	8.32e-11
afr	A	A*01:405	DPB1	DPB1*11:01:01G	45792	-0.00131977	1.74e-06
afr	A	A*02:01:01G	DPB1	DPB1*11:01:01G	45794	-0.016528	0.000273
afr	A	A*02:01:02G	DPB1	DPB1*11:01:01G	45792	-0.010661	0.000114
afr	A	A*02:02:01G	DPB1	DPB1*11:01:01G	45797	0.00259907	6.76e-06
afr	A	A*02:04:01G	DPB1	DPB1*11:01:01G	45792	-0.000315	9.93e-08
afr	A	A*02:05:01G	DPB1	DPB1*11:01:01G	45798	-0.00630633	3.98e-05
afr	A	A*02:06:01G	DPB1	DPB1*11:01:01G	45792	-0.00238055	5.67e-06
afr	A	A*02:11:01G	DPB1	DPB1*11:01:01G	45792	-0.00544024	2.96e-05
afr	A	A*02:17:01G	DPB1	DPB1*11:01:01G	45792	0.00218113	4.76e-06
afr	A	A*02:195	DPB1	DPB1*11:01:01G	45792	-0.00379608	1.44e-05
afr	A	A*02:22:01G	DPB1	DPB1*11:01:01G	45792	0.000393	1.54e-07
afr	A	A*02:243:03	DPB1	DPB1*11:01:01G	45792	0.000481	2.31e-07
afr	A	A*02:56:02	DPB1	DPB1*11:01:01G	45792	0.00062	3.84e-07
afr	A	A*02:571	DPB1	DPB1*11:01:01G	45793	0.00277283	7.69e-06
afr	A	A*02:644	DPB1	DPB1*11:01:01G	45792	0.000452	2.05e-07
afr	A	A*03:01:01G	DPB1	DPB1*11:01:01G	46064	-0.00325889	1.06e-05
afr	A	A*03:02:01G	DPB1	DPB1*11:01:01G	45793	0.000817	6.68e-07
afr	A	A*03:89:01	DPB1	DPB1*11:01:01G	45792	-0.00408402	1.67e-05
afr	A	A*11:01:01G	DPB1	DPB1*11:01:01G	45810	-0.0120269	0.000145
afr	A	A*23:01:01G	DPB1	DPB1*11:01:01G	45835	0.0250373	0.000627
afr	A	A*23:64	DPB1	DPB1*11:01:01G	45792	0.00541896	2.94e-05
afr	A	A*24:02:01G	DPB1	DPB1*11:01:01G	45807	-0.00523397	2.74e-05
afr	A	A*24:03:01G	DPB1	DPB1*11:01:01G	45793	0.00329885	1.09e-05
afr	A	A*24:104	DPB1	DPB1*11:01:01G	45792	-0.00503652	2.54e-05
afr	A	A*24:25	DPB1	DPB1*11:01:01G	45792	-0.0011869	1.41e-06
afr	A	A*25:01:01G	DPB1	DPB1*11:01:01G	45795	-0.00579105	3.35e-05
afr	A	A*26:01:01G	DPB1	DPB1*11:01:01G	45800	-0.0174696	0.000305
afr	A	A*29:01:01G	DPB1	DPB1*11:01:01G	45793	-0.00370831	1.38e-05
afr	A	A*29:02:01G	DPB1	DPB1*11:01:01G	45867	0.0435883	0.00189994
afr	A	A*29:51	DPB1	DPB1*11:01:01G	45792	0.00528371	2.79e-05
afr	A	A*30:01:01G	DPB1	DPB1*11:01:01G	46162	-0.0125436	0.000157
afr	A	A*30:02:01G	DPB1	DPB1*11:01:01G	46124	-0.00536049	2.87e-05
afr	A	A*30:04:01G	DPB1	DPB1*11:01:01G	45810	-0.00580879	3.37e-05
afr	A	A*30:10	DPB1	DPB1*11:01:01G	45792	-0.00342655	1.17e-05
afr	A	A*31:01:02G	DPB1	DPB1*11:01:01G	45829	-0.00680851	4.64e-05
afr	A	A*31:02:01G	DPB1	DPB1*11:01:01G	45792	-0.00205581	4.23e-06
afr	A	A*32:01:01G	DPB1	DPB1*11:01:01G	45848	-0.00154934	2.4e-06
afr	A	A*33:01:01G	DPB1	DPB1*11:01:01G	45933	-0.000109	1.2e-08
afr	A	A*33:03:01G	DPB1	DPB1*11:01:01G	46067	-0.000388	1.51e-07
afr	A	A*34:02:01G	DPB1	DPB1*11:01:01G	45806	0.0184504	0.00034
afr	A	A*34:08	DPB1	DPB1*11:01:01G	45792	-0.00411702	1.69e-05
afr	A	A*36:01:01G	DPB1	DPB1*11:01:01G	45844	0.0150809	0.000227
afr	A	A*66:01:01G	DPB1	DPB1*11:01:01G	45797	-0.00847266	7.18e-05
afr	A	A*66:02:01G	DPB1	DPB1*11:01:01G	45797	-0.00950916	9.04e-05
afr	A	A*66:03:01G	DPB1	DPB1*11:01:01G	45792	-0.00730455	5.34e-05
afr	A	A*68:01:01G	DPB1	DPB1*11:01:01G	45799	-0.00112355	1.26e-06
afr	A	A*68:01:02G	DPB1	DPB1*11:01:01G	45797	-0.00643275	4.14e-05
afr	A	A*68:02:01G	DPB1	DPB1*11:01:01G	45917	0.001821	3.32e-06
afr	A	A*68:03:01G	DPB1	DPB1*11:01:01G	45792	-0.00489456	2.4e-05
afr	A	A*68:05	DPB1	DPB1*11:01:01G	45792	-0.00167855	2.82e-06
afr	A	A*69:01:01G	DPB1	DPB1*11:01:01G	45792	-0.00155146	2.41e-06
afr	A	A*69:01:02	DPB1	DPB1*11:01:01G	45792	0.00515263	2.65e-05
afr	A	A*69:02	DPB1	DPB1*11:01:01G	45792	-0.00186025	3.46e-06
afr	A	A*74:01:01G	DPB1	DPB1*11:01:01G	45841	-0.00292356	8.55e-06
afr	A	A*80:01:01G	DPB1	DPB1*11:01:01G	45820	0.0045728	2.09e-05
afr	A	A*01:01:01G	DPB1	DPB1*13:01:01G	45851	-0.0052508	2.76e-05
afr	A	A*01:02:01G	DPB1	DPB1*13:01:01G	45802	-0.00237421	5.64e-06
afr	A	A*01:405	DPB1	DPB1*13:01:01G	45792	0.00120349	1.45e-06
afr	A	A*02:01:01G	DPB1	DPB1*13:01:01G	45794	0.00952802	9.08e-05
afr	A	A*02:01:02G	DPB1	DPB1*13:01:01G	45792	0.00198963	3.96e-06
afr	A	A*02:02:01G	DPB1	DPB1*13:01:01G	45797	-0.00464995	2.16e-05
afr	A	A*02:04:01G	DPB1	DPB1*13:01:01G	45792	-0.00145257	2.11e-06
afr	A	A*02:05:01G	DPB1	DPB1*13:01:01G	45798	0.014597	0.000213
afr	A	A*02:06:01G	DPB1	DPB1*13:01:01G	45792	-0.0064466	4.16e-05
afr	A	A*02:11:01G	DPB1	DPB1*13:01:01G	45792	0.00120349	1.45e-06
afr	A	A*02:17:01G	DPB1	DPB1*13:01:01G	45792	0.000589	3.47e-07
afr	A	A*02:195	DPB1	DPB1*13:01:01G	45792	-0.00585973	3.43e-05
afr	A	A*02:22:01G	DPB1	DPB1*13:01:01G	45792	0.00187908	3.53e-06
afr	A	A*02:243:03	DPB1	DPB1*13:01:01G	45792	-0.00786187	6.18e-05
afr	A	A*02:56:02	DPB1	DPB1*13:01:01G	45792	0.00216109	4.67e-06
afr	A	A*02:571	DPB1	DPB1*13:01:01G	45793	-0.00638224	4.07e-05
afr	A	A*02:644	DPB1	DPB1*13:01:01G	45792	-0.00719571	5.18e-05
afr	A	A*03:01:01G	DPB1	DPB1*13:01:01G	46064	-0.013308	0.000177
afr	A	A*03:02:01G	DPB1	DPB1*13:01:01G	45793	-0.00844183	7.13e-05
afr	A	A*03:89:01	DPB1	DPB1*13:01:01G	45792	0.0052755	2.78e-05
afr	A	A*11:01:01G	DPB1	DPB1*13:01:01G	45810	0.00528259	2.79e-05
afr	A	A*23:01:01G	DPB1	DPB1*13:01:01G	45835	0.0187422	0.000351
afr	A	A*23:64	DPB1	DPB1*13:01:01G	45792	-0.00650354	4.23e-05
afr	A	A*24:02:01G	DPB1	DPB1*13:01:01G	45807	-0.00790466	6.25e-05
afr	A	A*24:03:01G	DPB1	DPB1*13:01:01G	45793	-0.00462742	2.14e-05
afr	A	A*24:104	DPB1	DPB1*13:01:01G	45792	-0.00570903	3.26e-05
afr	A	A*24:25	DPB1	DPB1*13:01:01G	45792	-0.00134538	1.81e-06
afr	A	A*25:01:01G	DPB1	DPB1*13:01:01G	45795	-0.00576146	3.32e-05
afr	A	A*26:01:01G	DPB1	DPB1*13:01:01G	45800	-0.00485899	2.36e-05
afr	A	A*29:01:01G	DPB1	DPB1*13:01:01G	45793	-0.00537003	2.88e-05
afr	A	A*29:02:01G	DPB1	DPB1*13:01:01G	45867	-0.0103775	0.000108
afr	A	A*29:51	DPB1	DPB1*13:01:01G	45792	-0.00786637	6.19e-05
afr	A	A*30:01:01G	DPB1	DPB1*13:01:01G	46162	-0.00913905	8.35e-05
afr	A	A*30:02:01G	DPB1	DPB1*13:01:01G	46124	0.0123283	0.000152
afr	A	A*30:04:01G	DPB1	DPB1*13:01:01G	45810	0.00407238	1.66e-05
afr	A	A*30:10	DPB1	DPB1*13:01:01G	45792	0.00099	9.8e-07
afr	A	A*31:01:02G	DPB1	DPB1*13:01:01G	45829	-0.00342659	1.17e-05
afr	A	A*31:02:01G	DPB1	DPB1*13:01:01G	45792	-0.00233032	5.43e-06
afr	A	A*32:01:01G	DPB1	DPB1*13:01:01G	45848	0.00684182	4.68e-05
afr	A	A*33:01:01G	DPB1	DPB1*13:01:01G	45933	0.01678	0.000282
afr	A	A*33:03:01G	DPB1	DPB1*13:01:01G	46067	0.00697257	4.86e-05
afr	A	A*34:02:01G	DPB1	DPB1*13:01:01G	45806	-0.0129864	0.000169
afr	A	A*34:08	DPB1	DPB1*13:01:01G	45792	-0.00206814	4.28e-06
afr	A	A*36:01:01G	DPB1	DPB1*13:01:01G	45844	-0.0124616	0.000155
afr	A	A*66:01:01G	DPB1	DPB1*13:01:01G	45797	0.00876101	7.68e-05
afr	A	A*66:02:01G	DPB1	DPB1*13:01:01G	45797	-0.00384844	1.48e-05
afr	A	A*66:03:01G	DPB1	DPB1*13:01:01G	45792	-0.00739105	5.46e-05
afr	A	A*68:01:01G	DPB1	DPB1*13:01:01G	45799	0.00583564	3.41e-05
afr	A	A*68:01:02G	DPB1	DPB1*13:01:01G	45797	-0.0106003	0.000112
afr	A	A*68:02:01G	DPB1	DPB1*13:01:01G	45917	-0.0110336	0.000122
afr	A	A*68:03:01G	DPB1	DPB1*13:01:01G	45792	-0.00554812	3.08e-05
afr	A	A*68:05	DPB1	DPB1*13:01:01G	45792	-0.00190268	3.62e-06
afr	A	A*69:01:01G	DPB1	DPB1*13:01:01G	45792	-0.000395	1.56e-07
afr	A	A*69:01:02	DPB1	DPB1*13:01:01G	45792	-0.00521144	2.72e-05
afr	A	A*69:02	DPB1	DPB1*13:01:01G	45792	-0.00467183	2.18e-05
afr	A	A*74:01:01G	DPB1	DPB1*13:01:01G	45841	0.00607453	3.69e-05
afr	A	A*80:01:01G	DPB1	DPB1*13:01:01G	45820	-0.00200235	4.01e-06
afr	A	A*01:01:01G	DPB1	DPB1*14:01:01G	45851	0.000145	2.1e-08
afr	A	A*01:02:01G	DPB1	DPB1*14:01:01G	45802	-0.0107749	0.000116
afr	A	A*01:405	DPB1	DPB1*14:01:01G	45792	-0.0021363	4.56e-06
afr	A	A*02:01:01G	DPB1	DPB1*14:01:01G	45794	0.010422	0.000109
afr	A	A*02:01:02G	DPB1	DPB1*14:01:01G	45792	-0.00489408	2.4e-05
afr	A	A*02:02:01G	DPB1	DPB1*14:01:01G	45797	0.00180213	3.25e-06
afr	A	A*02:04:01G	DPB1	DPB1*14:01:01G	45792	0.0552219	0.00304945
afr	A	A*02:05:01G	DPB1	DPB1*14:01:01G	45798	-0.00478204	2.29e-05
afr	A	A*02:06:01G	DPB1	DPB1*14:01:01G	45792	0.00793223	6.29e-05
afr	A	A*02:11:01G	DPB1	DPB1*14:01:01G	45792	0.00814703	6.64e-05
afr	A	A*02:17:01G	DPB1	DPB1*14:01:01G	45792	0.0174168	0.000303
afr	A	A*02:195	DPB1	DPB1*14:01:01G	45792	-0.0016245	2.64e-06
afr	A	A*02:22:01G	DPB1	DPB1*14:01:01G	45792	0.00605088	3.66e-05
afr	A	A*02:243:03	DPB1	DPB1*14:01:01G	45792	0.00675102	4.56e-05
afr	A	A*02:56:02	DPB1	DPB1*14:01:01G	45792	-0.00251067	6.3e-06
afr	A	A*02:571	DPB1	DPB1*14:01:01G	45793	-0.000153	2.33e-08
afr	A	A*02:644	DPB1	DPB1*14:01:01G	45792	-0.00246798	6.09e-06
afr	A	A*03:01:01G	DPB1	DPB1*14:01:01G	46064	0.00931798	8.68e-05
afr	A	A*03:02:01G	DPB1	DPB1*14:01:01G	45793	-0.00292448	8.55e-06
afr	A	A*03:89:01	DPB1	DPB1*14:01:01G	45792	-0.00355174	1.26e-05
afr	A	A*11:01:01G	DPB1	DPB1*14:01:01G	45810	0.00834304	6.96e-05
afr	A	A*23:01:01G	DPB1	DPB1*14:01:01G	45835	-0.00780441	6.09e-05
afr	A	A*23:64	DPB1	DPB1*14:01:01G	45792	0.000145	2.12e-08
afr	A	A*24:02:01G	DPB1	DPB1*14:01:01G	45807	0.0225935	0.00051
afr	A	A*24:03:01G	DPB1	DPB1*14:01:01G	45793	0.0140255	0.000197
afr	A	A*24:104	DPB1	DPB1*14:01:01G	45792	-0.00197776	3.91e-06
afr	A	A*24:25	DPB1	DPB1*14:01:01G	45792	-0.000466	2.17e-07
afr	A	A*25:01:01G	DPB1	DPB1*14:01:01G	45795	0.0150464	0.000226
afr	A	A*26:01:01G	DPB1	DPB1*14:01:01G	45800	0.0118231	0.00014
afr	A	A*29:01:01G	DPB1	DPB1*14:01:01G	45793	0.00271443	7.37e-06
afr	A	A*29:02:01G	DPB1	DPB1*14:01:01G	45867	-0.0110171	0.000121
afr	A	A*29:51	DPB1	DPB1*14:01:01G	45792	-0.000481	2.32e-07
afr	A	A*30:01:01G	DPB1	DPB1*14:01:01G	46162	-0.0192603	0.000371
afr	A	A*30:02:01G	DPB1	DPB1*14:01:01G	46124	-0.0104693	0.00011
afr	A	A*30:04:01G	DPB1	DPB1*14:01:01G	45810	0.0014738	2.17e-06
afr	A	A*30:10	DPB1	DPB1*14:01:01G	45792	-0.00134555	1.81e-06
afr	A	A*31:01:02G	DPB1	DPB1*14:01:01G	45829	0.0129607	0.000168
afr	A	A*31:02:01G	DPB1	DPB1*14:01:01G	45792	-0.000807	6.52e-07
afr	A	A*32:01:01G	DPB1	DPB1*14:01:01G	45848	0.0033322	1.11e-05
afr	A	A*33:01:01G	DPB1	DPB1*14:01:01G	45933	0.0115573	0.000134
afr	A	A*33:03:01G	DPB1	DPB1*14:01:01G	46067	-0.0127323	0.000162
afr	A	A*34:02:01G	DPB1	DPB1*14:01:01G	45806	-0.00877896	7.71e-05
afr	A	A*34:08	DPB1	DPB1*14:01:01G	45792	0.00367462	1.35e-05
afr	A	A*36:01:01G	DPB1	DPB1*14:01:01G	45844	-0.0143998	0.000207
afr	A	A*66:01:01G	DPB1	DPB1*14:01:01G	45797	0.0137935	0.00019
afr	A	A*66:02:01G	DPB1	DPB1*14:01:01G	45797	-0.00491913	2.42e-05
afr	A	A*66:03:01G	DPB1	DPB1*14:01:01G	45792	0.00167248	2.8e-06
afr	A	A*68:01:01G	DPB1	DPB1*14:01:01G	45799	-0.00915615	8.38e-05
afr	A	A*68:01:02G	DPB1	DPB1*14:01:01G	45797	0.0334608	0.00111963
afr	A	A*68:02:01G	DPB1	DPB1*14:01:01G	45917	-0.00243087	5.91e-06
afr	A	A*68:03:01G	DPB1	DPB1*14:01:01G	45792	-0.00192202	3.69e-06
afr	A	A*68:05	DPB1	DPB1*14:01:01G	45792	0.0326557	0.0010664
afr	A	A*69:01:01G	DPB1	DPB1*14:01:01G	45792	0.0048368	2.34e-05
afr	A	A*69:01:02	DPB1	DPB1*14:01:01G	45792	-0.00180538	3.26e-06
afr	A	A*69:02	DPB1	DPB1*14:01:01G	45792	-0.000481	2.32e-07
afr	A	A*74:01:01G	DPB1	DPB1*14:01:01G	45841	-0.00111838	1.25e-06
afr	A	A*80:01:01G	DPB1	DPB1*14:01:01G	45820	0.00212045	4.5e-06
afr	A	A*01:01:01G	DPB1	DPB1*15:01:01G	45851	0.0391901	0.00153586
afr	A	A*01:02:01G	DPB1	DPB1*15:01:01G	45802	-0.00301851	9.11e-06
afr	A	A*01:405	DPB1	DPB1*15:01:01G	45792	-0.00190139	3.62e-06
afr	A	A*02:01:01G	DPB1	DPB1*15:01:01G	45794	0.00269361	7.26e-06
afr	A	A*02:01:02G	DPB1	DPB1*15:01:01G	45792	0.00571816	3.27e-05
afr	A	A*02:02:01G	DPB1	DPB1*15:01:01G	45797	0.00576105	3.32e-05
afr	A	A*02:04:01G	DPB1	DPB1*15:01:01G	45792	-0.00171068	2.93e-06
afr	A	A*02:05:01G	DPB1	DPB1*15:01:01G	45798	0.00147701	2.18e-06
afr	A	A*02:06:01G	DPB1	DPB1*15:01:01G	45792	-0.00327013	1.07e-05
afr	A	A*02:11:01G	DPB1	DPB1*15:01:01G	45792	-0.00190139	3.62e-06
afr	A	A*02:17:01G	DPB1	DPB1*15:01:01G	45792	0.00901521	8.13e-05
afr	A	A*02:195	DPB1	DPB1*15:01:01G	45792	0.0032011	1.02e-05
afr	A	A*02:22:01G	DPB1	DPB1*15:01:01G	45792	-0.00227283	5.17e-06
afr	A	A*02:243:03	DPB1	DPB1*15:01:01G	45792	-0.00361935	1.31e-05
afr	A	A*02:56:02	DPB1	DPB1*15:01:01G	45792	-0.0022346	4.99e-06
afr	A	A*02:571	DPB1	DPB1*15:01:01G	45793	-0.00731649	5.35e-05
afr	A	A*02:644	DPB1	DPB1*15:01:01G	45792	0.00269023	7.24e-06
afr	A	A*03:01:01G	DPB1	DPB1*15:01:01G	46064	0.00941816	8.87e-05
afr	A	A*03:02:01G	DPB1	DPB1*15:01:01G	45793	-0.00260291	6.78e-06
afr	A	A*03:89:01	DPB1	DPB1*15:01:01G	45792	0.0107045	0.000115
afr	A	A*11:01:01G	DPB1	DPB1*15:01:01G	45810	0.0147191	0.000217
afr	A	A*23:01:01G	DPB1	DPB1*15:01:01G	45835	-0.0110408	0.000122
afr	A	A*23:64	DPB1	DPB1*15:01:01G	45792	0.00122489	1.5e-06
afr	A	A*24:02:01G	DPB1	DPB1*15:01:01G	45807	0.0190122	0.000361
afr	A	A*24:03:01G	DPB1	DPB1*15:01:01G	45793	0.00698361	4.88e-05
afr	A	A*24:104	DPB1	DPB1*15:01:01G	45792	-0.00176029	3.1e-06
afr	A	A*24:25	DPB1	DPB1*15:01:01G	45792	-0.000415	1.72e-07
afr	A	A*25:01:01G	DPB1	DPB1*15:01:01G	45795	-0.00361261	1.31e-05
afr	A	A*26:01:01G	DPB1	DPB1*15:01:01G	45800	-0.0077562	6.02e-05
afr	A	A*29:01:01G	DPB1	DPB1*15:01:01G	45793	-0.00300064	9e-06
afr	A	A*29:02:01G	DPB1	DPB1*15:01:01G	45867	-0.0122992	0.000151
afr	A	A*29:51	DPB1	DPB1*15:01:01G	45792	-0.00439545	1.93e-05
afr	A	A*30:01:01G	DPB1	DPB1*15:01:01G	46162	-0.00256342	6.57e-06
afr	A	A*30:02:01G	DPB1	DPB1*15:01:01G	46124	-0.00636707	4.05e-05
afr	A	A*30:04:01G	DPB1	DPB1*15:01:01G	45810	0.0132926	0.000177
afr	A	A*30:10	DPB1	DPB1*15:01:01G	45792	-0.0011976	1.43e-06
afr	A	A*31:01:02G	DPB1	DPB1*15:01:01G	45829	-0.00599963	3.6e-05
afr	A	A*31:02:01G	DPB1	DPB1*15:01:01G	45792	-0.000719	5.16e-07
afr	A	A*32:01:01G	DPB1	DPB1*15:01:01G	45848	0.00225655	5.09e-06
afr	A	A*33:01:01G	DPB1	DPB1*15:01:01G	45933	-0.00417655	1.74e-05
afr	A	A*33:03:01G	DPB1	DPB1*15:01:01G	46067	-0.00485538	2.36e-05
afr	A	A*34:02:01G	DPB1	DPB1*15:01:01G	45806	4.37e-05	1.91e-09
afr	A	A*34:08	DPB1	DPB1*15:01:01G	45792	-0.00449274	2.02e-05
afr	A	A*36:01:01G	DPB1	DPB1*15:01:01G	45844	0.0131509	0.000173
afr	A	A*66:01:01G	DPB1	DPB1*15:01:01G	45797	0.000639	4.08e-07
afr	A	A*66:02:01G	DPB1	DPB1*15:01:01G	45797	-0.0074423	5.54e-05
afr	A	A*66:03:01G	DPB1	DPB1*15:01:01G	45792	-0.00517369	2.68e-05
afr	A	A*68:01:01G	DPB1	DPB1*15:01:01G	45799	-0.00334288	1.12e-05
afr	A	A*68:01:02G	DPB1	DPB1*15:01:01G	45797	-0.00459078	2.11e-05
afr	A	A*68:02:01G	DPB1	DPB1*15:01:01G	45917	-0.0172657	0.000298
afr	A	A*68:03:01G	DPB1	DPB1*15:01:01G	45792	-0.00171068	2.93e-06
afr	A	A*68:05	DPB1	DPB1*15:01:01G	45792	-0.000587	3.44e-07
afr	A	A*69:01:01G	DPB1	DPB1*15:01:01G	45792	0.000304	9.25e-08
afr	A	A*69:01:02	DPB1	DPB1*15:01:01G	45792	-0.00160687	2.58e-06
afr	A	A*69:02	DPB1	DPB1*15:01:01G	45792	0.0105805	0.000112
afr	A	A*74:01:01G	DPB1	DPB1*15:01:01G	45841	-0.00521448	2.72e-05
afr	A	A*80:01:01G	DPB1	DPB1*15:01:01G	45820	-0.00964737	9.31e-05
afr	A	A*01:01:01G	DPB1	DPB1*16:01:01G	45851	0.00964485	9.3e-05
afr	A	A*01:02:01G	DPB1	DPB1*16:01:01G	45802	0.0029329	8.6e-06
afr	A	A*01:405	DPB1	DPB1*16:01:01G	45792	-0.00102686	1.05e-06
afr	A	A*02:01:01G	DPB1	DPB1*16:01:01G	45794	0.0252531	0.000638
afr	A	A*02:01:02G	DPB1	DPB1*16:01:01G	45792	0.00697428	4.86e-05
afr	A	A*02:02:01G	DPB1	DPB1*16:01:01G	45797	-0.0101474	0.000103
afr	A	A*02:04:01G	DPB1	DPB1*16:01:01G	45792	-0.000924	8.54e-07
afr	A	A*02:05:01G	DPB1	DPB1*16:01:01G	45798	0.00134656	1.81e-06
afr	A	A*02:06:01G	DPB1	DPB1*16:01:01G	45792	-0.00176606	3.12e-06
afr	A	A*02:11:01G	DPB1	DPB1*16:01:01G	45792	-0.00102686	1.05e-06
afr	A	A*02:17:01G	DPB1	DPB1*16:01:01G	45792	-0.00107467	1.15e-06
afr	A	A*02:195	DPB1	DPB1*16:01:01G	45792	0.0207909	0.000432
afr	A	A*02:22:01G	DPB1	DPB1*16:01:01G	45792	-0.00122746	1.51e-06
afr	A	A*02:243:03	DPB1	DPB1*16:01:01G	45792	-0.00195466	3.82e-06
afr	A	A*02:56:02	DPB1	DPB1*16:01:01G	45792	-0.00120681	1.46e-06
afr	A	A*02:571	DPB1	DPB1*16:01:01G	45793	0.00720252	5.19e-05
afr	A	A*02:644	DPB1	DPB1*16:01:01G	45792	0.00458094	2.1e-05
afr	A	A*03:01:01G	DPB1	DPB1*16:01:01G	46064	0.000373	1.39e-07
afr	A	A*03:02:01G	DPB1	DPB1*16:01:01G	45793	0.0269679	0.000727
afr	A	A*03:89:01	DPB1	DPB1*16:01:01G	45792	-0.00170723	2.91e-06
afr	A	A*11:01:01G	DPB1	DPB1*16:01:01G	45810	0.0314225	0.000987
afr	A	A*23:01:01G	DPB1	DPB1*16:01:01G	45835	-0.0103512	0.000107
afr	A	A*23:64	DPB1	DPB1*16:01:01G	45792	-0.00222015	4.93e-06
afr	A	A*24:02:01G	DPB1	DPB1*16:01:01G	45807	0.0125436	0.000157
afr	A	A*24:03:01G	DPB1	DPB1*16:01:01G	45793	-0.00126771	1.61e-06
afr	A	A*24:104	DPB1	DPB1*16:01:01G	45792	-0.000951	9.04e-07
afr	A	A*24:25	DPB1	DPB1*16:01:01G	45792	-0.000224	5.02e-08
afr	A	A*25:01:01G	DPB1	DPB1*16:01:01G	45795	-0.00366511	1.34e-05
afr	A	A*26:01:01G	DPB1	DPB1*16:01:01G	45800	-0.00814278	6.63e-05
afr	A	A*29:01:01G	DPB1	DPB1*16:01:01G	45793	-0.00162052	2.63e-06
afr	A	A*29:02:01G	DPB1	DPB1*16:01:01G	45867	0.00549674	3.02e-05
afr	A	A*29:51	DPB1	DPB1*16:01:01G	45792	-0.0023738	5.63e-06
afr	A	A*30:01:01G	DPB1	DPB1*16:01:01G	46162	-0.00869709	7.56e-05
afr	A	A*30:02:01G	DPB1	DPB1*16:01:01G	46124	-0.0102174	0.000104
afr	A	A*30:04:01G	DPB1	DPB1*16:01:01G	45810	-0.00355776	1.27e-05
afr	A	A*30:10	DPB1	DPB1*16:01:01G	45792	-0.000647	4.18e-07
afr	A	A*31:01:02G	DPB1	DPB1*16:01:01G	45829	0.00886639	7.86e-05
afr	A	A*31:02:01G	DPB1	DPB1*16:01:01G	45792	-0.000388	1.51e-07
afr	A	A*32:01:01G	DPB1	DPB1*16:01:01G	45848	0.0223583	0.0005
afr	A	A*33:01:01G	DPB1	DPB1*16:01:01G	45933	0.00350757	1.23e-05
afr	A	A*33:03:01G	DPB1	DPB1*16:01:01G	46067	-0.00912531	8.33e-05
afr	A	A*34:02:01G	DPB1	DPB1*16:01:01G	45806	-0.00715575	5.12e-05
afr	A	A*34:08	DPB1	DPB1*16:01:01G	45792	-0.00242634	5.89e-06
afr	A	A*36:01:01G	DPB1	DPB1*16:01:01G	45844	-0.00751523	5.65e-05
afr	A	A*66:01:01G	DPB1	DPB1*16:01:01G	45797	-0.000211	4.46e-08
afr	A	A*66:02:01G	DPB1	DPB1*16:01:01G	45797	-0.0036182	1.31e-05
afr	A	A*66:03:01G	DPB1	DPB1*16:01:01G	45792	-0.00279409	7.81e-06
afr	A	A*68:01:01G	DPB1	DPB1*16:01:01G	45799	-0.00150267	2.26e-06
afr	A	A*68:01:02G	DPB1	DPB1*16:01:01G	45797	0.00365898	1.34e-05
afr	A	A*68:02:01G	DPB1	DPB1*16:01:01G	45917	-0.00903813	8.17e-05
afr	A	A*68:03:01G	DPB1	DPB1*16:01:01G	45792	-0.000924	8.54e-07
afr	A	A*68:05	DPB1	DPB1*16:01:01G	45792	-0.000317	1e-07
afr	A	A*69:01:01G	DPB1	DPB1*16:01:01G	45792	0.00906701	8.22e-05
afr	A	A*69:01:02	DPB1	DPB1*16:01:01G	45792	-0.000868	7.53e-07
afr	A	A*69:02	DPB1	DPB1*16:01:01G	45792	0.00686949	4.72e-05
afr	A	A*74:01:01G	DPB1	DPB1*16:01:01G	45841	-0.00685177	4.69e-05
afr	A	A*80:01:01G	DPB1	DPB1*16:01:01G	45820	-0.00274503	7.54e-06
afr	A	A*01:01:01G	DPB1	DPB1*17:01:01G	45852	-0.0238144	0.000567
afr	A	A*01:02:01G	DPB1	DPB1*17:01:01G	45803	0.0131758	0.000174
afr	A	A*01:405	DPB1	DPB1*17:01:01G	45793	-0.00024	5.78e-08
afr	A	A*02:01:01G	DPB1	DPB1*17:01:01G	45795	-0.00889727	7.92e-05
afr	A	A*02:01:02G	DPB1	DPB1*17:01:01G	45793	-0.0014124	1.99e-06
afr	A	A*02:02:01G	DPB1	DPB1*17:01:01G	45798	0.0234414	0.00055
afr	A	A*02:04:01G	DPB1	DPB1*17:01:01G	45793	-0.00765972	5.87e-05
afr	A	A*02:05:01G	DPB1	DPB1*17:01:01G	45799	0.0116674	0.000136
afr	A	A*02:06:01G	DPB1	DPB1*17:01:01G	45793	-0.0053047	2.81e-05
afr	A	A*02:11:01G	DPB1	DPB1*17:01:01G	45793	-0.0029982	8.99e-06
afr	A	A*02:17:01G	DPB1	DPB1*17:01:01G	45793	-0.00100457	1.01e-06
afr	A	A*02:195	DPB1	DPB1*17:01:01G	45793	0.000845	7.15e-07
afr	A	A*02:22:01G	DPB1	DPB1*17:01:01G	45793	-0.00556176	3.09e-05
afr	A	A*02:243:03	DPB1	DPB1*17:01:01G	45793	-0.00170101	2.89e-06
afr	A	A*02:56:02	DPB1	DPB1*17:01:01G	45793	-0.000618	3.82e-07
afr	A	A*02:571	DPB1	DPB1*17:01:01G	45794	0.00257834	6.65e-06
afr	A	A*02:644	DPB1	DPB1*17:01:01G	45793	0.00680401	4.63e-05
afr	A	A*03:01:01G	DPB1	DPB1*17:01:01G	46065	-0.0121233	0.000147
afr	A	A*03:02:01G	DPB1	DPB1*17:01:01G	45794	-0.00612355	3.75e-05
afr	A	A*03:89:01	DPB1	DPB1*17:01:01G	45793	0.000786	6.18e-07
afr	A	A*11:01:01G	DPB1	DPB1*17:01:01G	45811	-0.0355787	0.00126584
afr	A	A*23:01:01G	DPB1	DPB1*17:01:01G	45836	0.0211586	0.000448
afr	A	A*23:64	DPB1	DPB1*17:01:01G	45793	0.000758	5.74e-07
afr	A	A*24:02:01G	DPB1	DPB1*17:01:01G	45808	-0.026515	0.000703
afr	A	A*24:03:01G	DPB1	DPB1*17:01:01G	45794	-0.00380766	1.45e-05
afr	A	A*24:104	DPB1	DPB1*17:01:01G	45793	-0.00490327	2.4e-05
afr	A	A*24:25	DPB1	DPB1*17:01:01G	45793	-0.00185743	3.45e-06
afr	A	A*25:01:01G	DPB1	DPB1*17:01:01G	45796	-0.0129075	0.000167
afr	A	A*26:01:01G	DPB1	DPB1*17:01:01G	45801	0.0369365	0.0013643
afr	A	A*29:01:01G	DPB1	DPB1*17:01:01G	45794	-0.00527536	2.78e-05
afr	A	A*29:02:01G	DPB1	DPB1*17:01:01G	45868	-0.00706115	4.99e-05
afr	A	A*29:51	DPB1	DPB1*17:01:01G	45793	-0.00533718	2.85e-05
afr	A	A*30:01:01G	DPB1	DPB1*17:01:01G	46163	0.0113429	0.000129
afr	A	A*30:02:01G	DPB1	DPB1*17:01:01G	46125	-0.00966226	9.34e-05
afr	A	A*30:04:01G	DPB1	DPB1*17:01:01G	45811	-0.00730194	5.33e-05
afr	A	A*30:10	DPB1	DPB1*17:01:01G	45793	0.00922818	8.52e-05
afr	A	A*31:01:02G	DPB1	DPB1*17:01:01G	45830	-0.0166005	0.000276
afr	A	A*31:02:01G	DPB1	DPB1*17:01:01G	45793	-0.00321723	1.04e-05
afr	A	A*32:01:01G	DPB1	DPB1*17:01:01G	45849	-0.00097	9.41e-07
afr	A	A*33:01:01G	DPB1	DPB1*17:01:01G	45934	0.000561	3.14e-07
afr	A	A*33:03:01G	DPB1	DPB1*17:01:01G	46068	0.00263947	6.97e-06
afr	A	A*34:02:01G	DPB1	DPB1*17:01:01G	45807	-0.0125654	0.000158
afr	A	A*34:08	DPB1	DPB1*17:01:01G	45793	-0.00374273	1.4e-05
afr	A	A*36:01:01G	DPB1	DPB1*17:01:01G	45845	0.00458774	2.1e-05
afr	A	A*66:01:01G	DPB1	DPB1*17:01:01G	45798	-0.00255862	6.55e-06
afr	A	A*66:02:01G	DPB1	DPB1*17:01:01G	45798	-0.00391258	1.53e-05
afr	A	A*66:03:01G	DPB1	DPB1*17:01:01G	45793	-8.08e-05	6.52e-09
afr	A	A*68:01:01G	DPB1	DPB1*17:01:01G	45800	0.00757914	5.74e-05
afr	A	A*68:01:02G	DPB1	DPB1*17:01:01G	45798	-0.00733728	5.38e-05
afr	A	A*68:02:01G	DPB1	DPB1*17:01:01G	45918	0.024666	0.000608
afr	A	A*68:03:01G	DPB1	DPB1*17:01:01G	45793	0.00153503	2.36e-06
afr	A	A*68:05	DPB1	DPB1*17:01:01G	45793	-0.00262683	6.9e-06
afr	A	A*69:01:01G	DPB1	DPB1*17:01:01G	45793	-0.00221313	4.9e-06
afr	A	A*69:01:02	DPB1	DPB1*17:01:01G	45793	-0.00393211	1.55e-05
afr	A	A*69:02	DPB1	DPB1*17:01:01G	45793	-0.0113138	0.000128
afr	A	A*74:01:01G	DPB1	DPB1*17:01:01G	45842	0.00535745	2.87e-05
afr	A	A*80:01:01G	DPB1	DPB1*17:01:01G	45821	-0.00400707	1.61e-05
afr	A	A*01:01:01G	DPB1	DPB1*18:01:01G	45852	-0.0363861	0.00132395
afr	A	A*01:02:01G	DPB1	DPB1*18:01:01G	45803	0.0372174	0.00138513
afr	A	A*01:405	DPB1	DPB1*18:01:01G	45793	0.00404479	1.64e-05
afr	A	A*02:01:01G	DPB1	DPB1*18:01:01G	45795	-0.0336515	0.00113243
afr	A	A*02:01:02G	DPB1	DPB1*18:01:01G	45793	-0.00232055	5.38e-06
afr	A	A*02:02:01G	DPB1	DPB1*18:01:01G	45798	0.00679151	4.61e-05
afr	A	A*02:04:01G	DPB1	DPB1*18:01:01G	45793	-0.00372189	1.39e-05
afr	A	A*02:05:01G	DPB1	DPB1*18:01:01G	45799	-0.0175921	0.000309
afr	A	A*02:06:01G	DPB1	DPB1*18:01:01G	45793	-0.00839184	7.04e-05
afr	A	A*02:11:01G	DPB1	DPB1*18:01:01G	45793	-0.00779244	6.07e-05
afr	A	A*02:17:01G	DPB1	DPB1*18:01:01G	45793	0.000328	1.08e-07
afr	A	A*02:195	DPB1	DPB1*18:01:01G	45793	-0.00198983	3.96e-06
afr	A	A*02:22:01G	DPB1	DPB1*18:01:01G	45793	-0.00931466	8.68e-05
afr	A	A*02:243:03	DPB1	DPB1*18:01:01G	45793	-0.00393747	1.55e-05
afr	A	A*02:56:02	DPB1	DPB1*18:01:01G	45793	-0.00412104	1.7e-05
afr	A	A*02:571	DPB1	DPB1*18:01:01G	45794	-0.000576	3.32e-07
afr	A	A*02:644	DPB1	DPB1*18:01:01G	45793	-0.0107476	0.000116
afr	A	A*03:01:01G	DPB1	DPB1*18:01:01G	46065	-0.00895291	8.02e-05
afr	A	A*03:02:01G	DPB1	DPB1*18:01:01G	45794	-0.00473193	2.24e-05
afr	A	A*03:89:01	DPB1	DPB1*18:01:01G	45793	-0.000486	2.36e-07
afr	A	A*11:01:01G	DPB1	DPB1*18:01:01G	45811	-0.0266599	0.000711
afr	A	A*23:01:01G	DPB1	DPB1*18:01:01G	45836	0.0120956	0.000146
afr	A	A*23:64	DPB1	DPB1*18:01:01G	45793	-0.0031373	9.84e-06
afr	A	A*24:02:01G	DPB1	DPB1*18:01:01G	45808	-0.0201198	0.000405
afr	A	A*24:03:01G	DPB1	DPB1*18:01:01G	45794	-0.00722253	5.22e-05
afr	A	A*24:104	DPB1	DPB1*18:01:01G	45793	-0.000822	6.75e-07
afr	A	A*24:25	DPB1	DPB1*18:01:01G	45793	-0.00170008	2.89e-06
afr	A	A*25:01:01G	DPB1	DPB1*18:01:01G	45796	-0.0123178	0.000152
afr	A	A*26:01:01G	DPB1	DPB1*18:01:01G	45801	-0.0155135	0.000241
afr	A	A*29:01:01G	DPB1	DPB1*18:01:01G	45794	-0.00529205	2.8e-05
afr	A	A*29:02:01G	DPB1	DPB1*18:01:01G	45868	0.0255757	0.000654
afr	A	A*29:51	DPB1	DPB1*18:01:01G	45793	0.00250931	6.3e-06
afr	A	A*30:01:01G	DPB1	DPB1*18:01:01G	46163	-0.0269032	0.000724
afr	A	A*30:02:01G	DPB1	DPB1*18:01:01G	46125	0.034153	0.00116643
afr	A	A*30:04:01G	DPB1	DPB1*18:01:01G	45811	-0.00231282	5.35e-06
afr	A	A*30:10	DPB1	DPB1*18:01:01G	45793	-0.0049081	2.41e-05
afr	A	A*31:01:02G	DPB1	DPB1*18:01:01G	45830	-0.0201317	0.000405
afr	A	A*31:02:01G	DPB1	DPB1*18:01:01G	45793	-0.00294469	8.67e-06
afr	A	A*32:01:01G	DPB1	DPB1*18:01:01G	45849	0.00727805	5.3e-05
afr	A	A*33:01:01G	DPB1	DPB1*18:01:01G	45934	-0.0107939	0.000117
afr	A	A*33:03:01G	DPB1	DPB1*18:01:01G	46068	-0.00792974	6.29e-05
afr	A	A*34:02:01G	DPB1	DPB1*18:01:01G	45807	0.0215963	0.000466
afr	A	A*34:08	DPB1	DPB1*18:01:01G	45793	0.00417849	1.75e-05
afr	A	A*36:01:01G	DPB1	DPB1*18:01:01G	45845	0.00677456	4.59e-05
afr	A	A*66:01:01G	DPB1	DPB1*18:01:01G	45798	-0.00384538	1.48e-05
afr	A	A*66:02:01G	DPB1	DPB1*18:01:01G	45798	-0.00104615	1.09e-06
afr	A	A*66:03:01G	DPB1	DPB1*18:01:01G	45793	0.000338	1.14e-07
afr	A	A*68:01:01G	DPB1	DPB1*18:01:01G	45800	0.0822299	0.00676176
afr	A	A*68:01:02G	DPB1	DPB1*18:01:01G	45798	-0.0205574	0.000423
afr	A	A*68:02:01G	DPB1	DPB1*18:01:01G	45918	-0.0104957	0.00011
afr	A	A*68:03:01G	DPB1	DPB1*18:01:01G	45793	-0.000433	1.87e-07
afr	A	A*68:05	DPB1	DPB1*18:01:01G	45793	-0.0024043	5.78e-06
afr	A	A*69:01:01G	DPB1	DPB1*18:01:01G	45793	-0.00651425	4.24e-05
afr	A	A*69:01:02	DPB1	DPB1*18:01:01G	45793	-0.00658538	4.34e-05
afr	A	A*69:02	DPB1	DPB1*18:01:01G	45793	-0.00262146	6.87e-06
afr	A	A*74:01:01G	DPB1	DPB1*18:01:01G	45842	0.0130439	0.00017
afr	A	A*80:01:01G	DPB1	DPB1*18:01:01G	45821	0.00190934	3.65e-06
afr	A	A*01:01:01G	DPB1	DPB1*19:01:01G	45851	0.00535359	2.87e-05
afr	A	A*01:02:01G	DPB1	DPB1*19:01:01G	45802	-0.00515504	2.66e-05
afr	A	A*01:405	DPB1	DPB1*19:01:01G	45792	-0.00155477	2.42e-06
afr	A	A*02:01:01G	DPB1	DPB1*19:01:01G	45794	-0.00567966	3.23e-05
afr	A	A*02:01:02G	DPB1	DPB1*19:01:01G	45792	-0.00356185	1.27e-05
afr	A	A*02:02:01G	DPB1	DPB1*19:01:01G	45797	-0.00712285	5.07e-05
afr	A	A*02:04:01G	DPB1	DPB1*19:01:01G	45792	-0.00139882	1.96e-06
afr	A	A*02:05:01G	DPB1	DPB1*19:01:01G	45798	-0.00985315	9.71e-05
afr	A	A*02:06:01G	DPB1	DPB1*19:01:01G	45792	0.00529784	2.81e-05
afr	A	A*02:11:01G	DPB1	DPB1*19:01:01G	45792	-0.00155477	2.42e-06
afr	A	A*02:17:01G	DPB1	DPB1*19:01:01G	45792	-0.00162716	2.65e-06
afr	A	A*02:195	DPB1	DPB1*19:01:01G	45792	-0.00546379	2.99e-05
afr	A	A*02:22:01G	DPB1	DPB1*19:01:01G	45792	-0.00185849	3.45e-06
afr	A	A*02:243:03	DPB1	DPB1*19:01:01G	45792	0.00447047	2e-05
afr	A	A*02:56:02	DPB1	DPB1*19:01:01G	45792	-0.00182723	3.34e-06
afr	A	A*02:571	DPB1	DPB1*19:01:01G	45793	0.0014058	1.98e-06
afr	A	A*02:644	DPB1	DPB1*19:01:01G	45792	0.000542	2.94e-07
afr	A	A*03:01:01G	DPB1	DPB1*19:01:01G	46064	0.011044	0.000122
afr	A	A*03:02:01G	DPB1	DPB1*19:01:01G	45793	-0.0021284	4.53e-06
afr	A	A*03:89:01	DPB1	DPB1*19:01:01G	45792	-0.00258492	6.68e-06
afr	A	A*11:01:01G	DPB1	DPB1*19:01:01G	45810	0.00327571	1.07e-05
afr	A	A*23:01:01G	DPB1	DPB1*19:01:01G	45835	0.00426101	1.82e-05
afr	A	A*23:64	DPB1	DPB1*19:01:01G	45792	-0.00336152	1.13e-05
afr	A	A*24:02:01G	DPB1	DPB1*19:01:01G	45807	0.00618945	3.83e-05
afr	A	A*24:03:01G	DPB1	DPB1*19:01:01G	45793	-0.00191944	3.68e-06
afr	A	A*24:104	DPB1	DPB1*19:01:01G	45792	-0.00143939	2.07e-06
afr	A	A*24:25	DPB1	DPB1*19:01:01G	45792	-0.000339	1.15e-07
afr	A	A*25:01:01G	DPB1	DPB1*19:01:01G	45795	0.00609378	3.71e-05
afr	A	A*26:01:01G	DPB1	DPB1*19:01:01G	45800	-0.00694092	4.82e-05
afr	A	A*29:01:01G	DPB1	DPB1*19:01:01G	45793	-0.00245362	6.02e-06
afr	A	A*29:02:01G	DPB1	DPB1*19:01:01G	45867	0.0182762	0.000334
afr	A	A*29:51	DPB1	DPB1*19:01:01G	45792	0.0208975	0.000437
afr	A	A*30:01:01G	DPB1	DPB1*19:01:01G	46162	-0.0170681	0.000291
afr	A	A*30:02:01G	DPB1	DPB1*19:01:01G	46124	-0.00337263	1.14e-05
afr	A	A*30:04:01G	DPB1	DPB1*19:01:01G	45810	0.0230615	0.000532
afr	A	A*30:10	DPB1	DPB1*19:01:01G	45792	-0.000979	9.59e-07
afr	A	A*31:01:02G	DPB1	DPB1*19:01:01G	45829	-0.00211649	4.48e-06
afr	A	A*31:02:01G	DPB1	DPB1*19:01:01G	45792	-0.000588	3.45e-07
afr	A	A*32:01:01G	DPB1	DPB1*19:01:01G	45848	0.00241385	5.83e-06
afr	A	A*33:01:01G	DPB1	DPB1*19:01:01G	45933	-0.00256873	6.6e-06
afr	A	A*33:03:01G	DPB1	DPB1*19:01:01G	46067	-0.0104689	0.00011
afr	A	A*34:02:01G	DPB1	DPB1*19:01:01G	45806	-0.00234214	5.49e-06
afr	A	A*34:08	DPB1	DPB1*19:01:01G	45792	0.00231727	5.37e-06
afr	A	A*36:01:01G	DPB1	DPB1*19:01:01G	45844	-0.00955952	9.14e-05
afr	A	A*66:01:01G	DPB1	DPB1*19:01:01G	45797	0.077736	0.00604289
afr	A	A*66:02:01G	DPB1	DPB1*19:01:01G	45797	-0.00183468	3.37e-06
afr	A	A*66:03:01G	DPB1	DPB1*19:01:01G	45792	-0.00423053	1.79e-05
afr	A	A*68:01:01G	DPB1	DPB1*19:01:01G	45799	-0.00433745	1.88e-05
afr	A	A*68:01:02G	DPB1	DPB1*19:01:01G	45797	-0.00471061	2.22e-05
afr	A	A*68:02:01G	DPB1	DPB1*19:01:01G	45917	-0.00834525	6.96e-05
afr	A	A*68:03:01G	DPB1	DPB1*19:01:01G	45792	-0.00139882	1.96e-06
afr	A	A*68:05	DPB1	DPB1*19:01:01G	45792	-0.00048	2.3e-07
afr	A	A*69:01:01G	DPB1	DPB1*19:01:01G	45792	-0.00113889	1.3e-06
afr	A	A*69:01:02	DPB1	DPB1*19:01:01G	45792	0.0153993	0.000237
afr	A	A*69:02	DPB1	DPB1*19:01:01G	45792	0.00252875	6.39e-06
afr	A	A*74:01:01G	DPB1	DPB1*19:01:01G	45841	-0.00862759	7.44e-05
afr	A	A*80:01:01G	DPB1	DPB1*19:01:01G	45820	-0.00710805	5.05e-05
afr	A	A*01:01:01G	DPB1	DPB1*20:01:01G	45851	0.0212689	0.000452
afr	A	A*01:02:01G	DPB1	DPB1*20:01:01G	45802	1.28e-05	1.64e-10
afr	A	A*01:405	DPB1	DPB1*20:01:01G	45792	-0.000907	8.23e-07
afr	A	A*02:01:01G	DPB1	DPB1*20:01:01G	45794	-0.00160652	2.58e-06
afr	A	A*02:01:02G	DPB1	DPB1*20:01:01G	45792	0.00847297	7.18e-05
afr	A	A*02:02:01G	DPB1	DPB1*20:01:01G	45797	-0.00434574	1.89e-05
afr	A	A*02:04:01G	DPB1	DPB1*20:01:01G	45792	-0.000816	6.66e-07
afr	A	A*02:05:01G	DPB1	DPB1*20:01:01G	45798	-0.0020057	4.02e-06
afr	A	A*02:06:01G	DPB1	DPB1*20:01:01G	45792	-0.0015603	2.43e-06
afr	A	A*02:11:01G	DPB1	DPB1*20:01:01G	45792	-0.000907	8.23e-07
afr	A	A*02:17:01G	DPB1	DPB1*20:01:01G	45792	-0.000949	9.01e-07
afr	A	A*02:195	DPB1	DPB1*20:01:01G	45792	-0.00318818	1.02e-05
afr	A	A*02:22:01G	DPB1	DPB1*20:01:01G	45792	-0.00108445	1.18e-06
afr	A	A*02:243:03	DPB1	DPB1*20:01:01G	45792	-0.00172693	2.98e-06
afr	A	A*02:56:02	DPB1	DPB1*20:01:01G	45792	0.0194653	0.000379
afr	A	A*02:571	DPB1	DPB1*20:01:01G	45793	-0.00349097	1.22e-05
afr	A	A*02:644	DPB1	DPB1*20:01:01G	45792	0.00590762	3.49e-05
afr	A	A*03:01:01G	DPB1	DPB1*20:01:01G	46064	0.017903	0.000321
afr	A	A*03:02:01G	DPB1	DPB1*20:01:01G	45793	-0.00124195	1.54e-06
afr	A	A*03:89:01	DPB1	DPB1*20:01:01G	45792	-0.00150833	2.28e-06
afr	A	A*11:01:01G	DPB1	DPB1*20:01:01G	45810	0.00467916	2.19e-05
afr	A	A*23:01:01G	DPB1	DPB1*20:01:01G	45835	-0.0102043	0.000104
afr	A	A*23:64	DPB1	DPB1*20:01:01G	45792	0.00921575	8.49e-05
afr	A	A*24:02:01G	DPB1	DPB1*20:01:01G	45807	0.0120554	0.000145
afr	A	A*24:03:01G	DPB1	DPB1*20:01:01G	45793	-0.00112002	1.25e-06
afr	A	A*24:104	DPB1	DPB1*20:01:01G	45792	-0.00084	7.05e-07
afr	A	A*24:25	DPB1	DPB1*20:01:01G	45792	-0.000198	3.92e-08
afr	A	A*25:01:01G	DPB1	DPB1*20:01:01G	45795	0.0167075	0.000279
afr	A	A*26:01:01G	DPB1	DPB1*20:01:01G	45800	-0.00105949	1.12e-06
afr	A	A*29:01:01G	DPB1	DPB1*20:01:01G	45793	-0.00143172	2.05e-06
afr	A	A*29:02:01G	DPB1	DPB1*20:01:01G	45867	-0.00483647	2.34e-05
afr	A	A*29:51	DPB1	DPB1*20:01:01G	45792	0.00835971	6.99e-05
afr	A	A*30:01:01G	DPB1	DPB1*20:01:01G	46162	-0.00871448	7.59e-05
afr	A	A*30:02:01G	DPB1	DPB1*20:01:01G	46124	-0.00675637	4.56e-05
afr	A	A*30:04:01G	DPB1	DPB1*20:01:01G	45810	0.0173918	0.000302
afr	A	A*30:10	DPB1	DPB1*20:01:01G	45792	-0.000571	3.27e-07
afr	A	A*31:01:02G	DPB1	DPB1*20:01:01G	45829	0.0187043	0.00035
afr	A	A*31:02:01G	DPB1	DPB1*20:01:01G	45792	-0.000342832	1.18e-07
afr	A	A*32:01:01G	DPB1	DPB1*20:01:01G	45848	-0.00172354	2.97e-06
afr	A	A*33:01:01G	DPB1	DPB1*20:01:01G	45933	-0.000219	4.79e-08
afr	A	A*33:03:01G	DPB1	DPB1*20:01:01G	46067	-0.00644432	4.15e-05
afr	A	A*34:02:01G	DPB1	DPB1*20:01:01G	45806	-0.00711019	5.06e-05
afr	A	A*34:08	DPB1	DPB1*20:01:01G	45792	-0.00214365	4.6e-06
afr	A	A*36:01:01G	DPB1	DPB1*20:01:01G	45844	-0.00786173	6.18e-05
afr	A	A*66:01:01G	DPB1	DPB1*20:01:01G	45797	-0.00726181	5.27e-05
afr	A	A*66:02:01G	DPB1	DPB1*20:01:01G	45797	-0.00603144	3.64e-05
afr	A	A*66:03:01G	DPB1	DPB1*20:01:01G	45792	-0.00246856	6.09e-06
afr	A	A*68:01:01G	DPB1	DPB1*20:01:01G	45799	-0.000682	4.65e-07
afr	A	A*68:01:02G	DPB1	DPB1*20:01:01G	45797	0.00538014	2.89e-05
afr	A	A*68:02:01G	DPB1	DPB1*20:01:01G	45917	-0.00287345	8.26e-06
afr	A	A*68:03:01G	DPB1	DPB1*20:01:01G	45792	-0.000816	6.66e-07
afr	A	A*68:05	DPB1	DPB1*20:01:01G	45792	-0.00028	7.84e-08
afr	A	A*69:01:01G	DPB1	DPB1*20:01:01G	45792	0.00401582	1.61e-05
afr	A	A*69:01:02	DPB1	DPB1*20:01:01G	45792	-0.000767	5.88e-07
afr	A	A*69:02	DPB1	DPB1*20:01:01G	45792	-0.00209724	4.4e-06
afr	A	A*74:01:01G	DPB1	DPB1*20:01:01G	45841	-0.00208801	4.36e-06
afr	A	A*80:01:01G	DPB1	DPB1*20:01:01G	45820	0.0062756	3.94e-05
afr	A	A*01:01:01G	DPB1	DPB1*23:01:01G	45851	-4.58e-05	2.1e-09
afr	A	A*01:02:01G	DPB1	DPB1*23:01:01G	45802	-0.00446261	1.99e-05
afr	A	A*01:405	DPB1	DPB1*23:01:01G	45792	-0.000885	7.83e-07
afr	A	A*02:01:01G	DPB1	DPB1*23:01:01G	45794	0.00677416	4.59e-05
afr	A	A*02:01:02G	DPB1	DPB1*23:01:01G	45792	-0.00202697	4.11e-06
afr	A	A*02:02:01G	DPB1	DPB1*23:01:01G	45797	-0.00968692	9.38e-05
afr	A	A*02:04:01G	DPB1	DPB1*23:01:01G	45792	-0.000796	6.34e-07
afr	A	A*02:05:01G	DPB1	DPB1*23:01:01G	45798	0.00707395	5e-05
afr	A	A*02:06:01G	DPB1	DPB1*23:01:01G	45792	0.012437	0.000155
afr	A	A*02:11:01G	DPB1	DPB1*23:01:01G	45792	-0.000885	7.83e-07
afr	A	A*02:17:01G	DPB1	DPB1*23:01:01G	45792	-0.000926	8.57e-07
afr	A	A*02:195	DPB1	DPB1*23:01:01G	45792	-0.00310931	9.67e-06
afr	A	A*02:22:01G	DPB1	DPB1*23:01:01G	45792	-0.00105762	1.12e-06
afr	A	A*02:243:03	DPB1	DPB1*23:01:01G	45792	0.0113258	0.000128
afr	A	A*02:56:02	DPB1	DPB1*23:01:01G	45792	-0.00103984	1.08e-06
afr	A	A*02:571	DPB1	DPB1*23:01:01G	45793	-0.00340461	1.16e-05
afr	A	A*02:644	DPB1	DPB1*23:01:01G	45792	-0.00252151	6.36e-06
afr	A	A*03:01:01G	DPB1	DPB1*23:01:01G	46064	0.0014696	2.16e-06
afr	A	A*03:02:01G	DPB1	DPB1*23:01:01G	45793	-0.00121122	1.47e-06
afr	A	A*03:89:01	DPB1	DPB1*23:01:01G	45792	-0.00147101	2.16e-06
afr	A	A*11:01:01G	DPB1	DPB1*23:01:01G	45810	0.0266365	0.00071
afr	A	A*23:01:01G	DPB1	DPB1*23:01:01G	45835	-0.00938434	8.81e-05
afr	A	A*23:64	DPB1	DPB1*23:01:01G	45792	0.00954679	9.11e-05
afr	A	A*24:02:01G	DPB1	DPB1*23:01:01G	45807	0.00308015	9.49e-06
afr	A	A*24:03:01G	DPB1	DPB1*23:01:01G	45793	-0.00109231	1.19e-06
afr	A	A*24:104	DPB1	DPB1*23:01:01G	45792	-0.000819	6.71e-07
afr	A	A*24:25	DPB1	DPB1*23:01:01G	45792	-0.000193	3.73e-08
afr	A	A*25:01:01G	DPB1	DPB1*23:01:01G	45795	0.16044	0.0257409
afr	A	A*26:01:01G	DPB1	DPB1*23:01:01G	45800	0.0181425	0.000329
afr	A	A*29:01:01G	DPB1	DPB1*23:01:01G	45793	-0.0013963	1.95e-06
afr	A	A*29:02:01G	DPB1	DPB1*23:01:01G	45867	0.00186984	3.5e-06
afr	A	A*29:51	DPB1	DPB1*23:01:01G	45792	-0.00204536	4.18e-06
afr	A	A*30:01:01G	DPB1	DPB1*23:01:01G	46162	-0.0110312	0.000122
afr	A	A*30:02:01G	DPB1	DPB1*23:01:01G	46124	-0.00753832	5.68e-05
afr	A	A*30:04:01G	DPB1	DPB1*23:01:01G	45810	0.00405067	1.64e-05
afr	A	A*30:10	DPB1	DPB1*23:01:01G	45792	-0.000557	3.11e-07
afr	A	A*31:01:02G	DPB1	DPB1*23:01:01G	45829	0.00502303	2.52e-05
afr	A	A*31:02:01G	DPB1	DPB1*23:01:01G	45792	-0.000334	1.12e-07
afr	A	A*32:01:01G	DPB1	DPB1*23:01:01G	45848	-0.00437665	1.92e-05
afr	A	A*33:01:01G	DPB1	DPB1*23:01:01G	45933	0.000363	1.32e-07
afr	A	A*33:03:01G	DPB1	DPB1*23:01:01G	46067	-0.0057525	3.31e-05
afr	A	A*34:02:01G	DPB1	DPB1*23:01:01G	45806	-0.00872333	7.61e-05
afr	A	A*34:08	DPB1	DPB1*23:01:01G	45792	-0.00209063	4.37e-06
afr	A	A*36:01:01G	DPB1	DPB1*23:01:01G	45844	-0.00309876	9.6e-06
afr	A	A*66:01:01G	DPB1	DPB1*23:01:01G	45797	-0.00398594	1.59e-05
afr	A	A*66:02:01G	DPB1	DPB1*23:01:01G	45797	-0.00216058	4.67e-06
afr	A	A*66:03:01G	DPB1	DPB1*23:01:01G	45792	-0.00240749	5.8e-06
afr	A	A*68:01:01G	DPB1	DPB1*23:01:01G	45799	-0.00647055	4.19e-05
afr	A	A*68:01:02G	DPB1	DPB1*23:01:01G	45797	0.000712	5.06e-07
afr	A	A*68:02:01G	DPB1	DPB1*23:01:01G	45917	-0.00497433	2.47e-05
afr	A	A*68:03:01G	DPB1	DPB1*23:01:01G	45792	-0.000796	6.34e-07
afr	A	A*68:05	DPB1	DPB1*23:01:01G	45792	-0.000273	7.45e-08
afr	A	A*69:01:01G	DPB1	DPB1*23:01:01G	45792	0.00427204	1.83e-05
afr	A	A*69:01:02	DPB1	DPB1*23:01:01G	45792	-0.000748	5.59e-07
afr	A	A*69:02	DPB1	DPB1*23:01:01G	45792	0.0086759	7.53e-05
afr	A	A*74:01:01G	DPB1	DPB1*23:01:01G	45841	-0.0078296	6.13e-05
afr	A	A*80:01:01G	DPB1	DPB1*23:01:01G	45820	-0.00133148	1.77e-06
afr	A	A*01:01:01G	DPB1	DPB1*29:01:01G	45851	-0.010172	0.000103
afr	A	A*01:02:01G	DPB1	DPB1*29:01:01G	45802	-0.00263176	6.93e-06
afr	A	A*01:405	DPB1	DPB1*29:01:01G	45792	-0.00157419	2.48e-06
afr	A	A*02:01:01G	DPB1	DPB1*29:01:01G	45794	-0.0114387	0.000131
afr	A	A*02:01:02G	DPB1	DPB1*29:01:01G	45792	-0.00360634	1.3e-05
afr	A	A*02:02:01G	DPB1	DPB1*29:01:01G	45797	-0.000965	9.32e-07
afr	A	A*02:04:01G	DPB1	DPB1*29:01:01G	45792	0.0140918	0.000199
afr	A	A*02:05:01G	DPB1	DPB1*29:01:01G	45798	-0.0100584	0.000101
afr	A	A*02:06:01G	DPB1	DPB1*29:01:01G	45792	-0.00270739	7.33e-06
afr	A	A*02:11:01G	DPB1	DPB1*29:01:01G	45792	-0.00157419	2.48e-06
afr	A	A*02:17:01G	DPB1	DPB1*29:01:01G	45792	-0.00164748	2.71e-06
afr	A	A*02:195	DPB1	DPB1*29:01:01G	45792	-0.00154068	2.37e-06
afr	A	A*02:22:01G	DPB1	DPB1*29:01:01G	45792	-0.0018817	3.54e-06
afr	A	A*02:243:03	DPB1	DPB1*29:01:01G	45792	-0.00299651	8.98e-06
afr	A	A*02:56:02	DPB1	DPB1*29:01:01G	45792	-0.00185005	3.42e-06
afr	A	A*02:571	DPB1	DPB1*29:01:01G	45793	-0.00240826	5.8e-06
afr	A	A*02:644	DPB1	DPB1*29:01:01G	45792	-0.00448621	2.01e-05
afr	A	A*03:01:01G	DPB1	DPB1*29:01:01G	46064	0.046553	0.00216718
afr	A	A*03:02:01G	DPB1	DPB1*29:01:01G	45793	-0.00215498	4.64e-06
afr	A	A*03:89:01	DPB1	DPB1*29:01:01G	45792	0.00578249	3.34e-05
afr	A	A*11:01:01G	DPB1	DPB1*29:01:01G	45810	-0.000534	2.85e-07
afr	A	A*23:01:01G	DPB1	DPB1*29:01:01G	45835	-0.0104864	0.00011
afr	A	A*23:64	DPB1	DPB1*29:01:01G	45792	0.00306129	9.37e-06
afr	A	A*24:02:01G	DPB1	DPB1*29:01:01G	45807	0.00167351	2.8e-06
afr	A	A*24:03:01G	DPB1	DPB1*29:01:01G	45793	-0.00194341	3.78e-06
afr	A	A*24:104	DPB1	DPB1*29:01:01G	45792	0.013614	0.000185
afr	A	A*24:25	DPB1	DPB1*29:01:01G	45792	-0.000343	1.18e-07
afr	A	A*25:01:01G	DPB1	DPB1*29:01:01G	45795	-0.00561864	3.16e-05
afr	A	A*26:01:01G	DPB1	DPB1*29:01:01G	45800	0.0176766	0.000312
afr	A	A*29:01:01G	DPB1	DPB1*29:01:01G	45793	0.00577372	3.33e-05
afr	A	A*29:02:01G	DPB1	DPB1*29:01:01G	45867	-0.00366819	1.35e-05
afr	A	A*29:51	DPB1	DPB1*29:01:01G	45792	0.00240913	5.8e-06
afr	A	A*30:01:01G	DPB1	DPB1*29:01:01G	46162	0.000441	1.94e-07
afr	A	A*30:02:01G	DPB1	DPB1*29:01:01G	46124	0.00116562	1.36e-06
afr	A	A*30:04:01G	DPB1	DPB1*29:01:01G	45810	-0.00545406	2.97e-05
afr	A	A*30:10	DPB1	DPB1*29:01:01G	45792	-0.000992	9.83e-07
afr	A	A*31:01:02G	DPB1	DPB1*29:01:01G	45829	-0.00234957	5.52e-06
afr	A	A*31:02:01G	DPB1	DPB1*29:01:01G	45792	-0.000595	3.54e-07
afr	A	A*32:01:01G	DPB1	DPB1*29:01:01G	45848	0.00038	1.44e-07
afr	A	A*33:01:01G	DPB1	DPB1*29:01:01G	45933	0.00250893	6.29e-06
afr	A	A*33:03:01G	DPB1	DPB1*29:01:01G	46067	-0.00464877	2.16e-05
afr	A	A*34:02:01G	DPB1	DPB1*29:01:01G	45806	0.00543848	2.96e-05
afr	A	A*34:08	DPB1	DPB1*29:01:01G	45792	-0.0037196	1.38e-05
afr	A	A*36:01:01G	DPB1	DPB1*29:01:01G	45844	-0.0048359	2.34e-05
afr	A	A*66:01:01G	DPB1	DPB1*29:01:01G	45797	-0.00561375	3.15e-05
afr	A	A*66:02:01G	DPB1	DPB1*29:01:01G	45797	-0.00416705	1.74e-05
afr	A	A*66:03:01G	DPB1	DPB1*29:01:01G	45792	-0.00428336	1.83e-05
afr	A	A*68:01:01G	DPB1	DPB1*29:01:01G	45799	-0.00474811	2.25e-05
afr	A	A*68:01:02G	DPB1	DPB1*29:01:01G	45797	-0.00484032	2.34e-05
afr	A	A*68:02:01G	DPB1	DPB1*29:01:01G	45917	0.000402	1.62e-07
afr	A	A*68:03:01G	DPB1	DPB1*29:01:01G	45792	-0.00141629	2.01e-06
afr	A	A*68:05	DPB1	DPB1*29:01:01G	45792	-0.000486	2.36e-07
afr	A	A*69:01:01G	DPB1	DPB1*29:01:01G	45792	-0.00536792	2.88e-05
afr	A	A*69:01:02	DPB1	DPB1*29:01:01G	45792	-0.00133034	1.77e-06
afr	A	A*69:02	DPB1	DPB1*29:01:01G	45792	-0.00363905	1.32e-05
afr	A	A*74:01:01G	DPB1	DPB1*29:01:01G	45841	-0.00543376	2.95e-05
afr	A	A*80:01:01G	DPB1	DPB1*29:01:01G	45820	-0.00725353	5.26e-05
afr	A	A*01:01:01G	DPB1	DPB1*30:01:01G	45851	-0.00897663	8.06e-05
afr	A	A*01:02:01G	DPB1	DPB1*30:01:01G	45802	-0.00160312	2.57e-06
afr	A	A*01:405	DPB1	DPB1*30:01:01G	45792	0.00901204	8.12e-05
afr	A	A*02:01:01G	DPB1	DPB1*30:01:01G	45794	0.0148779	0.000221
afr	A	A*02:01:02G	DPB1	DPB1*30:01:01G	45792	-0.00452493	2.05e-05
afr	A	A*02:02:01G	DPB1	DPB1*30:01:01G	45797	-0.000938	8.79e-07
afr	A	A*02:04:01G	DPB1	DPB1*30:01:01G	45792	-0.00177705	3.16e-06
afr	A	A*02:05:01G	DPB1	DPB1*30:01:01G	45798	-0.00509311	2.59e-05
afr	A	A*02:06:01G	DPB1	DPB1*30:01:01G	45792	-0.003397	1.15e-05
afr	A	A*02:11:01G	DPB1	DPB1*30:01:01G	45792	-0.00197516	3.9e-06
afr	A	A*02:17:01G	DPB1	DPB1*30:01:01G	45792	-0.00206712	4.27e-06
afr	A	A*02:195	DPB1	DPB1*30:01:01G	45792	0.00562999	3.17e-05
afr	A	A*02:22:01G	DPB1	DPB1*30:01:01G	45792	-0.002361	5.57e-06
afr	A	A*02:243:03	DPB1	DPB1*30:01:01G	45792	-0.00375977	1.41e-05
afr	A	A*02:56:02	DPB1	DPB1*30:01:01G	45792	-0.00232129	5.39e-06
afr	A	A*02:571	DPB1	DPB1*30:01:01G	45793	0.00101969	1.04e-06
afr	A	A*02:644	DPB1	DPB1*30:01:01G	45792	-0.00562893	3.17e-05
afr	A	A*03:01:01G	DPB1	DPB1*30:01:01G	46064	-0.008641	7.47e-05
afr	A	A*03:02:01G	DPB1	DPB1*30:01:01G	45793	-0.0027039	7.31e-06
afr	A	A*03:89:01	DPB1	DPB1*30:01:01G	45792	0.00994398	9.89e-05
afr	A	A*11:01:01G	DPB1	DPB1*30:01:01G	45810	-0.00633135	4.01e-05
afr	A	A*23:01:01G	DPB1	DPB1*30:01:01G	45835	0.00992655	9.85e-05
afr	A	A*23:64	DPB1	DPB1*30:01:01G	45792	0.00082	6.72e-07
afr	A	A*24:02:01G	DPB1	DPB1*30:01:01G	45807	-0.0116631	0.000136
afr	A	A*24:03:01G	DPB1	DPB1*30:01:01G	45793	-0.00243843	5.95e-06
afr	A	A*24:104	DPB1	DPB1*30:01:01G	45792	-0.00182858	3.34e-06
afr	A	A*24:25	DPB1	DPB1*30:01:01G	45792	-0.000431	1.86e-07
afr	A	A*25:01:01G	DPB1	DPB1*30:01:01G	45795	-0.0070498	4.97e-05
afr	A	A*26:01:01G	DPB1	DPB1*30:01:01G	45800	-0.00448722	2.01e-05
afr	A	A*29:01:01G	DPB1	DPB1*30:01:01G	45793	0.00338528	1.15e-05
afr	A	A*29:02:01G	DPB1	DPB1*30:01:01G	45867	-0.00630379	3.97e-05
afr	A	A*29:51	DPB1	DPB1*30:01:01G	45792	0.00495868	2.46e-05
afr	A	A*30:01:01G	DPB1	DPB1*30:01:01G	46162	-0.00411078	1.69e-05
afr	A	A*30:02:01G	DPB1	DPB1*30:01:01G	46124	-0.000102	1.04e-08
afr	A	A*30:04:01G	DPB1	DPB1*30:01:01G	45810	0.0121225	0.000147
afr	A	A*30:10	DPB1	DPB1*30:01:01G	45792	0.0132886	0.000177
afr	A	A*31:01:02G	DPB1	DPB1*30:01:01G	45829	-0.000336	1.13e-07
afr	A	A*31:02:01G	DPB1	DPB1*30:01:01G	45792	-0.000746	5.57e-07
afr	A	A*32:01:01G	DPB1	DPB1*30:01:01G	45848	0.00744524	5.54e-05
afr	A	A*33:01:01G	DPB1	DPB1*30:01:01G	45933	0.00482352	2.33e-05
afr	A	A*33:03:01G	DPB1	DPB1*30:01:01G	46067	0.00866542	7.51e-05
afr	A	A*34:02:01G	DPB1	DPB1*30:01:01G	45806	-0.00752797	5.67e-05
afr	A	A*34:08	DPB1	DPB1*30:01:01G	45792	-7.33e-06	5.37e-11
afr	A	A*36:01:01G	DPB1	DPB1*30:01:01G	45844	-0.00303179	9.19e-06
afr	A	A*66:01:01G	DPB1	DPB1*30:01:01G	45797	-0.00893335	7.98e-05
afr	A	A*66:02:01G	DPB1	DPB1*30:01:01G	45797	9.39e-05	8.81e-09
afr	A	A*66:03:01G	DPB1	DPB1*30:01:01G	45792	-0.00537441	2.89e-05
afr	A	A*68:01:01G	DPB1	DPB1*30:01:01G	45799	0.000478	2.29e-07
afr	A	A*68:01:02G	DPB1	DPB1*30:01:01G	45797	-0.00739815	5.47e-05
afr	A	A*68:02:01G	DPB1	DPB1*30:01:01G	45917	0.00544968	2.97e-05
afr	A	A*68:03:01G	DPB1	DPB1*30:01:01G	45792	-0.00177705	3.16e-06
afr	A	A*68:05	DPB1	DPB1*30:01:01G	45792	-0.000609	3.71e-07
afr	A	A*69:01:01G	DPB1	DPB1*30:01:01G	45792	-0.00349743	1.22e-05
afr	A	A*69:01:02	DPB1	DPB1*30:01:01G	45792	-0.00166921	2.79e-06
afr	A	A*69:02	DPB1	DPB1*30:01:01G	45792	-0.00456598	2.08e-05
afr	A	A*74:01:01G	DPB1	DPB1*30:01:01G	45841	0.0109636	0.00012
afr	A	A*80:01:01G	DPB1	DPB1*30:01:01G	45820	-0.00480384	2.31e-05
afr	A	A*01:01:01G	DPB1	DPB1*34:01:01G	45851	-0.00287108	8.24e-06
afr	A	A*01:02:01G	DPB1	DPB1*34:01:01G	45802	0.0133273	0.000178
afr	A	A*01:405	DPB1	DPB1*34:01:01G	45792	-0.00125646	1.58e-06
afr	A	A*02:01:01G	DPB1	DPB1*34:01:01G	45794	-0.002707	7.33e-06
afr	A	A*02:01:02G	DPB1	DPB1*34:01:01G	45792	-0.00287845	8.29e-06
afr	A	A*02:02:01G	DPB1	DPB1*34:01:01G	45797	0.0294968	0.00087
afr	A	A*02:04:01G	DPB1	DPB1*34:01:01G	45792	0.0180205	0.000325
afr	A	A*02:05:01G	DPB1	DPB1*34:01:01G	45798	-0.00253012	6.4e-06
afr	A	A*02:06:01G	DPB1	DPB1*34:01:01G	45792	-0.00216094	4.67e-06
afr	A	A*02:11:01G	DPB1	DPB1*34:01:01G	45792	-0.00125646	1.58e-06
afr	A	A*02:17:01G	DPB1	DPB1*34:01:01G	45792	-0.00131496	1.73e-06
afr	A	A*02:195	DPB1	DPB1*34:01:01G	45792	-0.00441547	1.95e-05
afr	A	A*02:22:01G	DPB1	DPB1*34:01:01G	45792	-0.00150191	2.26e-06
afr	A	A*02:243:03	DPB1	DPB1*34:01:01G	45792	-0.00239171	5.72e-06
afr	A	A*02:56:02	DPB1	DPB1*34:01:01G	45792	-0.00147665	2.18e-06
afr	A	A*02:571	DPB1	DPB1*34:01:01G	45793	-0.000328	1.08e-07
afr	A	A*02:644	DPB1	DPB1*34:01:01G	45792	-0.00358074	1.28e-05
afr	A	A*03:01:01G	DPB1	DPB1*34:01:01G	46064	0.00123716	1.53e-06
afr	A	A*03:02:01G	DPB1	DPB1*34:01:01G	45793	-0.00172003	2.96e-06
afr	A	A*03:89:01	DPB1	DPB1*34:01:01G	45792	-0.00208896	4.36e-06
afr	A	A*11:01:01G	DPB1	DPB1*34:01:01G	45810	-0.0036841	1.36e-05
afr	A	A*23:01:01G	DPB1	DPB1*34:01:01G	45835	0.00662476	4.39e-05
afr	A	A*23:64	DPB1	DPB1*34:01:01G	45792	-0.00271656	7.38e-06
afr	A	A*24:02:01G	DPB1	DPB1*34:01:01G	45807	-0.00783497	6.14e-05
afr	A	A*24:03:01G	DPB1	DPB1*34:01:01G	45793	-0.00155116	2.41e-06
afr	A	A*24:104	DPB1	DPB1*34:01:01G	45792	-0.00116322	1.35e-06
afr	A	A*24:25	DPB1	DPB1*34:01:01G	45792	-0.000274	7.51e-08
afr	A	A*25:01:01G	DPB1	DPB1*34:01:01G	45795	-0.0044846	2.01e-05
afr	A	A*26:01:01G	DPB1	DPB1*34:01:01G	45800	-0.00558181	3.12e-05
afr	A	A*29:01:01G	DPB1	DPB1*34:01:01G	45793	-0.00198286	3.93e-06
afr	A	A*29:02:01G	DPB1	DPB1*34:01:01G	45867	-0.00643148	4.14e-05
afr	A	A*29:51	DPB1	DPB1*34:01:01G	45792	-0.00290457	8.44e-06
afr	A	A*30:01:01G	DPB1	DPB1*34:01:01G	46162	-0.00209606	4.39e-06
afr	A	A*30:02:01G	DPB1	DPB1*34:01:01G	46124	0.0111514	0.000124
afr	A	A*30:04:01G	DPB1	DPB1*34:01:01G	45810	0.000604	3.65e-07
afr	A	A*30:10	DPB1	DPB1*34:01:01G	45792	-0.000791	6.26e-07
afr	A	A*31:01:02G	DPB1	DPB1*34:01:01G	45829	-0.00847308	7.18e-05
afr	A	A*31:02:01G	DPB1	DPB1*34:01:01G	45792	-0.000475	2.25e-07
afr	A	A*32:01:01G	DPB1	DPB1*34:01:01G	45848	-0.00629522	3.96e-05
afr	A	A*33:01:01G	DPB1	DPB1*34:01:01G	45933	0.00192148	3.69e-06
afr	A	A*33:03:01G	DPB1	DPB1*34:01:01G	46067	-0.0106756	0.000114
afr	A	A*34:02:01G	DPB1	DPB1*34:01:01G	45806	0.000609	3.71e-07
afr	A	A*34:08	DPB1	DPB1*34:01:01G	45792	-0.00296885	8.81e-06
afr	A	A*36:01:01G	DPB1	DPB1*34:01:01G	45844	-0.00457972	2.1e-05
afr	A	A*66:01:01G	DPB1	DPB1*34:01:01G	45797	-0.00358635	1.29e-05
afr	A	A*66:02:01G	DPB1	DPB1*34:01:01G	45797	0.00979544	9.6e-05
afr	A	A*66:03:01G	DPB1	DPB1*34:01:01G	45792	-0.00341883	1.17e-05
afr	A	A*68:01:01G	DPB1	DPB1*34:01:01G	45799	-0.00636672	4.05e-05
afr	A	A*68:01:02G	DPB1	DPB1*34:01:01G	45797	-0.00262517	6.89e-06
afr	A	A*68:02:01G	DPB1	DPB1*34:01:01G	45917	-0.00420753	1.77e-05
afr	A	A*68:03:01G	DPB1	DPB1*34:01:01G	45792	-0.00113043	1.28e-06
afr	A	A*68:05	DPB1	DPB1*34:01:01G	45792	-0.000388	1.5e-07
afr	A	A*69:01:01G	DPB1	DPB1*34:01:01G	45792	-0.00428449	1.84e-05
afr	A	A*69:01:02	DPB1	DPB1*34:01:01G	45792	-0.00106184	1.13e-06
afr	A	A*69:02	DPB1	DPB1*34:01:01G	45792	-0.00290457	8.44e-06
afr	A	A*74:01:01G	DPB1	DPB1*34:01:01G	45841	0.012188	0.000149
afr	A	A*80:01:01G	DPB1	DPB1*34:01:01G	45820	-0.00759963	5.78e-05
afr	A	A*01:01:01G	DPB1	DPB1*39:01:01G	45852	-0.0175646	0.000309
afr	A	A*01:02:01G	DPB1	DPB1*39:01:01G	45803	0.00606032	3.67e-05
afr	A	A*01:405	DPB1	DPB1*39:01:01G	45793	-0.00234639	5.51e-06
afr	A	A*02:01:01G	DPB1	DPB1*39:01:01G	45795	-0.00334162	1.12e-05
afr	A	A*02:01:02G	DPB1	DPB1*39:01:01G	45793	-0.00125426	1.57e-06
afr	A	A*02:02:01G	DPB1	DPB1*39:01:01G	45798	0.00246036	6.05e-06
afr	A	A*02:04:01G	DPB1	DPB1*39:01:01G	45793	-0.00211104	4.46e-06
afr	A	A*02:05:01G	DPB1	DPB1*39:01:01G	45799	9.48e-05	8.98e-09
afr	A	A*02:06:01G	DPB1	DPB1*39:01:01G	45793	0.0012821	1.64e-06
afr	A	A*02:11:01G	DPB1	DPB1*39:01:01G	45793	-0.00234639	5.51e-06
afr	A	A*02:17:01G	DPB1	DPB1*39:01:01G	45793	-0.00245564	6.03e-06
afr	A	A*02:195	DPB1	DPB1*39:01:01G	45793	-0.0055504	3.08e-05
afr	A	A*02:22:01G	DPB1	DPB1*39:01:01G	45793	-0.00280475	7.87e-06
afr	A	A*02:243:03	DPB1	DPB1*39:01:01G	45793	0.00049	2.4e-07
afr	A	A*02:56:02	DPB1	DPB1*39:01:01G	45793	-0.00275758	7.6e-06
afr	A	A*02:571	DPB1	DPB1*39:01:01G	45794	0.0131492	0.000173
afr	A	A*02:644	DPB1	DPB1*39:01:01G	45793	-0.00668687	4.47e-05
afr	A	A*03:01:01G	DPB1	DPB1*39:01:01G	46065	-0.0107103	0.000115
afr	A	A*03:02:01G	DPB1	DPB1*39:01:01G	45794	-0.00321209	1.03e-05
afr	A	A*03:89:01	DPB1	DPB1*39:01:01G	45793	-0.00390104	1.52e-05
afr	A	A*11:01:01G	DPB1	DPB1*39:01:01G	45811	-0.0106723	0.000114
afr	A	A*23:01:01G	DPB1	DPB1*39:01:01G	45836	0.0337895	0.00114173
afr	A	A*23:64	DPB1	DPB1*39:01:01G	45793	-0.00507305	2.57e-05
afr	A	A*24:02:01G	DPB1	DPB1*39:01:01G	45808	-0.0111459	0.000124
afr	A	A*24:03:01G	DPB1	DPB1*39:01:01G	45794	-0.00289673	8.39e-06
afr	A	A*24:104	DPB1	DPB1*39:01:01G	45793	-0.00217226	4.72e-06
afr	A	A*24:25	DPB1	DPB1*39:01:01G	45793	-0.000512	2.62e-07
afr	A	A*25:01:01G	DPB1	DPB1*39:01:01G	45796	-0.000584	3.42e-07
afr	A	A*26:01:01G	DPB1	DPB1*39:01:01G	45801	-0.00303205	9.19e-06
afr	A	A*29:01:01G	DPB1	DPB1*39:01:01G	45794	0.00187361	3.51e-06
afr	A	A*29:02:01G	DPB1	DPB1*39:01:01G	45868	-0.00283145	8.02e-06
afr	A	A*29:51	DPB1	DPB1*39:01:01G	45793	-0.0013399	1.8e-06
afr	A	A*30:01:01G	DPB1	DPB1*39:01:01G	46163	-0.00410487	1.68e-05
afr	A	A*30:02:01G	DPB1	DPB1*39:01:01G	46125	0.00311322	9.69e-06
afr	A	A*30:04:01G	DPB1	DPB1*39:01:01G	45811	-0.0027077	7.33e-06
afr	A	A*30:10	DPB1	DPB1*39:01:01G	45793	0.0109856	0.000121
afr	A	A*31:01:02G	DPB1	DPB1*39:01:01G	45830	-0.00747243	5.58e-05
afr	A	A*31:02:01G	DPB1	DPB1*39:01:01G	45793	-0.000887	7.86e-07
afr	A	A*32:01:01G	DPB1	DPB1*39:01:01G	45849	-0.00476648	2.27e-05
afr	A	A*33:01:01G	DPB1	DPB1*39:01:01G	45934	0.00741273	5.49e-05
afr	A	A*33:03:01G	DPB1	DPB1*39:01:01G	46068	-0.00894184	8e-05
afr	A	A*34:02:01G	DPB1	DPB1*39:01:01G	45807	0.00775621	6.02e-05
afr	A	A*34:08	DPB1	DPB1*39:01:01G	45793	0.0024483	5.99e-06
afr	A	A*36:01:01G	DPB1	DPB1*39:01:01G	45845	0.00451877	2.04e-05
afr	A	A*66:01:01G	DPB1	DPB1*39:01:01G	45798	0.00716766	5.14e-05
afr	A	A*66:02:01G	DPB1	DPB1*39:01:01G	45798	-0.0042572	1.81e-05
afr	A	A*66:03:01G	DPB1	DPB1*39:01:01G	45793	0.000474	2.25e-07
afr	A	A*68:01:01G	DPB1	DPB1*39:01:01G	45800	-0.00425844	1.81e-05
afr	A	A*68:01:02G	DPB1	DPB1*39:01:01G	45798	-0.00761151	5.79e-05
afr	A	A*68:02:01G	DPB1	DPB1*39:01:01G	45918	0.00927066	8.59e-05
afr	A	A*68:03:01G	DPB1	DPB1*39:01:01G	45793	-0.00211104	4.46e-06
afr	A	A*68:05	DPB1	DPB1*39:01:01G	45793	-0.000724	5.24e-07
afr	A	A*69:01:01G	DPB1	DPB1*39:01:01G	45793	0.000329	1.08e-07
afr	A	A*69:01:02	DPB1	DPB1*39:01:01G	45793	-0.00198293	3.93e-06
afr	A	A*69:02	DPB1	DPB1*39:01:01G	45793	-0.0013399	1.8e-06
afr	A	A*74:01:01G	DPB1	DPB1*39:01:01G	45842	-0.00599601	3.6e-05
afr	A	A*80:01:01G	DPB1	DPB1*39:01:01G	45821	-0.00347187	1.21e-05
afr	A	A*01:01:01G	DPB1	DPB1*40:01:01G	45851	-0.01482	0.00022
afr	A	A*01:02:01G	DPB1	DPB1*40:01:01G	45802	-0.000612	3.75e-07
afr	A	A*01:405	DPB1	DPB1*40:01:01G	45792	0.00224748	5.05e-06
afr	A	A*02:01:01G	DPB1	DPB1*40:01:01G	45794	-0.000446	1.99e-07
afr	A	A*02:01:02G	DPB1	DPB1*40:01:01G	45792	-0.00592144	3.51e-05
afr	A	A*02:02:01G	DPB1	DPB1*40:01:01G	45797	0.00544919	2.97e-05
afr	A	A*02:04:01G	DPB1	DPB1*40:01:01G	45792	-0.00335131	1.12e-05
afr	A	A*02:05:01G	DPB1	DPB1*40:01:01G	45798	-0.00342801	1.18e-05
afr	A	A*02:06:01G	DPB1	DPB1*40:01:01G	45792	-0.00303596	9.22e-06
afr	A	A*02:11:01G	DPB1	DPB1*40:01:01G	45792	-0.00372494	1.39e-05
afr	A	A*02:17:01G	DPB1	DPB1*40:01:01G	45792	-0.00389837	1.52e-05
afr	A	A*02:195	DPB1	DPB1*40:01:01G	45792	-0.00454844	2.07e-05
afr	A	A*02:22:01G	DPB1	DPB1*40:01:01G	45792	0.00554216	3.07e-05
afr	A	A*02:243:03	DPB1	DPB1*40:01:01G	45792	-0.000808	6.53e-07
afr	A	A*02:56:02	DPB1	DPB1*40:01:01G	45792	0.000705	4.97e-07
afr	A	A*02:571	DPB1	DPB1*40:01:01G	45793	-0.000276	7.64e-08
afr	A	A*02:644	DPB1	DPB1*40:01:01G	45792	-0.0106155	0.000113
afr	A	A*03:01:01G	DPB1	DPB1*40:01:01G	46064	0.00129938	1.69e-06
afr	A	A*03:02:01G	DPB1	DPB1*40:01:01G	45793	-0.00509925	2.6e-05
afr	A	A*03:89:01	DPB1	DPB1*40:01:01G	45792	0.00818778	6.7e-05
afr	A	A*11:01:01G	DPB1	DPB1*40:01:01G	45810	-0.0166124	0.000276
afr	A	A*23:01:01G	DPB1	DPB1*40:01:01G	45835	0.0160829	0.000259
afr	A	A*23:64	DPB1	DPB1*40:01:01G	45792	0.0140826	0.000198
afr	A	A*24:02:01G	DPB1	DPB1*40:01:01G	45807	-0.0183427	0.000336
afr	A	A*24:03:01G	DPB1	DPB1*40:01:01G	45793	-0.00459861	2.11e-05
afr	A	A*24:104	DPB1	DPB1*40:01:01G	45792	0.00300223	9.01e-06
afr	A	A*24:25	DPB1	DPB1*40:01:01G	45792	-0.000813	6.6e-07
afr	A	A*25:01:01G	DPB1	DPB1*40:01:01G	45795	-0.00835744	6.98e-05
afr	A	A*26:01:01G	DPB1	DPB1*40:01:01G	45800	-0.00296107	8.77e-06
afr	A	A*29:01:01G	DPB1	DPB1*40:01:01G	45793	0.00825973	6.82e-05
afr	A	A*29:02:01G	DPB1	DPB1*40:01:01G	45867	-0.0197602	0.00039
afr	A	A*29:51	DPB1	DPB1*40:01:01G	45792	-0.00343352	1.18e-05
afr	A	A*30:01:01G	DPB1	DPB1*40:01:01G	46162	0.00249533	6.23e-06
afr	A	A*30:02:01G	DPB1	DPB1*40:01:01G	46124	0.00991362	9.83e-05
afr	A	A*30:04:01G	DPB1	DPB1*40:01:01G	45810	-0.0094692	8.97e-05
afr	A	A*30:10	DPB1	DPB1*40:01:01G	45792	-0.00234616	5.5e-06
afr	A	A*31:01:02G	DPB1	DPB1*40:01:01G	45829	-0.0118518	0.00014
afr	A	A*31:02:01G	DPB1	DPB1*40:01:01G	45792	-0.00140762	1.98e-06
afr	A	A*32:01:01G	DPB1	DPB1*40:01:01G	45848	0.000688	4.74e-07
afr	A	A*33:01:01G	DPB1	DPB1*40:01:01G	45933	0.00731123	5.35e-05
afr	A	A*33:03:01G	DPB1	DPB1*40:01:01G	46067	-0.00124963	1.56e-06
afr	A	A*34:02:01G	DPB1	DPB1*40:01:01G	45806	0.00176112	3.1e-06
afr	A	A*34:08	DPB1	DPB1*40:01:01G	45792	0.00639604	4.09e-05
afr	A	A*36:01:01G	DPB1	DPB1*40:01:01G	45844	0.0164009	0.000269
afr	A	A*66:01:01G	DPB1	DPB1*40:01:01G	45797	-0.00364985	1.33e-05
afr	A	A*66:02:01G	DPB1	DPB1*40:01:01G	45797	-0.0031974	1.02e-05
afr	A	A*66:03:01G	DPB1	DPB1*40:01:01G	45792	-0.00796185	6.34e-05
afr	A	A*68:01:01G	DPB1	DPB1*40:01:01G	45799	0.00639237	4.09e-05
afr	A	A*68:01:02G	DPB1	DPB1*40:01:01G	45797	-0.00724076	5.24e-05
afr	A	A*68:02:01G	DPB1	DPB1*40:01:01G	45917	0.00385779	1.49e-05
afr	A	A*68:03:01G	DPB1	DPB1*40:01:01G	45792	-0.00335131	1.12e-05
afr	A	A*68:05	DPB1	DPB1*40:01:01G	45792	-0.0011493	1.32e-06
afr	A	A*69:01:01G	DPB1	DPB1*40:01:01G	45792	-0.00390189	1.52e-05
afr	A	A*69:01:02	DPB1	DPB1*40:01:01G	45792	-0.00314794	9.91e-06
afr	A	A*69:02	DPB1	DPB1*40:01:01G	45792	-0.00602223	3.63e-05
afr	A	A*74:01:01G	DPB1	DPB1*40:01:01G	45841	0.0120876	0.000146
afr	A	A*80:01:01G	DPB1	DPB1*40:01:01G	45820	0.000749	5.61e-07
afr	A	A*01:01:01G	DPB1	DPB1*85:01:01G	45851	-0.0143516	0.000205969
afr	A	A*01:02:01G	DPB1	DPB1*85:01:01G	45802	-0.00440014	1.94e-05
afr	A	A*01:405	DPB1	DPB1*85:01:01G	45792	-0.00389035	1.51e-05
afr	A	A*02:01:01G	DPB1	DPB1*85:01:01G	45794	-0.0185413	0.000344
afr	A	A*02:01:02G	DPB1	DPB1*85:01:01G	45792	-0.00641235	4.11e-05
afr	A	A*02:02:01G	DPB1	DPB1*85:01:01G	45797	0.00719137	5.17e-05
afr	A	A*02:04:01G	DPB1	DPB1*85:01:01G	45792	-0.00350013	1.23e-05
afr	A	A*02:05:01G	DPB1	DPB1*85:01:01G	45798	0.0215853	0.000466
afr	A	A*02:06:01G	DPB1	DPB1*85:01:01G	45792	-0.00346491	1.2e-05
afr	A	A*02:11:01G	DPB1	DPB1*85:01:01G	45792	0.00182608	3.33e-06
afr	A	A*02:17:01G	DPB1	DPB1*85:01:01G	45792	-0.00407148	1.66e-05
afr	A	A*02:195	DPB1	DPB1*85:01:01G	45792	0.0124906	0.000156
afr	A	A*02:22:01G	DPB1	DPB1*85:01:01G	45792	-0.00465031	2.16e-05
afr	A	A*02:243:03	DPB1	DPB1*85:01:01G	45792	-0.00139199	1.94e-06
afr	A	A*02:56:02	DPB1	DPB1*85:01:01G	45792	-0.0045721	2.09e-05
afr	A	A*02:571	DPB1	DPB1*85:01:01G	45793	-0.00301033	9.06e-06
afr	A	A*02:644	DPB1	DPB1*85:01:01G	45792	-0.00303726	9.22e-06
afr	A	A*03:01:01G	DPB1	DPB1*85:01:01G	46064	0.0150521	0.000227
afr	A	A*03:02:01G	DPB1	DPB1*85:01:01G	45793	-0.00532569	2.84e-05
afr	A	A*03:89:01	DPB1	DPB1*85:01:01G	45792	-0.00302689	9.16e-06
afr	A	A*11:01:01G	DPB1	DPB1*85:01:01G	45810	-0.0156768	0.000246
afr	A	A*23:01:01G	DPB1	DPB1*85:01:01G	45835	-0.0048811	2.38e-05
afr	A	A*23:64	DPB1	DPB1*85:01:01G	45792	0.0021825	4.76e-06
afr	A	A*24:02:01G	DPB1	DPB1*85:01:01G	45807	-0.0141226	0.000199
afr	A	A*24:03:01G	DPB1	DPB1*85:01:01G	45793	-0.00480282	2.31e-05
afr	A	A*24:104	DPB1	DPB1*85:01:01G	45792	0.0025726	6.62e-06
afr	A	A*24:25	DPB1	DPB1*85:01:01G	45792	-0.000849	7.2e-07
afr	A	A*25:01:01G	DPB1	DPB1*85:01:01G	45795	-0.0123102	0.000152
afr	A	A*26:01:01G	DPB1	DPB1*85:01:01G	45800	0.00112922	1.28e-06
afr	A	A*29:01:01G	DPB1	DPB1*85:01:01G	45793	-0.00613946	3.77e-05
afr	A	A*29:02:01G	DPB1	DPB1*85:01:01G	45867	-0.000624	3.9e-07
afr	A	A*29:51	DPB1	DPB1*85:01:01G	45792	-0.00651557	4.25e-05
afr	A	A*30:01:01G	DPB1	DPB1*85:01:01G	46162	-0.00109582	1.2e-06
afr	A	A*30:02:01G	DPB1	DPB1*85:01:01G	46124	-0.00212202	4.5e-06
afr	A	A*30:04:01G	DPB1	DPB1*85:01:01G	45810	-0.0118342	0.00014
afr	A	A*30:10	DPB1	DPB1*85:01:01G	45792	-0.00245035	6e-06
afr	A	A*31:01:02G	DPB1	DPB1*85:01:01G	45829	-0.00591664	3.5e-05
afr	A	A*31:02:01G	DPB1	DPB1*85:01:01G	45792	-0.00147013	2.16e-06
afr	A	A*32:01:01G	DPB1	DPB1*85:01:01G	45848	-0.0103053	0.000106
afr	A	A*33:01:01G	DPB1	DPB1*85:01:01G	45933	0.0155836	0.000243
afr	A	A*33:03:01G	DPB1	DPB1*85:01:01G	46067	0.0193662	0.000375
afr	A	A*34:02:01G	DPB1	DPB1*85:01:01G	45806	0.00390387	1.52e-05
afr	A	A*34:08	DPB1	DPB1*85:01:01G	45792	-0.00676801	4.58e-05
afr	A	A*36:01:01G	DPB1	DPB1*85:01:01G	45844	-0.0111133	0.000124
afr	A	A*66:01:01G	DPB1	DPB1*85:01:01G	45797	-0.0010865	1.18e-06
afr	A	A*66:02:01G	DPB1	DPB1*85:01:01G	45797	0.00594047	3.53e-05
afr	A	A*66:03:01G	DPB1	DPB1*85:01:01G	45792	-0.000183	3.35e-08
afr	A	A*68:01:01G	DPB1	DPB1*85:01:01G	45799	0.0157872	0.000249
afr	A	A*68:01:02G	DPB1	DPB1*85:01:01G	45797	-0.0131613	0.000173
afr	A	A*68:02:01G	DPB1	DPB1*85:01:01G	45917	0.00746448	5.57e-05
afr	A	A*68:03:01G	DPB1	DPB1*85:01:01G	45792	-0.00350013	1.23e-05
afr	A	A*68:05	DPB1	DPB1*85:01:01G	45792	-0.00120034	1.44e-06
afr	A	A*69:01:01G	DPB1	DPB1*85:01:01G	45792	-0.00147399	2.17e-06
afr	A	A*69:01:02	DPB1	DPB1*85:01:01G	45792	-0.00328773	1.08e-05
afr	A	A*69:02	DPB1	DPB1*85:01:01G	45792	-0.00651557	4.25e-05
afr	A	A*74:01:01G	DPB1	DPB1*85:01:01G	45841	0.000771	5.95e-07
afr	A	A*80:01:01G	DPB1	DPB1*85:01:01G	45820	0.0080576	6.49e-05
afr	A	A*01:01:01G	DQA1	DQA1*01:01:01G	45846	-0.0274588	0.000754
afr	A	A*01:02:01G	DQA1	DQA1*01:01:01G	45797	-0.0038655	1.49e-05
afr	A	A*01:405	DQA1	DQA1*01:01:01G	45787	-0.00382726	1.46e-05
afr	A	A*02:01:01G	DQA1	DQA1*01:01:01G	45789	0.00245727	6.04e-06
afr	A	A*02:01:02G	DQA1	DQA1*01:01:01G	45787	0.00222527	4.95e-06
afr	A	A*02:02:01G	DQA1	DQA1*01:01:01G	45792	-0.00546344	2.98e-05
afr	A	A*02:04:01G	DQA1	DQA1*01:01:01G	45787	-0.00399546	1.6e-05
afr	A	A*02:05:01G	DQA1	DQA1*01:01:01G	45793	-0.00315019	9.92e-06
afr	A	A*02:06:01G	DQA1	DQA1*01:01:01G	45787	-0.00092	8.46e-07
afr	A	A*02:11:01G	DQA1	DQA1*01:01:01G	45787	0.0107772	0.000116
afr	A	A*02:17:01G	DQA1	DQA1*01:01:01G	45787	-0.0127394	0.000162
afr	A	A*02:195	DQA1	DQA1*01:01:01G	45787	-0.00637369	4.06e-05
afr	A	A*02:22:01G	DQA1	DQA1*01:01:01G	45787	0.00116109	1.35e-06
afr	A	A*02:243:03	DQA1	DQA1*01:01:01G	45787	-0.000126	1.59e-08
afr	A	A*02:56:02	DQA1	DQA1*01:01:01G	45787	0.00167423	2.8e-06
afr	A	A*02:571	DQA1	DQA1*01:01:01G	45788	0.00553932	3.07e-05
afr	A	A*02:644	DQA1	DQA1*01:01:01G	45787	-0.0126559	0.00016
afr	A	A*03:01:01G	DQA1	DQA1*01:01:01G	46059	0.00549074	3.01e-05
afr	A	A*03:02:01G	DQA1	DQA1*01:01:01G	45788	-0.00410988	1.69e-05
afr	A	A*03:89:01	DQA1	DQA1*01:01:01G	45787	0.00111257	1.24e-06
afr	A	A*11:01:01G	DQA1	DQA1*01:01:01G	45805	0.0597973	0.00357572
afr	A	A*23:01:01G	DQA1	DQA1*01:01:01G	45830	-0.00914549	8.36e-05
afr	A	A*23:64	DQA1	DQA1*01:01:01G	45787	-0.00118635	1.41e-06
afr	A	A*24:02:01G	DQA1	DQA1*01:01:01G	45802	0.0165123	0.000273
afr	A	A*24:03:01G	DQA1	DQA1*01:01:01G	45788	0.00187566	3.52e-06
afr	A	A*24:104	DQA1	DQA1*01:01:01G	45787	-0.004509	2.03e-05
afr	A	A*24:25	DQA1	DQA1*01:01:01G	45787	-0.00265571	7.05e-06
afr	A	A*25:01:01G	DQA1	DQA1*01:01:01G	45790	-0.0152736	0.000233
afr	A	A*26:01:01G	DQA1	DQA1*01:01:01G	45795	-0.00158598	2.52e-06
afr	A	A*29:01:01G	DQA1	DQA1*01:01:01G	45788	0.00424974	1.81e-05
afr	A	A*29:02:01G	DQA1	DQA1*01:01:01G	45862	-0.00529732	2.81e-05
afr	A	A*29:51	DQA1	DQA1*01:01:01G	45787	-0.0019144	3.66e-06
afr	A	A*30:01:01G	DQA1	DQA1*01:01:01G	46157	-0.0181447	0.000329
afr	A	A*30:02:01G	DQA1	DQA1*01:01:01G	46119	-0.00235782	5.56e-06
afr	A	A*30:04:01G	DQA1	DQA1*01:01:01G	45805	-0.0061696	3.81e-05
afr	A	A*30:10	DQA1	DQA1*01:01:01G	45787	0.000612	3.74e-07
afr	A	A*31:01:02G	DQA1	DQA1*01:01:01G	45824	-0.00858575	7.37e-05
afr	A	A*31:02:01G	DQA1	DQA1*01:01:01G	45787	-0.00459993	2.12e-05
afr	A	A*32:01:01G	DQA1	DQA1*01:01:01G	45843	0.0256925	0.00066
afr	A	A*33:01:01G	DQA1	DQA1*01:01:01G	45928	0.00449073	2.02e-05
afr	A	A*33:03:01G	DQA1	DQA1*01:01:01G	46062	0.000622	3.87e-07
afr	A	A*34:02:01G	DQA1	DQA1*01:01:01G	45801	-0.0216075	0.000467
afr	A	A*34:08	DQA1	DQA1*01:01:01G	45787	-0.00752646	5.66e-05
afr	A	A*36:01:01G	DQA1	DQA1*01:01:01G	45839	-0.0119871	0.000144
afr	A	A*66:01:01G	DQA1	DQA1*01:01:01G	45792	-0.00499169	2.49e-05
afr	A	A*66:02:01G	DQA1	DQA1*01:01:01G	45792	-0.0187772	0.000353
afr	A	A*66:03:01G	DQA1	DQA1*01:01:01G	45787	0.00940114	8.84e-05
afr	A	A*68:01:01G	DQA1	DQA1*01:01:01G	45794	0.0814997	0.0066422
afr	A	A*68:01:02G	DQA1	DQA1*01:01:01G	45792	-0.0127305	0.000162
afr	A	A*68:02:01G	DQA1	DQA1*01:01:01G	45912	0.00523788	2.74e-05
afr	A	A*68:03:01G	DQA1	DQA1*01:01:01G	45787	0.00296079	8.77e-06
afr	A	A*68:05	DQA1	DQA1*01:01:01G	45787	-0.00375579	1.41e-05
afr	A	A*69:01:01G	DQA1	DQA1*01:01:01G	45787	0.0125961	0.000159
afr	A	A*69:01:02	DQA1	DQA1*01:01:01G	45787	-0.00288178	8.3e-06
afr	A	A*69:02	DQA1	DQA1*01:01:01G	45787	0.0035115	1.23e-05
afr	A	A*74:01:01G	DQA1	DQA1*01:01:01G	45836	-0.019028	0.000362
afr	A	A*80:01:01G	DQA1	DQA1*01:01:01G	45815	-0.00541166	2.93e-05
afr	A	A*01:01:01G	DQA1	DQA1*01:02:01G	45839	-0.0399212	0.0015937
afr	A	A*01:02:01G	DQA1	DQA1*01:02:01G	45790	0.0305054	0.000931
afr	A	A*01:405	DQA1	DQA1*01:02:01G	45780	0.0120404	0.000145
afr	A	A*02:01:01G	DQA1	DQA1*01:02:01G	45782	-0.0217208	0.000472
afr	A	A*02:01:02G	DQA1	DQA1*01:02:01G	45780	-0.010995	0.000121
afr	A	A*02:02:01G	DQA1	DQA1*01:02:01G	45785	0.0157176	0.000247044
afr	A	A*02:04:01G	DQA1	DQA1*01:02:01G	45780	-0.0105991	0.000112
afr	A	A*02:05:01G	DQA1	DQA1*01:02:01G	45786	-0.00229315	5.26e-06
afr	A	A*02:06:01G	DQA1	DQA1*01:02:01G	45780	-0.0109433	0.00012
afr	A	A*02:11:01G	DQA1	DQA1*01:02:01G	45780	-0.00694209	4.82e-05
afr	A	A*02:17:01G	DQA1	DQA1*01:02:01G	45780	-0.0114401	0.000131
afr	A	A*02:195	DQA1	DQA1*01:02:01G	45780	0.00398092	1.58e-05
afr	A	A*02:22:01G	DQA1	DQA1*01:02:01G	45780	-0.00621822	3.87e-05
afr	A	A*02:243:03	DQA1	DQA1*01:02:01G	45780	-0.0140068	0.000196
afr	A	A*02:56:02	DQA1	DQA1*01:02:01G	45780	0.00523956	2.75e-05
afr	A	A*02:571	DQA1	DQA1*01:02:01G	45781	-0.0104626	0.000109
afr	A	A*02:644	DQA1	DQA1*01:02:01G	45780	-0.00461551	2.13e-05
afr	A	A*03:01:01G	DQA1	DQA1*01:02:01G	46052	0.0131811	0.000174
afr	A	A*03:02:01G	DQA1	DQA1*01:02:01G	45781	0.000669	4.48e-07
afr	A	A*03:89:01	DQA1	DQA1*01:02:01G	45780	-0.00782347	6.12e-05
afr	A	A*11:01:01G	DQA1	DQA1*01:02:01G	45798	-0.0329122	0.00108321
afr	A	A*23:01:01G	DQA1	DQA1*01:02:01G	45823	-0.00410894	1.69e-05
afr	A	A*23:64	DQA1	DQA1*01:02:01G	45780	-0.000596	3.55e-07
afr	A	A*24:02:01G	DQA1	DQA1*01:02:01G	45795	-0.0230787	0.000533
afr	A	A*24:03:01G	DQA1	DQA1*01:02:01G	45781	-0.00240602	5.79e-06
afr	A	A*24:104	DQA1	DQA1*01:02:01G	45780	-0.00105716	1.12e-06
afr	A	A*24:25	DQA1	DQA1*01:02:01G	45780	0.00297196	8.83e-06
afr	A	A*25:01:01G	DQA1	DQA1*01:02:01G	45783	0.0111352	0.000124
afr	A	A*26:01:01G	DQA1	DQA1*01:02:01G	45788	-0.0218724	0.000478
afr	A	A*29:01:01G	DQA1	DQA1*01:02:01G	45781	-0.00377774	1.43e-05
afr	A	A*29:02:01G	DQA1	DQA1*01:02:01G	45855	0.00515267	2.66e-05
afr	A	A*29:51	DQA1	DQA1*01:02:01G	45780	0.00475008	2.26e-05
afr	A	A*30:01:01G	DQA1	DQA1*01:02:01G	46150	-0.0534257	0.00285431
afr	A	A*30:02:01G	DQA1	DQA1*01:02:01G	46112	0.0396792	0.00157444
afr	A	A*30:04:01G	DQA1	DQA1*01:02:01G	45798	-0.000563	3.17e-07
afr	A	A*30:10	DQA1	DQA1*01:02:01G	45780	-0.00815861	6.66e-05
afr	A	A*31:01:02G	DQA1	DQA1*01:02:01G	45817	-0.0125301	0.000157
afr	A	A*31:02:01G	DQA1	DQA1*01:02:01G	45780	-0.00322112	1.04e-05
afr	A	A*32:01:01G	DQA1	DQA1*01:02:01G	45836	-0.0206798	0.000428
afr	A	A*33:01:01G	DQA1	DQA1*01:02:01G	45921	-0.0140509	0.000197
afr	A	A*33:03:01G	DQA1	DQA1*01:02:01G	46055	-0.0240792	0.00058
afr	A	A*34:02:01G	DQA1	DQA1*01:02:01G	45794	0.0688827	0.00474482
afr	A	A*34:08	DQA1	DQA1*01:02:01G	45780	0.0107194	0.000115
afr	A	A*36:01:01G	DQA1	DQA1*01:02:01G	45832	0.0790967	0.00625629
afr	A	A*66:01:01G	DQA1	DQA1*01:02:01G	45785	-0.00916276	8.4e-05
afr	A	A*66:02:01G	DQA1	DQA1*01:02:01G	45785	0.0653423	0.00426961
afr	A	A*66:03:01G	DQA1	DQA1*01:02:01G	45780	-0.0130224	0.00017
afr	A	A*68:01:01G	DQA1	DQA1*01:02:01G	45787	-0.0267459	0.000715
afr	A	A*68:01:02G	DQA1	DQA1*01:02:01G	45785	-0.0261341	0.000683
afr	A	A*68:02:01G	DQA1	DQA1*01:02:01G	45904	-0.00902036	8.14e-05
afr	A	A*68:03:01G	DQA1	DQA1*01:02:01G	45780	-0.0123572	0.000153
afr	A	A*68:05	DQA1	DQA1*01:02:01G	45780	-0.00604652	3.66e-05
afr	A	A*69:01:01G	DQA1	DQA1*01:02:01G	45780	-0.0113524	0.000129
afr	A	A*69:01:02	DQA1	DQA1*01:02:01G	45780	-0.0128183	0.000164
afr	A	A*69:02	DQA1	DQA1*01:02:01G	45780	-0.0041634	1.73e-05
afr	A	A*74:01:01G	DQA1	DQA1*01:02:01G	45829	0.0438856	0.00192595
afr	A	A*80:01:01G	DQA1	DQA1*01:02:01G	45808	-0.0170067	0.000289
afr	A	A*01:01:01G	DQA1	DQA1*01:03:01G	45840	0.0137247	0.000188
afr	A	A*01:02:01G	DQA1	DQA1*01:03:01G	45791	-0.0130502	0.00017
afr	A	A*01:405	DQA1	DQA1*01:03:01G	45781	-0.0029186	8.52e-06
afr	A	A*02:01:01G	DQA1	DQA1*01:03:01G	45783	0.0224936	0.000506
afr	A	A*02:01:02G	DQA1	DQA1*01:03:01G	45781	-0.000841	7.07e-07
afr	A	A*02:02:01G	DQA1	DQA1*01:03:01G	45786	-0.0214003	0.000458
afr	A	A*02:04:01G	DQA1	DQA1*01:03:01G	45781	0.00207464	4.3e-06
afr	A	A*02:05:01G	DQA1	DQA1*01:03:01G	45787	0.0004	1.6e-07
afr	A	A*02:06:01G	DQA1	DQA1*01:03:01G	45781	0.00310194	9.62e-06
afr	A	A*02:11:01G	DQA1	DQA1*01:03:01G	45781	0.000634	4.02e-07
afr	A	A*02:17:01G	DQA1	DQA1*01:03:01G	45781	0.00680655	4.63e-05
afr	A	A*02:195	DQA1	DQA1*01:03:01G	45781	0.00266382	7.1e-06
afr	A	A*02:22:01G	DQA1	DQA1*01:03:01G	45781	0.00118262	1.4e-06
afr	A	A*02:243:03	DQA1	DQA1*01:03:01G	45781	0.00636794	4.06e-05
afr	A	A*02:56:02	DQA1	DQA1*01:03:01G	45781	0.0105355	0.000111
afr	A	A*02:571	DQA1	DQA1*01:03:01G	45782	0.000184	3.39e-08
afr	A	A*02:644	DQA1	DQA1*01:03:01G	45781	0.0053209	2.83e-05
afr	A	A*03:01:01G	DQA1	DQA1*01:03:01G	46053	0.00445558	1.99e-05
afr	A	A*03:02:01G	DQA1	DQA1*01:03:01G	45782	0.00301725	9.1e-06
afr	A	A*03:89:01	DQA1	DQA1*01:03:01G	45781	0.00634977	4.03e-05
afr	A	A*11:01:01G	DQA1	DQA1*01:03:01G	45799	0.0216484	0.000469
afr	A	A*23:01:01G	DQA1	DQA1*01:03:01G	45824	-0.00654652	4.29e-05
afr	A	A*23:64	DQA1	DQA1*01:03:01G	45781	-0.00740752	5.49e-05
afr	A	A*24:02:01G	DQA1	DQA1*01:03:01G	45796	0.029933	0.000896
afr	A	A*24:03:01G	DQA1	DQA1*01:03:01G	45782	0.0121593	0.000148
afr	A	A*24:104	DQA1	DQA1*01:03:01G	45781	-0.00599105	3.59e-05
afr	A	A*24:25	DQA1	DQA1*01:03:01G	45781	-0.00141184	1.99e-06
afr	A	A*25:01:01G	DQA1	DQA1*01:03:01G	45784	0.00626783	3.93e-05
afr	A	A*26:01:01G	DQA1	DQA1*01:03:01G	45789	0.00829349	6.88e-05
afr	A	A*29:01:01G	DQA1	DQA1*01:03:01G	45782	0.0087066	7.58e-05
afr	A	A*29:02:01G	DQA1	DQA1*01:03:01G	45856	0.00645632	4.17e-05
afr	A	A*29:51	DQA1	DQA1*01:03:01G	45781	0.0189179	0.000358
afr	A	A*30:01:01G	DQA1	DQA1*01:03:01G	46151	-0.0227794	0.000519
afr	A	A*30:02:01G	DQA1	DQA1*01:03:01G	46113	-0.026464	0.0007
afr	A	A*30:04:01G	DQA1	DQA1*01:03:01G	45799	-0.00403886	1.63e-05
afr	A	A*30:10	DQA1	DQA1*01:03:01G	45781	-0.00407596	1.66e-05
afr	A	A*31:01:02G	DQA1	DQA1*01:03:01G	45818	-0.00266444	7.1e-06
afr	A	A*31:02:01G	DQA1	DQA1*01:03:01G	45781	0.00695224	4.83e-05
afr	A	A*32:01:01G	DQA1	DQA1*01:03:01G	45837	0.023147	0.000536
afr	A	A*33:01:01G	DQA1	DQA1*01:03:01G	45922	0.029854	0.000891
afr	A	A*33:03:01G	DQA1	DQA1*01:03:01G	46056	-0.00618282	3.82e-05
afr	A	A*34:02:01G	DQA1	DQA1*01:03:01G	45795	0.0306851	0.000942
afr	A	A*34:08	DQA1	DQA1*01:03:01G	45781	0.00128301	1.65e-06
afr	A	A*36:01:01G	DQA1	DQA1*01:03:01G	45833	-0.00194193	3.77e-06
afr	A	A*66:01:01G	DQA1	DQA1*01:03:01G	45786	0.0131288	0.000172
afr	A	A*66:02:01G	DQA1	DQA1*01:03:01G	45786	-0.0136228	0.000186
afr	A	A*66:03:01G	DQA1	DQA1*01:03:01G	45781	-0.0059712	3.57e-05
afr	A	A*68:01:01G	DQA1	DQA1*01:03:01G	45788	-0.0182812	0.000334
afr	A	A*68:01:02G	DQA1	DQA1*01:03:01G	45786	0.0232964	0.000543
afr	A	A*68:02:01G	DQA1	DQA1*01:03:01G	45905	-0.0181864	0.000331
afr	A	A*68:03:01G	DQA1	DQA1*01:03:01G	45781	-0.00582219	3.39e-05
afr	A	A*68:05	DQA1	DQA1*01:03:01G	45781	0.00951296	9.05e-05
afr	A	A*69:01:01G	DQA1	DQA1*01:03:01G	45781	0.00829425	6.88e-05
afr	A	A*69:01:02	DQA1	DQA1*01:03:01G	45781	-0.00126556	1.6e-06
afr	A	A*69:02	DQA1	DQA1*01:03:01G	45781	0.017378	0.000302
afr	A	A*74:01:01G	DQA1	DQA1*01:03:01G	45830	-0.023089	0.000533
afr	A	A*80:01:01G	DQA1	DQA1*01:03:01G	45809	0.0100172	0.0001
afr	A	A*01:01:01G	DQA1	DQA1*01:10	45838	0.000493	2.43e-07
afr	A	A*01:02:01G	DQA1	DQA1*01:10	45789	-0.00159714	2.55e-06
afr	A	A*01:405	DQA1	DQA1*01:10	45779	-0.000317	1e-07
afr	A	A*02:01:01G	DQA1	DQA1*01:10	45781	0.00758149	5.75e-05
afr	A	A*02:01:02G	DQA1	DQA1*01:10	45779	-0.000725	5.26e-07
afr	A	A*02:02:01G	DQA1	DQA1*01:10	45784	-0.00416083	1.73e-05
afr	A	A*02:04:01G	DQA1	DQA1*01:10	45779	-0.000285	8.12e-08
afr	A	A*02:05:01G	DQA1	DQA1*01:10	45785	-0.00268496	7.21e-06
afr	A	A*02:06:01G	DQA1	DQA1*01:10	45779	-0.00054	2.92e-07
afr	A	A*02:11:01G	DQA1	DQA1*01:10	45779	-0.000317	1e-07
afr	A	A*02:17:01G	DQA1	DQA1*01:10	45779	-0.000331	1.1e-07
afr	A	A*02:195	DQA1	DQA1*01:10	45779	-0.0011128	1.24e-06
afr	A	A*02:22:01G	DQA1	DQA1*01:10	45779	-0.000379	1.43e-07
afr	A	A*02:243:03	DQA1	DQA1*01:10	45779	-0.000603	3.63e-07
afr	A	A*02:56:02	DQA1	DQA1*01:10	45779	-0.000372	1.38e-07
afr	A	A*02:571	DQA1	DQA1*01:10	45780	-0.00121849	1.48e-06
afr	A	A*02:644	DQA1	DQA1*01:10	45779	-0.000902	8.14e-07
afr	A	A*03:01:01G	DQA1	DQA1*01:10	46051	0.0139463	0.000194
afr	A	A*03:02:01G	DQA1	DQA1*01:10	45780	-0.000433	1.88e-07
afr	A	A*03:89:01	DQA1	DQA1*01:10	45779	-0.000526	2.77e-07
afr	A	A*11:01:01G	DQA1	DQA1*01:10	45797	-0.00254234	6.46e-06
afr	A	A*23:01:01G	DQA1	DQA1*01:10	45822	-0.00751916	5.65e-05
afr	A	A*23:64	DQA1	DQA1*01:10	45779	-0.000685	4.69e-07
afr	A	A*24:02:01G	DQA1	DQA1*01:10	45794	0.0307436	0.000945
afr	A	A*24:03:01G	DQA1	DQA1*01:10	45780	-0.000391	1.53e-07
afr	A	A*24:104	DQA1	DQA1*01:10	45779	-0.000293	8.59e-08
afr	A	A*24:25	DQA1	DQA1*01:10	45779	-6.91e-05	4.77e-09
afr	A	A*25:01:01G	DQA1	DQA1*01:10	45782	-0.00113023	1.28e-06
afr	A	A*26:01:01G	DQA1	DQA1*01:10	45787	0.0238186	0.000567
afr	A	A*29:01:01G	DQA1	DQA1*01:10	45780	-0.0005	2.5e-07
afr	A	A*29:02:01G	DQA1	DQA1*01:10	45854	-0.0038262	1.46e-05
afr	A	A*29:51	DQA1	DQA1*01:10	45779	-0.000732	5.36e-07
afr	A	A*30:01:01G	DQA1	DQA1*01:10	46149	-0.00199093	3.96e-06
afr	A	A*30:02:01G	DQA1	DQA1*01:10	46111	-0.00579285	3.36e-05
afr	A	A*30:04:01G	DQA1	DQA1*01:10	45797	-0.00109712	1.2e-06
afr	A	A*30:10	DQA1	DQA1*01:10	45779	-0.000199	3.98e-08
afr	A	A*31:01:02G	DQA1	DQA1*01:10	45816	-0.00213542	4.56e-06
afr	A	A*31:02:01G	DQA1	DQA1*01:10	45779	-0.00012	1.43e-08
afr	A	A*32:01:01G	DQA1	DQA1*01:10	45835	-0.00263548	6.95e-06
afr	A	A*33:01:01G	DQA1	DQA1*01:10	45920	-0.00328483	1.08e-05
afr	A	A*33:03:01G	DQA1	DQA1*01:10	46054	-0.000414	1.72e-07
afr	A	A*34:02:01G	DQA1	DQA1*01:10	45793	-0.00386642	1.49e-05
afr	A	A*34:08	DQA1	DQA1*01:10	45779	-0.000748	5.6e-07
afr	A	A*36:01:01G	DQA1	DQA1*01:10	45831	-0.00350396	1.23e-05
afr	A	A*66:01:01G	DQA1	DQA1*01:10	45784	-0.00253467	6.42e-06
afr	A	A*66:02:01G	DQA1	DQA1*01:10	45784	-0.00210522	4.43e-06
afr	A	A*66:03:01G	DQA1	DQA1*01:10	45779	-0.000862	7.42e-07
afr	A	A*68:01:01G	DQA1	DQA1*01:10	45786	-0.00382497	1.46e-05
afr	A	A*68:01:02G	DQA1	DQA1*01:10	45784	-0.00154397	2.38e-06
afr	A	A*68:02:01G	DQA1	DQA1*01:10	45903	-0.00134841	1.82e-06
afr	A	A*68:03:01G	DQA1	DQA1*01:10	45779	-0.000285	8.12e-08
afr	A	A*68:05	DQA1	DQA1*01:10	45779	-9.77e-05	9.55e-09
afr	A	A*69:01:01G	DQA1	DQA1*01:10	45779	-0.00107979	1.17e-06
afr	A	A*69:01:02	DQA1	DQA1*01:10	45779	-0.000268	7.16e-08
afr	A	A*69:02	DQA1	DQA1*01:10	45779	-0.000732	5.36e-07
afr	A	A*74:01:01G	DQA1	DQA1*01:10	45828	-0.00509801	2.6e-05
afr	A	A*80:01:01G	DQA1	DQA1*01:10	45807	-0.00191272	3.66e-06
afr	A	A*01:01:01G	DQA1	DQA1*02:01:01G	45841	0.0115041	0.000132
afr	A	A*01:02:01G	DQA1	DQA1*02:01:01G	45792	-0.019514	0.000381
afr	A	A*01:405	DQA1	DQA1*02:01:01G	45782	-0.00564169	3.18e-05
afr	A	A*02:01:01G	DQA1	DQA1*02:01:01G	45784	0.00639183	4.09e-05
afr	A	A*02:01:02G	DQA1	DQA1*02:01:01G	45782	0.00822196	6.76e-05
afr	A	A*02:02:01G	DQA1	DQA1*02:01:01G	45787	-0.0059926	3.59e-05
afr	A	A*02:04:01G	DQA1	DQA1*02:01:01G	45782	-0.00669663	4.48e-05
afr	A	A*02:05:01G	DQA1	DQA1*02:01:01G	45788	-0.00200954	4.04e-06
afr	A	A*02:06:01G	DQA1	DQA1*02:01:01G	45782	0.0051117	2.61e-05
afr	A	A*02:11:01G	DQA1	DQA1*02:01:01G	45782	0.00142585	2.03e-06
afr	A	A*02:17:01G	DQA1	DQA1*02:01:01G	45782	0.00717367	5.15e-05
afr	A	A*02:195	DQA1	DQA1*02:01:01G	45782	0.00404806	1.64e-05
afr	A	A*02:22:01G	DQA1	DQA1*02:01:01G	45782	-0.00251969	6.35e-06
afr	A	A*02:243:03	DQA1	DQA1*02:01:01G	45782	0.00259612	6.74e-06
afr	A	A*02:56:02	DQA1	DQA1*02:01:01G	45782	0.00186666	3.48e-06
afr	A	A*02:571	DQA1	DQA1*02:01:01G	45783	0.00451943	2.04e-05
afr	A	A*02:644	DQA1	DQA1*02:01:01G	45782	0.00118046	1.39e-06
afr	A	A*03:01:01G	DQA1	DQA1*02:01:01G	46054	0.00367681	1.35e-05
afr	A	A*03:02:01G	DQA1	DQA1*02:01:01G	45783	0.00945068	8.93e-05
afr	A	A*03:89:01	DQA1	DQA1*02:01:01G	45782	0.0068951	4.75e-05
afr	A	A*11:01:01G	DQA1	DQA1*02:01:01G	45800	-0.021745	0.000473
afr	A	A*23:01:01G	DQA1	DQA1*02:01:01G	45825	0.0250415	0.000627
afr	A	A*23:64	DQA1	DQA1*02:01:01G	45782	0.00599334	3.59e-05
afr	A	A*24:02:01G	DQA1	DQA1*02:01:01G	45797	-0.0167297	0.00028
afr	A	A*24:03:01G	DQA1	DQA1*02:01:01G	45783	0.00248629	6.18e-06
afr	A	A*24:104	DQA1	DQA1*02:01:01G	45782	0.000593	3.52e-07
afr	A	A*24:25	DQA1	DQA1*02:01:01G	45782	-0.0022588	5.1e-06
afr	A	A*25:01:01G	DQA1	DQA1*02:01:01G	45785	0.00524647	2.75e-05
afr	A	A*26:01:01G	DQA1	DQA1*02:01:01G	45790	-0.00244353	5.97e-06
afr	A	A*29:01:01G	DQA1	DQA1*02:01:01G	45783	-0.00100259	1.01e-06
afr	A	A*29:02:01G	DQA1	DQA1*02:01:01G	45857	0.0363076	0.00131824
afr	A	A*29:51	DQA1	DQA1*02:01:01G	45782	0.00465763	2.17e-05
afr	A	A*30:01:01G	DQA1	DQA1*02:01:01G	46152	-0.0205696	0.000423
afr	A	A*30:02:01G	DQA1	DQA1*02:01:01G	46114	-0.014135	0.0002
afr	A	A*30:04:01G	DQA1	DQA1*02:01:01G	45800	0.0135799	0.000184
afr	A	A*30:10	DQA1	DQA1*02:01:01G	45782	-0.00340505	1.16e-05
afr	A	A*31:01:02G	DQA1	DQA1*02:01:01G	45819	-0.0178652	0.000319
afr	A	A*31:02:01G	DQA1	DQA1*02:01:01G	45782	-0.00391244	1.53e-05
afr	A	A*32:01:01G	DQA1	DQA1*02:01:01G	45838	0.00216796	4.7e-06
afr	A	A*33:01:01G	DQA1	DQA1*02:01:01G	45923	-0.00864055	7.47e-05
afr	A	A*33:03:01G	DQA1	DQA1*02:01:01G	46057	-0.0102091	0.000104
afr	A	A*34:02:01G	DQA1	DQA1*02:01:01G	45796	-0.0213603	0.000456
afr	A	A*34:08	DQA1	DQA1*02:01:01G	45782	-0.0014838	2.2e-06
afr	A	A*36:01:01G	DQA1	DQA1*02:01:01G	45834	-0.0108893	0.000119
afr	A	A*66:01:01G	DQA1	DQA1*02:01:01G	45787	-0.0162425	0.000264
afr	A	A*66:02:01G	DQA1	DQA1*02:01:01G	45787	-0.00857275	7.35e-05
afr	A	A*66:03:01G	DQA1	DQA1*02:01:01G	45782	0.00526793	2.78e-05
afr	A	A*68:01:01G	DQA1	DQA1*02:01:01G	45789	-0.00774286	6e-05
afr	A	A*68:01:02G	DQA1	DQA1*02:01:01G	45787	-0.00548676	3.01e-05
afr	A	A*68:02:01G	DQA1	DQA1*02:01:01G	45906	0.00944476	8.92e-05
afr	A	A*68:03:01G	DQA1	DQA1*02:01:01G	45782	-0.00931489	8.68e-05
afr	A	A*68:05	DQA1	DQA1*02:01:01G	45782	-0.00319446	1.02e-05
afr	A	A*69:01:01G	DQA1	DQA1*02:01:01G	45782	0.00426702	1.82e-05
afr	A	A*69:01:02	DQA1	DQA1*02:01:01G	45782	-0.000388	1.5e-07
afr	A	A*69:02	DQA1	DQA1*02:01:01G	45782	-0.000448	2.01e-07
afr	A	A*74:01:01G	DQA1	DQA1*02:01:01G	45831	0.0205748	0.000423
afr	A	A*80:01:01G	DQA1	DQA1*02:01:01G	45810	0.051963	0.00270016
afr	A	A*01:01:01G	DQA1	DQA1*03:01:01G	45840	-0.00183192	3.36e-06
afr	A	A*01:02:01G	DQA1	DQA1*03:01:01G	45791	-0.00190074	3.61e-06
afr	A	A*01:405	DQA1	DQA1*03:01:01G	45781	0.00135659	1.84e-06
afr	A	A*02:01:01G	DQA1	DQA1*03:01:01G	45783	0.0339549	0.00115293
afr	A	A*02:01:02G	DQA1	DQA1*03:01:01G	45781	0.00598228	3.58e-05
afr	A	A*02:02:01G	DQA1	DQA1*03:01:01G	45786	-0.0265237	0.000704
afr	A	A*02:04:01G	DQA1	DQA1*03:01:01G	45781	0.0374949	0.00140587
afr	A	A*02:05:01G	DQA1	DQA1*03:01:01G	45787	0.000801	6.42e-07
afr	A	A*02:06:01G	DQA1	DQA1*03:01:01G	45781	0.023598	0.000557
afr	A	A*02:11:01G	DQA1	DQA1*03:01:01G	45781	0.0153924	0.000237
afr	A	A*02:17:01G	DQA1	DQA1*03:01:01G	45781	0.0137673	0.00019
afr	A	A*02:195	DQA1	DQA1*03:01:01G	45781	-0.00154163	2.38e-06
afr	A	A*02:22:01G	DQA1	DQA1*03:01:01G	45781	0.00525674	2.76e-05
afr	A	A*02:243:03	DQA1	DQA1*03:01:01G	45781	0.0258429	0.000668
afr	A	A*02:56:02	DQA1	DQA1*03:01:01G	45781	-0.000207	4.28e-08
afr	A	A*02:571	DQA1	DQA1*03:01:01G	45782	0.0103774	0.000108
afr	A	A*02:644	DQA1	DQA1*03:01:01G	45781	0.0125327	0.000157
afr	A	A*03:01:01G	DQA1	DQA1*03:01:01G	46053	0.0411325	0.00169188
afr	A	A*03:02:01G	DQA1	DQA1*03:01:01G	45782	-0.00320688	1.03e-05
afr	A	A*03:89:01	DQA1	DQA1*03:01:01G	45781	0.00393182	1.55e-05
afr	A	A*11:01:01G	DQA1	DQA1*03:01:01G	45799	0.0356612	0.00127172
afr	A	A*23:01:01G	DQA1	DQA1*03:01:01G	45824	0.000885	7.84e-07
afr	A	A*23:64	DQA1	DQA1*03:01:01G	45781	0.00148797	2.21e-06
afr	A	A*24:02:01G	DQA1	DQA1*03:01:01G	45796	0.0417302	0.00174141
afr	A	A*24:03:01G	DQA1	DQA1*03:01:01G	45782	0.0005	2.5e-07
afr	A	A*24:104	DQA1	DQA1*03:01:01G	45781	0.0131673	0.000173
afr	A	A*24:25	DQA1	DQA1*03:01:01G	45781	0.00846181	7.16e-05
afr	A	A*25:01:01G	DQA1	DQA1*03:01:01G	45784	0.0082174	6.75e-05
afr	A	A*26:01:01G	DQA1	DQA1*03:01:01G	45789	0.00662924	4.39e-05
afr	A	A*29:01:01G	DQA1	DQA1*03:01:01G	45782	0.00998427	9.97e-05
afr	A	A*29:02:01G	DQA1	DQA1*03:01:01G	45856	-0.0021805	4.75e-06
afr	A	A*29:51	DQA1	DQA1*03:01:01G	45781	-0.00362367	1.31e-05
afr	A	A*30:01:01G	DQA1	DQA1*03:01:01G	46151	-0.042274	0.00178709
afr	A	A*30:02:01G	DQA1	DQA1*03:01:01G	46113	-0.0160906	0.000259
afr	A	A*30:04:01G	DQA1	DQA1*03:01:01G	45799	0.0106002	0.000112
afr	A	A*30:10	DQA1	DQA1*03:01:01G	45781	0.0213349	0.000455
afr	A	A*31:01:02G	DQA1	DQA1*03:01:01G	45818	0.0727732	0.00529593
afr	A	A*31:02:01G	DQA1	DQA1*03:01:01G	45781	0.0146566	0.000215
afr	A	A*32:01:01G	DQA1	DQA1*03:01:01G	45837	0.00113148	1.28e-06
afr	A	A*33:01:01G	DQA1	DQA1*03:01:01G	45922	0.0057656	3.32e-05
afr	A	A*33:03:01G	DQA1	DQA1*03:01:01G	46056	-0.0357842	0.00128051
afr	A	A*34:02:01G	DQA1	DQA1*03:01:01G	45795	-0.0209119	0.000437
afr	A	A*34:08	DQA1	DQA1*03:01:01G	45781	-0.00558179	3.12e-05
afr	A	A*36:01:01G	DQA1	DQA1*03:01:01G	45833	-0.0318508	0.00101448
afr	A	A*66:01:01G	DQA1	DQA1*03:01:01G	45786	0.0466626	0.0021774
afr	A	A*66:02:01G	DQA1	DQA1*03:01:01G	45786	-0.00618231	3.82e-05
afr	A	A*66:03:01G	DQA1	DQA1*03:01:01G	45781	-0.0102555	0.000105
afr	A	A*68:01:01G	DQA1	DQA1*03:01:01G	45788	-0.00480663	2.31e-05
afr	A	A*68:01:02G	DQA1	DQA1*03:01:01G	45786	0.0441506	0.00194928
afr	A	A*68:02:01G	DQA1	DQA1*03:01:01G	45905	-0.0362101	0.00131117
afr	A	A*68:03:01G	DQA1	DQA1*03:01:01G	45781	0.0270954	0.000734
afr	A	A*68:05	DQA1	DQA1*03:01:01G	45781	0.0195455	0.000382
afr	A	A*69:01:01G	DQA1	DQA1*03:01:01G	45781	-0.00423732	1.8e-05
afr	A	A*69:01:02	DQA1	DQA1*03:01:01G	45781	0.0106357	0.000113
afr	A	A*69:02	DQA1	DQA1*03:01:01G	45781	0.000432	1.87e-07
afr	A	A*74:01:01G	DQA1	DQA1*03:01:01G	45830	-0.0270695	0.000733
afr	A	A*80:01:01G	DQA1	DQA1*03:01:01G	45809	-0.00235689	5.55e-06
afr	A	A*01:01:01G	DQA1	DQA1*04:01:01G	45840	-0.0464291	0.00215566
afr	A	A*01:02:01G	DQA1	DQA1*04:01:01G	45791	-0.00964695	9.31e-05
afr	A	A*01:405	DQA1	DQA1*04:01:01G	45781	-0.00111457	1.24e-06
afr	A	A*02:01:01G	DQA1	DQA1*04:01:01G	45783	-0.0132496	0.000176
afr	A	A*02:01:02G	DQA1	DQA1*04:01:01G	45781	-0.00658112	4.33e-05
afr	A	A*02:02:01G	DQA1	DQA1*04:01:01G	45786	0.00932006	8.69e-05
afr	A	A*02:04:01G	DQA1	DQA1*04:01:01G	45781	-0.00161934	2.62e-06
afr	A	A*02:05:01G	DQA1	DQA1*04:01:01G	45787	0.00926719	8.59e-05
afr	A	A*02:06:01G	DQA1	DQA1*04:01:01G	45781	-0.00190138	3.62e-06
afr	A	A*02:11:01G	DQA1	DQA1*04:01:01G	45781	-0.00577468	3.33e-05
afr	A	A*02:17:01G	DQA1	DQA1*04:01:01G	45781	0.000212	4.49e-08
afr	A	A*02:195	DQA1	DQA1*04:01:01G	45781	-0.00134607	1.81e-06
afr	A	A*02:22:01G	DQA1	DQA1*04:01:01G	45781	-0.0027249	7.43e-06
afr	A	A*02:243:03	DQA1	DQA1*04:01:01G	45781	0.002197	4.83e-06
afr	A	A*02:56:02	DQA1	DQA1*04:01:01G	45781	-0.0122634	0.00015
afr	A	A*02:571	DQA1	DQA1*04:01:01G	45782	-0.0182195	0.000332
afr	A	A*02:644	DQA1	DQA1*04:01:01G	45781	-0.00430911	1.86e-05
afr	A	A*03:01:01G	DQA1	DQA1*04:01:01G	46053	-0.0335902	0.0011283
afr	A	A*03:02:01G	DQA1	DQA1*04:01:01G	45782	-0.00493784	2.44e-05
afr	A	A*03:89:01	DQA1	DQA1*04:01:01G	45781	0.002288	5.23e-06
afr	A	A*11:01:01G	DQA1	DQA1*04:01:01G	45799	-0.0354814	0.00125893
afr	A	A*23:01:01G	DQA1	DQA1*04:01:01G	45824	-0.0325189	0.00105748
afr	A	A*23:64	DQA1	DQA1*04:01:01G	45781	-0.00097	9.42e-07
afr	A	A*24:02:01G	DQA1	DQA1*04:01:01G	45796	-0.0318621	0.00101519
afr	A	A*24:03:01G	DQA1	DQA1*04:01:01G	45782	-0.00910665	8.29e-05
afr	A	A*24:104	DQA1	DQA1*04:01:01G	45781	-0.00211042	4.45e-06
afr	A	A*24:25	DQA1	DQA1*04:01:01G	45781	-0.00227656	5.18e-06
afr	A	A*25:01:01G	DQA1	DQA1*04:01:01G	45784	-0.0173382	0.000301
afr	A	A*26:01:01G	DQA1	DQA1*04:01:01G	45789	-0.0178754	0.00032
afr	A	A*29:01:01G	DQA1	DQA1*04:01:01G	45782	-0.00957264	9.16e-05
afr	A	A*29:02:01G	DQA1	DQA1*04:01:01G	45856	-0.00548929	3.01e-05
afr	A	A*29:51	DQA1	DQA1*04:01:01G	45781	-0.00695299	4.83e-05
afr	A	A*30:01:01G	DQA1	DQA1*04:01:01G	46151	0.162344	0.0263557
afr	A	A*30:02:01G	DQA1	DQA1*04:01:01G	46113	-0.0391214	0.00153049
afr	A	A*30:04:01G	DQA1	DQA1*04:01:01G	45799	-0.0113632	0.000129
afr	A	A*30:10	DQA1	DQA1*04:01:01G	45781	-0.00657239	4.32e-05
afr	A	A*31:01:02G	DQA1	DQA1*04:01:01G	45818	-0.0148697	0.000221
afr	A	A*31:02:01G	DQA1	DQA1*04:01:01G	45781	-0.0039432	1.55e-05
afr	A	A*32:01:01G	DQA1	DQA1*04:01:01G	45837	-0.0252899	0.00064
afr	A	A*33:01:01G	DQA1	DQA1*04:01:01G	45922	-0.00378744	1.43e-05
afr	A	A*33:03:01G	DQA1	DQA1*04:01:01G	46056	0.0995441	0.00990903
afr	A	A*34:02:01G	DQA1	DQA1*04:01:01G	45795	-0.00915006	8.37e-05
afr	A	A*34:08	DQA1	DQA1*04:01:01G	45781	0.0040014	1.6e-05
afr	A	A*36:01:01G	DQA1	DQA1*04:01:01G	45833	-0.0149549	0.000224
afr	A	A*66:01:01G	DQA1	DQA1*04:01:01G	45786	-0.00595705	3.55e-05
afr	A	A*66:02:01G	DQA1	DQA1*04:01:01G	45786	-0.0203039	0.000412
afr	A	A*66:03:01G	DQA1	DQA1*04:01:01G	45781	0.00722447	5.22e-05
afr	A	A*68:01:01G	DQA1	DQA1*04:01:01G	45788	0.00744518	5.54e-05
afr	A	A*68:01:02G	DQA1	DQA1*04:01:01G	45786	-0.0144244	0.000208
afr	A	A*68:02:01G	DQA1	DQA1*04:01:01G	45905	0.024243	0.000588
afr	A	A*68:03:01G	DQA1	DQA1*04:01:01G	45781	0.00614946	3.78e-05
afr	A	A*68:05	DQA1	DQA1*04:01:01G	45781	-0.00321958	1.04e-05
afr	A	A*69:01:01G	DQA1	DQA1*04:01:01G	45781	-0.00674337	4.55e-05
afr	A	A*69:01:02	DQA1	DQA1*04:01:01G	45781	0.00220869	4.88e-06
afr	A	A*69:02	DQA1	DQA1*04:01:01G	45781	-0.00695299	4.83e-05
afr	A	A*74:01:01G	DQA1	DQA1*04:01:01G	45830	-0.0039235	1.54e-05
afr	A	A*80:01:01G	DQA1	DQA1*04:01:01G	45809	-0.00201735	4.07e-06
afr	A	A*01:01:01G	DQA1	DQA1*05:01:01G	45843	0.09215	0.00849162
afr	A	A*01:02:01G	DQA1	DQA1*05:01:01G	45794	0.000686	4.7e-07
afr	A	A*01:405	DQA1	DQA1*05:01:01G	45784	-0.00434062	1.88e-05
afr	A	A*02:01:01G	DQA1	DQA1*05:01:01G	45786	-0.0100093	0.0001
afr	A	A*02:01:02G	DQA1	DQA1*05:01:01G	45784	0.00548569	3.01e-05
afr	A	A*02:02:01G	DQA1	DQA1*05:01:01G	45789	0.0170455	0.000291
afr	A	A*02:04:01G	DQA1	DQA1*05:01:01G	45784	-0.00762582	5.82e-05
afr	A	A*02:05:01G	DQA1	DQA1*05:01:01G	45790	-0.000417	1.74e-07
afr	A	A*02:06:01G	DQA1	DQA1*05:01:01G	45784	-0.00740485	5.48e-05
afr	A	A*02:11:01G	DQA1	DQA1*05:01:01G	45784	-0.0133536	0.000178
afr	A	A*02:17:01G	DQA1	DQA1*05:01:01G	45784	0.00480789	2.31e-05
afr	A	A*02:195	DQA1	DQA1*05:01:01G	45784	-0.00324737	1.05e-05
afr	A	A*02:22:01G	DQA1	DQA1*05:01:01G	45784	0.00149111	2.22e-06
afr	A	A*02:243:03	DQA1	DQA1*05:01:01G	45784	-0.0117841	0.000139
afr	A	A*02:56:02	DQA1	DQA1*05:01:01G	45784	-0.00400551	1.6e-05
afr	A	A*02:571	DQA1	DQA1*05:01:01G	45785	0.00861984	7.43e-05
afr	A	A*02:644	DQA1	DQA1*05:01:01G	45784	0.00630488	3.98e-05
afr	A	A*03:01:01G	DQA1	DQA1*05:01:01G	46056	-0.0292998	0.000858
afr	A	A*03:02:01G	DQA1	DQA1*05:01:01G	45785	0.000945	8.93e-07
afr	A	A*03:89:01	DQA1	DQA1*05:01:01G	45784	-0.00675154	4.56e-05
afr	A	A*11:01:01G	DQA1	DQA1*05:01:01G	45802	-0.0161228	0.000259946
afr	A	A*23:01:01G	DQA1	DQA1*05:01:01G	45827	0.0237841	0.000566
afr	A	A*23:64	DQA1	DQA1*05:01:01G	45784	-0.000198	3.93e-08
afr	A	A*24:02:01G	DQA1	DQA1*05:01:01G	45799	-0.0100026	0.0001
afr	A	A*24:03:01G	DQA1	DQA1*05:01:01G	45785	-0.0011857	1.41e-06
afr	A	A*24:104	DQA1	DQA1*05:01:01G	45784	-0.000403	1.62e-07
afr	A	A*24:25	DQA1	DQA1*05:01:01G	45784	-0.00330663	1.09e-05
afr	A	A*25:01:01G	DQA1	DQA1*05:01:01G	45787	4.27e-05	1.82e-09
afr	A	A*26:01:01G	DQA1	DQA1*05:01:01G	45792	0.0321865	0.00103597
afr	A	A*29:01:01G	DQA1	DQA1*05:01:01G	45785	-0.00258248	6.67e-06
afr	A	A*29:02:01G	DQA1	DQA1*05:01:01G	45859	-0.025204	0.000635
afr	A	A*29:51	DQA1	DQA1*05:01:01G	45784	-0.00769024	5.91e-05
afr	A	A*30:01:01G	DQA1	DQA1*05:01:01G	46154	0.0138481	0.000192
afr	A	A*30:02:01G	DQA1	DQA1*05:01:01G	46116	0.0274273	0.000752
afr	A	A*30:04:01G	DQA1	DQA1*05:01:01G	45802	-0.000677	4.59e-07
afr	A	A*30:10	DQA1	DQA1*05:01:01G	45784	0.00237522	5.64e-06
afr	A	A*31:01:02G	DQA1	DQA1*05:01:01G	45821	-0.00747874	5.59e-05
afr	A	A*31:02:01G	DQA1	DQA1*05:01:01G	45784	-0.000959	9.2e-07
afr	A	A*32:01:01G	DQA1	DQA1*05:01:01G	45840	0.00668652	4.47e-05
afr	A	A*33:01:01G	DQA1	DQA1*05:01:01G	45925	0.003666	1.34e-05
afr	A	A*33:03:01G	DQA1	DQA1*05:01:01G	46059	-0.0119677	0.000143
afr	A	A*34:02:01G	DQA1	DQA1*05:01:01G	45798	-0.03365	0.00113232
afr	A	A*34:08	DQA1	DQA1*05:01:01G	45784	-0.00370354	1.37e-05
afr	A	A*36:01:01G	DQA1	DQA1*05:01:01G	45836	-0.0352898	0.00124537
afr	A	A*66:01:01G	DQA1	DQA1*05:01:01G	45789	-0.00963685	9.29e-05
afr	A	A*66:02:01G	DQA1	DQA1*05:01:01G	45789	-0.0237398	0.000564
afr	A	A*66:03:01G	DQA1	DQA1*05:01:01G	45784	0.00927697	8.61e-05
afr	A	A*68:01:01G	DQA1	DQA1*05:01:01G	45791	-0.0251888	0.000634
afr	A	A*68:01:02G	DQA1	DQA1*05:01:01G	45789	0.0110594	0.000122
afr	A	A*68:02:01G	DQA1	DQA1*05:01:01G	45908	0.0189536	0.000359
afr	A	A*68:03:01G	DQA1	DQA1*05:01:01G	45784	-0.00361904	1.31e-05
afr	A	A*68:05	DQA1	DQA1*05:01:01G	45784	-0.00467634	2.19e-05
afr	A	A*69:01:01G	DQA1	DQA1*05:01:01G	45784	0.00356313	1.27e-05
afr	A	A*69:01:02	DQA1	DQA1*05:01:01G	45784	0.00851873	7.26e-05
afr	A	A*69:02	DQA1	DQA1*05:01:01G	45784	-0.00300229	9.01e-06
afr	A	A*74:01:01G	DQA1	DQA1*05:01:01G	45833	-0.0227767	0.000519
afr	A	A*80:01:01G	DQA1	DQA1*05:01:01G	45812	-0.0159159	0.000253
afr	A	A*01:01:01G	DQA1	DQA1*05:02	45838	-0.0109715	0.00012
afr	A	A*01:02:01G	DQA1	DQA1*05:02	45789	-0.00638968	4.08e-05
afr	A	A*01:405	DQA1	DQA1*05:02	45779	-0.00174285	3.04e-06
afr	A	A*02:01:01G	DQA1	DQA1*05:02	45781	-0.00155207	2.41e-06
afr	A	A*02:01:02G	DQA1	DQA1*05:02	45779	0.00152775	2.33e-06
afr	A	A*02:02:01G	DQA1	DQA1*05:02	45784	-0.00802733	6.44e-05
afr	A	A*02:04:01G	DQA1	DQA1*05:02	45779	-0.00156803	2.46e-06
afr	A	A*02:05:01G	DQA1	DQA1*05:02	45785	0.00307402	9.45e-06
afr	A	A*02:06:01G	DQA1	DQA1*05:02	45779	-0.00297319	8.84e-06
afr	A	A*02:11:01G	DQA1	DQA1*05:02	45779	-0.00174285	3.04e-06
afr	A	A*02:17:01G	DQA1	DQA1*05:02	45779	-0.00182399	3.33e-06
afr	A	A*02:195	DQA1	DQA1*05:02	45779	0.0119277	0.000142
afr	A	A*02:22:01G	DQA1	DQA1*05:02	45779	0.01904	0.000363
afr	A	A*02:243:03	DQA1	DQA1*05:02	45779	0.00332146	1.1e-05
afr	A	A*02:56:02	DQA1	DQA1*05:02	45779	-0.00204826	4.2e-06
afr	A	A*02:571	DQA1	DQA1*05:02	45780	-0.000104	1.09e-08
afr	A	A*02:644	DQA1	DQA1*05:02	45779	-0.000523	2.74e-07
afr	A	A*03:01:01G	DQA1	DQA1*05:02	46051	-0.00366778	1.35e-05
afr	A	A*03:02:01G	DQA1	DQA1*05:02	45780	-0.00238587	5.69e-06
afr	A	A*03:89:01	DQA1	DQA1*05:02	45779	0.0122988	0.000151
afr	A	A*11:01:01G	DQA1	DQA1*05:02	45797	0.00793943	6.3e-05
afr	A	A*23:01:01G	DQA1	DQA1*05:02	45822	0.00138017	1.9e-06
afr	A	A*23:64	DQA1	DQA1*05:02	45779	0.00207977	4.33e-06
afr	A	A*24:02:01G	DQA1	DQA1*05:02	45794	-0.00922769	8.52e-05
afr	A	A*24:03:01G	DQA1	DQA1*05:02	45780	-0.00215163	4.63e-06
afr	A	A*24:104	DQA1	DQA1*05:02	45779	-0.00161351	2.6e-06
afr	A	A*24:25	DQA1	DQA1*05:02	45779	-0.00038	1.45e-07
afr	A	A*25:01:01G	DQA1	DQA1*05:02	45782	0.0042149	1.78e-05
afr	A	A*26:01:01G	DQA1	DQA1*05:02	45787	-0.00740113	5.48e-05
afr	A	A*29:01:01G	DQA1	DQA1*05:02	45780	-0.00275043	7.56e-06
afr	A	A*29:02:01G	DQA1	DQA1*05:02	45854	-0.00289787	8.4e-06
afr	A	A*29:51	DQA1	DQA1*05:02	45779	-0.00402894	1.62e-05
afr	A	A*30:01:01G	DQA1	DQA1*05:02	46149	-0.0124587	0.000155
afr	A	A*30:02:01G	DQA1	DQA1*05:02	46111	-0.015048	0.000226
afr	A	A*30:04:01G	DQA1	DQA1*05:02	45797	-0.00240702	5.79e-06
afr	A	A*30:10	DQA1	DQA1*05:02	45779	-0.00109774	1.21e-06
afr	A	A*31:01:02G	DQA1	DQA1*05:02	45816	-0.00427568	1.83e-05
afr	A	A*31:02:01G	DQA1	DQA1*05:02	45779	-0.000659	4.34e-07
afr	A	A*32:01:01G	DQA1	DQA1*05:02	45835	-0.000833	6.94e-07
afr	A	A*33:01:01G	DQA1	DQA1*05:02	45920	-0.00600236	3.6e-05
afr	A	A*33:03:01G	DQA1	DQA1*05:02	46054	0.00414019	1.71e-05
afr	A	A*34:02:01G	DQA1	DQA1*05:02	45793	-0.00534247	2.85e-05
afr	A	A*34:08	DQA1	DQA1*05:02	45779	0.00123507	1.53e-06
afr	A	A*36:01:01G	DQA1	DQA1*05:02	45831	0.00915742	8.39e-05
afr	A	A*66:01:01G	DQA1	DQA1*05:02	45784	-0.00447041	2e-05
afr	A	A*66:02:01G	DQA1	DQA1*05:02	45784	-0.000192	3.68e-08
afr	A	A*66:03:01G	DQA1	DQA1*05:02	45779	-0.00474228	2.25e-05
afr	A	A*68:01:01G	DQA1	DQA1*05:02	45786	-0.00278397	7.75e-06
afr	A	A*68:01:02G	DQA1	DQA1*05:02	45784	-0.000804	6.46e-07
afr	A	A*68:02:01G	DQA1	DQA1*05:02	45903	-0.0021331	4.55e-06
afr	A	A*68:03:01G	DQA1	DQA1*05:02	45779	-0.00156803	2.46e-06
afr	A	A*68:05	DQA1	DQA1*05:02	45779	-0.000538	2.89e-07
afr	A	A*69:01:01G	DQA1	DQA1*05:02	45779	-0.00594304	3.53e-05
afr	A	A*69:01:02	DQA1	DQA1*05:02	45779	-0.00147288	2.17e-06
afr	A	A*69:02	DQA1	DQA1*05:02	45779	-0.00402894	1.62e-05
afr	A	A*74:01:01G	DQA1	DQA1*05:02	45828	0.0700339	0.00490474
afr	A	A*80:01:01G	DQA1	DQA1*05:02	45807	-0.00436549	1.91e-05
afr	A	A*01:01:01G	DQA1	DQA1*06:01:01G	45838	-0.00121997	1.49e-06
afr	A	A*01:02:01G	DQA1	DQA1*06:01:01G	45789	-0.0071575	5.12e-05
afr	A	A*01:405	DQA1	DQA1*06:01:01G	45779	-0.00141909	2.01e-06
afr	A	A*02:01:01G	DQA1	DQA1*06:01:01G	45781	0.00424525	1.8e-05
afr	A	A*02:01:02G	DQA1	DQA1*06:01:01G	45779	-0.00325101	1.06e-05
afr	A	A*02:02:01G	DQA1	DQA1*06:01:01G	45784	-0.00649577	4.22e-05
afr	A	A*02:04:01G	DQA1	DQA1*06:01:01G	45779	-0.00127675	1.63e-06
afr	A	A*02:05:01G	DQA1	DQA1*06:01:01G	45785	-0.00838651	7.03e-05
afr	A	A*02:06:01G	DQA1	DQA1*06:01:01G	45779	-0.00242088	5.86e-06
afr	A	A*02:11:01G	DQA1	DQA1*06:01:01G	45779	0.0295163	0.000871
afr	A	A*02:17:01G	DQA1	DQA1*06:01:01G	45779	-0.00148516	2.21e-06
afr	A	A*02:195	DQA1	DQA1*06:01:01G	45779	-0.000563	3.16e-07
afr	A	A*02:22:01G	DQA1	DQA1*06:01:01G	45779	0.0112462	0.000126
afr	A	A*02:243:03	DQA1	DQA1*06:01:01G	45779	0.00543434	2.95e-05
afr	A	A*02:56:02	DQA1	DQA1*06:01:01G	45779	-0.00166777	2.78e-06
afr	A	A*02:571	DQA1	DQA1*06:01:01G	45780	0.0107197	0.000115
afr	A	A*02:644	DQA1	DQA1*06:01:01G	45779	0.00140108	1.96e-06
afr	A	A*03:01:01G	DQA1	DQA1*06:01:01G	46051	-0.0143572	0.000206
afr	A	A*03:02:01G	DQA1	DQA1*06:01:01G	45780	-0.00194266	3.77e-06
afr	A	A*03:89:01	DQA1	DQA1*06:01:01G	45779	-0.00235933	5.57e-06
afr	A	A*11:01:01G	DQA1	DQA1*06:01:01G	45797	0.0575169	0.00330819
afr	A	A*23:01:01G	DQA1	DQA1*06:01:01G	45822	-0.0155006	0.00024
afr	A	A*23:64	DQA1	DQA1*06:01:01G	45779	-0.00306816	9.41e-06
afr	A	A*24:02:01G	DQA1	DQA1*06:01:01G	45794	0.10056	0.0101124
afr	A	A*24:03:01G	DQA1	DQA1*06:01:01G	45780	0.0107798	0.000116
afr	A	A*24:104	DQA1	DQA1*06:01:01G	45779	-0.00131378	1.73e-06
afr	A	A*24:25	DQA1	DQA1*06:01:01G	45779	-0.00031	9.59e-08
afr	A	A*25:01:01G	DQA1	DQA1*06:01:01G	45782	-0.000802	6.44e-07
afr	A	A*26:01:01G	DQA1	DQA1*06:01:01G	45787	-0.00535332	2.87e-05
afr	A	A*29:01:01G	DQA1	DQA1*06:01:01G	45780	-0.0022395	5.02e-06
afr	A	A*29:02:01G	DQA1	DQA1*06:01:01G	45854	-0.00413121	1.71e-05
afr	A	A*29:51	DQA1	DQA1*06:01:01G	45779	-0.0032805	1.08e-05
afr	A	A*30:01:01G	DQA1	DQA1*06:01:01G	46149	-0.0100128	0.0001
afr	A	A*30:02:01G	DQA1	DQA1*06:01:01G	46111	-0.00994767	9.9e-05
afr	A	A*30:04:01G	DQA1	DQA1*06:01:01G	45797	-0.00491668	2.42e-05
afr	A	A*30:10	DQA1	DQA1*06:01:01G	45779	-0.000894	7.99e-07
afr	A	A*31:01:02G	DQA1	DQA1*06:01:01G	45816	-0.000407	1.65e-07
afr	A	A*31:02:01G	DQA1	DQA1*06:01:01G	45779	-0.000536	2.88e-07
afr	A	A*32:01:01G	DQA1	DQA1*06:01:01G	45835	0.00126523	1.6e-06
afr	A	A*33:01:01G	DQA1	DQA1*06:01:01G	45920	-0.00284948	8.12e-06
afr	A	A*33:03:01G	DQA1	DQA1*06:01:01G	46054	-0.00390992	1.53e-05
afr	A	A*34:02:01G	DQA1	DQA1*06:01:01G	45793	-0.0147231	0.000217
afr	A	A*34:08	DQA1	DQA1*06:01:01G	45779	-0.00335311	1.12e-05
afr	A	A*36:01:01G	DQA1	DQA1*06:01:01G	45831	-0.00176101	3.1e-06
afr	A	A*66:01:01G	DQA1	DQA1*06:01:01G	45784	-0.00361424	1.31e-05
afr	A	A*66:02:01G	DQA1	DQA1*06:01:01G	45784	-0.00245254	6.01e-06
afr	A	A*66:03:01G	DQA1	DQA1*06:01:01G	45779	-0.00386133	1.49e-05
afr	A	A*68:01:01G	DQA1	DQA1*06:01:01G	45786	-0.00528985	2.8e-05
afr	A	A*68:01:02G	DQA1	DQA1*06:01:01G	45784	-0.00377647	1.43e-05
afr	A	A*68:02:01G	DQA1	DQA1*06:01:01G	45903	-0.0145835	0.000213
afr	A	A*68:03:01G	DQA1	DQA1*06:01:01G	45779	-0.00127675	1.63e-06
afr	A	A*68:05	DQA1	DQA1*06:01:01G	45779	-0.000438	1.92e-07
afr	A	A*69:01:01G	DQA1	DQA1*06:01:01G	45779	0.00427726	1.83e-05
afr	A	A*69:01:02	DQA1	DQA1*06:01:01G	45779	-0.00119927	1.44e-06
afr	A	A*69:02	DQA1	DQA1*06:01:01G	45779	0.0168326	0.000283
afr	A	A*74:01:01G	DQA1	DQA1*06:01:01G	45828	-0.00477729	2.28e-05
afr	A	A*80:01:01G	DQA1	DQA1*06:01:01G	45807	-0.00353782	1.25e-05
afr	A	A*01:01:01G	DQB1	DQB1*02:01:01G	45856	0.0801114	0.00641784
afr	A	A*01:02:01G	DQB1	DQB1*02:01:01G	45807	-0.0196511	0.000386
afr	A	A*01:405	DQB1	DQB1*02:01:01G	45797	-0.00176332	3.11e-06
afr	A	A*02:01:01G	DQB1	DQB1*02:01:01G	45799	-0.0172056	0.000296
afr	A	A*02:01:02G	DQB1	DQB1*02:01:01G	45797	0.00371838	1.38e-05
afr	A	A*02:02:01G	DQB1	DQB1*02:01:01G	45802	-0.0114664	0.000131
afr	A	A*02:04:01G	DQB1	DQB1*02:01:01G	45797	-0.00446919	2e-05
afr	A	A*02:05:01G	DQB1	DQB1*02:01:01G	45803	-0.0072141	5.2e-05
afr	A	A*02:06:01G	DQB1	DQB1*02:01:01G	45797	-0.00638516	4.08e-05
afr	A	A*02:11:01G	DQB1	DQB1*02:01:01G	45797	-0.00879173	7.73e-05
afr	A	A*02:17:01G	DQB1	DQB1*02:01:01G	45797	-0.00312466	9.76e-06
afr	A	A*02:195	DQB1	DQB1*02:01:01G	45797	-0.00734547	5.4e-05
afr	A	A*02:22:01G	DQB1	DQB1*02:01:01G	45797	-0.00714861	5.11e-05
afr	A	A*02:243:03	DQB1	DQB1*02:01:01G	45797	0.00315682	9.97e-06
afr	A	A*02:56:02	DQB1	DQB1*02:01:01G	45797	-0.00214353	4.59e-06
afr	A	A*02:571	DQB1	DQB1*02:01:01G	45798	0.00437559	1.91e-05
afr	A	A*02:644	DQB1	DQB1*02:01:01G	45797	0.00316351	1e-05
afr	A	A*03:01:01G	DQB1	DQB1*02:01:01G	46069	0.000501	2.51e-07
afr	A	A*03:02:01G	DQB1	DQB1*02:01:01G	45798	0.00418635	1.75e-05
afr	A	A*03:89:01	DQB1	DQB1*02:01:01G	45797	0.00273332	7.47e-06
afr	A	A*11:01:01G	DQB1	DQB1*02:01:01G	45815	-0.0422154	0.00178214
afr	A	A*23:01:01G	DQB1	DQB1*02:01:01G	45840	0.0332434	0.00110513
afr	A	A*23:64	DQB1	DQB1*02:01:01G	45797	0.00568502	3.23e-05
afr	A	A*24:02:01G	DQB1	DQB1*02:01:01G	45812	-0.0324647	0.00105396
afr	A	A*24:03:01G	DQB1	DQB1*02:01:01G	45798	-0.00529579	2.8e-05
afr	A	A*24:104	DQB1	DQB1*02:01:01G	45797	0.00243431	5.93e-06
afr	A	A*24:25	DQB1	DQB1*02:01:01G	45797	-0.00345148	1.19e-05
afr	A	A*25:01:01G	DQB1	DQB1*02:01:01G	45800	-0.00756416	5.72e-05
afr	A	A*26:01:01G	DQB1	DQB1*02:01:01G	45805	-0.0110938	0.000123
afr	A	A*29:01:01G	DQB1	DQB1*02:01:01G	45798	-0.0062497	3.91e-05
afr	A	A*29:02:01G	DQB1	DQB1*02:01:01G	45872	0.0105878	0.000112
afr	A	A*29:51	DQB1	DQB1*02:01:01G	45797	-0.00306079	9.37e-06
afr	A	A*30:01:01G	DQB1	DQB1*02:01:01G	46167	-0.029565	0.000874
afr	A	A*30:02:01G	DQB1	DQB1*02:01:01G	46129	0.018482	0.000342
afr	A	A*30:04:01G	DQB1	DQB1*02:01:01G	45815	0.0134079	0.00018
afr	A	A*30:10	DQB1	DQB1*02:01:01G	45797	0.0132767	0.000176
afr	A	A*31:01:02G	DQB1	DQB1*02:01:01G	45834	-0.0269983	0.000729
afr	A	A*31:02:01G	DQB1	DQB1*02:01:01G	45797	-0.00597828	3.57e-05
afr	A	A*32:01:01G	DQB1	DQB1*02:01:01G	45853	-0.00712554	5.08e-05
afr	A	A*33:01:01G	DQB1	DQB1*02:01:01G	45938	0.00337316	1.14e-05
afr	A	A*33:03:01G	DQB1	DQB1*02:01:01G	46072	-0.0215535	0.000465
afr	A	A*34:02:01G	DQB1	DQB1*02:01:01G	45811	-0.0322548	0.00104037
afr	A	A*34:08	DQB1	DQB1*02:01:01G	45797	-0.00235673	5.55e-06
afr	A	A*36:01:01G	DQB1	DQB1*02:01:01G	45849	-0.01379	0.00019
afr	A	A*66:01:01G	DQB1	DQB1*02:01:01G	45802	-0.0212885	0.000453
afr	A	A*66:02:01G	DQB1	DQB1*02:01:01G	45802	-0.0127613	0.000163
afr	A	A*66:03:01G	DQB1	DQB1*02:01:01G	45797	0.00811396	6.58e-05
afr	A	A*68:01:01G	DQB1	DQB1*02:01:01G	45804	-0.00471402	2.22e-05
afr	A	A*68:01:02G	DQB1	DQB1*02:01:01G	45802	-0.0107319	0.000115
afr	A	A*68:02:01G	DQB1	DQB1*02:01:01G	45922	0.0405656	0.00164557
afr	A	A*68:03:01G	DQB1	DQB1*02:01:01G	45797	-0.00446919	2e-05
afr	A	A*68:05	DQB1	DQB1*02:01:01G	45797	0.000811	6.58e-07
afr	A	A*69:01:01G	DQB1	DQB1*02:01:01G	45797	0.00456501	2.08e-05
afr	A	A*69:01:02	DQB1	DQB1*02:01:01G	45797	0.00118269	1.4e-06
afr	A	A*69:02	DQB1	DQB1*02:01:01G	45797	-0.00839203	7.04e-05
afr	A	A*74:01:01G	DQB1	DQB1*02:01:01G	45846	0.00519866	2.7e-05
afr	A	A*80:01:01G	DQB1	DQB1*02:01:01G	45825	0.0321458	0.00103335
afr	A	A*01:01:01G	DQB1	DQB1*02:180	45855	-0.00491745	2.42e-05
afr	A	A*01:02:01G	DQB1	DQB1*02:180	45806	-0.00219619	4.82e-06
afr	A	A*01:405	DQB1	DQB1*02:180	45796	-0.00151196	2.29e-06
afr	A	A*02:01:01G	DQB1	DQB1*02:180	45798	-0.0038817	1.51e-05
afr	A	A*02:01:02G	DQB1	DQB1*02:180	45796	-0.00346377	1.2e-05
afr	A	A*02:02:01G	DQB1	DQB1*02:180	45801	-0.00304761	9.29e-06
afr	A	A*02:04:01G	DQB1	DQB1*02:180	45796	-0.0013603	1.85e-06
afr	A	A*02:05:01G	DQB1	DQB1*02:180	45802	0.00232042	5.38e-06
afr	A	A*02:06:01G	DQB1	DQB1*02:180	45796	-0.00260035	6.76e-06
afr	A	A*02:11:01G	DQB1	DQB1*02:180	45796	-0.00151196	2.29e-06
afr	A	A*02:17:01G	DQB1	DQB1*02:180	45796	-0.00158235	2.5e-06
afr	A	A*02:195	DQB1	DQB1*02:180	45796	0.0151009	0.000228
afr	A	A*02:22:01G	DQB1	DQB1*02:180	45796	-0.00180731	3.27e-06
afr	A	A*02:243:03	DQB1	DQB1*02:180	45796	-0.00287804	8.28e-06
afr	A	A*02:56:02	DQB1	DQB1*02:180	45796	-0.00177691	3.16e-06
afr	A	A*02:571	DQB1	DQB1*02:180	45797	0.00538049	2.89e-05
afr	A	A*02:644	DQB1	DQB1*02:180	45796	0.00574097	3.3e-05
afr	A	A*03:01:01G	DQB1	DQB1*02:180	46068	-0.0135186	0.000183
afr	A	A*03:02:01G	DQB1	DQB1*02:180	45797	-0.00206979	4.28e-06
afr	A	A*03:89:01	DQB1	DQB1*02:180	45796	-0.00249194	6.21e-06
afr	A	A*11:01:01G	DQB1	DQB1*02:180	45814	-0.00682435	4.66e-05
afr	A	A*23:01:01G	DQB1	DQB1*02:180	45839	0.0446437	0.00199306
afr	A	A*23:64	DQB1	DQB1*02:180	45796	0.00334404	1.12e-05
afr	A	A*24:02:01G	DQB1	DQB1*02:180	45811	-0.00711943	5.07e-05
afr	A	A*24:03:01G	DQB1	DQB1*02:180	45797	-0.00186658	3.48e-06
afr	A	A*24:104	DQB1	DQB1*02:180	45796	-0.00139975	1.96e-06
afr	A	A*24:25	DQB1	DQB1*02:180	45796	-0.00033	1.09e-07
afr	A	A*25:01:01G	DQB1	DQB1*02:180	45799	-0.00146293	2.14e-06
afr	A	A*26:01:01G	DQB1	DQB1*02:180	45804	-0.00654516	4.28e-05
afr	A	A*29:01:01G	DQB1	DQB1*02:180	45797	-0.00238606	5.69e-06
afr	A	A*29:02:01G	DQB1	DQB1*02:180	45871	-0.0026378	6.96e-06
afr	A	A*29:51	DQB1	DQB1*02:180	45796	-0.00349519	1.22e-05
afr	A	A*30:01:01G	DQB1	DQB1*02:180	46166	-0.00889239	7.91e-05
afr	A	A*30:02:01G	DQB1	DQB1*02:180	46128	0.00285277	8.14e-06
afr	A	A*30:04:01G	DQB1	DQB1*02:180	45814	-0.00522794	2.73e-05
afr	A	A*30:10	DQB1	DQB1*02:180	45796	-0.000952	9.07e-07
afr	A	A*31:01:02G	DQB1	DQB1*02:180	45833	-0.00384558	1.48e-05
afr	A	A*31:02:01G	DQB1	DQB1*02:180	45796	0.0371858	0.00138278
afr	A	A*32:01:01G	DQB1	DQB1*02:180	45852	-0.00914173	8.36e-05
afr	A	A*33:01:01G	DQB1	DQB1*02:180	45937	0.0131376	0.000173
afr	A	A*33:03:01G	DQB1	DQB1*02:180	46071	-0.00122796	1.51e-06
afr	A	A*34:02:01G	DQB1	DQB1*02:180	45810	-0.00645598	4.17e-05
afr	A	A*34:08	DQB1	DQB1*02:180	45796	-0.00357255	1.28e-05
afr	A	A*36:01:01G	DQB1	DQB1*02:180	45848	-0.00256624	6.59e-06
afr	A	A*66:01:01G	DQB1	DQB1*02:180	45801	-0.00316873	1e-05
afr	A	A*66:02:01G	DQB1	DQB1*02:180	45801	0.00282167	7.96e-06
afr	A	A*66:03:01G	DQB1	DQB1*02:180	45796	-0.00411403	1.69e-05
afr	A	A*68:01:01G	DQB1	DQB1*02:180	45803	-0.00246576	6.08e-06
afr	A	A*68:01:02G	DQB1	DQB1*02:180	45801	-0.00737203	5.43e-05
afr	A	A*68:02:01G	DQB1	DQB1*02:180	45921	0.00200866	4.03e-06
afr	A	A*68:03:01G	DQB1	DQB1*02:180	45796	-0.0013603	1.85e-06
afr	A	A*68:05	DQB1	DQB1*02:180	45796	-0.000467	2.18e-07
afr	A	A*69:01:01G	DQB1	DQB1*02:180	45796	0.00325684	1.06e-05
afr	A	A*69:01:02	DQB1	DQB1*02:180	45796	-0.00127775	1.63e-06
afr	A	A*69:02	DQB1	DQB1*02:180	45796	-0.00349519	1.22e-05
afr	A	A*74:01:01G	DQB1	DQB1*02:180	45845	-0.00120571	1.45e-06
afr	A	A*80:01:01G	DQB1	DQB1*02:180	45824	-0.00914495	8.36e-05
afr	A	A*01:01:01G	DQB1	DQB1*03:01:01G	45856	-0.0216043	0.000467
afr	A	A*01:02:01G	DQB1	DQB1*03:01:01G	45807	0.00181278	3.29e-06
afr	A	A*01:405	DQB1	DQB1*03:01:01G	45797	-0.0104359	0.000109
afr	A	A*02:01:01G	DQB1	DQB1*03:01:01G	45799	0.0148243	0.00022
afr	A	A*02:01:02G	DQB1	DQB1*03:01:01G	45797	0.00125077	1.56e-06
afr	A	A*02:02:01G	DQB1	DQB1*03:01:01G	45802	0.0164275	0.00027
afr	A	A*02:04:01G	DQB1	DQB1*03:01:01G	45797	-0.00649678	4.22e-05
afr	A	A*02:05:01G	DQB1	DQB1*03:01:01G	45803	0.00503257	2.53e-05
afr	A	A*02:06:01G	DQB1	DQB1*03:01:01G	45797	-0.00316039	9.99e-06
afr	A	A*02:11:01G	DQB1	DQB1*03:01:01G	45797	-0.0066668	4.44e-05
afr	A	A*02:17:01G	DQB1	DQB1*03:01:01G	45797	0.00674326	4.55e-05
afr	A	A*02:195	DQB1	DQB1*03:01:01G	45797	0.00560388	3.14e-05
afr	A	A*02:22:01G	DQB1	DQB1*03:01:01G	45797	0.00982732	9.66e-05
afr	A	A*02:243:03	DQB1	DQB1*03:01:01G	45797	-0.00820625	6.73e-05
afr	A	A*02:56:02	DQB1	DQB1*03:01:01G	45797	-0.00546753	2.99e-05
afr	A	A*02:571	DQB1	DQB1*03:01:01G	45798	0.00250982	6.3e-06
afr	A	A*02:644	DQB1	DQB1*03:01:01G	45797	0.00463191	2.15e-05
afr	A	A*03:01:01G	DQB1	DQB1*03:01:01G	46069	-0.00742232	5.51e-05
afr	A	A*03:02:01G	DQB1	DQB1*03:01:01G	45798	-0.00306641	9.4e-06
afr	A	A*03:89:01	DQB1	DQB1*03:01:01G	45797	-0.00166972	2.79e-06
afr	A	A*11:01:01G	DQB1	DQB1*03:01:01G	45815	0.0107078	0.000115
afr	A	A*23:01:01G	DQB1	DQB1*03:01:01G	45840	0.00396841	1.57e-05
afr	A	A*23:64	DQB1	DQB1*03:01:01G	45797	-0.00189932	3.61e-06
afr	A	A*24:02:01G	DQB1	DQB1*03:01:01G	45812	0.00492328	2.42e-05
afr	A	A*24:03:01G	DQB1	DQB1*03:01:01G	45798	0.000785	6.17e-07
afr	A	A*24:104	DQB1	DQB1*03:01:01G	45797	-0.00297341	8.84e-06
afr	A	A*24:25	DQB1	DQB1*03:01:01G	45797	-0.00309913	9.6e-06
afr	A	A*25:01:01G	DQB1	DQB1*03:01:01G	45800	0.00901835	8.13e-05
afr	A	A*26:01:01G	DQB1	DQB1*03:01:01G	45805	0.0380456	0.00144747
afr	A	A*29:01:01G	DQB1	DQB1*03:01:01G	45798	0.00546527	2.99e-05
afr	A	A*29:02:01G	DQB1	DQB1*03:01:01G	45872	-0.0140731	0.000198
afr	A	A*29:51	DQB1	DQB1*03:01:01G	45797	-0.0050648	2.57e-05
afr	A	A*30:01:01G	DQB1	DQB1*03:01:01G	46167	0.0157265	0.000247
afr	A	A*30:02:01G	DQB1	DQB1*03:01:01G	46129	-0.0154918	0.00024
afr	A	A*30:04:01G	DQB1	DQB1*03:01:01G	45815	0.000294	8.63e-08
afr	A	A*30:10	DQB1	DQB1*03:01:01G	45797	0.00102371	1.05e-06
afr	A	A*31:01:02G	DQB1	DQB1*03:01:01G	45834	-0.00421865	1.78e-05
afr	A	A*31:02:01G	DQB1	DQB1*03:01:01G	45797	-0.00536796	2.88e-05
afr	A	A*32:01:01G	DQB1	DQB1*03:01:01G	45853	0.00124071	1.54e-06
afr	A	A*33:01:01G	DQB1	DQB1*03:01:01G	45938	0.002824	7.97e-06
afr	A	A*33:03:01G	DQB1	DQB1*03:01:01G	46072	0.069245	0.00479487
afr	A	A*34:02:01G	DQB1	DQB1*03:01:01G	45811	-0.0258974	0.000671
afr	A	A*34:08	DQB1	DQB1*03:01:01G	45797	3.98e-06	1.58e-11
afr	A	A*36:01:01G	DQB1	DQB1*03:01:01G	45849	-0.037834	0.00143141
afr	A	A*66:01:01G	DQB1	DQB1*03:01:01G	45802	0.00281856	7.94e-06
afr	A	A*66:02:01G	DQB1	DQB1*03:01:01G	45802	-0.0228035	0.00052
afr	A	A*66:03:01G	DQB1	DQB1*03:01:01G	45797	0.00250196	6.26e-06
afr	A	A*68:01:01G	DQB1	DQB1*03:01:01G	45804	-0.0161459	0.000261
afr	A	A*68:01:02G	DQB1	DQB1*03:01:01G	45802	0.00769037	5.91e-05
afr	A	A*68:02:01G	DQB1	DQB1*03:01:01G	45922	-0.0106171	0.000113
afr	A	A*68:03:01G	DQB1	DQB1*03:01:01G	45797	-0.0106858	0.000114
afr	A	A*68:05	DQB1	DQB1*03:01:01G	45797	-0.00438288	1.92e-05
afr	A	A*69:01:01G	DQB1	DQB1*03:01:01G	45797	-0.00345458	1.19e-05
afr	A	A*69:01:02	DQB1	DQB1*03:01:01G	45797	0.00583297	3.4e-05
afr	A	A*69:02	DQB1	DQB1*03:01:01G	45797	0.00473747	2.24e-05
afr	A	A*74:01:01G	DQB1	DQB1*03:01:01G	45846	-0.00700462	4.91e-05
afr	A	A*80:01:01G	DQB1	DQB1*03:01:01G	45825	0.00102063	1.04e-06
afr	A	A*01:01:01G	DQB1	DQB1*03:02:01G	45855	0.00325865	1.06e-05
afr	A	A*01:02:01G	DQB1	DQB1*03:02:01G	45806	0.00533139	2.84e-05
afr	A	A*01:405	DQB1	DQB1*03:02:01G	45796	0.00543545	2.95e-05
afr	A	A*02:01:01G	DQB1	DQB1*03:02:01G	45798	0.0330627	0.00109314
afr	A	A*02:01:02G	DQB1	DQB1*03:02:01G	45796	0.00627912	3.94e-05
afr	A	A*02:02:01G	DQB1	DQB1*03:02:01G	45801	-0.0216566	0.000469
afr	A	A*02:04:01G	DQB1	DQB1*03:02:01G	45796	0.0157503	0.000248
afr	A	A*02:05:01G	DQB1	DQB1*03:02:01G	45802	0.0134368	0.000181
afr	A	A*02:06:01G	DQB1	DQB1*03:02:01G	45796	0.0304866	0.000929
afr	A	A*02:11:01G	DQB1	DQB1*03:02:01G	45796	0.0358358	0.00128421
afr	A	A*02:17:01G	DQB1	DQB1*03:02:01G	45796	0.0228068	0.00052
afr	A	A*02:195	DQB1	DQB1*03:02:01G	45796	-0.00574362	3.3e-05
afr	A	A*02:22:01G	DQB1	DQB1*03:02:01G	45796	0.0183074	0.000335
afr	A	A*02:243:03	DQB1	DQB1*03:02:01G	45796	0.0226244	0.000512
afr	A	A*02:56:02	DQB1	DQB1*03:02:01G	45796	0.00269199	7.25e-06
afr	A	A*02:571	DQB1	DQB1*03:02:01G	45797	0.00487393	2.38e-05
afr	A	A*02:644	DQB1	DQB1*03:02:01G	45796	0.00975695	9.52e-05
afr	A	A*03:01:01G	DQB1	DQB1*03:02:01G	46068	0.0120167	0.000144
afr	A	A*03:02:01G	DQB1	DQB1*03:02:01G	45797	0.00199705	3.99e-06
afr	A	A*03:89:01	DQB1	DQB1*03:02:01G	45796	0.0063214	4e-05
afr	A	A*11:01:01G	DQB1	DQB1*03:02:01G	45814	0.0355339	0.00126266
afr	A	A*23:01:01G	DQB1	DQB1*03:02:01G	45839	-0.0149205	0.000223
afr	A	A*23:64	DQB1	DQB1*03:02:01G	45796	0.00118844	1.41e-06
afr	A	A*24:02:01G	DQB1	DQB1*03:02:01G	45811	0.0561256	0.00315008
afr	A	A*24:03:01G	DQB1	DQB1*03:02:01G	45797	0.00494855	2.45e-05
afr	A	A*24:104	DQB1	DQB1*03:02:01G	45796	0.00679111	4.61e-05
afr	A	A*24:25	DQB1	DQB1*03:02:01G	45796	0.0161089	0.000259
afr	A	A*25:01:01G	DQB1	DQB1*03:02:01G	45799	0.00593864	3.53e-05
afr	A	A*26:01:01G	DQB1	DQB1*03:02:01G	45804	0.0116291	0.000135
afr	A	A*29:01:01G	DQB1	DQB1*03:02:01G	45797	-0.000417	1.74e-07
afr	A	A*29:02:01G	DQB1	DQB1*03:02:01G	45871	-0.0103991	0.000108
afr	A	A*29:51	DQB1	DQB1*03:02:01G	45796	-0.00555303	3.08e-05
afr	A	A*30:01:01G	DQB1	DQB1*03:02:01G	46166	-0.0205432	0.000422
afr	A	A*30:02:01G	DQB1	DQB1*03:02:01G	46128	-0.00965431	9.32e-05
afr	A	A*30:04:01G	DQB1	DQB1*03:02:01G	45814	0.00127117	1.62e-06
afr	A	A*30:10	DQB1	DQB1*03:02:01G	45796	-0.00375688	1.41e-05
afr	A	A*31:01:02G	DQB1	DQB1*03:02:01G	45833	0.120974	0.0146348
afr	A	A*31:02:01G	DQB1	DQB1*03:02:01G	45796	0.027902	0.000779
afr	A	A*32:01:01G	DQB1	DQB1*03:02:01G	45852	0.00806635	6.51e-05
afr	A	A*33:01:01G	DQB1	DQB1*03:02:01G	45937	-0.00421199	1.77e-05
afr	A	A*33:03:01G	DQB1	DQB1*03:02:01G	46071	-0.0171315	0.000293
afr	A	A*34:02:01G	DQB1	DQB1*03:02:01G	45810	-0.0191312	0.000366
afr	A	A*34:08	DQB1	DQB1*03:02:01G	45796	-0.00764729	5.85e-05
afr	A	A*36:01:01G	DQB1	DQB1*03:02:01G	45848	-0.0266007	0.000708
afr	A	A*66:01:01G	DQB1	DQB1*03:02:01G	45801	-0.0125439	0.000157
afr	A	A*66:02:01G	DQB1	DQB1*03:02:01G	45801	-0.00138869	1.93e-06
afr	A	A*66:03:01G	DQB1	DQB1*03:02:01G	45796	-0.00516553	2.67e-05
afr	A	A*68:01:01G	DQB1	DQB1*03:02:01G	45803	-0.0138347	0.000191
afr	A	A*68:01:02G	DQB1	DQB1*03:02:01G	45801	0.0689179	0.00474968
afr	A	A*68:02:01G	DQB1	DQB1*03:02:01G	45921	-0.0327457	0.00107228
afr	A	A*68:03:01G	DQB1	DQB1*03:02:01G	45796	0.0453136	0.00205332
afr	A	A*68:05	DQB1	DQB1*03:02:01G	45796	0.0104706	0.00011
afr	A	A*69:01:01G	DQB1	DQB1*03:02:01G	45796	-0.00130227	1.7e-06
afr	A	A*69:01:02	DQB1	DQB1*03:02:01G	45796	0.0129432	0.000168
afr	A	A*69:02	DQB1	DQB1*03:02:01G	45796	-0.000612	3.74e-07
afr	A	A*74:01:01G	DQB1	DQB1*03:02:01G	45845	-0.0263887	0.000696
afr	A	A*80:01:01G	DQB1	DQB1*03:02:01G	45824	-0.00706872	5e-05
afr	A	A*01:01:01G	DQB1	DQB1*03:03:02G	45855	0.0721418	0.00520443
afr	A	A*01:02:01G	DQB1	DQB1*03:03:02G	45806	-0.0106306	0.000113
afr	A	A*01:405	DQB1	DQB1*03:03:02G	45796	-0.00384077	1.48e-05
afr	A	A*02:01:01G	DQB1	DQB1*03:03:02G	45798	0.0170329	0.00029
afr	A	A*02:01:02G	DQB1	DQB1*03:03:02G	45796	0.0113011	0.000128
afr	A	A*02:02:01G	DQB1	DQB1*03:03:02G	45801	-0.00759522	5.77e-05
afr	A	A*02:04:01G	DQB1	DQB1*03:03:02G	45796	-0.00345553	1.19e-05
afr	A	A*02:05:01G	DQB1	DQB1*03:03:02G	45802	-0.0169935	0.000289
afr	A	A*02:06:01G	DQB1	DQB1*03:03:02G	45796	0.00636207	4.05e-05
afr	A	A*02:11:01G	DQB1	DQB1*03:03:02G	45796	0.00190395	3.63e-06
afr	A	A*02:17:01G	DQB1	DQB1*03:03:02G	45796	0.0234274	0.000549
afr	A	A*02:195	DQB1	DQB1*03:03:02G	45796	0.00129173	1.67e-06
afr	A	A*02:22:01G	DQB1	DQB1*03:03:02G	45796	-0.00459105	2.11e-05
afr	A	A*02:243:03	DQB1	DQB1*03:03:02G	45796	0.01384	0.000192
afr	A	A*02:56:02	DQB1	DQB1*03:03:02G	45796	0.000375	1.41e-07
afr	A	A*02:571	DQB1	DQB1*03:03:02G	45797	0.0092584	8.57e-05
afr	A	A*02:644	DQB1	DQB1*03:03:02G	45796	0.0133229	0.000177
afr	A	A*03:01:01G	DQB1	DQB1*03:03:02G	46068	-0.004557	2.08e-05
afr	A	A*03:02:01G	DQB1	DQB1*03:03:02G	45797	0.00242369	5.87e-06
afr	A	A*03:89:01	DQB1	DQB1*03:03:02G	45796	0.00413467	1.71e-05
afr	A	A*11:01:01G	DQB1	DQB1*03:03:02G	45814	0.0155079	0.00024
afr	A	A*23:01:01G	DQB1	DQB1*03:03:02G	45839	-0.0161295	0.00026
afr	A	A*23:64	DQB1	DQB1*03:03:02G	45796	0.00234212	5.49e-06
afr	A	A*24:02:01G	DQB1	DQB1*03:03:02G	45811	0.0215347	0.000464
afr	A	A*24:03:01G	DQB1	DQB1*03:03:02G	45797	0.00456702	2.09e-05
afr	A	A*24:104	DQB1	DQB1*03:03:02G	45796	0.00885387	7.84e-05
afr	A	A*24:25	DQB1	DQB1*03:03:02G	45796	-0.000838	7.02e-07
afr	A	A*25:01:01G	DQB1	DQB1*03:03:02G	45799	0.00528922	2.8e-05
afr	A	A*26:01:01G	DQB1	DQB1*03:03:02G	45804	0.00022	4.83e-08
afr	A	A*29:01:01G	DQB1	DQB1*03:03:02G	45797	0.00753792	5.68e-05
afr	A	A*29:02:01G	DQB1	DQB1*03:03:02G	45871	0.00014	1.96e-08
afr	A	A*29:51	DQB1	DQB1*03:03:02G	45796	-0.00140867	1.98e-06
afr	A	A*30:01:01G	DQB1	DQB1*03:03:02G	46166	-0.0295388	0.000873
afr	A	A*30:02:01G	DQB1	DQB1*03:03:02G	46128	-0.0254478	0.000648
afr	A	A*30:04:01G	DQB1	DQB1*03:03:02G	45814	0.00989073	9.78e-05
afr	A	A*30:10	DQB1	DQB1*03:03:02G	45796	0.00517938	2.68e-05
afr	A	A*31:01:02G	DQB1	DQB1*03:03:02G	45833	0.00729045	5.32e-05
afr	A	A*31:02:01G	DQB1	DQB1*03:03:02G	45796	-0.00145139	2.11e-06
afr	A	A*32:01:01G	DQB1	DQB1*03:03:02G	45852	0.0170993	0.000292
afr	A	A*33:01:01G	DQB1	DQB1*03:03:02G	45937	-0.0105636	0.000112
afr	A	A*33:03:01G	DQB1	DQB1*03:03:02G	46071	-0.0194415	0.000378
afr	A	A*34:02:01G	DQB1	DQB1*03:03:02G	45810	-0.0169398	0.000287
afr	A	A*34:08	DQB1	DQB1*03:03:02G	45796	-0.00663887	4.41e-05
afr	A	A*36:01:01G	DQB1	DQB1*03:03:02G	45848	-0.0150767	0.000227
afr	A	A*66:01:01G	DQB1	DQB1*03:03:02G	45801	0.142559	0.0203232
afr	A	A*66:02:01G	DQB1	DQB1*03:03:02G	45801	-0.00740646	5.49e-05
afr	A	A*66:03:01G	DQB1	DQB1*03:03:02G	45796	-0.00835991	6.99e-05
afr	A	A*68:01:01G	DQB1	DQB1*03:03:02G	45803	-0.00775629	6.02e-05
afr	A	A*68:01:02G	DQB1	DQB1*03:03:02G	45801	0.0104536	0.000109
afr	A	A*68:02:01G	DQB1	DQB1*03:03:02G	45921	-0.0254933	0.00065
afr	A	A*68:03:01G	DQB1	DQB1*03:03:02G	45796	-0.00345553	1.19e-05
afr	A	A*68:05	DQB1	DQB1*03:03:02G	45796	-0.00118504	1.4e-06
afr	A	A*69:01:01G	DQB1	DQB1*03:03:02G	45796	0.00552503	3.05e-05
afr	A	A*69:01:02	DQB1	DQB1*03:03:02G	45796	0.00355097	1.26e-05
afr	A	A*69:02	DQB1	DQB1*03:03:02G	45796	0.00357136	1.28e-05
afr	A	A*74:01:01G	DQB1	DQB1*03:03:02G	45845	-0.0160288	0.000257
afr	A	A*80:01:01G	DQB1	DQB1*03:03:02G	45824	-0.0110929	0.000123
afr	A	A*01:01:01G	DQB1	DQB1*03:04:01G	45855	-0.00614965	3.78e-05
afr	A	A*01:02:01G	DQB1	DQB1*03:04:01G	45806	-0.0022009	4.84e-06
afr	A	A*01:405	DQB1	DQB1*03:04:01G	45796	-0.000436	1.9e-07
afr	A	A*02:01:01G	DQB1	DQB1*03:04:01G	45798	0.0175886	0.000309
afr	A	A*02:01:02G	DQB1	DQB1*03:04:01G	45796	-0.001	9.99e-07
afr	A	A*02:02:01G	DQB1	DQB1*03:04:01G	45801	-0.00573366	3.29e-05
afr	A	A*02:04:01G	DQB1	DQB1*03:04:01G	45796	-0.000393	1.54e-07
afr	A	A*02:05:01G	DQB1	DQB1*03:04:01G	45802	-0.00369992	1.37e-05
afr	A	A*02:06:01G	DQB1	DQB1*03:04:01G	45796	0.0275137	0.000757
afr	A	A*02:11:01G	DQB1	DQB1*03:04:01G	45796	-0.000436	1.9e-07
afr	A	A*02:17:01G	DQB1	DQB1*03:04:01G	45796	-0.000457	2.09e-07
afr	A	A*02:195	DQB1	DQB1*03:04:01G	45796	-0.00153347	2.35e-06
afr	A	A*02:22:01G	DQB1	DQB1*03:04:01G	45796	-0.000522	2.72e-07
afr	A	A*02:243:03	DQB1	DQB1*03:04:01G	45796	-0.000831	6.9e-07
afr	A	A*02:56:02	DQB1	DQB1*03:04:01G	45796	-0.000513	2.63e-07
afr	A	A*02:571	DQB1	DQB1*03:04:01G	45797	-0.00167911	2.82e-06
afr	A	A*02:644	DQB1	DQB1*03:04:01G	45796	-0.00124357	1.55e-06
afr	A	A*03:01:01G	DQB1	DQB1*03:04:01G	46068	-0.000993	9.86e-07
afr	A	A*03:02:01G	DQB1	DQB1*03:04:01G	45797	-0.000597	3.57e-07
afr	A	A*03:89:01	DQB1	DQB1*03:04:01G	45796	-0.000719	5.17e-07
afr	A	A*11:01:01G	DQB1	DQB1*03:04:01G	45814	0.033793	0.00114196
afr	A	A*23:01:01G	DQB1	DQB1*03:04:01G	45839	-0.000944	8.91e-07
afr	A	A*23:64	DQB1	DQB1*03:04:01G	45796	-0.000943	8.9e-07
afr	A	A*24:02:01G	DQB1	DQB1*03:04:01G	45811	0.0053782	2.89e-05
afr	A	A*24:03:01G	DQB1	DQB1*03:04:01G	45797	-0.000539	2.9e-07
afr	A	A*24:104	DQB1	DQB1*03:04:01G	45796	-0.000404	1.63e-07
afr	A	A*24:25	DQB1	DQB1*03:04:01G	45796	-9.52e-05	9.06e-09
afr	A	A*25:01:01G	DQB1	DQB1*03:04:01G	45799	-0.00155748	2.43e-06
afr	A	A*26:01:01G	DQB1	DQB1*03:04:01G	45804	0.00927526	8.6e-05
afr	A	A*29:01:01G	DQB1	DQB1*03:04:01G	45797	-0.000689	4.74e-07
afr	A	A*29:02:01G	DQB1	DQB1*03:04:01G	45871	-0.00103368	1.07e-06
afr	A	A*29:51	DQB1	DQB1*03:04:01G	45796	-0.00100874	1.02e-06
afr	A	A*30:01:01G	DQB1	DQB1*03:04:01G	46166	0.000373	1.39e-07
afr	A	A*30:02:01G	DQB1	DQB1*03:04:01G	46128	-0.00214824	4.61e-06
afr	A	A*30:04:01G	DQB1	DQB1*03:04:01G	45814	-0.00150883	2.28e-06
afr	A	A*30:10	DQB1	DQB1*03:04:01G	45796	-0.000275	7.55e-08
afr	A	A*31:01:02G	DQB1	DQB1*03:04:01G	45833	-0.00294106	8.65e-06
afr	A	A*31:02:01G	DQB1	DQB1*03:04:01G	45796	-0.000165	2.72e-08
afr	A	A*32:01:01G	DQB1	DQB1*03:04:01G	45852	-0.00363307	1.32e-05
afr	A	A*33:01:01G	DQB1	DQB1*03:04:01G	45937	0.000305	9.32e-08
afr	A	A*33:03:01G	DQB1	DQB1*03:04:01G	46071	-0.00688516	4.74e-05
afr	A	A*34:02:01G	DQB1	DQB1*03:04:01G	45810	-0.00111519	1.24e-06
afr	A	A*34:08	DQB1	DQB1*03:04:01G	45796	-0.00103107	1.06e-06
afr	A	A*36:01:01G	DQB1	DQB1*03:04:01G	45848	0.00420531	1.77e-05
afr	A	A*66:01:01G	DQB1	DQB1*03:04:01G	45801	0.00277652	7.71e-06
afr	A	A*66:02:01G	DQB1	DQB1*03:04:01G	45801	-0.00290267	8.43e-06
afr	A	A*66:03:01G	DQB1	DQB1*03:04:01G	45796	-0.00118735	1.41e-06
afr	A	A*68:01:01G	DQB1	DQB1*03:04:01G	45803	-0.00527086	2.78e-05
afr	A	A*68:01:02G	DQB1	DQB1*03:04:01G	45801	-0.00212763	4.53e-06
afr	A	A*68:02:01G	DQB1	DQB1*03:04:01G	45921	-0.00763765	5.83e-05
afr	A	A*68:03:01G	DQB1	DQB1*03:04:01G	45796	-0.000393	1.54e-07
afr	A	A*68:05	DQB1	DQB1*03:04:01G	45796	-0.000135	1.81e-08
afr	A	A*69:01:01G	DQB1	DQB1*03:04:01G	45796	-0.00148798	2.21e-06
afr	A	A*69:01:02	DQB1	DQB1*03:04:01G	45796	-0.000369	1.36e-07
afr	A	A*69:02	DQB1	DQB1*03:04:01G	45796	-0.00100874	1.02e-06
afr	A	A*74:01:01G	DQB1	DQB1*03:04:01G	45845	-0.00377995	1.43e-05
afr	A	A*80:01:01G	DQB1	DQB1*03:04:01G	45824	-0.00263932	6.97e-06
afr	A	A*01:01:01G	DQB1	DQB1*03:05:01G	45855	0.00501156	2.51e-05
afr	A	A*01:02:01G	DQB1	DQB1*03:05:01G	45806	-0.00100968	1.02e-06
afr	A	A*01:405	DQB1	DQB1*03:05:01G	45796	-0.0002	4.01e-08
afr	A	A*02:01:01G	DQB1	DQB1*03:05:01G	45798	-0.00332556	1.11e-05
afr	A	A*02:01:02G	DQB1	DQB1*03:05:01G	45796	-0.000459	2.1e-07
afr	A	A*02:02:01G	DQB1	DQB1*03:05:01G	45801	-0.00263035	6.92e-06
afr	A	A*02:04:01G	DQB1	DQB1*03:05:01G	45796	-0.00018	3.24e-08
afr	A	A*02:05:01G	DQB1	DQB1*03:05:01G	45802	-0.00169736	2.88e-06
afr	A	A*02:06:01G	DQB1	DQB1*03:05:01G	45796	-0.000344	1.19e-07
afr	A	A*02:11:01G	DQB1	DQB1*03:05:01G	45796	-0.0002	4.01e-08
afr	A	A*02:17:01G	DQB1	DQB1*03:05:01G	45796	-0.00021	4.39e-08
afr	A	A*02:195	DQB1	DQB1*03:05:01G	45796	-0.000703	4.95e-07
afr	A	A*02:22:01G	DQB1	DQB1*03:05:01G	45796	-0.000239	5.73e-08
afr	A	A*02:243:03	DQB1	DQB1*03:05:01G	45796	-0.000381	1.45e-07
afr	A	A*02:56:02	DQB1	DQB1*03:05:01G	45796	-0.000235	5.53e-08
afr	A	A*02:571	DQB1	DQB1*03:05:01G	45797	-0.00077	5.93e-07
afr	A	A*02:644	DQB1	DQB1*03:05:01G	45796	-0.00057	3.25e-07
afr	A	A*03:01:01G	DQB1	DQB1*03:05:01G	46068	0.00165177	2.73e-06
afr	A	A*03:02:01G	DQB1	DQB1*03:05:01G	45797	-0.000274	7.51e-08
afr	A	A*03:89:01	DQB1	DQB1*03:05:01G	45796	-0.00033	1.09e-07
afr	A	A*11:01:01G	DQB1	DQB1*03:05:01G	45814	-0.00160721	2.58e-06
afr	A	A*23:01:01G	DQB1	DQB1*03:05:01G	45839	0.000378	1.43e-07
afr	A	A*23:64	DQB1	DQB1*03:05:01G	45796	-0.000433	1.87e-07
afr	A	A*24:02:01G	DQB1	DQB1*03:05:01G	45811	-0.00205966	4.24e-06
afr	A	A*24:03:01G	DQB1	DQB1*03:05:01G	45797	-0.000247	6.11e-08
afr	A	A*24:104	DQB1	DQB1*03:05:01G	45796	-0.000185	3.43e-08
afr	A	A*24:25	DQB1	DQB1*03:05:01G	45796	-4.37e-05	1.91e-09
afr	A	A*25:01:01G	DQB1	DQB1*03:05:01G	45799	-0.000715	5.11e-07
afr	A	A*26:01:01G	DQB1	DQB1*03:05:01G	45804	0.0261645	0.000685
afr	A	A*29:01:01G	DQB1	DQB1*03:05:01G	45797	-0.000316	9.98e-08
afr	A	A*29:02:01G	DQB1	DQB1*03:05:01G	45871	-0.00241881	5.85e-06
afr	A	A*29:51	DQB1	DQB1*03:05:01G	45796	-0.000463	2.14e-07
afr	A	A*30:01:01G	DQB1	DQB1*03:05:01G	46166	0.0024476	5.99e-06
afr	A	A*30:02:01G	DQB1	DQB1*03:05:01G	46128	-0.00366271	1.34e-05
afr	A	A*30:04:01G	DQB1	DQB1*03:05:01G	45814	-0.000692	4.79e-07
afr	A	A*30:10	DQB1	DQB1*03:05:01G	45796	-0.000126	1.59e-08
afr	A	A*31:01:02G	DQB1	DQB1*03:05:01G	45833	0.0148221	0.00022
afr	A	A*31:02:01G	DQB1	DQB1*03:05:01G	45796	-7.56e-05	5.72e-09
afr	A	A*32:01:01G	DQB1	DQB1*03:05:01G	45852	-0.00166669	2.78e-06
afr	A	A*33:01:01G	DQB1	DQB1*03:05:01G	45937	-0.00207659	4.31e-06
afr	A	A*33:03:01G	DQB1	DQB1*03:05:01G	46071	-0.00315861	9.98e-06
afr	A	A*34:02:01G	DQB1	DQB1*03:05:01G	45810	-0.00244513	5.98e-06
afr	A	A*34:08	DQB1	DQB1*03:05:01G	45796	-0.000473	2.24e-07
afr	A	A*36:01:01G	DQB1	DQB1*03:05:01G	45848	-0.00221415	4.9e-06
afr	A	A*66:01:01G	DQB1	DQB1*03:05:01G	45801	-0.00160236	2.57e-06
afr	A	A*66:02:01G	DQB1	DQB1*03:05:01G	45801	-0.00133162	1.77e-06
afr	A	A*66:03:01G	DQB1	DQB1*03:05:01G	45796	-0.000545	2.97e-07
afr	A	A*68:01:01G	DQB1	DQB1*03:05:01G	45803	-0.00241804	5.85e-06
afr	A	A*68:01:02G	DQB1	DQB1*03:05:01G	45801	-0.000976	9.53e-07
afr	A	A*68:02:01G	DQB1	DQB1*03:05:01G	45921	0.00312081	9.74e-06
afr	A	A*68:03:01G	DQB1	DQB1*03:05:01G	45796	-0.00018	3.24e-08
afr	A	A*68:05	DQB1	DQB1*03:05:01G	45796	-6.18e-05	3.81e-09
afr	A	A*69:01:01G	DQB1	DQB1*03:05:01G	45796	-0.000683	4.66e-07
afr	A	A*69:01:02	DQB1	DQB1*03:05:01G	45796	-0.000169	2.86e-08
afr	A	A*69:02	DQB1	DQB1*03:05:01G	45796	-0.000463	2.14e-07
afr	A	A*74:01:01G	DQB1	DQB1*03:05:01G	45845	-0.00322463	1.04e-05
afr	A	A*80:01:01G	DQB1	DQB1*03:05:01G	45824	-0.0012108	1.47e-06
afr	A	A*01:01:01G	DQB1	DQB1*04:02:01G	45855	-0.036347	0.00132111
afr	A	A*01:02:01G	DQB1	DQB1*04:02:01G	45806	-0.00759264	5.76e-05
afr	A	A*01:405	DQB1	DQB1*04:02:01G	45796	0.00269533	7.26e-06
afr	A	A*02:01:01G	DQB1	DQB1*04:02:01G	45798	-0.00965423	9.32e-05
afr	A	A*02:01:02G	DQB1	DQB1*04:02:01G	45796	0.000155	2.42e-08
afr	A	A*02:02:01G	DQB1	DQB1*04:02:01G	45801	0.0109497	0.00012
afr	A	A*02:04:01G	DQB1	DQB1*04:02:01G	45796	0.0294872	0.000869
afr	A	A*02:05:01G	DQB1	DQB1*04:02:01G	45802	0.0101317	0.000103
afr	A	A*02:06:01G	DQB1	DQB1*04:02:01G	45796	0.00747348	5.59e-05
afr	A	A*02:11:01G	DQB1	DQB1*04:02:01G	45796	-0.00564188	3.18e-05
afr	A	A*02:17:01G	DQB1	DQB1*04:02:01G	45796	-0.000846	7.16e-07
afr	A	A*02:195	DQB1	DQB1*04:02:01G	45796	0.00140912	1.99e-06
afr	A	A*02:22:01G	DQB1	DQB1*04:02:01G	45796	-0.00541522	2.93e-05
afr	A	A*02:243:03	DQB1	DQB1*04:02:01G	45796	0.00443456	1.97e-05
afr	A	A*02:56:02	DQB1	DQB1*04:02:01G	45796	-0.00989666	9.79e-05
afr	A	A*02:571	DQB1	DQB1*04:02:01G	45797	-0.00987777	9.76e-05
afr	A	A*02:644	DQB1	DQB1*04:02:01G	45796	-0.00540992	2.93e-05
afr	A	A*03:01:01G	DQB1	DQB1*04:02:01G	46068	-0.0294216	0.000866
afr	A	A*03:02:01G	DQB1	DQB1*04:02:01G	45797	-0.00223782	5.01e-06
afr	A	A*03:89:01	DQB1	DQB1*04:02:01G	45796	-0.000379	1.44e-07
afr	A	A*11:01:01G	DQB1	DQB1*04:02:01G	45814	-0.0224242	0.000503
afr	A	A*23:01:01G	DQB1	DQB1*04:02:01G	45839	-0.0237383	0.000564
afr	A	A*23:64	DQB1	DQB1*04:02:01G	45796	-0.000181	3.28e-08
afr	A	A*24:02:01G	DQB1	DQB1*04:02:01G	45811	-0.0124614	0.000155
afr	A	A*24:03:01G	DQB1	DQB1*04:02:01G	45797	-0.00589291	3.47e-05
afr	A	A*24:104	DQB1	DQB1*04:02:01G	45796	0.00421053	1.77e-05
afr	A	A*24:25	DQB1	DQB1*04:02:01G	45796	-0.0018372	3.38e-06
afr	A	A*25:01:01G	DQB1	DQB1*04:02:01G	45799	-0.0116755	0.000136
afr	A	A*26:01:01G	DQB1	DQB1*04:02:01G	45804	-0.0134321	0.00018
afr	A	A*29:01:01G	DQB1	DQB1*04:02:01G	45797	-0.00835527	6.98e-05
afr	A	A*29:02:01G	DQB1	DQB1*04:02:01G	45871	0.00525176	2.76e-05
afr	A	A*29:51	DQB1	DQB1*04:02:01G	45796	-0.00260273	6.77e-06
afr	A	A*30:01:01G	DQB1	DQB1*04:02:01G	46166	0.190248	0.0361944
afr	A	A*30:02:01G	DQB1	DQB1*04:02:01G	46128	-0.0321326	0.0010325
afr	A	A*30:04:01G	DQB1	DQB1*04:02:01G	45814	-0.0131062	0.000172
afr	A	A*30:10	DQB1	DQB1*04:02:01G	45796	-0.00530397	2.81e-05
afr	A	A*31:01:02G	DQB1	DQB1*04:02:01G	45833	-0.0078111	6.1e-05
afr	A	A*31:02:01G	DQB1	DQB1*04:02:01G	45796	-0.0031822	1.01e-05
afr	A	A*32:01:01G	DQB1	DQB1*04:02:01G	45852	-0.0185169	0.000343
afr	A	A*33:01:01G	DQB1	DQB1*04:02:01G	45937	-0.0079924	6.39e-05
afr	A	A*33:03:01G	DQB1	DQB1*04:02:01G	46071	0.000396	1.56e-07
afr	A	A*34:02:01G	DQB1	DQB1*04:02:01G	45810	-0.00276237	7.63e-06
afr	A	A*34:08	DQB1	DQB1*04:02:01G	45796	0.00367472	1.35e-05
afr	A	A*36:01:01G	DQB1	DQB1*04:02:01G	45848	-0.0172672	0.000298
afr	A	A*66:01:01G	DQB1	DQB1*04:02:01G	45801	-0.0166311	0.000277
afr	A	A*66:02:01G	DQB1	DQB1*04:02:01G	45801	-0.0200812	0.000403
afr	A	A*66:03:01G	DQB1	DQB1*04:02:01G	45796	0.00743031	5.52e-05
afr	A	A*68:01:01G	DQB1	DQB1*04:02:01G	45803	-0.000692	4.79e-07
afr	A	A*68:01:02G	DQB1	DQB1*04:02:01G	45801	-0.00379178	1.44e-05
afr	A	A*68:02:01G	DQB1	DQB1*04:02:01G	45921	0.0114774	0.000132
afr	A	A*68:03:01G	DQB1	DQB1*04:02:01G	45796	0.0140441	0.000197
afr	A	A*68:05	DQB1	DQB1*04:02:01G	45796	0.00640513	4.1e-05
afr	A	A*69:01:01G	DQB1	DQB1*04:02:01G	45796	-0.0074222	5.51e-05
afr	A	A*69:01:02	DQB1	DQB1*04:02:01G	45796	0.00603556	3.64e-05
afr	A	A*69:02	DQB1	DQB1*04:02:01G	45796	-0.00501187	2.51e-05
afr	A	A*74:01:01G	DQB1	DQB1*04:02:01G	45845	-0.0034592	1.2e-05
afr	A	A*80:01:01G	DQB1	DQB1*04:02:01G	45824	-0.0094154	8.86e-05
afr	A	A*01:01:01G	DQB1	DQB1*05:01:01G	45857	-0.03581	0.00128235
afr	A	A*01:02:01G	DQB1	DQB1*05:01:01G	45808	0.0161124	0.00026
afr	A	A*01:405	DQB1	DQB1*05:01:01G	45798	-0.00288878	8.35e-06
afr	A	A*02:01:01G	DQB1	DQB1*05:01:01G	45800	0.00401183	1.61e-05
afr	A	A*02:01:02G	DQB1	DQB1*05:01:01G	45798	0.00638274	4.07e-05
afr	A	A*02:02:01G	DQB1	DQB1*05:01:01G	45803	0.000547	2.99e-07
afr	A	A*02:04:01G	DQB1	DQB1*05:01:01G	45798	-0.00716679	5.14e-05
afr	A	A*02:05:01G	DQB1	DQB1*05:01:01G	45804	-0.000549	3.02e-07
afr	A	A*02:06:01G	DQB1	DQB1*05:01:01G	45798	-0.013167	0.000173
afr	A	A*02:11:01G	DQB1	DQB1*05:01:01G	45798	-0.000882	7.77e-07
afr	A	A*02:17:01G	DQB1	DQB1*05:01:01G	45798	-0.0116085	0.000135
afr	A	A*02:195	DQB1	DQB1*05:01:01G	45798	-0.00637885	4.07e-05
afr	A	A*02:22:01G	DQB1	DQB1*05:01:01G	45798	-0.000334008	1.12e-07
afr	A	A*02:243:03	DQB1	DQB1*05:01:01G	45798	-0.000321	1.03e-07
afr	A	A*02:56:02	DQB1	DQB1*05:01:01G	45798	0.00701685	4.92e-05
afr	A	A*02:571	DQB1	DQB1*05:01:01G	45799	0.00328264	1.08e-05
afr	A	A*02:644	DQB1	DQB1*05:01:01G	45798	-0.0121021	0.000146
afr	A	A*03:01:01G	DQB1	DQB1*05:01:01G	46070	0.000924	8.53e-07
afr	A	A*03:02:01G	DQB1	DQB1*05:01:01G	45799	-0.00293184	8.6e-06
afr	A	A*03:89:01	DQB1	DQB1*05:01:01G	45798	0.00026	6.78e-08
afr	A	A*11:01:01G	DQB1	DQB1*05:01:01G	45816	0.0277161	0.000768
afr	A	A*23:01:01G	DQB1	DQB1*05:01:01G	45841	-0.00682763	4.66e-05
afr	A	A*23:64	DQB1	DQB1*05:01:01G	45798	-0.000976	9.53e-07
afr	A	A*24:02:01G	DQB1	DQB1*05:01:01G	45813	-0.00411443	1.69e-05
afr	A	A*24:03:01G	DQB1	DQB1*05:01:01G	45799	-0.00132034	1.74e-06
afr	A	A*24:104	DQB1	DQB1*05:01:01G	45798	-0.00546176	2.98e-05
afr	A	A*24:25	DQB1	DQB1*05:01:01G	45798	-0.00281979	7.95e-06
afr	A	A*25:01:01G	DQB1	DQB1*05:01:01G	45801	-0.0173674	0.000302
afr	A	A*26:01:01G	DQB1	DQB1*05:01:01G	45806	-0.00197205	3.89e-06
afr	A	A*29:01:01G	DQB1	DQB1*05:01:01G	45799	-0.000203	4.12e-08
afr	A	A*29:02:01G	DQB1	DQB1*05:01:01G	45873	0.000483	2.34e-07
afr	A	A*29:51	DQB1	DQB1*05:01:01G	45798	-0.00290796	8.46e-06
afr	A	A*30:01:01G	DQB1	DQB1*05:01:01G	46168	-0.0196785	0.000387
afr	A	A*30:02:01G	DQB1	DQB1*05:01:01G	46130	0.0233413	0.000545
afr	A	A*30:04:01G	DQB1	DQB1*05:01:01G	45816	-0.00708767	5.02e-05
afr	A	A*30:10	DQB1	DQB1*05:01:01G	45798	-0.0028309	8.01e-06
afr	A	A*31:01:02G	DQB1	DQB1*05:01:01G	45835	-0.0163672	0.000268
afr	A	A*31:02:01G	DQB1	DQB1*05:01:01G	45798	-0.00488413	2.39e-05
afr	A	A*32:01:01G	DQB1	DQB1*05:01:01G	45854	0.0168296	0.000283
afr	A	A*33:01:01G	DQB1	DQB1*05:01:01G	45939	0.0083913	7.04e-05
afr	A	A*33:03:01G	DQB1	DQB1*05:01:01G	46073	0.00188554	3.56e-06
afr	A	A*34:02:01G	DQB1	DQB1*05:01:01G	45812	-0.00294863	8.69e-06
afr	A	A*34:08	DQB1	DQB1*05:01:01G	45798	-0.00755544	5.71e-05
afr	A	A*36:01:01G	DQB1	DQB1*05:01:01G	45850	-0.0105947	0.000112
afr	A	A*66:01:01G	DQB1	DQB1*05:01:01G	45803	-0.00371518	1.38e-05
afr	A	A*66:02:01G	DQB1	DQB1*05:01:01G	45803	-0.02229	0.000497
afr	A	A*66:03:01G	DQB1	DQB1*05:01:01G	45798	0.0086635	7.51e-05
afr	A	A*68:01:01G	DQB1	DQB1*05:01:01G	45805	0.0813332	0.00661508
afr	A	A*68:01:02G	DQB1	DQB1*05:01:01G	45803	-0.0169427	0.000287
afr	A	A*68:02:01G	DQB1	DQB1*05:01:01G	45923	0.00346977	1.2e-05
afr	A	A*68:03:01G	DQB1	DQB1*05:01:01G	45798	0.0017563	3.08e-06
afr	A	A*68:05	DQB1	DQB1*05:01:01G	45798	-0.00398784	1.59e-05
afr	A	A*69:01:01G	DQB1	DQB1*05:01:01G	45798	0.00797876	6.37e-05
afr	A	A*69:01:02	DQB1	DQB1*05:01:01G	45798	-0.00379832	1.44e-05
afr	A	A*69:02	DQB1	DQB1*05:01:01G	45798	0.000572	3.27e-07
afr	A	A*74:01:01G	DQB1	DQB1*05:01:01G	45847	-0.0201942	0.000408
afr	A	A*80:01:01G	DQB1	DQB1*05:01:01G	45826	-0.007416	5.5e-05
afr	A	A*01:01:01G	DQB1	DQB1*05:02:01G	45855	-0.0039218	1.54e-05
afr	A	A*01:02:01G	DQB1	DQB1*05:02:01G	45806	-0.00538035	2.89e-05
afr	A	A*01:405	DQB1	DQB1*05:02:01G	45796	0.0122251	0.000149
afr	A	A*02:01:01G	DQB1	DQB1*05:02:01G	45798	0.0007	4.9e-07
afr	A	A*02:01:02G	DQB1	DQB1*05:02:01G	45796	-0.00993229	9.87e-05
afr	A	A*02:02:01G	DQB1	DQB1*05:02:01G	45801	-0.000618	3.82e-07
afr	A	A*02:04:01G	DQB1	DQB1*05:02:01G	45796	-0.00464739	2.16e-05
afr	A	A*02:05:01G	DQB1	DQB1*05:02:01G	45802	0.021789	0.000475
afr	A	A*02:06:01G	DQB1	DQB1*05:02:01G	45796	0.0107441	0.000115
afr	A	A*02:11:01G	DQB1	DQB1*05:02:01G	45796	-0.000818	6.69e-07
afr	A	A*02:17:01G	DQB1	DQB1*05:02:01G	45796	-0.00540602	2.92e-05
afr	A	A*02:195	DQB1	DQB1*05:02:01G	45796	0.0166682	0.000278
afr	A	A*02:22:01G	DQB1	DQB1*05:02:01G	45796	-0.00253672	6.43e-06
afr	A	A*02:243:03	DQB1	DQB1*05:02:01G	45796	-0.000686	4.7e-07
afr	A	A*02:56:02	DQB1	DQB1*05:02:01G	45796	-0.00237072	5.62e-06
afr	A	A*02:571	DQB1	DQB1*05:02:01G	45797	-0.00964381	9.3e-05
afr	A	A*02:644	DQB1	DQB1*05:02:01G	45796	-0.00400712	1.61e-05
afr	A	A*03:01:01G	DQB1	DQB1*05:02:01G	46068	0.0210996	0.000445
afr	A	A*03:02:01G	DQB1	DQB1*05:02:01G	45797	-0.0012579	1.58e-06
afr	A	A*03:89:01	DQB1	DQB1*05:02:01G	45796	-0.00323366	1.05e-05
afr	A	A*11:01:01G	DQB1	DQB1*05:02:01G	45814	0.00597563	3.57e-05
afr	A	A*23:01:01G	DQB1	DQB1*05:02:01G	45839	0.00249153	6.21e-06
afr	A	A*23:64	DQB1	DQB1*05:02:01G	45796	0.0109887	0.000121
afr	A	A*24:02:01G	DQB1	DQB1*05:02:01G	45811	-0.00905128	8.19e-05
afr	A	A*24:03:01G	DQB1	DQB1*05:02:01G	45797	-0.00285465	8.15e-06
afr	A	A*24:104	DQB1	DQB1*05:02:01G	45796	0.00460951	2.12e-05
afr	A	A*24:25	DQB1	DQB1*05:02:01G	45796	-0.00112696	1.27e-06
afr	A	A*25:01:01G	DQB1	DQB1*05:02:01G	45799	-0.00405921	1.65e-05
afr	A	A*26:01:01G	DQB1	DQB1*05:02:01G	45804	0.00491794	2.42e-05
afr	A	A*29:01:01G	DQB1	DQB1*05:02:01G	45797	-0.00300586	9.04e-06
afr	A	A*29:02:01G	DQB1	DQB1*05:02:01G	45871	-0.00813403	6.62e-05
afr	A	A*29:51	DQB1	DQB1*05:02:01G	45796	0.00125011	1.56e-06
afr	A	A*30:01:01G	DQB1	DQB1*05:02:01G	46166	-0.0187304	0.000351
afr	A	A*30:02:01G	DQB1	DQB1*05:02:01G	46128	0.000498	2.48e-07
afr	A	A*30:04:01G	DQB1	DQB1*05:02:01G	45814	-0.00784046	6.15e-05
afr	A	A*30:10	DQB1	DQB1*05:02:01G	45796	-0.00325352	1.06e-05
afr	A	A*31:01:02G	DQB1	DQB1*05:02:01G	45833	-0.00904692	8.18e-05
afr	A	A*31:02:01G	DQB1	DQB1*05:02:01G	45796	-0.001952	3.81e-06
afr	A	A*32:01:01G	DQB1	DQB1*05:02:01G	45852	-0.00944405	8.92e-05
afr	A	A*33:01:01G	DQB1	DQB1*05:02:01G	45937	0.00701393	4.92e-05
afr	A	A*33:03:01G	DQB1	DQB1*05:02:01G	46071	-0.00652929	4.26e-05
afr	A	A*34:02:01G	DQB1	DQB1*05:02:01G	45810	-0.0170372	0.00029
afr	A	A*34:08	DQB1	DQB1*05:02:01G	45796	-0.00298614	8.92e-06
afr	A	A*36:01:01G	DQB1	DQB1*05:02:01G	45848	0.0122027	0.000149
afr	A	A*66:01:01G	DQB1	DQB1*05:02:01G	45801	-0.0141358	0.0002
afr	A	A*66:02:01G	DQB1	DQB1*05:02:01G	45801	-0.00429777	1.85e-05
afr	A	A*66:03:01G	DQB1	DQB1*05:02:01G	45796	0.000186	3.45e-08
afr	A	A*68:01:01G	DQB1	DQB1*05:02:01G	45803	-0.00391364	1.53e-05
afr	A	A*68:01:02G	DQB1	DQB1*05:02:01G	45801	-0.00841048	7.07e-05
afr	A	A*68:02:01G	DQB1	DQB1*05:02:01G	45921	-0.000298	8.87e-08
afr	A	A*68:03:01G	DQB1	DQB1*05:02:01G	45796	-0.00464739	2.16e-05
afr	A	A*68:05	DQB1	DQB1*05:02:01G	45796	-0.00159378	2.54e-06
afr	A	A*69:01:01G	DQB1	DQB1*05:02:01G	45796	-0.0060834	3.7e-05
afr	A	A*69:01:02	DQB1	DQB1*05:02:01G	45796	-0.00436537	1.91e-05
afr	A	A*69:02	DQB1	DQB1*05:02:01G	45796	0.00690349	4.77e-05
afr	A	A*74:01:01G	DQB1	DQB1*05:02:01G	45845	0.0164605	0.000271
afr	A	A*80:01:01G	DQB1	DQB1*05:02:01G	45824	-0.0058165	3.38e-05
afr	A	A*01:01:01G	DQB1	DQB1*05:03:01G	45855	-0.00529431	2.8e-05
afr	A	A*01:02:01G	DQB1	DQB1*05:03:01G	45806	-0.00622712	3.88e-05
afr	A	A*01:405	DQB1	DQB1*05:03:01G	45796	0.0019343	3.74e-06
afr	A	A*02:01:01G	DQB1	DQB1*05:03:01G	45798	0.0106091	0.000113
afr	A	A*02:01:02G	DQB1	DQB1*05:03:01G	45796	-0.00376599	1.42e-05
afr	A	A*02:02:01G	DQB1	DQB1*05:03:01G	45801	0.0212021	0.00045
afr	A	A*02:04:01G	DQB1	DQB1*05:03:01G	45796	0.00939858	8.83e-05
afr	A	A*02:05:01G	DQB1	DQB1*05:03:01G	45802	0.00688921	4.75e-05
afr	A	A*02:06:01G	DQB1	DQB1*05:03:01G	45796	0.0260364	0.000678
afr	A	A*02:11:01G	DQB1	DQB1*05:03:01G	45796	0.0308754	0.000953
afr	A	A*02:17:01G	DQB1	DQB1*05:03:01G	45796	-0.00403337	1.63e-05
afr	A	A*02:195	DQB1	DQB1*05:03:01G	45796	0.00301314	9.08e-06
afr	A	A*02:22:01G	DQB1	DQB1*05:03:01G	45796	0.000236	5.59e-08
afr	A	A*02:243:03	DQB1	DQB1*05:03:01G	45796	-0.00429159	1.84e-05
afr	A	A*02:56:02	DQB1	DQB1*05:03:01G	45796	-0.0045293	2.05e-05
afr	A	A*02:571	DQB1	DQB1*05:03:01G	45797	0.0093898	8.82e-05
afr	A	A*02:644	DQB1	DQB1*05:03:01G	45796	-0.00487007	2.37e-05
afr	A	A*03:01:01G	DQB1	DQB1*05:03:01G	46068	-0.0114142	0.00013
afr	A	A*03:02:01G	DQB1	DQB1*05:03:01G	45797	0.00633369	4.01e-05
afr	A	A*03:89:01	DQB1	DQB1*05:03:01G	45796	-0.00283718	8.05e-06
afr	A	A*11:01:01G	DQB1	DQB1*05:03:01G	45814	0.0551852	0.00304541
afr	A	A*23:01:01G	DQB1	DQB1*05:03:01G	45839	0.0147547	0.000218
afr	A	A*23:64	DQB1	DQB1*05:03:01G	45796	-0.00296909	8.82e-06
afr	A	A*24:02:01G	DQB1	DQB1*05:03:01G	45811	0.0327261	0.001071
afr	A	A*24:03:01G	DQB1	DQB1*05:03:01G	45797	0.00931083	8.67e-05
afr	A	A*24:104	DQB1	DQB1*05:03:01G	45796	-0.00356793	1.27e-05
afr	A	A*24:25	DQB1	DQB1*05:03:01G	45796	-0.000841	7.07e-07
afr	A	A*25:01:01G	DQB1	DQB1*05:03:01G	45799	0.00219584	4.82e-06
afr	A	A*26:01:01G	DQB1	DQB1*05:03:01G	45804	-0.00112402	1.26e-06
afr	A	A*29:01:01G	DQB1	DQB1*05:03:01G	45797	0.0247478	0.000612
afr	A	A*29:02:01G	DQB1	DQB1*05:03:01G	45871	-0.00691585	4.78e-05
afr	A	A*29:51	DQB1	DQB1*05:03:01G	45796	-0.00138252	1.91e-06
afr	A	A*30:01:01G	DQB1	DQB1*05:03:01G	46166	-0.0092877	8.63e-05
afr	A	A*30:02:01G	DQB1	DQB1*05:03:01G	46128	-0.00454477	2.07e-05
afr	A	A*30:04:01G	DQB1	DQB1*05:03:01G	45814	-0.00832676	6.93e-05
afr	A	A*30:10	DQB1	DQB1*05:03:01G	45796	-0.00242741	5.89e-06
afr	A	A*31:01:02G	DQB1	DQB1*05:03:01G	45833	-0.00453377	2.06e-05
afr	A	A*31:02:01G	DQB1	DQB1*05:03:01G	45796	-0.00145636	2.12e-06
afr	A	A*32:01:01G	DQB1	DQB1*05:03:01G	45852	0.00345877	1.2e-05
afr	A	A*33:01:01G	DQB1	DQB1*05:03:01G	45937	-0.014917	0.000223
afr	A	A*33:03:01G	DQB1	DQB1*05:03:01G	46071	-0.0125695	0.000158
afr	A	A*34:02:01G	DQB1	DQB1*05:03:01G	45810	-0.0120027	0.000144
afr	A	A*34:08	DQB1	DQB1*05:03:01G	45796	-0.00174189	3.03e-06
afr	A	A*36:01:01G	DQB1	DQB1*05:03:01G	45848	-0.019164	0.000367
afr	A	A*66:01:01G	DQB1	DQB1*05:03:01G	45801	-0.00766297	5.87e-05
afr	A	A*66:02:01G	DQB1	DQB1*05:03:01G	45801	-0.00300436	9.03e-06
afr	A	A*66:03:01G	DQB1	DQB1*05:03:01G	45796	4.67e-05	2.18e-09
afr	A	A*68:01:01G	DQB1	DQB1*05:03:01G	45803	-0.00124827	1.56e-06
afr	A	A*68:01:02G	DQB1	DQB1*05:03:01G	45801	-0.00351408	1.23e-05
afr	A	A*68:02:01G	DQB1	DQB1*05:03:01G	45921	-0.00518484	2.69e-05
afr	A	A*68:03:01G	DQB1	DQB1*05:03:01G	45796	-0.00346737	1.2e-05
afr	A	A*68:05	DQB1	DQB1*05:03:01G	45796	-0.0011891	1.41e-06
afr	A	A*69:01:01G	DQB1	DQB1*05:03:01G	45796	0.000504	2.54e-07
afr	A	A*69:01:02	DQB1	DQB1*05:03:01G	45796	-0.00325695	1.06e-05
afr	A	A*69:02	DQB1	DQB1*05:03:01G	45796	0.00363522	1.32e-05
afr	A	A*74:01:01G	DQB1	DQB1*05:03:01G	45845	-0.00771325	5.95e-05
afr	A	A*80:01:01G	DQB1	DQB1*05:03:01G	45824	0.00207279	4.3e-06
afr	A	A*01:01:01G	DQB1	DQB1*05:04:01G	45855	0.0056493	3.19e-05
afr	A	A*01:02:01G	DQB1	DQB1*05:04:01G	45806	-0.00323385	1.05e-05
afr	A	A*01:405	DQB1	DQB1*05:04:01G	45796	-0.000641	4.11e-07
afr	A	A*02:01:01G	DQB1	DQB1*05:04:01G	45798	-0.00219518	4.82e-06
afr	A	A*02:01:02G	DQB1	DQB1*05:04:01G	45796	-0.00146885	2.16e-06
afr	A	A*02:02:01G	DQB1	DQB1*05:04:01G	45801	-0.00306674	9.4e-06
afr	A	A*02:04:01G	DQB1	DQB1*05:04:01G	45796	-0.000577	3.33e-07
afr	A	A*02:05:01G	DQB1	DQB1*05:04:01G	45802	-0.00141713	2.01e-06
afr	A	A*02:06:01G	DQB1	DQB1*05:04:01G	45796	-0.00110271	1.22e-06
afr	A	A*02:11:01G	DQB1	DQB1*05:04:01G	45796	-0.000641	4.11e-07
afr	A	A*02:17:01G	DQB1	DQB1*05:04:01G	45796	-0.000671	4.5e-07
afr	A	A*02:195	DQB1	DQB1*05:04:01G	45796	-0.00225318	5.08e-06
afr	A	A*02:22:01G	DQB1	DQB1*05:04:01G	45796	-0.000766	5.87e-07
afr	A	A*02:243:03	DQB1	DQB1*05:04:01G	45796	-0.00122047	1.49e-06
afr	A	A*02:56:02	DQB1	DQB1*05:04:01G	45796	-0.000754	5.68e-07
afr	A	A*02:571	DQB1	DQB1*05:04:01G	45797	-0.00246717	6.09e-06
afr	A	A*02:644	DQB1	DQB1*05:04:01G	45796	-0.00182722	3.34e-06
afr	A	A*03:01:01G	DQB1	DQB1*05:04:01G	46068	0.00841803	7.09e-05
afr	A	A*03:02:01G	DQB1	DQB1*05:04:01G	45797	-0.000878	7.7e-07
afr	A	A*03:89:01	DQB1	DQB1*05:04:01G	45796	-0.00105674	1.12e-06
afr	A	A*11:01:01G	DQB1	DQB1*05:04:01G	45814	0.00331749	1.1e-05
afr	A	A*23:01:01G	DQB1	DQB1*05:04:01G	45839	0.00882831	7.79e-05
afr	A	A*23:64	DQB1	DQB1*05:04:01G	45796	-0.00138624	1.92e-06
afr	A	A*24:02:01G	DQB1	DQB1*05:04:01G	45811	0.0236392	0.000559
afr	A	A*24:03:01G	DQB1	DQB1*05:04:01G	45797	-0.000792	6.27e-07
afr	A	A*24:104	DQB1	DQB1*05:04:01G	45796	-0.000594	3.52e-07
afr	A	A*24:25	DQB1	DQB1*05:04:01G	45796	-0.00014	1.96e-08
afr	A	A*25:01:01G	DQB1	DQB1*05:04:01G	45799	-0.00228846	5.24e-06
afr	A	A*26:01:01G	DQB1	DQB1*05:04:01G	45804	0.0122592	0.00015
afr	A	A*29:01:01G	DQB1	DQB1*05:04:01G	45797	-0.00101183	1.02e-06
afr	A	A*29:02:01G	DQB1	DQB1*05:04:01G	45871	-0.0077471	6e-05
afr	A	A*29:51	DQB1	DQB1*05:04:01G	45796	-0.00148218	2.2e-06
afr	A	A*30:01:01G	DQB1	DQB1*05:04:01G	46166	-0.0100214	0.0001
afr	A	A*30:02:01G	DQB1	DQB1*05:04:01G	46128	-0.00974429	9.5e-05
afr	A	A*30:04:01G	DQB1	DQB1*05:04:01G	45814	-0.00221697	4.91e-06
afr	A	A*30:10	DQB1	DQB1*05:04:01G	45796	-0.000404	1.63e-07
afr	A	A*31:01:02G	DQB1	DQB1*05:04:01G	45833	0.0158911	0.000253
afr	A	A*31:02:01G	DQB1	DQB1*05:04:01G	45796	-0.000242	5.87e-08
afr	A	A*32:01:01G	DQB1	DQB1*05:04:01G	45852	0.00289617	8.39e-06
afr	A	A*33:01:01G	DQB1	DQB1*05:04:01G	45937	-0.006651	4.42e-05
afr	A	A*33:03:01G	DQB1	DQB1*05:04:01G	46071	-0.00559116	3.13e-05
afr	A	A*34:02:01G	DQB1	DQB1*05:04:01G	45810	-0.00209171	4.38e-06
afr	A	A*34:08	DQB1	DQB1*05:04:01G	45796	-0.00151498	2.3e-06
afr	A	A*36:01:01G	DQB1	DQB1*05:04:01G	45848	-0.00709161	5.03e-05
afr	A	A*66:01:01G	DQB1	DQB1*05:04:01G	45801	-0.00513212	2.63e-05
afr	A	A*66:02:01G	DQB1	DQB1*05:04:01G	45801	-0.00426497	1.82e-05
afr	A	A*66:03:01G	DQB1	DQB1*05:04:01G	45796	-0.0017446	3.04e-06
afr	A	A*68:01:01G	DQB1	DQB1*05:04:01G	45803	-0.001938	3.76e-06
afr	A	A*68:01:02G	DQB1	DQB1*05:04:01G	45801	-0.0031262	9.77e-06
afr	A	A*68:02:01G	DQB1	DQB1*05:04:01G	45921	-0.00708218	5.02e-05
afr	A	A*68:03:01G	DQB1	DQB1*05:04:01G	45796	-0.000577	3.33e-07
afr	A	A*68:05	DQB1	DQB1*05:04:01G	45796	-0.000198	3.91e-08
afr	A	A*69:01:01G	DQB1	DQB1*05:04:01G	45796	-0.00218634	4.78e-06
afr	A	A*69:01:02	DQB1	DQB1*05:04:01G	45796	-0.000542	2.94e-07
afr	A	A*69:02	DQB1	DQB1*05:04:01G	45796	-0.00148218	2.2e-06
afr	A	A*74:01:01G	DQB1	DQB1*05:04:01G	45845	0.00294611	8.68e-06
afr	A	A*80:01:01G	DQB1	DQB1*05:04:01G	45824	-0.00387803	1.5e-05
afr	A	A*01:01:01G	DQB1	DQB1*06:01:01G	45855	0.0605157	0.00366214
afr	A	A*01:02:01G	DQB1	DQB1*06:01:01G	45806	-0.00669089	4.48e-05
afr	A	A*01:405	DQB1	DQB1*06:01:01G	45796	-0.00132658	1.76e-06
afr	A	A*02:01:01G	DQB1	DQB1*06:01:01G	45798	-0.00256733	6.59e-06
afr	A	A*02:01:02G	DQB1	DQB1*06:01:01G	45796	-0.00303908	9.24e-06
afr	A	A*02:02:01G	DQB1	DQB1*06:01:01G	45801	-0.00704195	4.96e-05
afr	A	A*02:04:01G	DQB1	DQB1*06:01:01G	45796	-0.00119352	1.42e-06
afr	A	A*02:05:01G	DQB1	DQB1*06:01:01G	45802	-0.00150647	2.27e-06
afr	A	A*02:06:01G	DQB1	DQB1*06:01:01G	45796	-0.00228152	5.21e-06
afr	A	A*02:11:01G	DQB1	DQB1*06:01:01G	45796	0.0317357	0.00100715
afr	A	A*02:17:01G	DQB1	DQB1*06:01:01G	45796	-0.00138834	1.93e-06
afr	A	A*02:195	DQB1	DQB1*06:01:01G	45796	-0.00466186	2.17e-05
afr	A	A*02:22:01G	DQB1	DQB1*06:01:01G	45796	0.0260789	0.00068
afr	A	A*02:243:03	DQB1	DQB1*06:01:01G	45796	0.00616976	3.81e-05
afr	A	A*02:56:02	DQB1	DQB1*06:01:01G	45796	-0.00155905	2.43e-06
afr	A	A*02:571	DQB1	DQB1*06:01:01G	45797	0.00354175	1.25e-05
afr	A	A*02:644	DQB1	DQB1*06:01:01G	45796	0.00785871	6.18e-05
afr	A	A*03:01:01G	DQB1	DQB1*06:01:01G	46068	-0.0148277	0.00022
afr	A	A*03:02:01G	DQB1	DQB1*06:01:01G	45797	0.00923622	8.53e-05
afr	A	A*03:89:01	DQB1	DQB1*06:01:01G	45796	-0.00218641	4.78e-06
afr	A	A*11:01:01G	DQB1	DQB1*06:01:01G	45814	0.0611589	0.00374041
afr	A	A*23:01:01G	DQB1	DQB1*06:01:01G	45839	-0.0091213	8.32e-05
afr	A	A*23:64	DQB1	DQB1*06:01:01G	45796	-0.00286814	8.23e-06
afr	A	A*24:02:01G	DQB1	DQB1*06:01:01G	45811	0.0252856	0.000639
afr	A	A*24:03:01G	DQB1	DQB1*06:01:01G	45797	-0.00163772	2.68e-06
afr	A	A*24:104	DQB1	DQB1*06:01:01G	45796	-0.00122813	1.51e-06
afr	A	A*24:25	DQB1	DQB1*06:01:01G	45796	-0.000289	8.38e-08
afr	A	A*25:01:01G	DQB1	DQB1*06:01:01G	45799	0.00437655	1.92e-05
afr	A	A*26:01:01G	DQB1	DQB1*06:01:01G	45804	0.00419299	1.76e-05
afr	A	A*29:01:01G	DQB1	DQB1*06:01:01G	45797	-0.0020935	4.38e-06
afr	A	A*29:02:01G	DQB1	DQB1*06:01:01G	45871	-0.00483609	2.34e-05
afr	A	A*29:51	DQB1	DQB1*06:01:01G	45796	0.00409867	1.68e-05
afr	A	A*30:01:01G	DQB1	DQB1*06:01:01G	46166	-0.000534	2.85e-07
afr	A	A*30:02:01G	DQB1	DQB1*06:01:01G	46128	-0.0099359	9.87e-05
afr	A	A*30:04:01G	DQB1	DQB1*06:01:01G	45814	0.000178	3.18e-08
afr	A	A*30:10	DQB1	DQB1*06:01:01G	45796	-0.000836	6.98e-07
afr	A	A*31:01:02G	DQB1	DQB1*06:01:01G	45833	0.00575571	3.31e-05
afr	A	A*31:02:01G	DQB1	DQB1*06:01:01G	45796	-0.000501	2.51e-07
afr	A	A*32:01:01G	DQB1	DQB1*06:01:01G	45852	0.0129044	0.000167
afr	A	A*33:01:01G	DQB1	DQB1*06:01:01G	45937	-0.00266844	7.12e-06
afr	A	A*33:03:01G	DQB1	DQB1*06:01:01G	46071	-0.0101446	0.000103
afr	A	A*34:02:01G	DQB1	DQB1*06:01:01G	45810	-0.0106388	0.000113
afr	A	A*34:08	DQB1	DQB1*06:01:01G	45796	-0.00313452	9.83e-06
afr	A	A*36:01:01G	DQB1	DQB1*06:01:01G	45848	-0.0131821	0.000174
afr	A	A*66:01:01G	DQB1	DQB1*06:01:01G	45801	-0.00854915	7.31e-05
afr	A	A*66:02:01G	DQB1	DQB1*06:01:01G	45801	-0.0038523	1.48e-05
afr	A	A*66:03:01G	DQB1	DQB1*06:01:01G	45796	0.00842356	7.1e-05
afr	A	A*68:01:01G	DQB1	DQB1*06:01:01G	45803	-0.00757962	5.75e-05
afr	A	A*68:01:02G	DQB1	DQB1*06:01:01G	45801	0.00696712	4.85e-05
afr	A	A*68:02:01G	DQB1	DQB1*06:01:01G	45921	-0.0121813	0.000148
afr	A	A*68:03:01G	DQB1	DQB1*06:01:01G	45796	-0.00119352	1.42e-06
afr	A	A*68:05	DQB1	DQB1*06:01:01G	45796	-0.000409	1.68e-07
afr	A	A*69:01:01G	DQB1	DQB1*06:01:01G	45796	0.000348	1.21e-07
afr	A	A*69:01:02	DQB1	DQB1*06:01:01G	45796	-0.00112109	1.26e-06
afr	A	A*69:02	DQB1	DQB1*06:01:01G	45796	0.0184293	0.00034
afr	A	A*74:01:01G	DQB1	DQB1*06:01:01G	45845	-0.0170791	0.000292
afr	A	A*80:01:01G	DQB1	DQB1*06:01:01G	45824	-0.00533697	2.85e-05
afr	A	A*01:01:01G	DQB1	DQB1*06:02:01G	45857	-0.024758	0.000613
afr	A	A*01:02:01G	DQB1	DQB1*06:02:01G	45808	0.0239025	0.000571
afr	A	A*01:405	DQB1	DQB1*06:02:01G	45798	0.00378273	1.43e-05
afr	A	A*02:01:01G	DQB1	DQB1*06:02:01G	45800	-0.0341701	0.00116759
afr	A	A*02:01:02G	DQB1	DQB1*06:02:01G	45798	-0.00778639	6.06e-05
afr	A	A*02:02:01G	DQB1	DQB1*06:02:01G	45803	-0.0136305	0.000186
afr	A	A*02:04:01G	DQB1	DQB1*06:02:01G	45798	-0.00909996	8.28e-05
afr	A	A*02:05:01G	DQB1	DQB1*06:02:01G	45804	-0.0174059	0.000303
afr	A	A*02:06:01G	DQB1	DQB1*06:02:01G	45798	-0.00961416	9.24e-05
afr	A	A*02:11:01G	DQB1	DQB1*06:02:01G	45798	-0.00729161	5.32e-05
afr	A	A*02:17:01G	DQB1	DQB1*06:02:01G	45798	-0.0100667	0.000101
afr	A	A*02:195	DQB1	DQB1*06:02:01G	45798	-0.00510956	2.61e-05
afr	A	A*02:22:01G	DQB1	DQB1*06:02:01G	45798	-0.00518595	2.69e-05
afr	A	A*02:243:03	DQB1	DQB1*06:02:01G	45798	-0.0114296	0.000131
afr	A	A*02:56:02	DQB1	DQB1*06:02:01G	45798	0.00788637	6.22e-05
afr	A	A*02:571	DQB1	DQB1*06:02:01G	45799	-0.00916333	8.4e-05
afr	A	A*02:644	DQB1	DQB1*06:02:01G	45798	0.00431347	1.86e-05
afr	A	A*03:01:01G	DQB1	DQB1*06:02:01G	46070	0.0102462	0.000105
afr	A	A*03:02:01G	DQB1	DQB1*06:02:01G	45799	-0.0114506	0.000131
afr	A	A*03:89:01	DQB1	DQB1*06:02:01G	45798	-0.0118576	0.000141
afr	A	A*11:01:01G	DQB1	DQB1*06:02:01G	45816	-0.0269101	0.000724
afr	A	A*23:01:01G	DQB1	DQB1*06:02:01G	45841	-0.00619031	3.83e-05
afr	A	A*23:64	DQB1	DQB1*06:02:01G	45798	-0.0043633	1.9e-05
afr	A	A*24:02:01G	DQB1	DQB1*06:02:01G	45813	-0.0133654	0.000179
afr	A	A*24:03:01G	DQB1	DQB1*06:02:01G	45799	-0.00914401	8.36e-05
afr	A	A*24:104	DQB1	DQB1*06:02:01G	45798	-0.00162424	2.64e-06
afr	A	A*24:25	DQB1	DQB1*06:02:01G	45798	0.00525478	2.76e-05
afr	A	A*25:01:01G	DQB1	DQB1*06:02:01G	45801	0.0208655	0.000435
afr	A	A*26:01:01G	DQB1	DQB1*06:02:01G	45806	-0.0241534	0.000583
afr	A	A*29:01:01G	DQB1	DQB1*06:02:01G	45799	-0.0100503	0.000101
afr	A	A*29:02:01G	DQB1	DQB1*06:02:01G	45873	0.00857973	7.36e-05
afr	A	A*29:51	DQB1	DQB1*06:02:01G	45798	0.00527779	2.79e-05
afr	A	A*30:01:01G	DQB1	DQB1*06:02:01G	46168	-0.0422479	0.00178488
afr	A	A*30:02:01G	DQB1	DQB1*06:02:01G	46130	0.0232309	0.00054
afr	A	A*30:04:01G	DQB1	DQB1*06:02:01G	45816	0.00829461	6.88e-05
afr	A	A*30:10	DQB1	DQB1*06:02:01G	45798	-0.00191881	3.68e-06
afr	A	A*31:01:02G	DQB1	DQB1*06:02:01G	45835	-0.00299636	8.98e-06
afr	A	A*31:02:01G	DQB1	DQB1*06:02:01G	45798	-0.00554535	3.08e-05
afr	A	A*32:01:01G	DQB1	DQB1*06:02:01G	45854	-0.0123943	0.000154
afr	A	A*33:01:01G	DQB1	DQB1*06:02:01G	45939	-0.0343992	0.00118331
afr	A	A*33:03:01G	DQB1	DQB1*06:02:01G	46073	-0.0221342	0.00049
afr	A	A*34:02:01G	DQB1	DQB1*06:02:01G	45812	0.0960536	0.0092263
afr	A	A*34:08	DQB1	DQB1*06:02:01G	45798	0.0162067	0.000263
afr	A	A*36:01:01G	DQB1	DQB1*06:02:01G	45850	0.0954114	0.00910334
afr	A	A*66:01:01G	DQB1	DQB1*06:02:01G	45803	0.0167509	0.000281
afr	A	A*66:02:01G	DQB1	DQB1*06:02:01G	45803	0.0847318	0.00717949
afr	A	A*66:03:01G	DQB1	DQB1*06:02:01G	45798	-0.0123871	0.000153
afr	A	A*68:01:01G	DQB1	DQB1*06:02:01G	45805	-0.0295773	0.000875
afr	A	A*68:01:02G	DQB1	DQB1*06:02:01G	45803	-0.0280476	0.000787
afr	A	A*68:02:01G	DQB1	DQB1*06:02:01G	45923	-0.00144074	2.08e-06
afr	A	A*68:03:01G	DQB1	DQB1*06:02:01G	45798	-0.0111513	0.000124
afr	A	A*68:05	DQB1	DQB1*06:02:01G	45798	-0.00452771	2.05e-05
afr	A	A*69:01:01G	DQB1	DQB1*06:02:01G	45798	-0.00978995	9.58e-05
afr	A	A*69:01:02	DQB1	DQB1*06:02:01G	45798	-0.0124014	0.000154
afr	A	A*69:02	DQB1	DQB1*06:02:01G	45798	-0.000322	1.04e-07
afr	A	A*74:01:01G	DQB1	DQB1*06:02:01G	45847	0.0139345	0.000194
afr	A	A*80:01:01G	DQB1	DQB1*06:02:01G	45826	-0.0170857	0.000292
afr	A	A*01:01:01G	DQB1	DQB1*06:03:01G	45856	-7.87e-05	6.19e-09
afr	A	A*01:02:01G	DQB1	DQB1*06:03:01G	45807	-0.00820802	6.74e-05
afr	A	A*01:405	DQB1	DQB1*06:03:01G	45797	-0.00478061	2.29e-05
afr	A	A*02:01:01G	DQB1	DQB1*06:03:01G	45799	0.0398684	0.00158949
afr	A	A*02:01:02G	DQB1	DQB1*06:03:01G	45797	-0.00282053	7.96e-06
afr	A	A*02:02:01G	DQB1	DQB1*06:03:01G	45802	-0.0160792	0.000259
afr	A	A*02:04:01G	DQB1	DQB1*06:03:01G	45797	0.00603051	3.64e-05
afr	A	A*02:05:01G	DQB1	DQB1*06:03:01G	45803	0.00712444	5.08e-05
afr	A	A*02:06:01G	DQB1	DQB1*06:03:01G	45797	0.0048932	2.39e-05
afr	A	A*02:11:01G	DQB1	DQB1*06:03:01G	45797	-0.00478061	2.29e-05
afr	A	A*02:17:01G	DQB1	DQB1*06:03:01G	45797	0.0127627	0.000163
afr	A	A*02:195	DQB1	DQB1*06:03:01G	45797	0.00713151	5.09e-05
afr	A	A*02:22:01G	DQB1	DQB1*06:03:01G	45797	-0.00182525	3.33e-06
afr	A	A*02:243:03	DQB1	DQB1*06:03:01G	45797	0.0129028	0.000166
afr	A	A*02:56:02	DQB1	DQB1*06:03:01G	45797	0.00624864	3.9e-05
afr	A	A*02:571	DQB1	DQB1*06:03:01G	45798	0.00105319	1.11e-06
afr	A	A*02:644	DQB1	DQB1*06:03:01G	45797	0.00437533	1.91e-05
afr	A	A*03:01:01G	DQB1	DQB1*06:03:01G	46069	0.00743264	5.52e-05
afr	A	A*03:02:01G	DQB1	DQB1*06:03:01G	45798	0.00588582	3.46e-05
afr	A	A*03:89:01	DQB1	DQB1*06:03:01G	45797	0.00623268	3.88e-05
afr	A	A*11:01:01G	DQB1	DQB1*06:03:01G	45815	0.0215346	0.000464
afr	A	A*23:01:01G	DQB1	DQB1*06:03:01G	45840	-0.01053	0.000111
afr	A	A*23:64	DQB1	DQB1*06:03:01G	45797	-0.00818254	6.7e-05
afr	A	A*24:02:01G	DQB1	DQB1*06:03:01G	45812	0.0272532	0.000743
afr	A	A*24:03:01G	DQB1	DQB1*06:03:01G	45798	0.0129271	0.000167
afr	A	A*24:104	DQB1	DQB1*06:03:01G	45797	0.000594	3.53e-07
afr	A	A*24:25	DQB1	DQB1*06:03:01G	45797	-0.00104299	1.09e-06
afr	A	A*25:01:01G	DQB1	DQB1*06:03:01G	45800	0.00854611	7.3e-05
afr	A	A*26:01:01G	DQB1	DQB1*06:03:01G	45805	0.0211652	0.000448
afr	A	A*29:01:01G	DQB1	DQB1*06:03:01G	45798	0.0034546	1.19e-05
afr	A	A*29:02:01G	DQB1	DQB1*06:03:01G	45872	-0.00163663	2.68e-06
afr	A	A*29:51	DQB1	DQB1*06:03:01G	45797	0.0171541	0.000294
afr	A	A*30:01:01G	DQB1	DQB1*06:03:01G	46167	-0.0120376	0.000145
afr	A	A*30:02:01G	DQB1	DQB1*06:03:01G	46129	-0.0304733	0.000929
afr	A	A*30:04:01G	DQB1	DQB1*06:03:01G	45815	-0.00582984	3.4e-05
afr	A	A*30:10	DQB1	DQB1*06:03:01G	45797	-0.00301108	9.07e-06
afr	A	A*31:01:02G	DQB1	DQB1*06:03:01G	45834	0.00697245	4.86e-05
afr	A	A*31:02:01G	DQB1	DQB1*06:03:01G	45797	0.0104886	0.00011
afr	A	A*32:01:01G	DQB1	DQB1*06:03:01G	45853	0.0311693	0.000972
afr	A	A*33:01:01G	DQB1	DQB1*06:03:01G	45938	0.0437205	0.00191149
afr	A	A*33:03:01G	DQB1	DQB1*06:03:01G	46072	-0.000411	1.69e-07
afr	A	A*34:02:01G	DQB1	DQB1*06:03:01G	45811	-0.0177129	0.000314
afr	A	A*34:08	DQB1	DQB1*06:03:01G	45797	-0.00538215	2.9e-05
afr	A	A*36:01:01G	DQB1	DQB1*06:03:01G	45849	-0.0176919	0.000313
afr	A	A*66:01:01G	DQB1	DQB1*06:03:01G	45802	-0.0173202	0.0003
afr	A	A*66:02:01G	DQB1	DQB1*06:03:01G	45802	-0.00873362	7.63e-05
afr	A	A*66:03:01G	DQB1	DQB1*06:03:01G	45797	-0.00793297	6.29e-05
afr	A	A*68:01:01G	DQB1	DQB1*06:03:01G	45804	-0.0158002	0.00025
afr	A	A*68:01:02G	DQB1	DQB1*06:03:01G	45802	0.0352433	0.00124209
afr	A	A*68:02:01G	DQB1	DQB1*06:03:01G	45922	-0.0115177	0.000133
afr	A	A*68:03:01G	DQB1	DQB1*06:03:01G	45797	-0.00430109	1.85e-05
afr	A	A*68:05	DQB1	DQB1*06:03:01G	45797	0.0135833	0.000185
afr	A	A*69:01:01G	DQB1	DQB1*06:03:01G	45797	0.0165717	0.000275
afr	A	A*69:01:02	DQB1	DQB1*06:03:01G	45797	0.00145921	2.13e-06
afr	A	A*69:02	DQB1	DQB1*06:03:01G	45797	0.0111101	0.000123
afr	A	A*74:01:01G	DQB1	DQB1*06:03:01G	45846	-0.0194141	0.000377
afr	A	A*80:01:01G	DQB1	DQB1*06:03:01G	45825	0.00432353	1.87e-05
afr	A	A*01:01:01G	DQB1	DQB1*06:04:01G	45857	-0.00453444	2.06e-05
afr	A	A*01:02:01G	DQB1	DQB1*06:04:01G	45808	-0.00822469	6.76e-05
afr	A	A*01:405	DQB1	DQB1*06:04:01G	45798	0.0110254	0.000122
afr	A	A*02:01:01G	DQB1	DQB1*06:04:01G	45800	0.0181405	0.000329
afr	A	A*02:01:02G	DQB1	DQB1*06:04:01G	45798	-0.000971	9.44e-07
afr	A	A*02:02:01G	DQB1	DQB1*06:04:01G	45803	0.0149947	0.000225
afr	A	A*02:04:01G	DQB1	DQB1*06:04:01G	45798	-0.0038989	1.52e-05
afr	A	A*02:05:01G	DQB1	DQB1*06:04:01G	45804	-0.00657485	4.32e-05
afr	A	A*02:06:01G	DQB1	DQB1*06:04:01G	45798	-0.00456396	2.08e-05
afr	A	A*02:11:01G	DQB1	DQB1*06:04:01G	45798	0.000786	6.18e-07
afr	A	A*02:17:01G	DQB1	DQB1*06:04:01G	45798	0.000357	1.27e-07
afr	A	A*02:195	DQB1	DQB1*06:04:01G	45798	0.00380852	1.45e-05
afr	A	A*02:22:01G	DQB1	DQB1*06:04:01G	45798	-0.000896	8.03e-07
afr	A	A*02:243:03	DQB1	DQB1*06:04:01G	45798	-0.00286344	8.2e-06
afr	A	A*02:56:02	DQB1	DQB1*06:04:01G	45798	-0.000736	5.42e-07
afr	A	A*02:571	DQB1	DQB1*06:04:01G	45799	0.00607502	3.69e-05
afr	A	A*02:644	DQB1	DQB1*06:04:01G	45798	-0.00694306	4.82e-05
afr	A	A*03:01:01G	DQB1	DQB1*06:04:01G	46070	0.0220447	0.000486
afr	A	A*03:02:01G	DQB1	DQB1*06:04:01G	45799	0.0282962	0.000801
afr	A	A*03:89:01	DQB1	DQB1*06:04:01G	45798	0.00218382	4.77e-06
afr	A	A*11:01:01G	DQB1	DQB1*06:04:01G	45816	-0.00365757	1.34e-05
afr	A	A*23:01:01G	DQB1	DQB1*06:04:01G	45841	-0.0155936	0.000243
afr	A	A*23:64	DQB1	DQB1*06:04:01G	45798	0.00249023	6.2e-06
afr	A	A*24:02:01G	DQB1	DQB1*06:04:01G	45813	0.0108641	0.000118
afr	A	A*24:03:01G	DQB1	DQB1*06:04:01G	45799	0.0236853	0.000561
afr	A	A*24:104	DQB1	DQB1*06:04:01G	45798	-0.00401198	1.61e-05
afr	A	A*24:25	DQB1	DQB1*06:04:01G	45798	-0.000945	8.94e-07
afr	A	A*25:01:01G	DQB1	DQB1*06:04:01G	45801	-0.00700213	4.9e-05
afr	A	A*26:01:01G	DQB1	DQB1*06:04:01G	45806	-0.00377108	1.42e-05
afr	A	A*29:01:01G	DQB1	DQB1*06:04:01G	45799	0.00528056	2.79e-05
afr	A	A*29:02:01G	DQB1	DQB1*06:04:01G	45873	3.86e-05	1.49e-09
afr	A	A*29:51	DQB1	DQB1*06:04:01G	45798	0.00773478	5.98e-05
afr	A	A*30:01:01G	DQB1	DQB1*06:04:01G	46168	-0.0146327	0.000214
afr	A	A*30:02:01G	DQB1	DQB1*06:04:01G	46130	-0.00966189	9.34e-05
afr	A	A*30:04:01G	DQB1	DQB1*06:04:01G	45816	0.00862813	7.44e-05
afr	A	A*30:10	DQB1	DQB1*06:04:01G	45798	-0.00272952	7.45e-06
afr	A	A*31:01:02G	DQB1	DQB1*06:04:01G	45835	-0.00496097	2.46e-05
afr	A	A*31:02:01G	DQB1	DQB1*06:04:01G	45798	0.0119051	0.000142
afr	A	A*32:01:01G	DQB1	DQB1*06:04:01G	45854	0.00707876	5.01e-05
afr	A	A*33:01:01G	DQB1	DQB1*06:04:01G	45939	0.00872251	7.61e-05
afr	A	A*33:03:01G	DQB1	DQB1*06:04:01G	46073	-0.0145656	0.000212
afr	A	A*34:02:01G	DQB1	DQB1*06:04:01G	45812	-0.00731734	5.35e-05
afr	A	A*34:08	DQB1	DQB1*06:04:01G	45798	0.00278798	7.77e-06
afr	A	A*36:01:01G	DQB1	DQB1*06:04:01G	45850	0.00691708	4.78e-05
afr	A	A*66:01:01G	DQB1	DQB1*06:04:01G	45803	-0.0141802	0.000201
afr	A	A*66:02:01G	DQB1	DQB1*06:04:01G	45803	-0.00649921	4.22e-05
afr	A	A*66:03:01G	DQB1	DQB1*06:04:01G	45798	-0.00620166	3.85e-05
afr	A	A*68:01:01G	DQB1	DQB1*06:04:01G	45805	-0.00485387	2.36e-05
afr	A	A*68:01:02G	DQB1	DQB1*06:04:01G	45803	0.0360824	0.00130194
afr	A	A*68:02:01G	DQB1	DQB1*06:04:01G	45923	0.0141778	0.000201
afr	A	A*68:03:01G	DQB1	DQB1*06:04:01G	45798	0.00179104	3.21e-06
afr	A	A*68:05	DQB1	DQB1*06:04:01G	45798	-0.00133709	1.79e-06
afr	A	A*69:01:01G	DQB1	DQB1*06:04:01G	45798	0.00634454	4.03e-05
afr	A	A*69:01:02	DQB1	DQB1*06:04:01G	45798	0.00239498	5.74e-06
afr	A	A*69:02	DQB1	DQB1*06:04:01G	45798	0.0032966	1.09e-05
afr	A	A*74:01:01G	DQB1	DQB1*06:04:01G	45847	-0.0113867	0.00013
afr	A	A*80:01:01G	DQB1	DQB1*06:04:01G	45826	-0.00296698	8.8e-06
afr	A	A*01:01:01G	DQB1	DQB1*06:08:01	45855	0.0247694	0.000614
afr	A	A*01:02:01G	DQB1	DQB1*06:08:01	45806	-0.00696241	4.85e-05
afr	A	A*01:405	DQB1	DQB1*06:08:01	45796	0.0101716	0.000103
afr	A	A*02:01:01G	DQB1	DQB1*06:08:01	45798	-0.00589495	3.48e-05
afr	A	A*02:01:02G	DQB1	DQB1*06:08:01	45796	0.0063012	3.97e-05
afr	A	A*02:02:01G	DQB1	DQB1*06:08:01	45801	-0.00994098	9.88e-05
afr	A	A*02:04:01G	DQB1	DQB1*06:08:01	45796	0.0116927	0.000137
afr	A	A*02:05:01G	DQB1	DQB1*06:08:01	45802	-0.00563902	3.18e-05
afr	A	A*02:06:01G	DQB1	DQB1*06:08:01	45796	0.00362193	1.31e-05
afr	A	A*02:11:01G	DQB1	DQB1*06:08:01	45796	-0.00183311	3.36e-06
afr	A	A*02:17:01G	DQB1	DQB1*06:08:01	45796	-0.00191846	3.68e-06
afr	A	A*02:195	DQB1	DQB1*06:08:01	45796	0.0107273	0.000115
afr	A	A*02:22:01G	DQB1	DQB1*06:08:01	45796	-0.0021912	4.8e-06
afr	A	A*02:243:03	DQB1	DQB1*06:08:01	45796	-0.00348937	1.22e-05
afr	A	A*02:56:02	DQB1	DQB1*06:08:01	45796	-0.00215435	4.64e-06
afr	A	A*02:571	DQB1	DQB1*06:08:01	45797	-0.00705374	4.98e-05
afr	A	A*02:644	DQB1	DQB1*06:08:01	45796	-0.000998	9.96e-07
afr	A	A*03:01:01G	DQB1	DQB1*06:08:01	46068	-0.00463975	2.15e-05
afr	A	A*03:02:01G	DQB1	DQB1*06:08:01	45797	-0.00250943	6.3e-06
afr	A	A*03:89:01	DQB1	DQB1*06:08:01	45796	0.00426821	1.82e-05
afr	A	A*11:01:01G	DQB1	DQB1*06:08:01	45814	-0.0117375	0.000138
afr	A	A*23:01:01G	DQB1	DQB1*06:08:01	45839	0.00105713	1.12e-06
afr	A	A*23:64	DQB1	DQB1*06:08:01	45796	0.00159849	2.56e-06
afr	A	A*24:02:01G	DQB1	DQB1*06:08:01	45811	-0.00708047	5.01e-05
afr	A	A*24:03:01G	DQB1	DQB1*06:08:01	45797	0.00746305	5.57e-05
afr	A	A*24:104	DQB1	DQB1*06:08:01	45796	-0.00169707	2.88e-06
afr	A	A*24:25	DQB1	DQB1*06:08:01	45796	-0.0004	1.6e-07
afr	A	A*25:01:01G	DQB1	DQB1*06:08:01	45799	-0.00323448	1.05e-05
afr	A	A*26:01:01G	DQB1	DQB1*06:08:01	45804	-0.00537839	2.89e-05
afr	A	A*29:01:01G	DQB1	DQB1*06:08:01	45797	-0.00289288	8.37e-06
afr	A	A*29:02:01G	DQB1	DQB1*06:08:01	45871	0.0244841	0.000599
afr	A	A*29:51	DQB1	DQB1*06:08:01	45796	0.000966	9.33e-07
afr	A	A*30:01:01G	DQB1	DQB1*06:08:01	46166	-0.00649018	4.21e-05
afr	A	A*30:02:01G	DQB1	DQB1*06:08:01	46128	0.00272339	7.42e-06
afr	A	A*30:04:01G	DQB1	DQB1*06:08:01	45814	0.000583	3.39e-07
afr	A	A*30:10	DQB1	DQB1*06:08:01	45796	-0.00115459	1.33e-06
afr	A	A*31:01:02G	DQB1	DQB1*06:08:01	45833	-0.0070187	4.93e-05
afr	A	A*31:02:01G	DQB1	DQB1*06:08:01	45796	-0.000693	4.8e-07
afr	A	A*32:01:01G	DQB1	DQB1*06:08:01	45852	-0.00656622	4.31e-05
afr	A	A*33:01:01G	DQB1	DQB1*06:08:01	45937	-0.00516728	2.67e-05
afr	A	A*33:03:01G	DQB1	DQB1*06:08:01	46071	0.000459	2.11e-07
afr	A	A*34:02:01G	DQB1	DQB1*06:08:01	45810	0.0261005	0.000681
afr	A	A*34:08	DQB1	DQB1*06:08:01	45796	0.00076	5.77e-07
afr	A	A*36:01:01G	DQB1	DQB1*06:08:01	45848	-0.00199015	3.96e-06
afr	A	A*66:01:01G	DQB1	DQB1*06:08:01	45801	0.0123756	0.000153
afr	A	A*66:02:01G	DQB1	DQB1*06:08:01	45801	-0.00316719	1e-05
afr	A	A*66:03:01G	DQB1	DQB1*06:08:01	45796	0.00375048	1.41e-05
afr	A	A*68:01:01G	DQB1	DQB1*06:08:01	45803	-0.00170204	2.9e-06
afr	A	A*68:01:02G	DQB1	DQB1*06:08:01	45801	-0.0016205	2.63e-06
afr	A	A*68:02:01G	DQB1	DQB1*06:08:01	45921	-0.0109531	0.00012
afr	A	A*68:03:01G	DQB1	DQB1*06:08:01	45796	-0.00164924	2.72e-06
afr	A	A*68:05	DQB1	DQB1*06:08:01	45796	-0.000566	3.2e-07
afr	A	A*69:01:01G	DQB1	DQB1*06:08:01	45796	0.000824	6.8e-07
afr	A	A*69:01:02	DQB1	DQB1*06:08:01	45796	-0.00154916	2.4e-06
afr	A	A*69:02	DQB1	DQB1*06:08:01	45796	-0.0042376	1.8e-05
afr	A	A*74:01:01G	DQB1	DQB1*06:08:01	45845	-0.00468895	2.2e-05
afr	A	A*80:01:01G	DQB1	DQB1*06:08:01	45824	0.0181183	0.000328
afr	A	A*01:01:01G	DQB1	DQB1*06:09:01G	45855	-0.0236001	0.000557
afr	A	A*01:02:01G	DQB1	DQB1*06:09:01G	45806	-0.000297	8.81e-08
afr	A	A*01:405	DQB1	DQB1*06:09:01G	45796	-0.00225976	5.11e-06
afr	A	A*02:01:01G	DQB1	DQB1*06:09:01G	45798	-0.0127937	0.000164
afr	A	A*02:01:02G	DQB1	DQB1*06:09:01G	45796	-0.00721822	5.21e-05
afr	A	A*02:02:01G	DQB1	DQB1*06:09:01G	45801	0.0229401	0.000526
afr	A	A*02:04:01G	DQB1	DQB1*06:09:01G	45796	-0.00542475	2.94e-05
afr	A	A*02:05:01G	DQB1	DQB1*06:09:01G	45802	0.00574537	3.3e-05
afr	A	A*02:06:01G	DQB1	DQB1*06:09:01G	45796	-0.00824257	6.79e-05
afr	A	A*02:11:01G	DQB1	DQB1*06:09:01G	45796	-0.00225976	5.11e-06
afr	A	A*02:17:01G	DQB1	DQB1*06:09:01G	45796	-0.00270804	7.33e-06
afr	A	A*02:195	DQB1	DQB1*06:09:01G	45796	-0.00177951	3.17e-06
afr	A	A*02:22:01G	DQB1	DQB1*06:09:01G	45796	-0.000899	8.08e-07
afr	A	A*02:243:03	DQB1	DQB1*06:09:01G	45796	-0.00751176	5.64e-05
afr	A	A*02:56:02	DQB1	DQB1*06:09:01G	45796	-0.00067	4.49e-07
afr	A	A*02:571	DQB1	DQB1*06:09:01G	45797	-0.00249829	6.24e-06
afr	A	A*02:644	DQB1	DQB1*06:09:01G	45796	-0.00656638	4.31e-05
afr	A	A*03:01:01G	DQB1	DQB1*06:09:01G	46068	-0.00437494	1.91e-05
afr	A	A*03:02:01G	DQB1	DQB1*06:09:01G	45797	-0.00321536	1.03e-05
afr	A	A*03:89:01	DQB1	DQB1*06:09:01G	45796	0.0129531	0.000168
afr	A	A*11:01:01G	DQB1	DQB1*06:09:01G	45814	-0.0119147	0.000142
afr	A	A*23:01:01G	DQB1	DQB1*06:09:01G	45839	-0.000946	8.95e-07
afr	A	A*23:64	DQB1	DQB1*06:09:01G	45796	-0.00255703	6.54e-06
afr	A	A*24:02:01G	DQB1	DQB1*06:09:01G	45811	-0.00670267	4.49e-05
afr	A	A*24:03:01G	DQB1	DQB1*06:09:01G	45797	-0.00438952	1.93e-05
afr	A	A*24:104	DQB1	DQB1*06:09:01G	45796	-0.00151039	2.28e-06
afr	A	A*24:25	DQB1	DQB1*06:09:01G	45796	-0.00131547	1.73e-06
afr	A	A*25:01:01G	DQB1	DQB1*06:09:01G	45799	-0.00697634	4.87e-05
afr	A	A*26:01:01G	DQB1	DQB1*06:09:01G	45804	-0.00994868	9.9e-05
afr	A	A*29:01:01G	DQB1	DQB1*06:09:01G	45797	0.00833257	6.94e-05
afr	A	A*29:02:01G	DQB1	DQB1*06:09:01G	45871	-0.000811	6.57e-07
afr	A	A*29:51	DQB1	DQB1*06:09:01G	45796	0.00240139	5.77e-06
afr	A	A*30:01:01G	DQB1	DQB1*06:09:01G	46166	-0.0154578	0.000239
afr	A	A*30:02:01G	DQB1	DQB1*06:09:01G	46128	0.00652556	4.26e-05
afr	A	A*30:04:01G	DQB1	DQB1*06:09:01G	45814	-0.00998172	9.96e-05
afr	A	A*30:10	DQB1	DQB1*06:09:01G	45796	-0.00379773	1.44e-05
afr	A	A*31:01:02G	DQB1	DQB1*06:09:01G	45833	-0.00159544	2.55e-06
afr	A	A*31:02:01G	DQB1	DQB1*06:09:01G	45796	-0.0022785	5.19e-06
afr	A	A*32:01:01G	DQB1	DQB1*06:09:01G	45852	-0.00925288	8.56e-05
afr	A	A*33:01:01G	DQB1	DQB1*06:09:01G	45937	0.0263184	0.000693
afr	A	A*33:03:01G	DQB1	DQB1*06:09:01G	46071	0.00823204	6.78e-05
afr	A	A*34:02:01G	DQB1	DQB1*06:09:01G	45810	0.00375836	1.41e-05
afr	A	A*34:08	DQB1	DQB1*06:09:01G	45796	0.0017408	3.03e-06
afr	A	A*36:01:01G	DQB1	DQB1*06:09:01G	45848	0.00626911	3.93e-05
afr	A	A*66:01:01G	DQB1	DQB1*06:09:01G	45801	-0.00343383	1.18e-05
afr	A	A*66:02:01G	DQB1	DQB1*06:09:01G	45801	-0.00666033	4.44e-05
afr	A	A*66:03:01G	DQB1	DQB1*06:09:01G	45796	-0.00543012	2.95e-05
afr	A	A*68:01:01G	DQB1	DQB1*06:09:01G	45803	-0.0028671	8.22e-06
afr	A	A*68:01:02G	DQB1	DQB1*06:09:01G	45801	-0.0163841	0.000268
afr	A	A*68:02:01G	DQB1	DQB1*06:09:01G	45921	-0.0246375	0.000607
afr	A	A*68:03:01G	DQB1	DQB1*06:09:01G	45796	-0.00123506	1.53e-06
afr	A	A*68:05	DQB1	DQB1*06:09:01G	45796	-0.00186037	3.46e-06
afr	A	A*69:01:01G	DQB1	DQB1*06:09:01G	45796	-0.00389686	1.52e-05
afr	A	A*69:01:02	DQB1	DQB1*06:09:01G	45796	-0.000635	4.04e-07
afr	A	A*69:02	DQB1	DQB1*06:09:01G	45796	-0.00740254	5.48e-05
afr	A	A*74:01:01G	DQB1	DQB1*06:09:01G	45845	0.0708317	0.00501712
afr	A	A*80:01:01G	DQB1	DQB1*06:09:01G	45824	0.00392283	1.54e-05
afr	A	A*01:01:01G	DRB1	DRB1*01:01:01G	45706	0.0243329	0.000592
afr	A	A*01:02:01G	DRB1	DRB1*01:01:01G	45657	-0.0115536	0.000133
afr	A	A*01:405	DRB1	DRB1*01:01:01G	45647	0.00496585	2.47e-05
afr	A	A*02:01:01G	DRB1	DRB1*01:01:01G	45649	0.0293062	0.000859
afr	A	A*02:01:02G	DRB1	DRB1*01:01:01G	45647	0.0145845	0.000213
afr	A	A*02:02:01G	DRB1	DRB1*01:01:01G	45652	-0.025663	0.000659
afr	A	A*02:04:01G	DRB1	DRB1*01:01:01G	45647	-0.00419412	1.76e-05
afr	A	A*02:05:01G	DRB1	DRB1*01:01:01G	45653	-0.0172972	0.000299
afr	A	A*02:06:01G	DRB1	DRB1*01:01:01G	45647	-0.00258438	6.68e-06
afr	A	A*02:11:01G	DRB1	DRB1*01:01:01G	45647	0.000383	1.47e-07
afr	A	A*02:17:01G	DRB1	DRB1*01:01:01G	45647	-0.00487876	2.38e-05
afr	A	A*02:195	DRB1	DRB1*01:01:01G	45647	-0.00797644	6.36e-05
afr	A	A*02:22:01G	DRB1	DRB1*01:01:01G	45647	-0.00154447	2.39e-06
afr	A	A*02:243:03	DRB1	DRB1*01:01:01G	45647	0.00392858	1.54e-05
afr	A	A*02:56:02	DRB1	DRB1*01:01:01G	45647	0.0109082	0.000119
afr	A	A*02:571	DRB1	DRB1*01:01:01G	45648	0.00598085	3.58e-05
afr	A	A*02:644	DRB1	DRB1*01:01:01G	45647	0.00213549	4.56e-06
afr	A	A*03:01:01G	DRB1	DRB1*01:01:01G	45918	0.0393878	0.00155139
afr	A	A*03:02:01G	DRB1	DRB1*01:01:01G	45648	0.00327342	1.07e-05
afr	A	A*03:89:01	DRB1	DRB1*01:01:01G	45647	-0.00183723	3.38e-06
afr	A	A*11:01:01G	DRB1	DRB1*01:01:01G	45665	0.108891	0.0118572
afr	A	A*23:01:01G	DRB1	DRB1*01:01:01G	45690	-0.00434647	1.89e-05
afr	A	A*23:64	DRB1	DRB1*01:01:01G	45647	0.00107219	1.15e-06
afr	A	A*24:02:01G	DRB1	DRB1*01:01:01G	45662	0.033215	0.00110324
afr	A	A*24:03:01G	DRB1	DRB1*01:01:01G	45648	0.0098452	9.69e-05
afr	A	A*24:104	DRB1	DRB1*01:01:01G	45647	0.000884	7.81e-07
afr	A	A*24:25	DRB1	DRB1*01:01:01G	45647	-0.00101705	1.03e-06
afr	A	A*25:01:01G	DRB1	DRB1*01:01:01G	45650	0.00326029	1.06e-05
afr	A	A*26:01:01G	DRB1	DRB1*01:01:01G	45655	0.00897956	8.06e-05
afr	A	A*29:01:01G	DRB1	DRB1*01:01:01G	45648	-0.00441344	1.95e-05
afr	A	A*29:02:01G	DRB1	DRB1*01:01:01G	45721	0.0191461	0.000367
afr	A	A*29:51	DRB1	DRB1*01:01:01G	45647	0.0081346	6.62e-05
afr	A	A*30:01:01G	DRB1	DRB1*01:01:01G	46017	-0.0348378	0.00121367
afr	A	A*30:02:01G	DRB1	DRB1*01:01:01G	45979	-0.0265425	0.000705
afr	A	A*30:04:01G	DRB1	DRB1*01:01:01G	45665	-0.00351632	1.24e-05
afr	A	A*30:10	DRB1	DRB1*01:01:01G	45647	-0.00293619	8.62e-06
afr	A	A*31:01:02G	DRB1	DRB1*01:01:01G	45684	0.0163512	0.000267
afr	A	A*31:02:01G	DRB1	DRB1*01:01:01G	45647	-0.00176161	3.1e-06
afr	A	A*32:01:01G	DRB1	DRB1*01:01:01G	45703	0.0227079	0.000516
afr	A	A*33:01:01G	DRB1	DRB1*01:01:01G	45788	-0.00515726	2.66e-05
afr	A	A*33:03:01G	DRB1	DRB1*01:01:01G	45920	-0.0223015	0.000497
afr	A	A*34:02:01G	DRB1	DRB1*01:01:01G	45661	-0.0219961	0.000484
afr	A	A*34:08	DRB1	DRB1*01:01:01G	45647	-0.00481682	2.32e-05
afr	A	A*36:01:01G	DRB1	DRB1*01:01:01G	45699	0.00351247	1.23e-05
afr	A	A*66:01:01G	DRB1	DRB1*01:01:01G	45652	-0.0131342	0.000173
afr	A	A*66:02:01G	DRB1	DRB1*01:01:01G	45652	-0.0127782	0.000163
afr	A	A*66:03:01G	DRB1	DRB1*01:01:01G	45647	-0.00217252	4.72e-06
afr	A	A*68:01:01G	DRB1	DRB1*01:01:01G	45654	-0.0184467	0.00034
afr	A	A*68:01:02G	DRB1	DRB1*01:01:01G	45652	0.0174954	0.000306
afr	A	A*68:02:01G	DRB1	DRB1*01:01:01G	45771	-0.032629	0.00106465
afr	A	A*68:03:01G	DRB1	DRB1*01:01:01G	45647	0.00115586	1.34e-06
afr	A	A*68:05	DRB1	DRB1*01:01:01G	45647	-0.00143834	2.07e-06
afr	A	A*69:01:01G	DRB1	DRB1*01:01:01G	45647	0.00688032	4.73e-05
afr	A	A*69:01:02	DRB1	DRB1*01:01:01G	45647	0.00175576	3.08e-06
afr	A	A*69:02	DRB1	DRB1*01:01:01G	45647	0.0100886	0.000102
afr	A	A*74:01:01G	DRB1	DRB1*01:01:01G	45696	-0.0172123	0.000296
afr	A	A*80:01:01G	DRB1	DRB1*01:01:01G	45674	-0.00764713	5.85e-05
afr	A	A*01:01:01G	DRB1	DRB1*01:02:01G	45706	-0.0274059	0.000751
afr	A	A*01:02:01G	DRB1	DRB1*01:02:01G	45657	-0.00812056	6.59e-05
afr	A	A*01:405	DRB1	DRB1*01:02:01G	45647	-0.00265805	7.07e-06
afr	A	A*02:01:01G	DRB1	DRB1*01:02:01G	45649	0.00371129	1.38e-05
afr	A	A*02:01:02G	DRB1	DRB1*01:02:01G	45647	-0.00168151	2.83e-06
afr	A	A*02:02:01G	DRB1	DRB1*01:02:01G	45652	-0.0002	3.99e-08
afr	A	A*02:04:01G	DRB1	DRB1*01:02:01G	45647	-0.00161895	2.62e-06
afr	A	A*02:05:01G	DRB1	DRB1*01:02:01G	45653	0.0181031	0.000328
afr	A	A*02:06:01G	DRB1	DRB1*01:02:01G	45647	-0.00466954	2.18e-05
afr	A	A*02:11:01G	DRB1	DRB1*01:02:01G	45647	0.00132325	1.75e-06
afr	A	A*02:17:01G	DRB1	DRB1*01:02:01G	45647	-0.00660078	4.36e-05
afr	A	A*02:195	DRB1	DRB1*01:02:01G	45647	0.00106258	1.13e-06
afr	A	A*02:22:01G	DRB1	DRB1*01:02:01G	45647	0.00467416	2.18e-05
afr	A	A*02:243:03	DRB1	DRB1*01:02:01G	45647	-0.000334	1.12e-07
afr	A	A*02:56:02	DRB1	DRB1*01:02:01G	45647	0.00190411	3.63e-06
afr	A	A*02:571	DRB1	DRB1*01:02:01G	45648	0.00722235	5.22e-05
afr	A	A*02:644	DRB1	DRB1*01:02:01G	45647	-0.0126992	0.000161
afr	A	A*03:01:01G	DRB1	DRB1*01:02:01G	45918	0.00945303	8.94e-05
afr	A	A*03:02:01G	DRB1	DRB1*01:02:01G	45648	-0.00863414	7.45e-05
afr	A	A*03:89:01	DRB1	DRB1*01:02:01G	45647	0.00733111	5.37e-05
afr	A	A*11:01:01G	DRB1	DRB1*01:02:01G	45665	-0.0211812	0.000449
afr	A	A*23:01:01G	DRB1	DRB1*01:02:01G	45690	-0.0156717	0.000246
afr	A	A*23:64	DRB1	DRB1*01:02:01G	45647	0.00496039	2.46e-05
afr	A	A*24:02:01G	DRB1	DRB1*01:02:01G	45662	-0.0220603	0.000487
afr	A	A*24:03:01G	DRB1	DRB1*01:02:01G	45648	-0.00778645	6.06e-05
afr	A	A*24:104	DRB1	DRB1*01:02:01G	45647	0.00204358	4.18e-06
afr	A	A*24:25	DRB1	DRB1*01:02:01G	45647	-0.00137603	1.89e-06
afr	A	A*25:01:01G	DRB1	DRB1*01:02:01G	45650	-0.0124554	0.000155
afr	A	A*26:01:01G	DRB1	DRB1*01:02:01G	45655	0.00340506	1.16e-05
afr	A	A*29:01:01G	DRB1	DRB1*01:02:01G	45648	-0.00550257	3.03e-05
afr	A	A*29:02:01G	DRB1	DRB1*01:02:01G	45721	-0.0173808	0.000302
afr	A	A*29:51	DRB1	DRB1*01:02:01G	45647	-0.00498224	2.48e-05
afr	A	A*30:01:01G	DRB1	DRB1*01:02:01G	46017	0.00522085	2.73e-05
afr	A	A*30:02:01G	DRB1	DRB1*01:02:01G	45979	0.00905264	8.2e-05
afr	A	A*30:04:01G	DRB1	DRB1*01:02:01G	45665	0.00573596	3.29e-05
afr	A	A*30:10	DRB1	DRB1*01:02:01G	45647	-0.00397257	1.58e-05
afr	A	A*31:01:02G	DRB1	DRB1*01:02:01G	45684	-0.00523376	2.74e-05
afr	A	A*31:02:01G	DRB1	DRB1*01:02:01G	45647	-0.0023834	5.68e-06
afr	A	A*32:01:01G	DRB1	DRB1*01:02:01G	45703	-0.00493824	2.44e-05
afr	A	A*33:01:01G	DRB1	DRB1*01:02:01G	45788	0.0241725	0.000584
afr	A	A*33:03:01G	DRB1	DRB1*01:02:01G	45920	0.0464834	0.00216071
afr	A	A*34:02:01G	DRB1	DRB1*01:02:01G	45661	-0.0139818	0.000195
afr	A	A*34:08	DRB1	DRB1*01:02:01G	45647	-0.00240509	5.78e-06
afr	A	A*36:01:01G	DRB1	DRB1*01:02:01G	45699	-0.0112685	0.000127
afr	A	A*66:01:01G	DRB1	DRB1*01:02:01G	45652	-0.00100409	1.01e-06
afr	A	A*66:02:01G	DRB1	DRB1*01:02:01G	45652	-0.0110369	0.000122
afr	A	A*66:03:01G	DRB1	DRB1*01:02:01G	45647	0.0186972	0.00035
afr	A	A*68:01:01G	DRB1	DRB1*01:02:01G	45654	-0.020993	0.000441
afr	A	A*68:01:02G	DRB1	DRB1*01:02:01G	45652	-0.0180612	0.000326
afr	A	A*68:02:01G	DRB1	DRB1*01:02:01G	45771	0.0266067	0.000708
afr	A	A*68:03:01G	DRB1	DRB1*01:02:01G	45647	0.0024366	5.94e-06
afr	A	A*68:05	DRB1	DRB1*01:02:01G	45647	-0.00194602	3.79e-06
afr	A	A*69:01:01G	DRB1	DRB1*01:02:01G	45647	0.0119415	0.000143
afr	A	A*69:01:02	DRB1	DRB1*01:02:01G	45647	-0.00101278	1.03e-06
afr	A	A*69:02	DRB1	DRB1*01:02:01G	45647	0.00123653	1.53e-06
afr	A	A*74:01:01G	DRB1	DRB1*01:02:01G	45696	0.0113578	0.000129
afr	A	A*80:01:01G	DRB1	DRB1*01:02:01G	45674	0.00192595	3.71e-06
afr	A	A*01:01:01G	DRB1	DRB1*01:03:01G	45706	0.0108141	0.000117
afr	A	A*01:02:01G	DRB1	DRB1*01:03:01G	45657	-0.00749881	5.62e-05
afr	A	A*01:405	DRB1	DRB1*01:03:01G	45647	-0.00148958	2.22e-06
afr	A	A*02:01:01G	DRB1	DRB1*01:03:01G	45649	0.0203618	0.000415
afr	A	A*02:01:02G	DRB1	DRB1*01:03:01G	45647	0.00951991	9.06e-05
afr	A	A*02:02:01G	DRB1	DRB1*01:03:01G	45652	-0.00909883	8.28e-05
afr	A	A*02:04:01G	DRB1	DRB1*01:03:01G	45647	-0.00134017	1.8e-06
afr	A	A*02:05:01G	DRB1	DRB1*01:03:01G	45653	-0.00213685	4.57e-06
afr	A	A*02:06:01G	DRB1	DRB1*01:03:01G	45647	-0.00256187	6.56e-06
afr	A	A*02:11:01G	DRB1	DRB1*01:03:01G	45647	-0.00145367	2.11e-06
afr	A	A*02:17:01G	DRB1	DRB1*01:03:01G	45647	-0.00155893	2.43e-06
afr	A	A*02:195	DRB1	DRB1*01:03:01G	45647	0.00755711	5.71e-05
afr	A	A*02:22:01G	DRB1	DRB1*01:03:01G	45647	-0.00178056	3.17e-06
afr	A	A*02:243:03	DRB1	DRB1*01:03:01G	45647	-0.00281671	7.93e-06
afr	A	A*02:56:02	DRB1	DRB1*01:03:01G	45647	-0.00175062	3.06e-06
afr	A	A*02:571	DRB1	DRB1*01:03:01G	45648	-0.0057319	3.29e-05
afr	A	A*02:644	DRB1	DRB1*01:03:01G	45647	-0.00421997	1.78e-05
afr	A	A*03:01:01G	DRB1	DRB1*01:03:01G	45918	0.0165993	0.000276
afr	A	A*03:02:01G	DRB1	DRB1*01:03:01G	45648	-0.00203916	4.16e-06
afr	A	A*03:89:01	DRB1	DRB1*01:03:01G	45647	-0.00245506	6.03e-06
afr	A	A*11:01:01G	DRB1	DRB1*01:03:01G	45665	0.0890067	0.00792219
afr	A	A*23:01:01G	DRB1	DRB1*01:03:01G	45690	-0.020676	0.000427
afr	A	A*23:64	DRB1	DRB1*01:03:01G	45647	-0.00322058	1.04e-05
afr	A	A*24:02:01G	DRB1	DRB1*01:03:01G	45662	0.0167597	0.000281
afr	A	A*24:03:01G	DRB1	DRB1*01:03:01G	45648	-0.00183896	3.38e-06
afr	A	A*24:104	DRB1	DRB1*01:03:01G	45647	-0.00137904	1.9e-06
afr	A	A*24:25	DRB1	DRB1*01:03:01G	45647	-0.000325	1.06e-07
afr	A	A*25:01:01G	DRB1	DRB1*01:03:01G	45650	0.01913	0.000366
afr	A	A*26:01:01G	DRB1	DRB1*01:03:01G	45655	0.00700878	4.91e-05
afr	A	A*29:01:01G	DRB1	DRB1*01:03:01G	45648	-0.00232823	5.42e-06
afr	A	A*29:02:01G	DRB1	DRB1*01:03:01G	45721	-0.00293353	8.61e-06
afr	A	A*29:51	DRB1	DRB1*01:03:01G	45647	0.00300906	9.05e-06
afr	A	A*30:01:01G	DRB1	DRB1*01:03:01G	46017	-0.00961175	9.24e-05
afr	A	A*30:02:01G	DRB1	DRB1*01:03:01G	45979	-0.0151305	0.000229
afr	A	A*30:04:01G	DRB1	DRB1*01:03:01G	45665	-0.00512985	2.63e-05
afr	A	A*30:10	DRB1	DRB1*01:03:01G	45647	-0.000938	8.8e-07
afr	A	A*31:01:02G	DRB1	DRB1*01:03:01G	45684	0.00529533	2.8e-05
afr	A	A*31:02:01G	DRB1	DRB1*01:03:01G	45647	-0.000563	3.17e-07
afr	A	A*32:01:01G	DRB1	DRB1*01:03:01G	45703	0.00545796	2.98e-05
afr	A	A*33:01:01G	DRB1	DRB1*01:03:01G	45788	-0.00697406	4.86e-05
afr	A	A*33:03:01G	DRB1	DRB1*01:03:01G	45920	-0.00897616	8.06e-05
afr	A	A*34:02:01G	DRB1	DRB1*01:03:01G	45661	-0.000735	5.4e-07
afr	A	A*34:08	DRB1	DRB1*01:03:01G	45647	0.00908977	8.26e-05
afr	A	A*36:01:01G	DRB1	DRB1*01:03:01G	45699	-0.00188369	3.55e-06
afr	A	A*66:01:01G	DRB1	DRB1*01:03:01G	45652	-0.00449147	2.02e-05
afr	A	A*66:02:01G	DRB1	DRB1*01:03:01G	45652	-0.00765194	5.86e-05
afr	A	A*66:03:01G	DRB1	DRB1*01:03:01G	45647	-0.00405316	1.64e-05
afr	A	A*68:01:01G	DRB1	DRB1*01:03:01G	45654	-0.00535416	2.87e-05
afr	A	A*68:01:02G	DRB1	DRB1*01:03:01G	45652	0.0167593	0.000281
afr	A	A*68:02:01G	DRB1	DRB1*01:03:01G	45771	-0.0152372	0.000232
afr	A	A*68:03:01G	DRB1	DRB1*01:03:01G	45647	0.0150914	0.000228
afr	A	A*68:05	DRB1	DRB1*01:03:01G	45647	-0.00046	2.11e-07
afr	A	A*69:01:01G	DRB1	DRB1*01:03:01G	45647	0.00366277	1.34e-05
afr	A	A*69:01:02	DRB1	DRB1*01:03:01G	45647	-0.00125884	1.58e-06
afr	A	A*69:02	DRB1	DRB1*01:03:01G	45647	0.00296489	8.79e-06
afr	A	A*74:01:01G	DRB1	DRB1*01:03:01G	45696	-0.00876801	7.69e-05
afr	A	A*80:01:01G	DRB1	DRB1*01:03:01G	45674	-0.0017279	2.99e-06
afr	A	A*01:01:01G	DRB1	DRB1*03:01:01G	45706	0.173718	0.0301781
afr	A	A*01:02:01G	DRB1	DRB1*03:01:01G	45657	-0.00808279	6.53e-05
afr	A	A*01:405	DRB1	DRB1*03:01:01G	45647	0.00579199	3.35e-05
afr	A	A*02:01:01G	DRB1	DRB1*03:01:01G	45649	-0.0075013	5.63e-05
afr	A	A*02:01:02G	DRB1	DRB1*03:01:01G	45647	0.00561314	3.15e-05
afr	A	A*02:02:01G	DRB1	DRB1*03:01:01G	45652	-0.00689545	4.75e-05
afr	A	A*02:04:01G	DRB1	DRB1*03:01:01G	45647	-0.00750932	5.64e-05
afr	A	A*02:05:01G	DRB1	DRB1*03:01:01G	45653	-0.015238	0.000232
afr	A	A*02:06:01G	DRB1	DRB1*03:01:01G	45647	-0.0127591	0.000163
afr	A	A*02:11:01G	DRB1	DRB1*03:01:01G	45647	-0.00814527	6.63e-05
afr	A	A*02:17:01G	DRB1	DRB1*03:01:01G	45647	-0.000629	3.96e-07
afr	A	A*02:195	DRB1	DRB1*03:01:01G	45647	-0.00800706	6.41e-05
afr	A	A*02:22:01G	DRB1	DRB1*03:01:01G	45647	-0.0028788	8.29e-06
afr	A	A*02:243:03	DRB1	DRB1*03:01:01G	45647	-0.000811	6.58e-07
afr	A	A*02:56:02	DRB1	DRB1*03:01:01G	45647	-0.00499621	2.5e-05
afr	A	A*02:571	DRB1	DRB1*03:01:01G	45648	0.00337868	1.14e-05
afr	A	A*02:644	DRB1	DRB1*03:01:01G	45647	0.00839782	7.05e-05
afr	A	A*03:01:01G	DRB1	DRB1*03:01:01G	45918	-0.0374362	0.00140147
afr	A	A*03:02:01G	DRB1	DRB1*03:01:01G	45648	-0.00197335	3.89e-06
afr	A	A*03:89:01	DRB1	DRB1*03:01:01G	45647	0.00341389	1.17e-05
afr	A	A*11:01:01G	DRB1	DRB1*03:01:01G	45665	-0.0136414	0.000186
afr	A	A*23:01:01G	DRB1	DRB1*03:01:01G	45690	-0.0131053	0.000172
afr	A	A*23:64	DRB1	DRB1*03:01:01G	45647	0.000295	8.72e-08
afr	A	A*24:02:01G	DRB1	DRB1*03:01:01G	45662	-0.0194716	0.000379
afr	A	A*24:03:01G	DRB1	DRB1*03:01:01G	45648	-0.00572221	3.27e-05
afr	A	A*24:104	DRB1	DRB1*03:01:01G	45647	-0.00161878	2.62e-06
afr	A	A*24:25	DRB1	DRB1*03:01:01G	45647	-0.00182096	3.32e-06
afr	A	A*25:01:01G	DRB1	DRB1*03:01:01G	45650	-0.00642109	4.12e-05
afr	A	A*26:01:01G	DRB1	DRB1*03:01:01G	45655	-0.0139845	0.000196
afr	A	A*29:01:01G	DRB1	DRB1*03:01:01G	45648	-0.00798295	6.37e-05
afr	A	A*29:02:01G	DRB1	DRB1*03:01:01G	45721	-0.0260288	0.000677
afr	A	A*29:51	DRB1	DRB1*03:01:01G	45647	-0.00689666	4.76e-05
afr	A	A*30:01:01G	DRB1	DRB1*03:01:01G	46017	-0.0143895	0.000207
afr	A	A*30:02:01G	DRB1	DRB1*03:01:01G	45979	0.0369587	0.00136595
afr	A	A*30:04:01G	DRB1	DRB1*03:01:01G	45665	-0.00338434	1.15e-05
afr	A	A*30:10	DRB1	DRB1*03:01:01G	45647	-0.0015169	2.3e-06
afr	A	A*31:01:02G	DRB1	DRB1*03:01:01G	45684	-0.00640343	4.1e-05
afr	A	A*31:02:01G	DRB1	DRB1*03:01:01G	45647	-0.00315406	9.95e-06
afr	A	A*32:01:01G	DRB1	DRB1*03:01:01G	45703	0.00318411	1.01e-05
afr	A	A*33:01:01G	DRB1	DRB1*03:01:01G	45788	-0.00333872	1.11e-05
afr	A	A*33:03:01G	DRB1	DRB1*03:01:01G	45920	-0.0139535	0.000195
afr	A	A*34:02:01G	DRB1	DRB1*03:01:01G	45661	-0.0339331	0.00115145
afr	A	A*34:08	DRB1	DRB1*03:01:01G	45647	-0.00759318	5.77e-05
afr	A	A*36:01:01G	DRB1	DRB1*03:01:01G	45699	-0.00526155	2.77e-05
afr	A	A*66:01:01G	DRB1	DRB1*03:01:01G	45652	-0.01389	0.000193
afr	A	A*66:02:01G	DRB1	DRB1*03:01:01G	45652	-0.0123047	0.000151
afr	A	A*66:03:01G	DRB1	DRB1*03:01:01G	45647	0.00610557	3.73e-05
afr	A	A*68:01:01G	DRB1	DRB1*03:01:01G	45654	-0.0116827	0.000136
afr	A	A*68:01:02G	DRB1	DRB1*03:01:01G	45652	0.00543884	2.96e-05
afr	A	A*68:02:01G	DRB1	DRB1*03:01:01G	45771	0.0514748	0.00264965
afr	A	A*68:03:01G	DRB1	DRB1*03:01:01G	45647	0.00506138	2.56e-05
afr	A	A*68:05	DRB1	DRB1*03:01:01G	45647	-0.00257525	6.63e-06
afr	A	A*69:01:01G	DRB1	DRB1*03:01:01G	45647	0.00917273	8.41e-05
afr	A	A*69:01:02	DRB1	DRB1*03:01:01G	45647	0.00632862	4.01e-05
afr	A	A*69:02	DRB1	DRB1*03:01:01G	45647	-0.00458685	2.1e-05
afr	A	A*74:01:01G	DRB1	DRB1*03:01:01G	45696	-0.0221401	0.00049
afr	A	A*80:01:01G	DRB1	DRB1*03:01:01G	45674	-0.0193398	0.000374
afr	A	A*01:01:01G	DRB1	DRB1*03:02:01G	45707	-0.0390535	0.00152517
afr	A	A*01:02:01G	DRB1	DRB1*03:02:01G	45658	-0.0047819	2.29e-05
afr	A	A*01:405	DRB1	DRB1*03:02:01G	45648	-0.00197142	3.89e-06
afr	A	A*02:01:01G	DRB1	DRB1*03:02:01G	45650	-0.0223949	0.000502
afr	A	A*02:01:02G	DRB1	DRB1*03:02:01G	45648	-0.00125773	1.58e-06
afr	A	A*02:02:01G	DRB1	DRB1*03:02:01G	45653	0.00566318	3.21e-05
afr	A	A*02:04:01G	DRB1	DRB1*03:02:01G	45648	-0.000524	2.74e-07
afr	A	A*02:05:01G	DRB1	DRB1*03:02:01G	45654	0.0145095	0.000211
afr	A	A*02:06:01G	DRB1	DRB1*03:02:01G	45648	-0.00854725	7.31e-05
afr	A	A*02:11:01G	DRB1	DRB1*03:02:01G	45648	-0.00768589	5.91e-05
afr	A	A*02:17:01G	DRB1	DRB1*03:02:01G	45648	-0.0054215	2.94e-05
afr	A	A*02:195	DRB1	DRB1*03:02:01G	45648	0.00476115	2.27e-05
afr	A	A*02:22:01G	DRB1	DRB1*03:02:01G	45648	-0.00694407	4.82e-05
afr	A	A*02:243:03	DRB1	DRB1*03:02:01G	45648	-0.00238806	5.7e-06
afr	A	A*02:56:02	DRB1	DRB1*03:02:01G	45648	-0.00925595	8.57e-05
afr	A	A*02:571	DRB1	DRB1*03:02:01G	45649	-0.0125531	0.000158
afr	A	A*02:644	DRB1	DRB1*03:02:01G	45648	-0.00453958	2.06e-05
afr	A	A*03:01:01G	DRB1	DRB1*03:02:01G	45919	-0.0271702	0.000738
afr	A	A*03:02:01G	DRB1	DRB1*03:02:01G	45649	-0.00288657	8.33e-06
afr	A	A*03:89:01	DRB1	DRB1*03:02:01G	45648	-0.000432	1.87e-07
afr	A	A*11:01:01G	DRB1	DRB1*03:02:01G	45666	-0.0287541	0.000827
afr	A	A*23:01:01G	DRB1	DRB1*03:02:01G	45691	-0.00967821	9.37e-05
afr	A	A*23:64	DRB1	DRB1*03:02:01G	45648	0.00212048	4.5e-06
afr	A	A*24:02:01G	DRB1	DRB1*03:02:01G	45663	-0.0332188	0.00110349
afr	A	A*24:03:01G	DRB1	DRB1*03:02:01G	45649	-0.00972302	9.45e-05
afr	A	A*24:104	DRB1	DRB1*03:02:01G	45648	0.00227453	5.17e-06
afr	A	A*24:25	DRB1	DRB1*03:02:01G	45648	-0.00171826	2.95e-06
afr	A	A*25:01:01G	DRB1	DRB1*03:02:01G	45651	-0.0134662	0.000181
afr	A	A*26:01:01G	DRB1	DRB1*03:02:01G	45656	-0.0147102	0.000216
afr	A	A*29:01:01G	DRB1	DRB1*03:02:01G	45649	-0.00702434	4.93e-05
afr	A	A*29:02:01G	DRB1	DRB1*03:02:01G	45722	-0.0223935	0.000501
afr	A	A*29:51	DRB1	DRB1*03:02:01G	45648	-0.00655673	4.3e-05
afr	A	A*30:01:01G	DRB1	DRB1*03:02:01G	46018	0.211564	0.0447592
afr	A	A*30:02:01G	DRB1	DRB1*03:02:01G	45980	-0.0244573	0.000598
afr	A	A*30:04:01G	DRB1	DRB1*03:02:01G	45666	-0.01261	0.000159
afr	A	A*30:10	DRB1	DRB1*03:02:01G	45648	-0.00496059	2.46e-05
afr	A	A*31:01:02G	DRB1	DRB1*03:02:01G	45685	-0.0237962	0.000566
afr	A	A*31:02:01G	DRB1	DRB1*03:02:01G	45648	0.00483302	2.34e-05
afr	A	A*32:01:01G	DRB1	DRB1*03:02:01G	45704	-0.0217337	0.000472
afr	A	A*33:01:01G	DRB1	DRB1*03:02:01G	45789	-0.00456674	2.09e-05
afr	A	A*33:03:01G	DRB1	DRB1*03:02:01G	45921	0.00928687	8.62e-05
afr	A	A*34:02:01G	DRB1	DRB1*03:02:01G	45662	-0.00409219	1.67e-05
afr	A	A*34:08	DRB1	DRB1*03:02:01G	45648	0.00410377	1.68e-05
afr	A	A*36:01:01G	DRB1	DRB1*03:02:01G	45700	-0.0160875	0.000259
afr	A	A*66:01:01G	DRB1	DRB1*03:02:01G	45653	-0.0118736	0.000141
afr	A	A*66:02:01G	DRB1	DRB1*03:02:01G	45653	-0.0161968	0.000262
afr	A	A*66:03:01G	DRB1	DRB1*03:02:01G	45648	0.00972945	9.47e-05
afr	A	A*68:01:01G	DRB1	DRB1*03:02:01G	45655	0.00119749	1.43e-06
afr	A	A*68:01:02G	DRB1	DRB1*03:02:01G	45653	-0.019091	0.000364
afr	A	A*68:02:01G	DRB1	DRB1*03:02:01G	45772	0.0136926	0.000187
afr	A	A*68:03:01G	DRB1	DRB1*03:02:01G	45648	-0.00380479	1.45e-05
afr	A	A*68:05	DRB1	DRB1*03:02:01G	45648	-0.00243001	5.9e-06
afr	A	A*69:01:01G	DRB1	DRB1*03:02:01G	45648	-0.00587834	3.46e-05
afr	A	A*69:01:02	DRB1	DRB1*03:02:01G	45648	-0.00316298	1e-05
afr	A	A*69:02	DRB1	DRB1*03:02:01G	45648	-0.00796964	6.35e-05
afr	A	A*74:01:01G	DRB1	DRB1*03:02:01G	45697	0.00113572	1.29e-06
afr	A	A*80:01:01G	DRB1	DRB1*03:02:01G	45675	-0.0127408	0.000162
afr	A	A*01:01:01G	DRB1	DRB1*04:01:01G	45709	0.0241824	0.000585
afr	A	A*01:02:01G	DRB1	DRB1*04:01:01G	45660	-0.00261856	6.86e-06
afr	A	A*01:405	DRB1	DRB1*04:01:01G	45650	0.0130526	0.00017
afr	A	A*02:01:01G	DRB1	DRB1*04:01:01G	45652	0.111435	0.0124178
afr	A	A*02:01:02G	DRB1	DRB1*04:01:01G	45650	0.0182195	0.000332
afr	A	A*02:02:01G	DRB1	DRB1*04:01:01G	45655	-0.020193	0.000408
afr	A	A*02:04:01G	DRB1	DRB1*04:01:01G	45650	-0.00355062	1.26e-05
afr	A	A*02:05:01G	DRB1	DRB1*04:01:01G	45656	-0.00798688	6.38e-05
afr	A	A*02:06:01G	DRB1	DRB1*04:01:01G	45650	0.00600341	3.6e-05
afr	A	A*02:11:01G	DRB1	DRB1*04:01:01G	45650	0.00776114	6.02e-05
afr	A	A*02:17:01G	DRB1	DRB1*04:01:01G	45650	-0.00413021	1.71e-05
afr	A	A*02:195	DRB1	DRB1*04:01:01G	45650	0.0171877	0.000295
afr	A	A*02:22:01G	DRB1	DRB1*04:01:01G	45650	2.39e-05	5.71e-10
afr	A	A*02:243:03	DRB1	DRB1*04:01:01G	45650	0.0165385	0.000274
afr	A	A*02:56:02	DRB1	DRB1*04:01:01G	45650	0.00500652	2.51e-05
afr	A	A*02:571	DRB1	DRB1*04:01:01G	45651	0.0100058	0.0001
afr	A	A*02:644	DRB1	DRB1*04:01:01G	45650	0.0249384	0.000622
afr	A	A*03:01:01G	DRB1	DRB1*04:01:01G	45922	0.0223011	0.000497
afr	A	A*03:02:01G	DRB1	DRB1*04:01:01G	45651	-0.00540252	2.92e-05
afr	A	A*03:89:01	DRB1	DRB1*04:01:01G	45650	0.00725843	5.27e-05
afr	A	A*11:01:01G	DRB1	DRB1*04:01:01G	45668	0.0321857	0.00103592
afr	A	A*23:01:01G	DRB1	DRB1*04:01:01G	45693	-0.0292873	0.000858
afr	A	A*23:64	DRB1	DRB1*04:01:01G	45650	-0.00590732	3.49e-05
afr	A	A*24:02:01G	DRB1	DRB1*04:01:01G	45665	0.0336039	0.00112922
afr	A	A*24:03:01G	DRB1	DRB1*04:01:01G	45651	-0.00487211	2.37e-05
afr	A	A*24:104	DRB1	DRB1*04:01:01G	45650	-0.0036536	1.33e-05
afr	A	A*24:25	DRB1	DRB1*04:01:01G	45650	-0.000861	7.41e-07
afr	A	A*25:01:01G	DRB1	DRB1*04:01:01G	45653	0.0358636	0.0012862
afr	A	A*26:01:01G	DRB1	DRB1*04:01:01G	45658	-0.00821755	6.75e-05
afr	A	A*29:01:01G	DRB1	DRB1*04:01:01G	45651	0.01074	0.000115
afr	A	A*29:02:01G	DRB1	DRB1*04:01:01G	45724	0.0127593	0.000163
afr	A	A*29:51	DRB1	DRB1*04:01:01G	45650	0.00572025	3.27e-05
afr	A	A*30:01:01G	DRB1	DRB1*04:01:01G	46020	-0.0236979	0.000562
afr	A	A*30:02:01G	DRB1	DRB1*04:01:01G	45982	-0.0269691	0.000727
afr	A	A*30:04:01G	DRB1	DRB1*04:01:01G	45668	0.00115807	1.34e-06
afr	A	A*30:10	DRB1	DRB1*04:01:01G	45650	-0.0024857	6.18e-06
afr	A	A*31:01:02G	DRB1	DRB1*04:01:01G	45687	0.0286666	0.000822
afr	A	A*31:02:01G	DRB1	DRB1*04:01:01G	45650	-0.00149133	2.22e-06
afr	A	A*32:01:01G	DRB1	DRB1*04:01:01G	45706	0.0122173	0.000149
afr	A	A*33:01:01G	DRB1	DRB1*04:01:01G	45791	-0.0126776	0.000161
afr	A	A*33:03:01G	DRB1	DRB1*04:01:01G	45923	-0.0217068	0.000471
afr	A	A*34:02:01G	DRB1	DRB1*04:01:01G	45664	-0.0195047	0.00038
afr	A	A*34:08	DRB1	DRB1*04:01:01G	45650	-0.00928497	8.62e-05
afr	A	A*36:01:01G	DRB1	DRB1*04:01:01G	45702	-0.0161159	0.00026
afr	A	A*66:01:01G	DRB1	DRB1*04:01:01G	45655	-0.0116518	0.000136
afr	A	A*66:02:01G	DRB1	DRB1*04:01:01G	45655	-0.00996018	9.92e-05
afr	A	A*66:03:01G	DRB1	DRB1*04:01:01G	45650	-0.00867607	7.53e-05
afr	A	A*68:01:01G	DRB1	DRB1*04:01:01G	45657	-0.014247	0.000203
afr	A	A*68:01:02G	DRB1	DRB1*04:01:01G	45655	0.0280704	0.000788
afr	A	A*68:02:01G	DRB1	DRB1*04:01:01G	45774	-0.0212941	0.000453
afr	A	A*68:03:01G	DRB1	DRB1*04:01:01G	45650	-0.00355062	1.26e-05
afr	A	A*68:05	DRB1	DRB1*04:01:01G	45650	-0.00121765	1.48e-06
afr	A	A*69:01:01G	DRB1	DRB1*04:01:01G	45650	0.00999595	9.99e-05
afr	A	A*69:01:02	DRB1	DRB1*04:01:01G	45650	0.0167771	0.000281
afr	A	A*69:02	DRB1	DRB1*04:01:01G	45650	0.0129814	0.000169
afr	A	A*74:01:01G	DRB1	DRB1*04:01:01G	45699	-0.0223808	0.000501
afr	A	A*80:01:01G	DRB1	DRB1*04:01:01G	45677	-0.00344018	1.18e-05
afr	A	A*01:01:01G	DRB1	DRB1*04:02:01G	45706	0.011655	0.000136
afr	A	A*01:02:01G	DRB1	DRB1*04:02:01G	45657	-0.00106837	1.14e-06
afr	A	A*01:405	DRB1	DRB1*04:02:01G	45647	-0.00101546	1.03e-06
afr	A	A*02:01:01G	DRB1	DRB1*04:02:01G	45649	0.0122056	0.000149
afr	A	A*02:01:02G	DRB1	DRB1*04:02:01G	45647	-0.00232635	5.41e-06
afr	A	A*02:02:01G	DRB1	DRB1*04:02:01G	45652	-0.00499141	2.49e-05
afr	A	A*02:04:01G	DRB1	DRB1*04:02:01G	45647	-0.000914	8.35e-07
afr	A	A*02:05:01G	DRB1	DRB1*04:02:01G	45653	0.00393158	1.55e-05
afr	A	A*02:06:01G	DRB1	DRB1*04:02:01G	45647	-0.00174646	3.05e-06
afr	A	A*02:11:01G	DRB1	DRB1*04:02:01G	45647	-0.000991	9.82e-07
afr	A	A*02:17:01G	DRB1	DRB1*04:02:01G	45647	-0.00106274	1.13e-06
afr	A	A*02:195	DRB1	DRB1*04:02:01G	45647	0.00255867	6.55e-06
afr	A	A*02:22:01G	DRB1	DRB1*04:02:01G	45647	-0.00121383	1.47e-06
afr	A	A*02:243:03	DRB1	DRB1*04:02:01G	45647	-0.00192018	3.69e-06
afr	A	A*02:56:02	DRB1	DRB1*04:02:01G	45647	-0.00119341	1.42e-06
afr	A	A*02:571	DRB1	DRB1*04:02:01G	45648	-0.0039075	1.53e-05
afr	A	A*02:644	DRB1	DRB1*04:02:01G	45647	0.00463907	2.15e-05
afr	A	A*03:01:01G	DRB1	DRB1*04:02:01G	45918	-0.006287	3.95e-05
afr	A	A*03:02:01G	DRB1	DRB1*04:02:01G	45648	0.0553684	0.00306566
afr	A	A*03:89:01	DRB1	DRB1*04:02:01G	45647	-0.00167364	2.8e-06
afr	A	A*11:01:01G	DRB1	DRB1*04:02:01G	45665	0.00766095	5.87e-05
afr	A	A*23:01:01G	DRB1	DRB1*04:02:01G	45690	-0.0160685	0.000258
afr	A	A*23:64	DRB1	DRB1*04:02:01G	45647	-0.0021955	4.82e-06
afr	A	A*24:02:01G	DRB1	DRB1*04:02:01G	45662	0.0104888	0.00011
afr	A	A*24:03:01G	DRB1	DRB1*04:02:01G	45648	0.0158552	0.000251
afr	A	A*24:104	DRB1	DRB1*04:02:01G	45647	0.0219835	0.000483
afr	A	A*24:25	DRB1	DRB1*04:02:01G	45647	-0.000222	4.91e-08
afr	A	A*25:01:01G	DRB1	DRB1*04:02:01G	45650	0.00807352	6.52e-05
afr	A	A*26:01:01G	DRB1	DRB1*04:02:01G	45655	0.0756689	0.00572578
afr	A	A*29:01:01G	DRB1	DRB1*04:02:01G	45648	0.0237455	0.000564
afr	A	A*29:02:01G	DRB1	DRB1*04:02:01G	45721	-0.010452	0.000109
afr	A	A*29:51	DRB1	DRB1*04:02:01G	45647	-0.00233692	5.46e-06
afr	A	A*30:01:01G	DRB1	DRB1*04:02:01G	46017	-0.00702534	4.94e-05
afr	A	A*30:02:01G	DRB1	DRB1*04:02:01G	45979	-0.00492626	2.43e-05
afr	A	A*30:04:01G	DRB1	DRB1*04:02:01G	45665	0.002645	7e-06
afr	A	A*30:10	DRB1	DRB1*04:02:01G	45647	-0.00064	4.09e-07
afr	A	A*31:01:02G	DRB1	DRB1*04:02:01G	45684	-0.000555	3.08e-07
afr	A	A*31:02:01G	DRB1	DRB1*04:02:01G	45647	-0.000384	1.47e-07
afr	A	A*32:01:01G	DRB1	DRB1*04:02:01G	45703	0.00692776	4.8e-05
afr	A	A*33:01:01G	DRB1	DRB1*04:02:01G	45788	-0.00231964	5.38e-06
afr	A	A*33:03:01G	DRB1	DRB1*04:02:01G	45920	-0.00752627	5.66e-05
afr	A	A*34:02:01G	DRB1	DRB1*04:02:01G	45661	-0.00702462	4.93e-05
afr	A	A*34:08	DRB1	DRB1*04:02:01G	45647	-0.00238911	5.71e-06
afr	A	A*36:01:01G	DRB1	DRB1*04:02:01G	45699	-0.0112369	0.000126
afr	A	A*66:01:01G	DRB1	DRB1*04:02:01G	45652	0.00252652	6.38e-06
afr	A	A*66:02:01G	DRB1	DRB1*04:02:01G	45652	-0.003536	1.25e-05
afr	A	A*66:03:01G	DRB1	DRB1*04:02:01G	45647	0.00496147	2.46e-05
afr	A	A*68:01:01G	DRB1	DRB1*04:02:01G	45654	-0.00862481	7.44e-05
afr	A	A*68:01:02G	DRB1	DRB1*04:02:01G	45652	0.00370019	1.37e-05
afr	A	A*68:02:01G	DRB1	DRB1*04:02:01G	45771	0.000324	1.05e-07
afr	A	A*68:03:01G	DRB1	DRB1*04:02:01G	45647	-0.000914	8.35e-07
afr	A	A*68:05	DRB1	DRB1*04:02:01G	45647	-0.000313	9.82e-08
afr	A	A*69:01:01G	DRB1	DRB1*04:02:01G	45647	-0.00345554	1.19e-05
afr	A	A*69:01:02	DRB1	DRB1*04:02:01G	45647	-0.000858	7.36e-07
afr	A	A*69:02	DRB1	DRB1*04:02:01G	45647	-0.00234745	5.51e-06
afr	A	A*74:01:01G	DRB1	DRB1*04:02:01G	45696	-0.00668013	4.46e-05
afr	A	A*80:01:01G	DRB1	DRB1*04:02:01G	45674	-0.00611332	3.74e-05
afr	A	A*01:01:01G	DRB1	DRB1*04:03:01G	45706	0.00520265	2.71e-05
afr	A	A*01:02:01G	DRB1	DRB1*04:03:01G	45657	-0.00739489	5.47e-05
afr	A	A*01:405	DRB1	DRB1*04:03:01G	45647	-0.00146894	2.16e-06
afr	A	A*02:01:01G	DRB1	DRB1*04:03:01G	45649	0.0082812	6.86e-05
afr	A	A*02:01:02G	DRB1	DRB1*04:03:01G	45647	0.003191	1.02e-05
afr	A	A*02:02:01G	DRB1	DRB1*04:03:01G	45652	-0.00632524	4e-05
afr	A	A*02:04:01G	DRB1	DRB1*04:03:01G	45647	0.0153387	0.000235
afr	A	A*02:05:01G	DRB1	DRB1*04:03:01G	45653	-0.00535549	2.87e-05
afr	A	A*02:06:01G	DRB1	DRB1*04:03:01G	45647	0.0482312	0.00232625
afr	A	A*02:11:01G	DRB1	DRB1*04:03:01G	45647	-0.00143352	2.05e-06
afr	A	A*02:17:01G	DRB1	DRB1*04:03:01G	45647	0.0127869	0.000164
afr	A	A*02:195	DRB1	DRB1*04:03:01G	45647	-0.00513192	2.63e-05
afr	A	A*02:22:01G	DRB1	DRB1*04:03:01G	45647	0.0358737	0.00128692
afr	A	A*02:243:03	DRB1	DRB1*04:03:01G	45647	-0.00277767	7.72e-06
afr	A	A*02:56:02	DRB1	DRB1*04:03:01G	45647	0.0110311	0.000122
afr	A	A*02:571	DRB1	DRB1*04:03:01G	45648	0.00218818	4.79e-06
afr	A	A*02:644	DRB1	DRB1*04:03:01G	45647	0.011764	0.000138
afr	A	A*03:01:01G	DRB1	DRB1*04:03:01G	45918	0.00545866	2.98e-05
afr	A	A*03:02:01G	DRB1	DRB1*04:03:01G	45648	-0.0020109	4.04e-06
afr	A	A*03:89:01	DRB1	DRB1*04:03:01G	45647	0.00668144	4.46e-05
afr	A	A*11:01:01G	DRB1	DRB1*04:03:01G	45665	0.0161289	0.00026
afr	A	A*23:01:01G	DRB1	DRB1*04:03:01G	45690	-0.00443774	1.97e-05
afr	A	A*23:64	DRB1	DRB1*04:03:01G	45647	-0.00317594	1.01e-05
afr	A	A*24:02:01G	DRB1	DRB1*04:03:01G	45662	0.0174183	0.000303
afr	A	A*24:03:01G	DRB1	DRB1*04:03:01G	45648	-0.00181347	3.29e-06
afr	A	A*24:104	DRB1	DRB1*04:03:01G	45647	-0.00135992	1.85e-06
afr	A	A*24:25	DRB1	DRB1*04:03:01G	45647	-0.00032	1.03e-07
afr	A	A*25:01:01G	DRB1	DRB1*04:03:01G	45650	-0.00111184	1.24e-06
afr	A	A*26:01:01G	DRB1	DRB1*04:03:01G	45655	0.00934158	8.73e-05
afr	A	A*29:01:01G	DRB1	DRB1*04:03:01G	45648	-0.00229596	5.27e-06
afr	A	A*29:02:01G	DRB1	DRB1*04:03:01G	45721	-0.00374571	1.4e-05
afr	A	A*29:51	DRB1	DRB1*04:03:01G	45647	0.00967286	9.36e-05
afr	A	A*30:01:01G	DRB1	DRB1*04:03:01G	46017	0.00297325	8.84e-06
afr	A	A*30:02:01G	DRB1	DRB1*04:03:01G	45979	-0.00345149	1.19e-05
afr	A	A*30:04:01G	DRB1	DRB1*04:03:01G	45665	-0.000721	5.19e-07
afr	A	A*30:10	DRB1	DRB1*04:03:01G	45647	-0.000925	8.56e-07
afr	A	A*31:01:02G	DRB1	DRB1*04:03:01G	45684	0.0211967	0.000449
afr	A	A*31:02:01G	DRB1	DRB1*04:03:01G	45647	-0.000555	3.08e-07
afr	A	A*32:01:01G	DRB1	DRB1*04:03:01G	45703	-0.00136345	1.86e-06
afr	A	A*33:01:01G	DRB1	DRB1*04:03:01G	45788	-0.00798009	6.37e-05
afr	A	A*33:03:01G	DRB1	DRB1*04:03:01G	45920	-0.0101783	0.000104
afr	A	A*34:02:01G	DRB1	DRB1*04:03:01G	45661	-0.0128696	0.000166
afr	A	A*34:08	DRB1	DRB1*04:03:01G	45647	0.00292882	8.58e-06
afr	A	A*36:01:01G	DRB1	DRB1*04:03:01G	45699	-0.00408457	1.67e-05
afr	A	A*66:01:01G	DRB1	DRB1*04:03:01G	45652	-0.00798163	6.37e-05
afr	A	A*66:02:01G	DRB1	DRB1*04:03:01G	45652	-0.00296348	8.78e-06
afr	A	A*66:03:01G	DRB1	DRB1*04:03:01G	45647	-0.00399699	1.6e-05
afr	A	A*68:01:01G	DRB1	DRB1*04:03:01G	45654	-0.00492975	2.43e-05
afr	A	A*68:01:02G	DRB1	DRB1*04:03:01G	45652	0.00811087	6.58e-05
afr	A	A*68:02:01G	DRB1	DRB1*04:03:01G	45771	-0.0101697	0.000103
afr	A	A*68:03:01G	DRB1	DRB1*04:03:01G	45647	0.0653195	0.00426664
afr	A	A*68:05	DRB1	DRB1*04:03:01G	45647	-0.000453	2.05e-07
afr	A	A*69:01:01G	DRB1	DRB1*04:03:01G	45647	-0.000572	3.27e-07
afr	A	A*69:01:02	DRB1	DRB1*04:03:01G	45647	0.0164944	0.000272
afr	A	A*69:02	DRB1	DRB1*04:03:01G	45647	-0.00339575	1.15e-05
afr	A	A*74:01:01G	DRB1	DRB1*04:03:01G	45696	-0.00609481	3.71e-05
afr	A	A*80:01:01G	DRB1	DRB1*04:03:01G	45674	-0.00150284	2.26e-06
afr	A	A*01:01:01G	DRB1	DRB1*04:04:01G	45707	0.0165454	0.000274
afr	A	A*01:02:01G	DRB1	DRB1*04:04:01G	45658	-0.00334492	1.12e-05
afr	A	A*01:405	DRB1	DRB1*04:04:01G	45648	0.00592552	3.51e-05
afr	A	A*02:01:01G	DRB1	DRB1*04:04:01G	45650	0.0168122	0.000283
afr	A	A*02:01:02G	DRB1	DRB1*04:04:01G	45648	0.00522922	2.73e-05
afr	A	A*02:02:01G	DRB1	DRB1*04:04:01G	45653	-0.0214117	0.000458
afr	A	A*02:04:01G	DRB1	DRB1*04:04:01G	45648	0.00713607	5.09e-05
afr	A	A*02:05:01G	DRB1	DRB1*04:04:01G	45654	-0.00493157	2.43e-05
afr	A	A*02:06:01G	DRB1	DRB1*04:04:01G	45648	0.000339	1.15e-07
afr	A	A*02:11:01G	DRB1	DRB1*04:04:01G	45648	-0.00253781	6.44e-06
afr	A	A*02:17:01G	DRB1	DRB1*04:04:01G	45648	0.0054255	2.94e-05
afr	A	A*02:195	DRB1	DRB1*04:04:01G	45648	0.00317994	1.01e-05
afr	A	A*02:22:01G	DRB1	DRB1*04:04:01G	45648	0.0111597	0.000125
afr	A	A*02:243:03	DRB1	DRB1*04:04:01G	45648	0.0221679	0.000491
afr	A	A*02:56:02	DRB1	DRB1*04:04:01G	45648	-0.00305623	9.34e-06
afr	A	A*02:571	DRB1	DRB1*04:04:01G	45649	0.00337163	1.14e-05
afr	A	A*02:644	DRB1	DRB1*04:04:01G	45648	-0.00434795	1.89e-05
afr	A	A*03:01:01G	DRB1	DRB1*04:04:01G	45919	0.0113421	0.000129
afr	A	A*03:02:01G	DRB1	DRB1*04:04:01G	45649	-0.00355996	1.27e-05
afr	A	A*03:89:01	DRB1	DRB1*04:04:01G	45648	0.00606824	3.68e-05
afr	A	A*11:01:01G	DRB1	DRB1*04:04:01G	45666	0.0616217	0.00379723
afr	A	A*23:01:01G	DRB1	DRB1*04:04:01G	45691	-0.031102	0.000967
afr	A	A*23:64	DRB1	DRB1*04:04:01G	45648	-0.00167236	2.8e-06
afr	A	A*24:02:01G	DRB1	DRB1*04:04:01G	45663	0.054791	0.00300205
afr	A	A*24:03:01G	DRB1	DRB1*04:04:01G	45649	0.00369725	1.37e-05
afr	A	A*24:104	DRB1	DRB1*04:04:01G	45648	0.0160102	0.000256
afr	A	A*24:25	DRB1	DRB1*04:04:01G	45648	0.0384953	0.00148189
afr	A	A*25:01:01G	DRB1	DRB1*04:04:01G	45651	-0.00223292	4.99e-06
afr	A	A*26:01:01G	DRB1	DRB1*04:04:01G	45656	0.00543037	2.95e-05
afr	A	A*29:01:01G	DRB1	DRB1*04:04:01G	45649	-0.00406462	1.65e-05
afr	A	A*29:02:01G	DRB1	DRB1*04:04:01G	45722	0.000423	1.79e-07
afr	A	A*29:51	DRB1	DRB1*04:04:01G	45648	-0.00598465	3.58e-05
afr	A	A*30:01:01G	DRB1	DRB1*04:04:01G	46018	-0.0229734	0.000528
afr	A	A*30:02:01G	DRB1	DRB1*04:04:01G	45980	-0.0129671	0.000168
afr	A	A*30:04:01G	DRB1	DRB1*04:04:01G	45666	0.00336527	1.13e-05
afr	A	A*30:10	DRB1	DRB1*04:04:01G	45648	-0.00163794	2.68e-06
afr	A	A*31:01:02G	DRB1	DRB1*04:04:01G	45685	0.155825	0.0242814
afr	A	A*31:02:01G	DRB1	DRB1*04:04:01G	45648	-0.000983	9.66e-07
afr	A	A*32:01:01G	DRB1	DRB1*04:04:01G	45704	0.0112654	0.000127
afr	A	A*33:01:01G	DRB1	DRB1*04:04:01G	45789	-0.00721102	5.2e-05
afr	A	A*33:03:01G	DRB1	DRB1*04:04:01G	45921	-0.0222931	0.000497
afr	A	A*34:02:01G	DRB1	DRB1*04:04:01G	45662	-0.0166423	0.000277
afr	A	A*34:08	DRB1	DRB1*04:04:01G	45648	-0.00611829	3.74e-05
afr	A	A*36:01:01G	DRB1	DRB1*04:04:01G	45700	-0.0110869	0.000123
afr	A	A*66:01:01G	DRB1	DRB1*04:04:01G	45653	-0.0122332	0.00015
afr	A	A*66:02:01G	DRB1	DRB1*04:04:01G	45653	-0.00825171	6.81e-05
afr	A	A*66:03:01G	DRB1	DRB1*04:04:01G	45648	-0.007076	5.01e-05
afr	A	A*68:01:01G	DRB1	DRB1*04:04:01G	45655	-0.00663788	4.41e-05
afr	A	A*68:01:02G	DRB1	DRB1*04:04:01G	45653	0.0428378	0.00183508
afr	A	A*68:02:01G	DRB1	DRB1*04:04:01G	45772	-0.0160557	0.000258
afr	A	A*68:03:01G	DRB1	DRB1*04:04:01G	45648	0.00713607	5.09e-05
afr	A	A*68:05	DRB1	DRB1*04:04:01G	45648	-0.000802	6.44e-07
afr	A	A*69:01:01G	DRB1	DRB1*04:04:01G	45648	-0.00129624	1.68e-06
afr	A	A*69:01:02	DRB1	DRB1*04:04:01G	45648	0.00788979	6.22e-05
afr	A	A*69:02	DRB1	DRB1*04:04:01G	45648	0.00877066	7.69e-05
afr	A	A*74:01:01G	DRB1	DRB1*04:04:01G	45697	-0.024107	0.000581
afr	A	A*80:01:01G	DRB1	DRB1*04:04:01G	45675	-0.010089	0.000102
afr	A	A*01:01:01G	DRB1	DRB1*04:05:01G	45712	-0.0123148	0.000152
afr	A	A*01:02:01G	DRB1	DRB1*04:05:01G	45663	0.0196692	0.000387
afr	A	A*01:405	DRB1	DRB1*04:05:01G	45653	-0.00376622	1.42e-05
afr	A	A*02:01:01G	DRB1	DRB1*04:05:01G	45655	-0.0116241	0.000135
afr	A	A*02:01:02G	DRB1	DRB1*04:05:01G	45653	-0.00341194	1.16e-05
afr	A	A*02:02:01G	DRB1	DRB1*04:05:01G	45658	0.00209967	4.41e-06
afr	A	A*02:04:01G	DRB1	DRB1*04:05:01G	45653	0.0098666	9.73e-05
afr	A	A*02:05:01G	DRB1	DRB1*04:05:01G	45659	0.0292999	0.000858
afr	A	A*02:06:01G	DRB1	DRB1*04:05:01G	45653	-0.00311212	9.69e-06
afr	A	A*02:11:01G	DRB1	DRB1*04:05:01G	45653	0.00854554	7.3e-05
afr	A	A*02:17:01G	DRB1	DRB1*04:05:01G	45653	0.00175666	3.09e-06
afr	A	A*02:195	DRB1	DRB1*04:05:01G	45653	-0.00629498	3.96e-05
afr	A	A*02:22:01G	DRB1	DRB1*04:05:01G	45653	-0.00450194	2.03e-05
afr	A	A*02:243:03	DRB1	DRB1*04:05:01G	45653	-0.00396436	1.57e-05
afr	A	A*02:56:02	DRB1	DRB1*04:05:01G	45653	-0.00442622	1.96e-05
afr	A	A*02:571	DRB1	DRB1*04:05:01G	45654	0.00266229	7.09e-06
afr	A	A*02:644	DRB1	DRB1*04:05:01G	45653	0.00411252	1.69e-05
afr	A	A*03:01:01G	DRB1	DRB1*04:05:01G	45924	0.00908144	8.25e-05
afr	A	A*03:02:01G	DRB1	DRB1*04:05:01G	45654	-0.00515577	2.66e-05
afr	A	A*03:89:01	DRB1	DRB1*04:05:01G	45653	-0.00258633	6.69e-06
afr	A	A*11:01:01G	DRB1	DRB1*04:05:01G	45671	-0.00507369	2.57e-05
afr	A	A*23:01:01G	DRB1	DRB1*04:05:01G	45696	0.011912	0.000142
afr	A	A*23:64	DRB1	DRB1*04:05:01G	45653	0.00567113	3.22e-05
afr	A	A*24:02:01G	DRB1	DRB1*04:05:01G	45668	0.0206371	0.000426
afr	A	A*24:03:01G	DRB1	DRB1*04:05:01G	45654	0.0050132	2.51e-05
afr	A	A*24:104	DRB1	DRB1*04:05:01G	45653	0.00295414	8.73e-06
afr	A	A*24:25	DRB1	DRB1*04:05:01G	45653	-0.000822	6.75e-07
afr	A	A*25:01:01G	DRB1	DRB1*04:05:01G	45656	-0.00686902	4.72e-05
afr	A	A*26:01:01G	DRB1	DRB1*04:05:01G	45661	-0.00176852	3.13e-06
afr	A	A*29:01:01G	DRB1	DRB1*04:05:01G	45654	0.0222895	0.000497
afr	A	A*29:02:01G	DRB1	DRB1*04:05:01G	45727	-0.00911947	8.32e-05
afr	A	A*29:51	DRB1	DRB1*04:05:01G	45653	-0.00607101	3.69e-05
afr	A	A*30:01:01G	DRB1	DRB1*04:05:01G	46023	0.00304246	9.26e-06
afr	A	A*30:02:01G	DRB1	DRB1*04:05:01G	45985	0.0112985	0.000128
afr	A	A*30:04:01G	DRB1	DRB1*04:05:01G	45671	-0.00606719	3.68e-05
afr	A	A*30:10	DRB1	DRB1*04:05:01G	45653	0.0607285	0.00368795
afr	A	A*31:01:02G	DRB1	DRB1*04:05:01G	45690	-0.00772805	5.97e-05
afr	A	A*31:02:01G	DRB1	DRB1*04:05:01G	45653	-0.00142322	2.03e-06
afr	A	A*32:01:01G	DRB1	DRB1*04:05:01G	45709	-0.00114303	1.31e-06
afr	A	A*33:01:01G	DRB1	DRB1*04:05:01G	45794	0.0101652	0.000103
afr	A	A*33:03:01G	DRB1	DRB1*04:05:01G	45926	-0.00782787	6.13e-05
afr	A	A*34:02:01G	DRB1	DRB1*04:05:01G	45667	0.00177888	3.16e-06
afr	A	A*34:08	DRB1	DRB1*04:05:01G	45653	-0.00378108	1.43e-05
afr	A	A*36:01:01G	DRB1	DRB1*04:05:01G	45705	-0.0137289	0.000188
afr	A	A*66:01:01G	DRB1	DRB1*04:05:01G	45658	-0.00169363	2.87e-06
afr	A	A*66:02:01G	DRB1	DRB1*04:05:01G	45658	0.0145785	0.000213
afr	A	A*66:03:01G	DRB1	DRB1*04:05:01G	45653	0.00277433	7.7e-06
afr	A	A*68:01:01G	DRB1	DRB1*04:05:01G	45660	-0.00524162	2.75e-05
afr	A	A*68:01:02G	DRB1	DRB1*04:05:01G	45658	-0.00254432	6.47e-06
afr	A	A*68:02:01G	DRB1	DRB1*04:05:01G	45778	-0.0196863	0.000388
afr	A	A*68:03:01G	DRB1	DRB1*04:05:01G	45653	0.00323907	1.05e-05
afr	A	A*68:05	DRB1	DRB1*04:05:01G	45653	-0.00116204	1.35e-06
afr	A	A*69:01:01G	DRB1	DRB1*04:05:01G	45653	-0.00401153	1.61e-05
afr	A	A*69:01:02	DRB1	DRB1*04:05:01G	45653	-0.00318283	1.01e-05
afr	A	A*69:02	DRB1	DRB1*04:05:01G	45653	-0.00612165	3.75e-05
afr	A	A*74:01:01G	DRB1	DRB1*04:05:01G	45702	-0.00671922	4.51e-05
afr	A	A*80:01:01G	DRB1	DRB1*04:05:01G	45680	-0.0139248	0.000194
afr	A	A*01:01:01G	DRB1	DRB1*04:06:01G	45706	-0.000399	1.59e-07
afr	A	A*01:02:01G	DRB1	DRB1*04:06:01G	45657	0.0038994	1.52e-05
afr	A	A*01:405	DRB1	DRB1*04:06:01G	45647	-0.000594	3.53e-07
afr	A	A*02:01:01G	DRB1	DRB1*04:06:01G	45649	0.0108064	0.000117
afr	A	A*02:01:02G	DRB1	DRB1*04:06:01G	45647	-0.00136147	1.85e-06
afr	A	A*02:02:01G	DRB1	DRB1*04:06:01G	45652	0.00380247	1.45e-05
afr	A	A*02:04:01G	DRB1	DRB1*04:06:01G	45647	-0.000535	2.86e-07
afr	A	A*02:05:01G	DRB1	DRB1*04:06:01G	45653	-0.00503034	2.53e-05
afr	A	A*02:06:01G	DRB1	DRB1*04:06:01G	45647	-0.0010221	1.04e-06
afr	A	A*02:11:01G	DRB1	DRB1*04:06:01G	45647	-0.00058	3.36e-07
afr	A	A*02:17:01G	DRB1	DRB1*04:06:01G	45647	-0.000622	3.87e-07
afr	A	A*02:195	DRB1	DRB1*04:06:01G	45647	-0.00207623	4.31e-06
afr	A	A*02:22:01G	DRB1	DRB1*04:06:01G	45647	-0.00071	5.05e-07
afr	A	A*02:243:03	DRB1	DRB1*04:06:01G	45647	0.0184178	0.000339
afr	A	A*02:56:02	DRB1	DRB1*04:06:01G	45647	-0.000698	4.88e-07
afr	A	A*02:571	DRB1	DRB1*04:06:01G	45648	-0.00228683	5.23e-06
afr	A	A*02:644	DRB1	DRB1*04:06:01G	45647	-0.00168362	2.83e-06
afr	A	A*03:01:01G	DRB1	DRB1*04:06:01G	45918	-0.00430743	1.86e-05
afr	A	A*03:02:01G	DRB1	DRB1*04:06:01G	45648	-0.000814	6.62e-07
afr	A	A*03:89:01	DRB1	DRB1*04:06:01G	45647	-0.000979	9.59e-07
afr	A	A*11:01:01G	DRB1	DRB1*04:06:01G	45665	-0.000187	3.5e-08
afr	A	A*23:01:01G	DRB1	DRB1*04:06:01G	45690	-0.00190973	3.65e-06
afr	A	A*23:64	DRB1	DRB1*04:06:01G	45647	-0.0012849	1.65e-06
afr	A	A*24:02:01G	DRB1	DRB1*04:06:01G	45662	0.0302834	0.000917
afr	A	A*24:03:01G	DRB1	DRB1*04:06:01G	45648	-0.000734	5.38e-07
afr	A	A*24:104	DRB1	DRB1*04:06:01G	45647	-0.00055	3.03e-07
afr	A	A*24:25	DRB1	DRB1*04:06:01G	45647	-0.00013	1.68e-08
afr	A	A*25:01:01G	DRB1	DRB1*04:06:01G	45650	-0.00212117	4.5e-06
afr	A	A*26:01:01G	DRB1	DRB1*04:06:01G	45655	0.00468329	2.19e-05
afr	A	A*29:01:01G	DRB1	DRB1*04:06:01G	45648	-0.000929	8.63e-07
afr	A	A*29:02:01G	DRB1	DRB1*04:06:01G	45721	-0.0071697	5.14e-05
afr	A	A*29:51	DRB1	DRB1*04:06:01G	45647	-0.00136766	1.87e-06
afr	A	A*30:01:01G	DRB1	DRB1*04:06:01G	46017	-0.0026963	7.27e-06
afr	A	A*30:02:01G	DRB1	DRB1*04:06:01G	45979	-0.00654794	4.29e-05
afr	A	A*30:04:01G	DRB1	DRB1*04:06:01G	45665	-0.00204663	4.19e-06
afr	A	A*30:10	DRB1	DRB1*04:06:01G	45647	-0.000374	1.4e-07
afr	A	A*31:01:02G	DRB1	DRB1*04:06:01G	45684	0.0121151	0.000147
afr	A	A*31:02:01G	DRB1	DRB1*04:06:01G	45647	-0.000225	5.04e-08
afr	A	A*32:01:01G	DRB1	DRB1*04:06:01G	45703	-0.00494635	2.45e-05
afr	A	A*33:01:01G	DRB1	DRB1*04:06:01G	45788	0.00454137	2.06e-05
afr	A	A*33:03:01G	DRB1	DRB1*04:06:01G	45920	-0.00445187	1.98e-05
afr	A	A*34:02:01G	DRB1	DRB1*04:06:01G	45661	-0.00414099	1.71e-05
afr	A	A*34:08	DRB1	DRB1*04:06:01G	45647	-0.0013982	1.95e-06
afr	A	A*36:01:01G	DRB1	DRB1*04:06:01G	45699	-0.00657629	4.32e-05
afr	A	A*66:01:01G	DRB1	DRB1*04:06:01G	45652	-0.00474966	2.26e-05
afr	A	A*66:02:01G	DRB1	DRB1*04:06:01G	45652	-0.00394223	1.55e-05
afr	A	A*66:03:01G	DRB1	DRB1*04:06:01G	45647	-0.00161707	2.61e-06
afr	A	A*68:01:01G	DRB1	DRB1*04:06:01G	45654	-0.00401869	1.61e-05
afr	A	A*68:01:02G	DRB1	DRB1*04:06:01G	45652	-0.00289177	8.36e-06
afr	A	A*68:02:01G	DRB1	DRB1*04:06:01G	45771	0.00981224	9.63e-05
afr	A	A*68:03:01G	DRB1	DRB1*04:06:01G	45647	-0.000535	2.86e-07
afr	A	A*68:05	DRB1	DRB1*04:06:01G	45647	-0.000183	3.36e-08
afr	A	A*69:01:01G	DRB1	DRB1*04:06:01G	45647	-0.00202232	4.09e-06
afr	A	A*69:01:02	DRB1	DRB1*04:06:01G	45647	-0.000502	2.52e-07
afr	A	A*69:02	DRB1	DRB1*04:06:01G	45647	-0.00137382	1.89e-06
afr	A	A*74:01:01G	DRB1	DRB1*04:06:01G	45696	-0.00236446	5.59e-06
afr	A	A*80:01:01G	DRB1	DRB1*04:06:01G	45674	-0.00357776	1.28e-05
afr	A	A*01:01:01G	DRB1	DRB1*04:07:01G	45706	0.00811655	6.59e-05
afr	A	A*01:02:01G	DRB1	DRB1*04:07:01G	45657	-0.00513543	2.64e-05
afr	A	A*01:405	DRB1	DRB1*04:07:01G	45647	-0.00189669	3.6e-06
afr	A	A*02:01:01G	DRB1	DRB1*04:07:01G	45649	-0.00406788	1.65e-05
afr	A	A*02:01:02G	DRB1	DRB1*04:07:01G	45647	0.00072	5.18e-07
afr	A	A*02:02:01G	DRB1	DRB1*04:07:01G	45652	-0.00760723	5.79e-05
afr	A	A*02:04:01G	DRB1	DRB1*04:07:01G	45647	-0.00170645	2.91e-06
afr	A	A*02:05:01G	DRB1	DRB1*04:07:01G	45653	-0.00375085	1.41e-05
afr	A	A*02:06:01G	DRB1	DRB1*04:07:01G	45647	0.0555566	0.00308654
afr	A	A*02:11:01G	DRB1	DRB1*04:07:01G	45647	-0.00185096	3.43e-06
afr	A	A*02:17:01G	DRB1	DRB1*04:07:01G	45647	0.0090811	8.25e-05
afr	A	A*02:195	DRB1	DRB1*04:07:01G	45647	-0.00662634	4.39e-05
afr	A	A*02:22:01G	DRB1	DRB1*04:07:01G	45647	0.0171131	0.000293
afr	A	A*02:243:03	DRB1	DRB1*04:07:01G	45647	0.0270716	0.000733
afr	A	A*02:56:02	DRB1	DRB1*04:07:01G	45647	-0.00222907	4.97e-06
afr	A	A*02:571	DRB1	DRB1*04:07:01G	45648	-0.00426984	1.82e-05
afr	A	A*02:644	DRB1	DRB1*04:07:01G	45647	-0.00537331	2.89e-05
afr	A	A*03:01:01G	DRB1	DRB1*04:07:01G	45918	0.000818	6.69e-07
afr	A	A*03:02:01G	DRB1	DRB1*04:07:01G	45648	0.00514613	2.65e-05
afr	A	A*03:89:01	DRB1	DRB1*04:07:01G	45647	0.00390602	1.53e-05
afr	A	A*11:01:01G	DRB1	DRB1*04:07:01G	45665	0.0981909	0.00964145
afr	A	A*23:01:01G	DRB1	DRB1*04:07:01G	45690	-0.018415	0.000339
afr	A	A*23:64	DRB1	DRB1*04:07:01G	45647	-0.00410078	1.68e-05
afr	A	A*24:02:01G	DRB1	DRB1*04:07:01G	45662	0.0410235	0.00168293
afr	A	A*24:03:01G	DRB1	DRB1*04:07:01G	45648	-0.00234156	5.48e-06
afr	A	A*24:104	DRB1	DRB1*04:07:01G	45647	-0.00175594	3.08e-06
afr	A	A*24:25	DRB1	DRB1*04:07:01G	45647	-0.000414	1.71e-07
afr	A	A*25:01:01G	DRB1	DRB1*04:07:01G	45650	0.0155708	0.000242
afr	A	A*26:01:01G	DRB1	DRB1*04:07:01G	45655	-0.0135554	0.000184
afr	A	A*29:01:01G	DRB1	DRB1*04:07:01G	45648	0.00394687	1.56e-05
afr	A	A*29:02:01G	DRB1	DRB1*04:07:01G	45721	-0.00521432	2.72e-05
afr	A	A*29:51	DRB1	DRB1*04:07:01G	45647	0.000677	4.59e-07
afr	A	A*30:01:01G	DRB1	DRB1*04:07:01G	46017	-0.0202894	0.000412
afr	A	A*30:02:01G	DRB1	DRB1*04:07:01G	45979	-0.013931	0.000194
afr	A	A*30:04:01G	DRB1	DRB1*04:07:01G	45665	-0.00318043	1.01e-05
afr	A	A*30:10	DRB1	DRB1*04:07:01G	45647	-0.00119464	1.43e-06
afr	A	A*31:01:02G	DRB1	DRB1*04:07:01G	45684	0.101484	0.0102991
afr	A	A*31:02:01G	DRB1	DRB1*04:07:01G	45647	-0.000717	5.14e-07
afr	A	A*32:01:01G	DRB1	DRB1*04:07:01G	45703	-0.000401	1.61e-07
afr	A	A*33:01:01G	DRB1	DRB1*04:07:01G	45788	-0.0107032	0.000115
afr	A	A*33:03:01G	DRB1	DRB1*04:07:01G	45920	-0.0191475	0.000367
afr	A	A*34:02:01G	DRB1	DRB1*04:07:01G	45661	-0.017286	0.000299
afr	A	A*34:08	DRB1	DRB1*04:07:01G	45647	-0.0044624	1.99e-05
afr	A	A*36:01:01G	DRB1	DRB1*04:07:01G	45699	-0.0136756	0.000187
afr	A	A*66:01:01G	DRB1	DRB1*04:07:01G	45652	-0.00499645	2.5e-05
afr	A	A*66:02:01G	DRB1	DRB1*04:07:01G	45652	-0.00559718	3.13e-05
afr	A	A*66:03:01G	DRB1	DRB1*04:07:01G	45647	-0.00516092	2.66e-05
afr	A	A*68:01:01G	DRB1	DRB1*04:07:01G	45654	-0.00904501	8.18e-05
afr	A	A*68:01:02G	DRB1	DRB1*04:07:01G	45652	0.0921471	0.00849109
afr	A	A*68:02:01G	DRB1	DRB1*04:07:01G	45771	-0.0176463	0.000311
afr	A	A*68:03:01G	DRB1	DRB1*04:07:01G	45647	0.0755184	0.00570302
afr	A	A*68:05	DRB1	DRB1*04:07:01G	45647	0.0369331	0.00136406
afr	A	A*69:01:01G	DRB1	DRB1*04:07:01G	45647	-0.00645429	4.17e-05
afr	A	A*69:01:02	DRB1	DRB1*04:07:01G	45647	0.0120988	0.000146
afr	A	A*69:02	DRB1	DRB1*04:07:01G	45647	0.000635	4.03e-07
afr	A	A*74:01:01G	DRB1	DRB1*04:07:01G	45696	-0.0117651	0.000138
afr	A	A*80:01:01G	DRB1	DRB1*04:07:01G	45674	-0.00196709	3.87e-06
afr	A	A*01:01:01G	DRB1	DRB1*04:08:01G	45706	0.0108618	0.000118
afr	A	A*01:02:01G	DRB1	DRB1*04:08:01G	45657	0.000244	5.97e-08
afr	A	A*01:405	DRB1	DRB1*04:08:01G	45647	-0.000882	7.78e-07
afr	A	A*02:01:01G	DRB1	DRB1*04:08:01G	45649	0.0101534	0.000103
afr	A	A*02:01:02G	DRB1	DRB1*04:08:01G	45647	-0.00202032	4.08e-06
afr	A	A*02:02:01G	DRB1	DRB1*04:08:01G	45652	-0.00375143	1.41e-05
afr	A	A*02:04:01G	DRB1	DRB1*04:08:01G	45647	-0.000793	6.3e-07
afr	A	A*02:05:01G	DRB1	DRB1*04:08:01G	45653	-0.00746464	5.57e-05
afr	A	A*02:06:01G	DRB1	DRB1*04:08:01G	45647	-0.00151671	2.3e-06
afr	A	A*02:11:01G	DRB1	DRB1*04:08:01G	45647	-0.000861	7.41e-07
afr	A	A*02:17:01G	DRB1	DRB1*04:08:01G	45647	0.0228655	0.000523
afr	A	A*02:195	DRB1	DRB1*04:08:01G	45647	-0.00308096	9.49e-06
afr	A	A*02:22:01G	DRB1	DRB1*04:08:01G	45647	-0.00105415	1.11e-06
afr	A	A*02:243:03	DRB1	DRB1*04:08:01G	45647	-0.00166758	2.78e-06
afr	A	A*02:56:02	DRB1	DRB1*04:08:01G	45647	-0.00103642	1.07e-06
afr	A	A*02:571	DRB1	DRB1*04:08:01G	45648	0.0096276	9.27e-05
afr	A	A*02:644	DRB1	DRB1*04:08:01G	45647	-0.00249836	6.24e-06
afr	A	A*03:01:01G	DRB1	DRB1*04:08:01G	45918	0.0121685	0.000148
afr	A	A*03:02:01G	DRB1	DRB1*04:08:01G	45648	-0.00120725	1.46e-06
afr	A	A*03:89:01	DRB1	DRB1*04:08:01G	45647	0.0287798	0.000828
afr	A	A*11:01:01G	DRB1	DRB1*04:08:01G	45665	0.0238318	0.000568
afr	A	A*23:01:01G	DRB1	DRB1*04:08:01G	45690	-0.00799712	6.4e-05
afr	A	A*23:64	DRB1	DRB1*04:08:01G	45647	-0.00190669	3.64e-06
afr	A	A*24:02:01G	DRB1	DRB1*04:08:01G	45662	0.00811768	6.59e-05
afr	A	A*24:03:01G	DRB1	DRB1*04:08:01G	45648	-0.00108872	1.19e-06
afr	A	A*24:104	DRB1	DRB1*04:08:01G	45647	-0.000816	6.67e-07
afr	A	A*24:25	DRB1	DRB1*04:08:01G	45647	-0.000192	3.7e-08
afr	A	A*25:01:01G	DRB1	DRB1*04:08:01G	45650	0.0174344	0.000304
afr	A	A*26:01:01G	DRB1	DRB1*04:08:01G	45655	0.0088502	7.83e-05
afr	A	A*29:01:01G	DRB1	DRB1*04:08:01G	45648	-0.00137839	1.9e-06
afr	A	A*29:02:01G	DRB1	DRB1*04:08:01G	45721	-0.00430923	1.86e-05
afr	A	A*29:51	DRB1	DRB1*04:08:01G	45647	-0.0020295	4.12e-06
afr	A	A*30:01:01G	DRB1	DRB1*04:08:01G	46017	-0.0136	0.000185
afr	A	A*30:02:01G	DRB1	DRB1*04:08:01G	45979	-0.00594018	3.53e-05
afr	A	A*30:04:01G	DRB1	DRB1*04:08:01G	45665	0.00416745	1.74e-05
afr	A	A*30:10	DRB1	DRB1*04:08:01G	45647	-0.000555	3.09e-07
afr	A	A*31:01:02G	DRB1	DRB1*04:08:01G	45684	0.0125004	0.000156
afr	A	A*31:02:01G	DRB1	DRB1*04:08:01G	45647	-0.000333	1.11e-07
afr	A	A*32:01:01G	DRB1	DRB1*04:08:01G	45703	-0.00132672	1.76e-06
afr	A	A*33:01:01G	DRB1	DRB1*04:08:01G	45788	0.00753399	5.68e-05
afr	A	A*33:03:01G	DRB1	DRB1*04:08:01G	45920	-0.00395878	1.57e-05
afr	A	A*34:02:01G	DRB1	DRB1*04:08:01G	45661	-0.00656438	4.31e-05
afr	A	A*34:08	DRB1	DRB1*04:08:01G	45647	-0.00207482	4.3e-06
afr	A	A*36:01:01G	DRB1	DRB1*04:08:01G	45699	-0.00751298	5.64e-05
afr	A	A*66:01:01G	DRB1	DRB1*04:08:01G	45652	-0.000807	6.51e-07
afr	A	A*66:02:01G	DRB1	DRB1*04:08:01G	45652	-0.00584996	3.42e-05
afr	A	A*66:03:01G	DRB1	DRB1*04:08:01G	45647	-0.0023996	5.76e-06
afr	A	A*68:01:01G	DRB1	DRB1*04:08:01G	45654	-0.00214235	4.59e-06
afr	A	A*68:01:02G	DRB1	DRB1*04:08:01G	45652	0.000777	6.04e-07
afr	A	A*68:02:01G	DRB1	DRB1*04:08:01G	45771	-0.00935271	8.75e-05
afr	A	A*68:03:01G	DRB1	DRB1*04:08:01G	45647	-0.000793	6.3e-07
afr	A	A*68:05	DRB1	DRB1*04:08:01G	45647	-0.000272	7.4e-08
afr	A	A*69:01:01G	DRB1	DRB1*04:08:01G	45647	-0.00300097	9.01e-06
afr	A	A*69:01:02	DRB1	DRB1*04:08:01G	45647	-0.000745	5.55e-07
afr	A	A*69:02	DRB1	DRB1*04:08:01G	45647	-0.00203865	4.16e-06
afr	A	A*74:01:01G	DRB1	DRB1*04:08:01G	45696	-0.0060969	3.72e-05
afr	A	A*80:01:01G	DRB1	DRB1*04:08:01G	45674	0.00281786	7.94e-06
afr	A	A*01:01:01G	DRB1	DRB1*04:10:01G	45706	-0.00692081	4.79e-05
afr	A	A*01:02:01G	DRB1	DRB1*04:10:01G	45657	-0.00247712	6.14e-06
afr	A	A*01:405	DRB1	DRB1*04:10:01G	45647	-0.000492	2.42e-07
afr	A	A*02:01:01G	DRB1	DRB1*04:10:01G	45649	0.000159	2.53e-08
afr	A	A*02:01:02G	DRB1	DRB1*04:10:01G	45647	-0.00112727	1.27e-06
afr	A	A*02:02:01G	DRB1	DRB1*04:10:01G	45652	-0.00646112	4.17e-05
afr	A	A*02:04:01G	DRB1	DRB1*04:10:01G	45647	-0.000443	1.96e-07
afr	A	A*02:05:01G	DRB1	DRB1*04:10:01G	45653	-0.00416502	1.73e-05
afr	A	A*02:06:01G	DRB1	DRB1*04:10:01G	45647	0.0997523	0.00995053
afr	A	A*02:11:01G	DRB1	DRB1*04:10:01G	45647	-0.00048	2.31e-07
afr	A	A*02:17:01G	DRB1	DRB1*04:10:01G	45647	-0.000515	2.65e-07
afr	A	A*02:195	DRB1	DRB1*04:10:01G	45647	-0.00171907	2.96e-06
afr	A	A*02:22:01G	DRB1	DRB1*04:10:01G	45647	-0.000588	3.46e-07
afr	A	A*02:243:03	DRB1	DRB1*04:10:01G	45647	-0.00093	8.66e-07
afr	A	A*02:56:02	DRB1	DRB1*04:10:01G	45647	-0.000578	3.34e-07
afr	A	A*02:571	DRB1	DRB1*04:10:01G	45648	-0.00189344	3.59e-06
afr	A	A*02:644	DRB1	DRB1*04:10:01G	45647	-0.001394	1.94e-06
afr	A	A*03:01:01G	DRB1	DRB1*04:10:01G	45918	-0.000625	3.91e-07
afr	A	A*03:02:01G	DRB1	DRB1*04:10:01G	45648	-0.000674	4.54e-07
afr	A	A*03:89:01	DRB1	DRB1*04:10:01G	45647	-0.000811	6.58e-07
afr	A	A*11:01:01G	DRB1	DRB1*04:10:01G	45665	0.00711733	5.07e-05
afr	A	A*23:01:01G	DRB1	DRB1*04:10:01G	45690	-0.0116644	0.000136
afr	A	A*23:64	DRB1	DRB1*04:10:01G	45647	-0.00106387	1.13e-06
afr	A	A*24:02:01G	DRB1	DRB1*04:10:01G	45662	0.0213075	0.000454
afr	A	A*24:03:01G	DRB1	DRB1*04:10:01G	45648	-0.000607	3.69e-07
afr	A	A*24:104	DRB1	DRB1*04:10:01G	45647	-0.000456	2.08e-07
afr	A	A*24:25	DRB1	DRB1*04:10:01G	45647	-0.000107	1.15e-08
afr	A	A*25:01:01G	DRB1	DRB1*04:10:01G	45650	-0.00175629	3.08e-06
afr	A	A*26:01:01G	DRB1	DRB1*04:10:01G	45655	0.0017715	3.14e-06
afr	A	A*29:01:01G	DRB1	DRB1*04:10:01G	45648	-0.000769	5.92e-07
afr	A	A*29:02:01G	DRB1	DRB1*04:10:01G	45721	-0.00215913	4.66e-06
afr	A	A*29:51	DRB1	DRB1*04:10:01G	45647	-0.00113239	1.28e-06
afr	A	A*30:01:01G	DRB1	DRB1*04:10:01G	46017	-0.00663666	4.4e-05
afr	A	A*30:02:01G	DRB1	DRB1*04:10:01G	45979	-0.00898746	8.08e-05
afr	A	A*30:04:01G	DRB1	DRB1*04:10:01G	45665	0.0361804	0.00130902
afr	A	A*30:10	DRB1	DRB1*04:10:01G	45647	-0.00031	9.61e-08
afr	A	A*31:01:02G	DRB1	DRB1*04:10:01G	45684	0.00328706	1.08e-05
afr	A	A*31:02:01G	DRB1	DRB1*04:10:01G	45647	-0.000186	3.46e-08
afr	A	A*32:01:01G	DRB1	DRB1*04:10:01G	45703	0.00128684	1.66e-06
afr	A	A*33:01:01G	DRB1	DRB1*04:10:01G	45788	-0.000793	6.28e-07
afr	A	A*33:03:01G	DRB1	DRB1*04:10:01G	45920	-0.00478625	2.29e-05
afr	A	A*34:02:01G	DRB1	DRB1*04:10:01G	45661	0.0015059	2.27e-06
afr	A	A*34:08	DRB1	DRB1*04:10:01G	45647	-0.00115768	1.34e-06
afr	A	A*36:01:01G	DRB1	DRB1*04:10:01G	45699	0.00259531	6.74e-06
afr	A	A*66:01:01G	DRB1	DRB1*04:10:01G	45652	-0.00393262	1.55e-05
afr	A	A*66:02:01G	DRB1	DRB1*04:10:01G	45652	-0.00326408	1.07e-05
afr	A	A*66:03:01G	DRB1	DRB1*04:10:01G	45647	0.014881	0.000221
afr	A	A*68:01:01G	DRB1	DRB1*04:10:01G	45654	-0.00593321	3.52e-05
afr	A	A*68:01:02G	DRB1	DRB1*04:10:01G	45652	0.0338957	0.00114892
afr	A	A*68:02:01G	DRB1	DRB1*04:10:01G	45771	-0.00317767	1.01e-05
afr	A	A*68:03:01G	DRB1	DRB1*04:10:01G	45647	-0.000443	1.96e-07
afr	A	A*68:05	DRB1	DRB1*04:10:01G	45647	0.144227	0.0208014
afr	A	A*69:01:01G	DRB1	DRB1*04:10:01G	45647	-0.00167444	2.8e-06
afr	A	A*69:01:02	DRB1	DRB1*04:10:01G	45647	-0.000416	1.73e-07
afr	A	A*69:02	DRB1	DRB1*04:10:01G	45647	-0.0011375	1.29e-06
afr	A	A*74:01:01G	DRB1	DRB1*04:10:01G	45696	0.000773	5.97e-07
afr	A	A*80:01:01G	DRB1	DRB1*04:10:01G	45674	0.00431192	1.86e-05
afr	A	A*01:01:01G	DRB1	DRB1*04:11:01G	45706	-0.00134353	1.81e-06
afr	A	A*01:02:01G	DRB1	DRB1*04:11:01G	45657	-0.00432404	1.87e-05
afr	A	A*01:405	DRB1	DRB1*04:11:01G	45647	-0.000859	7.38e-07
afr	A	A*02:01:01G	DRB1	DRB1*04:11:01G	45649	-0.000303	9.18e-08
afr	A	A*02:01:02G	DRB1	DRB1*04:11:01G	45647	-0.00196776	3.87e-06
afr	A	A*02:02:01G	DRB1	DRB1*04:11:01G	45652	-0.00149351	2.23e-06
afr	A	A*02:04:01G	DRB1	DRB1*04:11:01G	45647	0.303562	0.0921499
afr	A	A*02:05:01G	DRB1	DRB1*04:11:01G	45653	-0.0013932	1.94e-06
afr	A	A*02:06:01G	DRB1	DRB1*04:11:01G	45647	-0.00147725	2.18e-06
afr	A	A*02:11:01G	DRB1	DRB1*04:11:01G	45647	0.17772	0.0315845
afr	A	A*02:17:01G	DRB1	DRB1*04:11:01G	45647	0.0942509	0.00888323
afr	A	A*02:195	DRB1	DRB1*04:11:01G	45647	0.00416143	1.73e-05
afr	A	A*02:22:01G	DRB1	DRB1*04:11:01G	45647	0.019803	0.000392
afr	A	A*02:243:03	DRB1	DRB1*04:11:01G	45647	0.0247366	0.000612
afr	A	A*02:56:02	DRB1	DRB1*04:11:01G	45647	-0.00100946	1.02e-06
afr	A	A*02:571	DRB1	DRB1*04:11:01G	45648	0.00320507	1.03e-05
afr	A	A*02:644	DRB1	DRB1*04:11:01G	45647	-0.00243336	5.92e-06
afr	A	A*03:01:01G	DRB1	DRB1*04:11:01G	45918	-0.0108935	0.000119
afr	A	A*03:02:01G	DRB1	DRB1*04:11:01G	45648	-0.00117584	1.38e-06
afr	A	A*03:89:01	DRB1	DRB1*04:11:01G	45647	-0.00141566	2e-06
afr	A	A*11:01:01G	DRB1	DRB1*04:11:01G	45665	-0.0068937	4.75e-05
afr	A	A*23:01:01G	DRB1	DRB1*04:11:01G	45690	-0.0074538	5.56e-05
afr	A	A*23:64	DRB1	DRB1*04:11:01G	45647	-0.00185708	3.45e-06
afr	A	A*24:02:01G	DRB1	DRB1*04:11:01G	45662	0.0108074	0.000117
afr	A	A*24:03:01G	DRB1	DRB1*04:11:01G	45648	0.0191084	0.000365
afr	A	A*24:104	DRB1	DRB1*04:11:01G	45647	-0.000795	6.32e-07
afr	A	A*24:25	DRB1	DRB1*04:11:01G	45647	-0.000187	3.51e-08
afr	A	A*25:01:01G	DRB1	DRB1*04:11:01G	45650	-0.00306577	9.4e-06
afr	A	A*26:01:01G	DRB1	DRB1*04:11:01G	45655	0.00269639	7.27e-06
afr	A	A*29:01:01G	DRB1	DRB1*04:11:01G	45648	-0.00134253	1.8e-06
afr	A	A*29:02:01G	DRB1	DRB1*04:11:01G	45721	-0.00403271	1.63e-05
afr	A	A*29:51	DRB1	DRB1*04:11:01G	45647	-0.0019767	3.91e-06
afr	A	A*30:01:01G	DRB1	DRB1*04:11:01G	46017	-0.00893823	7.99e-05
afr	A	A*30:02:01G	DRB1	DRB1*04:11:01G	45979	-0.00586438	3.44e-05
afr	A	A*30:04:01G	DRB1	DRB1*04:11:01G	45665	0.00424615	1.8e-05
afr	A	A*30:10	DRB1	DRB1*04:11:01G	45647	-0.000541	2.93e-07
afr	A	A*31:01:02G	DRB1	DRB1*04:11:01G	45684	0.0384752	0.00148034
afr	A	A*31:02:01G	DRB1	DRB1*04:11:01G	45647	0.197226	0.0388979
afr	A	A*32:01:01G	DRB1	DRB1*04:11:01G	45703	-0.00414253	1.72e-05
afr	A	A*33:01:01G	DRB1	DRB1*04:11:01G	45788	-0.00409023	1.67e-05
afr	A	A*33:03:01G	DRB1	DRB1*04:11:01G	45920	-0.00539797	2.91e-05
afr	A	A*34:02:01G	DRB1	DRB1*04:11:01G	45661	-0.0041874	1.75e-05
afr	A	A*34:08	DRB1	DRB1*04:11:01G	45647	-0.00202084	4.08e-06
afr	A	A*36:01:01G	DRB1	DRB1*04:11:01G	45699	-0.00276793	7.66e-06
afr	A	A*66:01:01G	DRB1	DRB1*04:11:01G	45652	-0.000623	3.89e-07
afr	A	A*66:02:01G	DRB1	DRB1*04:11:01G	45652	-0.00569777	3.25e-05
afr	A	A*66:03:01G	DRB1	DRB1*04:11:01G	45647	-0.00233717	5.46e-06
afr	A	A*68:01:01G	DRB1	DRB1*04:11:01G	45654	-0.00823426	6.78e-05
afr	A	A*68:01:02G	DRB1	DRB1*04:11:01G	45652	0.0414309	0.00171652
afr	A	A*68:02:01G	DRB1	DRB1*04:11:01G	45771	-0.0104656	0.00011
afr	A	A*68:03:01G	DRB1	DRB1*04:11:01G	45647	0.026894	0.000723
afr	A	A*68:05	DRB1	DRB1*04:11:01G	45647	-0.000265	7.02e-08
afr	A	A*69:01:01G	DRB1	DRB1*04:11:01G	45647	0.00442815	1.96e-05
afr	A	A*69:01:02	DRB1	DRB1*04:11:01G	45647	-0.000726	5.27e-07
afr	A	A*69:02	DRB1	DRB1*04:11:01G	45647	-0.00198561	3.94e-06
afr	A	A*74:01:01G	DRB1	DRB1*04:11:01G	45696	-0.00572821	3.28e-05
afr	A	A*80:01:01G	DRB1	DRB1*04:11:01G	45674	-0.005171	2.67e-05
afr	A	A*01:01:01G	DRB1	DRB1*07:01:01G	45789	0.0163838	0.000268
afr	A	A*01:02:01G	DRB1	DRB1*07:01:01G	45740	-0.0164515	0.000271
afr	A	A*01:405	DRB1	DRB1*07:01:01G	45730	-0.00530931	2.82e-05
afr	A	A*02:01:01G	DRB1	DRB1*07:01:01G	45732	0.00505768	2.56e-05
afr	A	A*02:01:02G	DRB1	DRB1*07:01:01G	45730	0.0107654	0.000116
afr	A	A*02:02:01G	DRB1	DRB1*07:01:01G	45735	-0.00402263	1.62e-05
afr	A	A*02:04:01G	DRB1	DRB1*07:01:01G	45730	-0.00645253	4.16e-05
afr	A	A*02:05:01G	DRB1	DRB1*07:01:01G	45736	-0.00929873	8.65e-05
afr	A	A*02:06:01G	DRB1	DRB1*07:01:01G	45730	0.00723222	5.23e-05
afr	A	A*02:11:01G	DRB1	DRB1*07:01:01G	45730	-0.00287362	8.26e-06
afr	A	A*02:17:01G	DRB1	DRB1*07:01:01G	45730	0.00563735	3.18e-05
afr	A	A*02:195	DRB1	DRB1*07:01:01G	45730	0.00492826	2.43e-05
afr	A	A*02:22:01G	DRB1	DRB1*07:01:01G	45730	-0.00401727	1.61e-05
afr	A	A*02:243:03	DRB1	DRB1*07:01:01G	45730	-0.00248616	6.18e-06
afr	A	A*02:56:02	DRB1	DRB1*07:01:01G	45730	0.00461814	2.13e-05
afr	A	A*02:571	DRB1	DRB1*07:01:01G	45731	0.00732439	5.36e-05
afr	A	A*02:644	DRB1	DRB1*07:01:01G	45730	0.00117183	1.37e-06
afr	A	A*03:01:01G	DRB1	DRB1*07:01:01G	46001	0.0239893	0.000575
afr	A	A*03:02:01G	DRB1	DRB1*07:01:01G	45731	0.00723097	5.23e-05
afr	A	A*03:89:01	DRB1	DRB1*07:01:01G	45730	0.00688448	4.74e-05
afr	A	A*11:01:01G	DRB1	DRB1*07:01:01G	45748	-0.0185275	0.000343
afr	A	A*23:01:01G	DRB1	DRB1*07:01:01G	45773	0.040335	0.00162692
afr	A	A*23:64	DRB1	DRB1*07:01:01G	45730	0.00732854	5.37e-05
afr	A	A*24:02:01G	DRB1	DRB1*07:01:01G	45745	-0.00745312	5.55e-05
afr	A	A*24:03:01G	DRB1	DRB1*07:01:01G	45731	0.00321692	1.03e-05
afr	A	A*24:104	DRB1	DRB1*07:01:01G	45730	0.00109787	1.21e-06
afr	A	A*24:25	DRB1	DRB1*07:01:01G	45730	-0.00222113	4.93e-06
afr	A	A*25:01:01G	DRB1	DRB1*07:01:01G	45733	0.0046082	2.12e-05
afr	A	A*26:01:01G	DRB1	DRB1*07:01:01G	45738	0.00535018	2.86e-05
afr	A	A*29:01:01G	DRB1	DRB1*07:01:01G	45731	0.00298264	8.9e-06
afr	A	A*29:02:01G	DRB1	DRB1*07:01:01G	45805	0.0520996	0.00271437
afr	A	A*29:51	DRB1	DRB1*07:01:01G	45730	0.0126268	0.000159
afr	A	A*30:01:01G	DRB1	DRB1*07:01:01G	46100	-0.0313827	0.000985
afr	A	A*30:02:01G	DRB1	DRB1*07:01:01G	46062	-0.0167136	0.000279
afr	A	A*30:04:01G	DRB1	DRB1*07:01:01G	45748	0.0277629	0.000771
afr	A	A*30:10	DRB1	DRB1*07:01:01G	45730	-0.00319068	1.02e-05
afr	A	A*31:01:02G	DRB1	DRB1*07:01:01G	45767	-0.0159588	0.000255
afr	A	A*31:02:01G	DRB1	DRB1*07:01:01G	45730	-0.00384718	1.48e-05
afr	A	A*32:01:01G	DRB1	DRB1*07:01:01G	45786	0.000971	9.43e-07
afr	A	A*33:01:01G	DRB1	DRB1*07:01:01G	45871	-0.01204	0.000145
afr	A	A*33:03:01G	DRB1	DRB1*07:01:01G	46004	-0.02111	0.000446
afr	A	A*34:02:01G	DRB1	DRB1*07:01:01G	45744	-0.0159742	0.000255
afr	A	A*34:08	DRB1	DRB1*07:01:01G	45730	-0.00112912	1.27e-06
afr	A	A*36:01:01G	DRB1	DRB1*07:01:01G	45782	-0.0249837	0.000624
afr	A	A*66:01:01G	DRB1	DRB1*07:01:01G	45735	-0.0173166	0.0003
afr	A	A*66:02:01G	DRB1	DRB1*07:01:01G	45735	-0.0144789	0.00021
afr	A	A*66:03:01G	DRB1	DRB1*07:01:01G	45730	0.0068712	4.72e-05
afr	A	A*68:01:01G	DRB1	DRB1*07:01:01G	45737	-0.00749375	5.62e-05
afr	A	A*68:01:02G	DRB1	DRB1*07:01:01G	45735	-0.00649176	4.21e-05
afr	A	A*68:02:01G	DRB1	DRB1*07:01:01G	45854	-0.013641	0.000186
afr	A	A*68:03:01G	DRB1	DRB1*07:01:01G	45730	-0.00915953	8.39e-05
afr	A	A*68:05	DRB1	DRB1*07:01:01G	45730	-0.00314118	9.87e-06
afr	A	A*69:01:01G	DRB1	DRB1*07:01:01G	45730	0.00131827	1.74e-06
afr	A	A*69:01:02	DRB1	DRB1*07:01:01G	45730	4.16e-05	1.73e-09
afr	A	A*69:02	DRB1	DRB1*07:01:01G	45730	0.00391443	1.53e-05
afr	A	A*74:01:01G	DRB1	DRB1*07:01:01G	45779	-0.00824986	6.81e-05
afr	A	A*80:01:01G	DRB1	DRB1*07:01:01G	45758	0.0576002	0.00331779
afr	A	A*01:01:01G	DRB1	DRB1*08:01:01G	45706	0.0111951	0.000125
afr	A	A*01:02:01G	DRB1	DRB1*08:01:01G	45657	-0.00443792	1.97e-05
afr	A	A*01:405	DRB1	DRB1*08:01:01G	45647	0.0103661	0.000107
afr	A	A*02:01:01G	DRB1	DRB1*08:01:01G	45649	0.0548733	0.00301108
afr	A	A*02:01:02G	DRB1	DRB1*08:01:01G	45647	0.00651449	4.24e-05
afr	A	A*02:02:01G	DRB1	DRB1*08:01:01G	45652	-0.00932061	8.69e-05
afr	A	A*02:04:01G	DRB1	DRB1*08:01:01G	45647	-0.00162183	2.63e-06
afr	A	A*02:05:01G	DRB1	DRB1*08:01:01G	45653	-0.00807601	6.52e-05
afr	A	A*02:06:01G	DRB1	DRB1*08:01:01G	45647	0.0106341	0.000113
afr	A	A*02:11:01G	DRB1	DRB1*08:01:01G	45647	-0.00175917	3.09e-06
afr	A	A*02:17:01G	DRB1	DRB1*08:01:01G	45647	-0.00188657	3.56e-06
afr	A	A*02:195	DRB1	DRB1*08:01:01G	45647	0.00770656	5.94e-05
afr	A	A*02:22:01G	DRB1	DRB1*08:01:01G	45647	0.00802732	6.44e-05
afr	A	A*02:243:03	DRB1	DRB1*08:01:01G	45647	0.0223629	0.0005
afr	A	A*02:56:02	DRB1	DRB1*08:01:01G	45647	-0.00211854	4.49e-06
afr	A	A*02:571	DRB1	DRB1*08:01:01G	45648	0.01534	0.000235
afr	A	A*02:644	DRB1	DRB1*08:01:01G	45647	0.00351163	1.23e-05
afr	A	A*03:01:01G	DRB1	DRB1*08:01:01G	45918	0.0110792	0.000123
afr	A	A*03:02:01G	DRB1	DRB1*08:01:01G	45648	-0.00246772	6.09e-06
afr	A	A*03:89:01	DRB1	DRB1*08:01:01G	45647	0.00441802	1.95e-05
afr	A	A*11:01:01G	DRB1	DRB1*08:01:01G	45665	0.0308584	0.000952
afr	A	A*23:01:01G	DRB1	DRB1*08:01:01G	45690	-0.014626	0.000214
afr	A	A*23:64	DRB1	DRB1*08:01:01G	45647	-0.00389743	1.52e-05
afr	A	A*24:02:01G	DRB1	DRB1*08:01:01G	45662	0.0353521	0.00124977
afr	A	A*24:03:01G	DRB1	DRB1*08:01:01G	45648	-0.00222544	4.95e-06
afr	A	A*24:104	DRB1	DRB1*08:01:01G	45647	-0.00166886	2.79e-06
afr	A	A*24:25	DRB1	DRB1*08:01:01G	45647	-0.000393	1.55e-07
afr	A	A*25:01:01G	DRB1	DRB1*08:01:01G	45650	0.0103336	0.000107
afr	A	A*26:01:01G	DRB1	DRB1*08:01:01G	45655	-0.00499367	2.49e-05
afr	A	A*29:01:01G	DRB1	DRB1*08:01:01G	45648	-0.00281754	7.94e-06
afr	A	A*29:02:01G	DRB1	DRB1*08:01:01G	45721	-0.00215134	4.63e-06
afr	A	A*29:51	DRB1	DRB1*08:01:01G	45647	0.00114965	1.32e-06
afr	A	A*30:01:01G	DRB1	DRB1*08:01:01G	46017	-0.0180834	0.000327
afr	A	A*30:02:01G	DRB1	DRB1*08:01:01G	45979	-0.0176068	0.00031
afr	A	A*30:04:01G	DRB1	DRB1*08:01:01G	45665	-0.00268639	7.22e-06
afr	A	A*30:10	DRB1	DRB1*08:01:01G	45647	-0.0011354	1.29e-06
afr	A	A*31:01:02G	DRB1	DRB1*08:01:01G	45684	0.00583461	3.4e-05
afr	A	A*31:02:01G	DRB1	DRB1*08:01:01G	45647	-0.000681	4.64e-07
afr	A	A*32:01:01G	DRB1	DRB1*08:01:01G	45703	0.0126561	0.00016
afr	A	A*33:01:01G	DRB1	DRB1*08:01:01G	45788	-0.00355186	1.26e-05
afr	A	A*33:03:01G	DRB1	DRB1*08:01:01G	45920	-0.0165676	0.000274
afr	A	A*34:02:01G	DRB1	DRB1*08:01:01G	45661	-0.0117406	0.000138
afr	A	A*34:08	DRB1	DRB1*08:01:01G	45647	0.000942	8.87e-07
afr	A	A*36:01:01G	DRB1	DRB1*08:01:01G	45699	-0.0101146	0.000102
afr	A	A*66:01:01G	DRB1	DRB1*08:01:01G	45652	-0.00681407	4.64e-05
afr	A	A*66:02:01G	DRB1	DRB1*08:01:01G	45652	-0.0046187	2.13e-05
afr	A	A*66:03:01G	DRB1	DRB1*08:01:01G	45647	-0.004905	2.41e-05
afr	A	A*68:01:01G	DRB1	DRB1*08:01:01G	45654	-0.00409616	1.68e-05
afr	A	A*68:01:02G	DRB1	DRB1*08:01:01G	45652	0.0283876	0.000806
afr	A	A*68:02:01G	DRB1	DRB1*08:01:01G	45771	-0.0145526	0.000212
afr	A	A*68:03:01G	DRB1	DRB1*08:01:01G	45647	-0.00162183	2.63e-06
afr	A	A*68:05	DRB1	DRB1*08:01:01G	45647	-0.000556	3.09e-07
afr	A	A*69:01:01G	DRB1	DRB1*08:01:01G	45647	0.00464587	2.16e-05
afr	A	A*69:01:02	DRB1	DRB1*08:01:01G	45647	0.0272712	0.000744
afr	A	A*69:02	DRB1	DRB1*08:01:01G	45647	0.0116563	0.000136
afr	A	A*74:01:01G	DRB1	DRB1*08:01:01G	45696	-0.0147628	0.000218
afr	A	A*80:01:01G	DRB1	DRB1*08:01:01G	45674	0.0049551	2.46e-05
afr	A	A*01:01:01G	DRB1	DRB1*08:02:01G	45706	-0.00120619	1.45e-06
afr	A	A*01:02:01G	DRB1	DRB1*08:02:01G	45657	-0.00435206	1.89e-05
afr	A	A*01:405	DRB1	DRB1*08:02:01G	45647	-0.000865	7.47e-07
afr	A	A*02:01:01G	DRB1	DRB1*08:02:01G	45649	0.00777965	6.05e-05
afr	A	A*02:01:02G	DRB1	DRB1*08:02:01G	45647	-0.00198051	3.92e-06
afr	A	A*02:02:01G	DRB1	DRB1*08:02:01G	45652	-0.00935528	8.75e-05
afr	A	A*02:04:01G	DRB1	DRB1*08:02:01G	45647	0.0274445	0.000753
afr	A	A*02:05:01G	DRB1	DRB1*08:02:01G	45653	-0.00731754	5.35e-05
afr	A	A*02:06:01G	DRB1	DRB1*08:02:01G	45647	0.0271741	0.000738
afr	A	A*02:11:01G	DRB1	DRB1*08:02:01G	45647	0.077218	0.00596262
afr	A	A*02:17:01G	DRB1	DRB1*08:02:01G	45647	0.0476254	0.00226818
afr	A	A*02:195	DRB1	DRB1*08:02:01G	45647	-0.00302025	9.12e-06
afr	A	A*02:22:01G	DRB1	DRB1*08:02:01G	45647	-0.00103338	1.07e-06
afr	A	A*02:243:03	DRB1	DRB1*08:02:01G	45647	0.0118103	0.000139
afr	A	A*02:56:02	DRB1	DRB1*08:02:01G	45647	-0.001016	1.03e-06
afr	A	A*02:571	DRB1	DRB1*08:02:01G	45648	-0.0033266	1.11e-05
afr	A	A*02:644	DRB1	DRB1*08:02:01G	45647	-0.00244913	6e-06
afr	A	A*03:01:01G	DRB1	DRB1*08:02:01G	45918	-0.00482339	2.33e-05
afr	A	A*03:02:01G	DRB1	DRB1*08:02:01G	45648	-0.00118346	1.4e-06
afr	A	A*03:89:01	DRB1	DRB1*08:02:01G	45647	-0.00142483	2.03e-06
afr	A	A*11:01:01G	DRB1	DRB1*08:02:01G	45665	0.0056732	3.22e-05
afr	A	A*23:01:01G	DRB1	DRB1*08:02:01G	45690	-0.00636372	4.05e-05
afr	A	A*23:64	DRB1	DRB1*08:02:01G	45647	-0.00186911	3.49e-06
afr	A	A*24:02:01G	DRB1	DRB1*08:02:01G	45662	0.0186561	0.000348
afr	A	A*24:03:01G	DRB1	DRB1*08:02:01G	45648	-0.00106727	1.14e-06
afr	A	A*24:104	DRB1	DRB1*08:02:01G	45647	-0.0008	6.41e-07
afr	A	A*24:25	DRB1	DRB1*08:02:01G	45647	-0.000189	3.56e-08
afr	A	A*25:01:01G	DRB1	DRB1*08:02:01G	45650	-0.00308563	9.52e-06
afr	A	A*26:01:01G	DRB1	DRB1*08:02:01G	45655	-0.00361903	1.31e-05
afr	A	A*29:01:01G	DRB1	DRB1*08:02:01G	45648	-0.00135122	1.83e-06
afr	A	A*29:02:01G	DRB1	DRB1*08:02:01G	45721	-0.00397275	1.58e-05
afr	A	A*29:51	DRB1	DRB1*08:02:01G	45647	-0.00198951	3.96e-06
afr	A	A*30:01:01G	DRB1	DRB1*08:02:01G	46017	-0.00314059	9.86e-06
afr	A	A*30:02:01G	DRB1	DRB1*08:02:01G	45979	-0.0070665	4.99e-05
afr	A	A*30:04:01G	DRB1	DRB1*08:02:01G	45665	-0.00297719	8.86e-06
afr	A	A*30:10	DRB1	DRB1*08:02:01G	45647	-0.000545	2.96e-07
afr	A	A*31:01:02G	DRB1	DRB1*08:02:01G	45684	0.0501986	0.0025199
afr	A	A*31:02:01G	DRB1	DRB1*08:02:01G	45647	-0.000327	1.07e-07
afr	A	A*32:01:01G	DRB1	DRB1*08:02:01G	45703	-0.00412847	1.7e-05
afr	A	A*33:01:01G	DRB1	DRB1*08:02:01G	45788	0.000857	7.34e-07
afr	A	A*33:03:01G	DRB1	DRB1*08:02:01G	45920	-0.0053222	2.83e-05
afr	A	A*34:02:01G	DRB1	DRB1*08:02:01G	45661	-0.00626832	3.93e-05
afr	A	A*34:08	DRB1	DRB1*08:02:01G	45647	-0.00203394	4.14e-06
afr	A	A*36:01:01G	DRB1	DRB1*08:02:01G	45699	-0.00727568	5.29e-05
afr	A	A*66:01:01G	DRB1	DRB1*08:02:01G	45652	-0.000543	2.94e-07
afr	A	A*66:02:01G	DRB1	DRB1*08:02:01G	45652	-0.00573468	3.29e-05
afr	A	A*66:03:01G	DRB1	DRB1*08:02:01G	45647	-0.00235232	5.53e-06
afr	A	A*68:01:01G	DRB1	DRB1*08:02:01G	45654	-0.00609338	3.71e-05
afr	A	A*68:01:02G	DRB1	DRB1*08:02:01G	45652	0.0681675	0.00464681
afr	A	A*68:02:01G	DRB1	DRB1*08:02:01G	45771	-0.00429634	1.85e-05
afr	A	A*68:03:01G	DRB1	DRB1*08:02:01G	45647	0.112112	0.012569
afr	A	A*68:05	DRB1	DRB1*08:02:01G	45647	-0.000267	7.11e-08
afr	A	A*69:01:01G	DRB1	DRB1*08:02:01G	45647	-0.00294183	8.65e-06
afr	A	A*69:01:02	DRB1	DRB1*08:02:01G	45647	0.0293137	0.000859
afr	A	A*69:02	DRB1	DRB1*08:02:01G	45647	-0.00199847	3.99e-06
afr	A	A*74:01:01G	DRB1	DRB1*08:02:01G	45696	-0.00400526	1.6e-05
afr	A	A*80:01:01G	DRB1	DRB1*08:02:01G	45674	-0.0052045	2.71e-05
afr	A	A*01:01:01G	DRB1	DRB1*08:03:02G	45706	0.00554947	3.08e-05
afr	A	A*01:02:01G	DRB1	DRB1*08:03:02G	45657	-0.00357643	1.28e-05
afr	A	A*01:405	DRB1	DRB1*08:03:02G	45647	-0.00071	5.05e-07
afr	A	A*02:01:01G	DRB1	DRB1*08:03:02G	45649	0.00743123	5.52e-05
afr	A	A*02:01:02G	DRB1	DRB1*08:03:02G	45647	-0.00162754	2.65e-06
afr	A	A*02:02:01G	DRB1	DRB1*08:03:02G	45652	-0.00204461	4.18e-06
afr	A	A*02:04:01G	DRB1	DRB1*08:03:02G	45647	-0.000639	4.09e-07
afr	A	A*02:05:01G	DRB1	DRB1*08:03:02G	45653	-0.00236759	5.61e-06
afr	A	A*02:06:01G	DRB1	DRB1*08:03:02G	45647	-0.00122184	1.49e-06
afr	A	A*02:11:01G	DRB1	DRB1*08:03:02G	45647	-0.000693	4.81e-07
afr	A	A*02:17:01G	DRB1	DRB1*08:03:02G	45647	-0.000744	5.53e-07
afr	A	A*02:195	DRB1	DRB1*08:03:02G	45647	0.00640388	4.1e-05
afr	A	A*02:22:01G	DRB1	DRB1*08:03:02G	45647	-0.000849	7.21e-07
afr	A	A*02:243:03	DRB1	DRB1*08:03:02G	45647	-0.00134338	1.8e-06
afr	A	A*02:56:02	DRB1	DRB1*08:03:02G	45647	-0.000835	6.97e-07
afr	A	A*02:571	DRB1	DRB1*08:03:02G	45648	-0.00273373	7.47e-06
afr	A	A*02:644	DRB1	DRB1*08:03:02G	45647	-0.00201264	4.05e-06
afr	A	A*03:01:01G	DRB1	DRB1*08:03:02G	45918	-0.0046859	2.2e-05
afr	A	A*03:02:01G	DRB1	DRB1*08:03:02G	45648	-0.000973	9.46e-07
afr	A	A*03:89:01	DRB1	DRB1*08:03:02G	45647	-0.0011709	1.37e-06
afr	A	A*11:01:01G	DRB1	DRB1*08:03:02G	45665	0.0208198	0.000433
afr	A	A*23:01:01G	DRB1	DRB1*08:03:02G	45690	-0.0110177	0.000121
afr	A	A*23:64	DRB1	DRB1*08:03:02G	45647	-0.001536	2.36e-06
afr	A	A*24:02:01G	DRB1	DRB1*08:03:02G	45662	0.0353314	0.00124831
afr	A	A*24:03:01G	DRB1	DRB1*08:03:02G	45648	0.0241454	0.000583
afr	A	A*24:104	DRB1	DRB1*08:03:02G	45647	-0.000658	4.33e-07
afr	A	A*24:25	DRB1	DRB1*08:03:02G	45647	-0.000155	2.4e-08
afr	A	A*25:01:01G	DRB1	DRB1*08:03:02G	45650	-0.0025357	6.43e-06
afr	A	A*26:01:01G	DRB1	DRB1*08:03:02G	45655	-0.00562926	3.17e-05
afr	A	A*29:01:01G	DRB1	DRB1*08:03:02G	45648	-0.00111041	1.23e-06
afr	A	A*29:02:01G	DRB1	DRB1*08:03:02G	45721	0.00948723	9e-05
afr	A	A*29:51	DRB1	DRB1*08:03:02G	45647	-0.00163494	2.67e-06
afr	A	A*30:01:01G	DRB1	DRB1*08:03:02G	46017	0.00224396	5.04e-06
afr	A	A*30:02:01G	DRB1	DRB1*08:03:02G	45979	-0.000362	1.31e-07
afr	A	A*30:04:01G	DRB1	DRB1*08:03:02G	45665	-0.00244659	5.99e-06
afr	A	A*30:10	DRB1	DRB1*08:03:02G	45647	-0.000447	2e-07
afr	A	A*31:01:02G	DRB1	DRB1*08:03:02G	45684	0.00436444	1.9e-05
afr	A	A*31:02:01G	DRB1	DRB1*08:03:02G	45647	-0.000268	7.21e-08
afr	A	A*32:01:01G	DRB1	DRB1*08:03:02G	45703	0.00527713	2.78e-05
afr	A	A*33:01:01G	DRB1	DRB1*08:03:02G	45788	0.00438526	1.92e-05
afr	A	A*33:03:01G	DRB1	DRB1*08:03:02G	45920	-0.00520067	2.7e-05
afr	A	A*34:02:01G	DRB1	DRB1*08:03:02G	45661	-0.00866735	7.51e-05
afr	A	A*34:08	DRB1	DRB1*08:03:02G	45647	-0.00167145	2.79e-06
afr	A	A*36:01:01G	DRB1	DRB1*08:03:02G	45699	-0.00786146	6.18e-05
afr	A	A*66:01:01G	DRB1	DRB1*08:03:02G	45652	-0.00567786	3.22e-05
afr	A	A*66:02:01G	DRB1	DRB1*08:03:02G	45652	-0.00471264	2.22e-05
afr	A	A*66:03:01G	DRB1	DRB1*08:03:02G	45647	0.00930761	8.66e-05
afr	A	A*68:01:01G	DRB1	DRB1*08:03:02G	45654	-0.00593272	3.52e-05
afr	A	A*68:01:02G	DRB1	DRB1*08:03:02G	45652	-0.00345689	1.2e-05
afr	A	A*68:02:01G	DRB1	DRB1*08:03:02G	45771	-0.0105338	0.000111
afr	A	A*68:03:01G	DRB1	DRB1*08:03:02G	45647	-0.000639	4.09e-07
afr	A	A*68:05	DRB1	DRB1*08:03:02G	45647	-0.000219	4.8e-08
afr	A	A*69:01:01G	DRB1	DRB1*08:03:02G	45647	0.00670256	4.49e-05
afr	A	A*69:01:02	DRB1	DRB1*08:03:02G	45647	-0.0006	3.6e-07
afr	A	A*69:02	DRB1	DRB1*08:03:02G	45647	0.0117445	0.000138
afr	A	A*74:01:01G	DRB1	DRB1*08:03:02G	45696	-0.00139306	1.94e-06
afr	A	A*80:01:01G	DRB1	DRB1*08:03:02G	45674	-0.00427695	1.83e-05
afr	A	A*01:01:01G	DRB1	DRB1*08:04:01G	45706	-0.0321663	0.00103467
afr	A	A*01:02:01G	DRB1	DRB1*08:04:01G	45657	-0.00966695	9.34e-05
afr	A	A*01:405	DRB1	DRB1*08:04:01G	45647	-0.00424766	1.8e-05
afr	A	A*02:01:01G	DRB1	DRB1*08:04:01G	45649	-0.021857	0.000478
afr	A	A*02:01:02G	DRB1	DRB1*08:04:01G	45647	-0.00731052	5.34e-05
afr	A	A*02:02:01G	DRB1	DRB1*08:04:01G	45652	0.00990368	9.81e-05
afr	A	A*02:04:01G	DRB1	DRB1*08:04:01G	45647	-0.00664772	4.42e-05
afr	A	A*02:05:01G	DRB1	DRB1*08:04:01G	45653	-0.00358473	1.29e-05
afr	A	A*02:06:01G	DRB1	DRB1*08:04:01G	45647	-0.00561714	3.16e-05
afr	A	A*02:11:01G	DRB1	DRB1*08:04:01G	45647	-0.00399197	1.59e-05
afr	A	A*02:17:01G	DRB1	DRB1*08:04:01G	45647	-0.00172972	2.99e-06
afr	A	A*02:195	DRB1	DRB1*08:04:01G	45647	-0.00954634	9.11e-05
afr	A	A*02:22:01G	DRB1	DRB1*08:04:01G	45647	-0.000947	8.97e-07
afr	A	A*02:243:03	DRB1	DRB1*08:04:01G	45647	-0.00565616	3.2e-05
afr	A	A*02:56:02	DRB1	DRB1*08:04:01G	45647	-0.00868369	7.54e-05
afr	A	A*02:571	DRB1	DRB1*08:04:01G	45648	-0.0210389	0.000443
afr	A	A*02:644	DRB1	DRB1*08:04:01G	45647	0.000202	4.1e-08
afr	A	A*03:01:01G	DRB1	DRB1*08:04:01G	45918	-0.0275369	0.000758
afr	A	A*03:02:01G	DRB1	DRB1*08:04:01G	45648	-0.00591474	3.5e-05
afr	A	A*03:89:01	DRB1	DRB1*08:04:01G	45647	0.00308105	9.49e-06
afr	A	A*11:01:01G	DRB1	DRB1*08:04:01G	45665	-0.0323904	0.00104914
afr	A	A*23:01:01G	DRB1	DRB1*08:04:01G	45690	-0.028369	0.000805
afr	A	A*23:64	DRB1	DRB1*08:04:01G	45647	-0.0043327	1.88e-05
afr	A	A*24:02:01G	DRB1	DRB1*08:04:01G	45662	-0.0338416	0.00114525
afr	A	A*24:03:01G	DRB1	DRB1*08:04:01G	45648	-0.00148701	2.21e-06
afr	A	A*24:104	DRB1	DRB1*08:04:01G	45647	-0.00684052	4.68e-05
afr	A	A*24:25	DRB1	DRB1*08:04:01G	45647	-0.00161203	2.6e-06
afr	A	A*25:01:01G	DRB1	DRB1*08:04:01G	45650	-0.0142533	0.000203
afr	A	A*26:01:01G	DRB1	DRB1*08:04:01G	45655	-0.010186	0.000104
afr	A	A*29:01:01G	DRB1	DRB1*08:04:01G	45648	-0.00592486	3.51e-05
afr	A	A*29:02:01G	DRB1	DRB1*08:04:01G	45721	0.020488	0.00042
afr	A	A*29:51	DRB1	DRB1*08:04:01G	45647	-0.00879842	7.74e-05
afr	A	A*30:01:01G	DRB1	DRB1*08:04:01G	46017	0.0677534	0.00459052
afr	A	A*30:02:01G	DRB1	DRB1*08:04:01G	45979	-0.0223356	0.000499
afr	A	A*30:04:01G	DRB1	DRB1*08:04:01G	45665	-0.00363342	1.32e-05
afr	A	A*30:10	DRB1	DRB1*08:04:01G	45647	-0.00465389	2.17e-05
afr	A	A*31:01:02G	DRB1	DRB1*08:04:01G	45684	-0.0172444	0.000297
afr	A	A*31:02:01G	DRB1	DRB1*08:04:01G	45647	-0.00279217	7.8e-06
afr	A	A*32:01:01G	DRB1	DRB1*08:04:01G	45703	-0.01788	0.00032
afr	A	A*33:01:01G	DRB1	DRB1*08:04:01G	45788	0.00130434	1.7e-06
afr	A	A*33:03:01G	DRB1	DRB1*08:04:01G	45920	0.132118	0.017455
afr	A	A*34:02:01G	DRB1	DRB1*08:04:01G	45661	-0.00840566	7.07e-05
afr	A	A*34:08	DRB1	DRB1*08:04:01G	45647	8.88e-06	7.89e-11
afr	A	A*36:01:01G	DRB1	DRB1*08:04:01G	45699	6.36e-05	4.05e-09
afr	A	A*66:01:01G	DRB1	DRB1*08:04:01G	45652	0.00276926	7.67e-06
afr	A	A*66:02:01G	DRB1	DRB1*08:04:01G	45652	-0.0130272	0.00017
afr	A	A*66:03:01G	DRB1	DRB1*08:04:01G	45647	0.00504651	2.55e-05
afr	A	A*68:01:01G	DRB1	DRB1*08:04:01G	45654	0.00463641	2.15e-05
afr	A	A*68:01:02G	DRB1	DRB1*08:04:01G	45652	-0.0180482	0.000326
afr	A	A*68:02:01G	DRB1	DRB1*08:04:01G	45771	0.0217523	0.000473
afr	A	A*68:03:01G	DRB1	DRB1*08:04:01G	45647	0.000334	1.12e-07
afr	A	A*68:05	DRB1	DRB1*08:04:01G	45647	-0.00227977	5.2e-06
afr	A	A*69:01:01G	DRB1	DRB1*08:04:01G	45647	-0.00659215	4.35e-05
afr	A	A*69:01:02	DRB1	DRB1*08:04:01G	45647	-0.00624431	3.9e-05
afr	A	A*69:02	DRB1	DRB1*08:04:01G	45647	-0.00618859	3.83e-05
afr	A	A*74:01:01G	DRB1	DRB1*08:04:01G	45696	-0.00606784	3.68e-05
afr	A	A*80:01:01G	DRB1	DRB1*08:04:01G	45674	0.012932	0.000167
afr	A	A*01:01:01G	DRB1	DRB1*08:06:01G	45706	-0.00502485	2.52e-05
afr	A	A*01:02:01G	DRB1	DRB1*08:06:01G	45657	-0.00141974	2.02e-06
afr	A	A*01:405	DRB1	DRB1*08:06:01G	45647	-0.00237809	5.66e-06
afr	A	A*02:01:01G	DRB1	DRB1*08:06:01G	45649	0.00421223	1.77e-05
afr	A	A*02:01:02G	DRB1	DRB1*08:06:01G	45647	-0.00544803	2.97e-05
afr	A	A*02:02:01G	DRB1	DRB1*08:06:01G	45652	-0.0015287	2.34e-06
afr	A	A*02:04:01G	DRB1	DRB1*08:06:01G	45647	-0.00213956	4.58e-06
afr	A	A*02:05:01G	DRB1	DRB1*08:06:01G	45653	0.0114704	0.000132
afr	A	A*02:06:01G	DRB1	DRB1*08:06:01G	45647	-0.00409	1.67e-05
afr	A	A*02:11:01G	DRB1	DRB1*08:06:01G	45647	-0.00232076	5.39e-06
afr	A	A*02:17:01G	DRB1	DRB1*08:06:01G	45647	-0.00248882	6.19e-06
afr	A	A*02:195	DRB1	DRB1*08:06:01G	45647	0.00231489	5.36e-06
afr	A	A*02:22:01G	DRB1	DRB1*08:06:01G	45647	-0.00284265	8.08e-06
afr	A	A*02:243:03	DRB1	DRB1*08:06:01G	45647	-0.00449684	2.02e-05
afr	A	A*02:56:02	DRB1	DRB1*08:06:01G	45647	-0.00279484	7.81e-06
afr	A	A*02:571	DRB1	DRB1*08:06:01G	45648	-0.00190887	3.64e-06
afr	A	A*02:644	DRB1	DRB1*08:06:01G	45647	0.0030693	9.42e-06
afr	A	A*03:01:01G	DRB1	DRB1*08:06:01G	45918	-0.00955971	9.14e-05
afr	A	A*03:02:01G	DRB1	DRB1*08:06:01G	45648	-0.00325549	1.06e-05
afr	A	A*03:89:01	DRB1	DRB1*08:06:01G	45647	0.00168555	2.84e-06
afr	A	A*11:01:01G	DRB1	DRB1*08:06:01G	45665	-0.00533324	2.84e-05
afr	A	A*23:01:01G	DRB1	DRB1*08:06:01G	45690	-0.00338862	1.15e-05
afr	A	A*23:64	DRB1	DRB1*08:06:01G	45647	-0.000865	7.48e-07
afr	A	A*24:02:01G	DRB1	DRB1*08:06:01G	45662	-0.00806244	6.5e-05
afr	A	A*24:03:01G	DRB1	DRB1*08:06:01G	45648	-0.00293587	8.62e-06
afr	A	A*24:104	DRB1	DRB1*08:06:01G	45647	-0.00220162	4.85e-06
afr	A	A*24:25	DRB1	DRB1*08:06:01G	45647	-0.000519	2.69e-07
afr	A	A*25:01:01G	DRB1	DRB1*08:06:01G	45650	-0.00594418	3.53e-05
afr	A	A*26:01:01G	DRB1	DRB1*08:06:01G	45655	-5.15e-05	2.65e-09
afr	A	A*29:01:01G	DRB1	DRB1*08:06:01G	45648	-0.00371698	1.38e-05
afr	A	A*29:02:01G	DRB1	DRB1*08:06:01G	45721	-0.00375039	1.41e-05
afr	A	A*29:51	DRB1	DRB1*08:06:01G	45647	0.00256507	6.58e-06
afr	A	A*30:01:01G	DRB1	DRB1*08:06:01G	46017	-0.00256854	6.6e-06
afr	A	A*30:02:01G	DRB1	DRB1*08:06:01G	45979	0.0359816	0.00129467
afr	A	A*30:04:01G	DRB1	DRB1*08:06:01G	45665	-0.000176	3.09e-08
afr	A	A*30:10	DRB1	DRB1*08:06:01G	45647	-0.00149785	2.24e-06
afr	A	A*31:01:02G	DRB1	DRB1*08:06:01G	45684	-0.00645419	4.17e-05
afr	A	A*31:02:01G	DRB1	DRB1*08:06:01G	45647	-0.000899	8.08e-07
afr	A	A*32:01:01G	DRB1	DRB1*08:06:01G	45703	-0.00641532	4.12e-05
afr	A	A*33:01:01G	DRB1	DRB1*08:06:01G	45788	0.0143218	0.000205
afr	A	A*33:03:01G	DRB1	DRB1*08:06:01G	45920	-0.0082367	6.78e-05
afr	A	A*34:02:01G	DRB1	DRB1*08:06:01G	45661	0.00442648	1.96e-05
afr	A	A*34:08	DRB1	DRB1*08:06:01G	45647	-0.00559501	3.13e-05
afr	A	A*36:01:01G	DRB1	DRB1*08:06:01G	45699	-0.0113272	0.000128
afr	A	A*66:01:01G	DRB1	DRB1*08:06:01G	45652	-0.00743475	5.53e-05
afr	A	A*66:02:01G	DRB1	DRB1*08:06:01G	45652	-0.00603262	3.64e-05
afr	A	A*66:03:01G	DRB1	DRB1*08:06:01G	45647	0.000248	6.17e-08
afr	A	A*68:01:01G	DRB1	DRB1*08:06:01G	45654	-0.0019626	3.85e-06
afr	A	A*68:01:02G	DRB1	DRB1*08:06:01G	45652	-0.00405501	1.64e-05
afr	A	A*68:02:01G	DRB1	DRB1*08:06:01G	45771	0.00863352	7.45e-05
afr	A	A*68:03:01G	DRB1	DRB1*08:06:01G	45647	-0.00213956	4.58e-06
afr	A	A*68:05	DRB1	DRB1*08:06:01G	45647	-0.000734	5.38e-07
afr	A	A*69:01:01G	DRB1	DRB1*08:06:01G	45647	8.49e-05	7.2e-09
afr	A	A*69:01:02	DRB1	DRB1*08:06:01G	45647	0.00891145	7.94e-05
afr	A	A*69:02	DRB1	DRB1*08:06:01G	45647	0.00250453	6.27e-06
afr	A	A*74:01:01G	DRB1	DRB1*08:06:01G	45696	0.00546034	2.98e-05
afr	A	A*80:01:01G	DRB1	DRB1*08:06:01G	45674	-0.0097966	9.6e-05
afr	A	A*01:01:01G	DRB1	DRB1*08:11:01G	45706	-0.0114821	0.000132
afr	A	A*01:02:01G	DRB1	DRB1*08:11:01G	45657	-0.00410972	1.69e-05
afr	A	A*01:405	DRB1	DRB1*08:11:01G	45647	-0.000816	6.66e-07
afr	A	A*02:01:01G	DRB1	DRB1*08:11:01G	45649	0.0215796	0.000466
afr	A	A*02:01:02G	DRB1	DRB1*08:11:01G	45647	-0.00187023	3.5e-06
afr	A	A*02:02:01G	DRB1	DRB1*08:11:01G	45652	-0.00226494	5.13e-06
afr	A	A*02:04:01G	DRB1	DRB1*08:11:01G	45647	-0.000734	5.39e-07
afr	A	A*02:05:01G	DRB1	DRB1*08:11:01G	45653	0.00261141	6.82e-06
afr	A	A*02:06:01G	DRB1	DRB1*08:11:01G	45647	0.0289416	0.000838
afr	A	A*02:11:01G	DRB1	DRB1*08:11:01G	45647	-0.000797	6.35e-07
afr	A	A*02:17:01G	DRB1	DRB1*08:11:01G	45647	-0.000854	7.3e-07
afr	A	A*02:195	DRB1	DRB1*08:11:01G	45647	-0.00285207	8.13e-06
afr	A	A*02:22:01G	DRB1	DRB1*08:11:01G	45647	-0.000976	9.52e-07
afr	A	A*02:243:03	DRB1	DRB1*08:11:01G	45647	-0.0015437	2.38e-06
afr	A	A*02:56:02	DRB1	DRB1*08:11:01G	45647	-0.000959	9.2e-07
afr	A	A*02:571	DRB1	DRB1*08:11:01G	45648	0.00388997	1.51e-05
afr	A	A*02:644	DRB1	DRB1*08:11:01G	45647	-0.00231275	5.35e-06
afr	A	A*03:01:01G	DRB1	DRB1*08:11:01G	45918	-0.0138878	0.000193
afr	A	A*03:02:01G	DRB1	DRB1*08:11:01G	45648	-0.00111756	1.25e-06
afr	A	A*03:89:01	DRB1	DRB1*08:11:01G	45647	-0.0013455	1.81e-06
afr	A	A*11:01:01G	DRB1	DRB1*08:11:01G	45665	-0.0032138	1.03e-05
afr	A	A*23:01:01G	DRB1	DRB1*08:11:01G	45690	-0.00794614	6.31e-05
afr	A	A*23:64	DRB1	DRB1*08:11:01G	45647	-0.00176504	3.12e-06
afr	A	A*24:02:01G	DRB1	DRB1*08:11:01G	45662	0.0393273	0.00154664
afr	A	A*24:03:01G	DRB1	DRB1*08:11:01G	45648	-0.00100784	1.02e-06
afr	A	A*24:104	DRB1	DRB1*08:11:01G	45647	-0.000756	5.71e-07
afr	A	A*24:25	DRB1	DRB1*08:11:01G	45647	-0.000178	3.17e-08
afr	A	A*25:01:01G	DRB1	DRB1*08:11:01G	45650	-0.00291381	8.49e-06
afr	A	A*26:01:01G	DRB1	DRB1*08:11:01G	45655	-0.00304768	9.29e-06
afr	A	A*29:01:01G	DRB1	DRB1*08:11:01G	45648	-0.00127598	1.63e-06
afr	A	A*29:02:01G	DRB1	DRB1*08:11:01G	45721	-0.00301247	9.07e-06
afr	A	A*29:51	DRB1	DRB1*08:11:01G	45647	0.00982729	9.66e-05
afr	A	A*30:01:01G	DRB1	DRB1*08:11:01G	46017	-0.00910503	8.29e-05
afr	A	A*30:02:01G	DRB1	DRB1*08:11:01G	45979	-0.00568198	3.23e-05
afr	A	A*30:04:01G	DRB1	DRB1*08:11:01G	45665	-0.00281141	7.9e-06
afr	A	A*30:10	DRB1	DRB1*08:11:01G	45647	-0.000514	2.64e-07
afr	A	A*31:01:02G	DRB1	DRB1*08:11:01G	45684	0.042305	0.00178972
afr	A	A*31:02:01G	DRB1	DRB1*08:11:01G	45647	-0.000308	9.52e-08
afr	A	A*32:01:01G	DRB1	DRB1*08:11:01G	45703	-0.0003	9.02e-08
afr	A	A*33:01:01G	DRB1	DRB1*08:11:01G	45788	-0.000666	4.43e-07
afr	A	A*33:03:01G	DRB1	DRB1*08:11:01G	45920	-0.000725	5.25e-07
afr	A	A*34:02:01G	DRB1	DRB1*08:11:01G	45661	-0.000899	8.09e-07
afr	A	A*34:08	DRB1	DRB1*08:11:01G	45647	-0.00192068	3.69e-06
afr	A	A*36:01:01G	DRB1	DRB1*08:11:01G	45699	-0.00418298	1.75e-05
afr	A	A*66:01:01G	DRB1	DRB1*08:11:01G	45652	0.000117	1.36e-08
afr	A	A*66:02:01G	DRB1	DRB1*08:11:01G	45652	-0.00541536	2.93e-05
afr	A	A*66:03:01G	DRB1	DRB1*08:11:01G	45647	-0.00222133	4.93e-06
afr	A	A*68:01:01G	DRB1	DRB1*08:11:01G	45654	0.00620478	3.85e-05
afr	A	A*68:01:02G	DRB1	DRB1*08:11:01G	45652	0.0179214	0.000321
afr	A	A*68:02:01G	DRB1	DRB1*08:11:01G	45771	-0.00301352	9.08e-06
afr	A	A*68:03:01G	DRB1	DRB1*08:11:01G	45647	-0.000734	5.39e-07
afr	A	A*68:05	DRB1	DRB1*08:11:01G	45647	-0.000252	6.34e-08
afr	A	A*69:01:01G	DRB1	DRB1*08:11:01G	45647	0.0051614	2.66e-05
afr	A	A*69:01:02	DRB1	DRB1*08:11:01G	45647	-0.00069	4.76e-07
afr	A	A*69:02	DRB1	DRB1*08:11:01G	45647	-0.00188719	3.56e-06
afr	A	A*74:01:01G	DRB1	DRB1*08:11:01G	45696	-0.00789016	6.23e-05
afr	A	A*80:01:01G	DRB1	DRB1*08:11:01G	45674	-0.000526	2.77e-07
afr	A	A*01:01:01G	DRB1	DRB1*09:01:02G	45733	0.00484648	2.35e-05
afr	A	A*01:02:01G	DRB1	DRB1*09:01:02G	45684	-0.00273523	7.48e-06
afr	A	A*01:405	DRB1	DRB1*09:01:02G	45674	-0.00110725	1.23e-06
afr	A	A*02:01:01G	DRB1	DRB1*09:01:02G	45676	-0.00588471	3.46e-05
afr	A	A*02:01:02G	DRB1	DRB1*09:01:02G	45674	-0.00297886	8.87e-06
afr	A	A*02:02:01G	DRB1	DRB1*09:01:02G	45679	-0.00853898	7.29e-05
afr	A	A*02:04:01G	DRB1	DRB1*09:01:02G	45674	0.00462284	2.14e-05
afr	A	A*02:05:01G	DRB1	DRB1*09:01:02G	45680	0.00476404	2.27e-05
afr	A	A*02:06:01G	DRB1	DRB1*09:01:02G	45674	0.00277489	7.7e-06
afr	A	A*02:11:01G	DRB1	DRB1*09:01:02G	45674	-0.00522508	2.73e-05
afr	A	A*02:17:01G	DRB1	DRB1*09:01:02G	45674	-0.00154529	2.39e-06
afr	A	A*02:195	DRB1	DRB1*09:01:02G	45674	-0.0101523	0.000103
afr	A	A*02:22:01G	DRB1	DRB1*09:01:02G	45674	-0.00640008	4.1e-05
afr	A	A*02:243:03	DRB1	DRB1*09:01:02G	45674	0.0143797	0.000207
afr	A	A*02:56:02	DRB1	DRB1*09:01:02G	45674	-0.00267815	7.17e-06
afr	A	A*02:571	DRB1	DRB1*09:01:02G	45675	0.00161028	2.59e-06
afr	A	A*02:644	DRB1	DRB1*09:01:02G	45674	0.0057794	3.34e-05
afr	A	A*03:01:01G	DRB1	DRB1*09:01:02G	45945	-0.000657	4.32e-07
afr	A	A*03:02:01G	DRB1	DRB1*09:01:02G	45675	-0.00449021	2.02e-05
afr	A	A*03:89:01	DRB1	DRB1*09:01:02G	45674	-0.00366692	1.34e-05
afr	A	A*11:01:01G	DRB1	DRB1*09:01:02G	45692	-0.0160922	0.000259
afr	A	A*23:01:01G	DRB1	DRB1*09:01:02G	45717	0.0250618	0.000628
afr	A	A*23:64	DRB1	DRB1*09:01:02G	45674	0.00219713	4.83e-06
afr	A	A*24:02:01G	DRB1	DRB1*09:01:02G	45689	-0.0165508	0.000274
afr	A	A*24:03:01G	DRB1	DRB1*09:01:02G	45675	-0.00316916	1e-05
afr	A	A*24:104	DRB1	DRB1*09:01:02G	45674	0.00880431	7.75e-05
afr	A	A*24:25	DRB1	DRB1*09:01:02G	45674	-0.00116812	1.36e-06
afr	A	A*25:01:01G	DRB1	DRB1*09:01:02G	45677	-0.00740647	5.49e-05
afr	A	A*26:01:01G	DRB1	DRB1*09:01:02G	45682	-0.00297791	8.87e-06
afr	A	A*29:01:01G	DRB1	DRB1*09:01:02G	45675	0.00176961	3.13e-06
afr	A	A*29:02:01G	DRB1	DRB1*09:01:02G	45748	-0.00706832	5e-05
afr	A	A*29:51	DRB1	DRB1*09:01:02G	45674	-0.00862363	7.44e-05
afr	A	A*30:01:01G	DRB1	DRB1*09:01:02G	46044	-0.0135094	0.000183
afr	A	A*30:02:01G	DRB1	DRB1*09:01:02G	46006	0.0207081	0.000429
afr	A	A*30:04:01G	DRB1	DRB1*09:01:02G	45692	-0.0110644	0.000122
afr	A	A*30:10	DRB1	DRB1*09:01:02G	45674	-0.00337234	1.14e-05
afr	A	A*31:01:02G	DRB1	DRB1*09:01:02G	45711	-0.00781663	6.11e-05
afr	A	A*31:02:01G	DRB1	DRB1*09:01:02G	45674	-0.00202329	4.09e-06
afr	A	A*32:01:01G	DRB1	DRB1*09:01:02G	45730	-0.00207107	4.29e-06
afr	A	A*33:01:01G	DRB1	DRB1*09:01:02G	45815	0.0237915	0.000566
afr	A	A*33:03:01G	DRB1	DRB1*09:01:02G	45948	0.00534329	2.86e-05
afr	A	A*34:02:01G	DRB1	DRB1*09:01:02G	45688	0.00297062	8.82e-06
afr	A	A*34:08	DRB1	DRB1*09:01:02G	45674	0.00536021	2.87e-05
afr	A	A*36:01:01G	DRB1	DRB1*09:01:02G	45726	-0.0053128	2.82e-05
afr	A	A*66:01:01G	DRB1	DRB1*09:01:02G	45679	-0.000765	5.85e-07
afr	A	A*66:02:01G	DRB1	DRB1*09:01:02G	45679	0.0067175	4.51e-05
afr	A	A*66:03:01G	DRB1	DRB1*09:01:02G	45674	-0.000657	4.32e-07
afr	A	A*68:01:01G	DRB1	DRB1*09:01:02G	45681	0.0113483	0.000129
afr	A	A*68:01:02G	DRB1	DRB1*09:01:02G	45679	-0.00448614	2.01e-05
afr	A	A*68:02:01G	DRB1	DRB1*09:01:02G	45798	-0.0150044	0.000225
afr	A	A*68:03:01G	DRB1	DRB1*09:01:02G	45674	-9.71e-05	9.44e-09
afr	A	A*68:05	DRB1	DRB1*09:01:02G	45674	0.0121067	0.000147
afr	A	A*69:01:01G	DRB1	DRB1*09:01:02G	45674	-0.0019878	3.95e-06
afr	A	A*69:01:02	DRB1	DRB1*09:01:02G	45674	0.0005	2.5e-07
afr	A	A*69:02	DRB1	DRB1*09:01:02G	45674	-0.00685484	4.7e-05
afr	A	A*74:01:01G	DRB1	DRB1*09:01:02G	45723	-0.0125702	0.000158
afr	A	A*80:01:01G	DRB1	DRB1*09:01:02G	45701	0.0051744	2.68e-05
afr	A	A*01:01:01G	DRB1	DRB1*10:01:01G	45707	-0.00861379	7.42e-05
afr	A	A*01:02:01G	DRB1	DRB1*10:01:01G	45658	-0.00211283	4.46e-06
afr	A	A*01:405	DRB1	DRB1*10:01:01G	45648	-0.00435069	1.89e-05
afr	A	A*02:01:01G	DRB1	DRB1*10:01:01G	45650	-0.00977414	9.55e-05
afr	A	A*02:01:02G	DRB1	DRB1*10:01:01G	45648	0.00366113	1.34e-05
afr	A	A*02:02:01G	DRB1	DRB1*10:01:01G	45653	0.0188104	0.000354
afr	A	A*02:04:01G	DRB1	DRB1*10:01:01G	45648	-0.0039143	1.53e-05
afr	A	A*02:05:01G	DRB1	DRB1*10:01:01G	45654	0.00116281	1.35e-06
afr	A	A*02:06:01G	DRB1	DRB1*10:01:01G	45648	-0.0074826	5.6e-05
afr	A	A*02:11:01G	DRB1	DRB1*10:01:01G	45648	0.00639737	4.09e-05
afr	A	A*02:17:01G	DRB1	DRB1*10:01:01G	45648	-0.00455326	2.07e-05
afr	A	A*02:195	DRB1	DRB1*10:01:01G	45648	-0.00175197	3.07e-06
afr	A	A*02:22:01G	DRB1	DRB1*10:01:01G	45648	-0.000855	7.31e-07
afr	A	A*02:243:03	DRB1	DRB1*10:01:01G	45648	0.00827136	6.84e-05
afr	A	A*02:56:02	DRB1	DRB1*10:01:01G	45648	0.00372642	1.39e-05
afr	A	A*02:571	DRB1	DRB1*10:01:01G	45649	-0.00180152	3.25e-06
afr	A	A*02:644	DRB1	DRB1*10:01:01G	45648	0.000548	3.01e-07
afr	A	A*03:01:01G	DRB1	DRB1*10:01:01G	45919	-0.0104335	0.000109
afr	A	A*03:02:01G	DRB1	DRB1*10:01:01G	45649	-0.00248373	6.17e-06
afr	A	A*03:89:01	DRB1	DRB1*10:01:01G	45648	-0.000864	7.46e-07
afr	A	A*11:01:01G	DRB1	DRB1*10:01:01G	45666	-0.0104151	0.000108
afr	A	A*23:01:01G	DRB1	DRB1*10:01:01G	45691	0.0106371	0.000113
afr	A	A*23:64	DRB1	DRB1*10:01:01G	45648	0.000218	4.75e-08
afr	A	A*24:02:01G	DRB1	DRB1*10:01:01G	45663	-0.00685145	4.69e-05
afr	A	A*24:03:01G	DRB1	DRB1*10:01:01G	45649	0.00304413	9.27e-06
afr	A	A*24:104	DRB1	DRB1*10:01:01G	45648	-0.00402783	1.62e-05
afr	A	A*24:25	DRB1	DRB1*10:01:01G	45648	-0.000949	9.01e-07
afr	A	A*25:01:01G	DRB1	DRB1*10:01:01G	45651	-0.00837261	7.01e-05
afr	A	A*26:01:01G	DRB1	DRB1*10:01:01G	45656	0.00781732	6.11e-05
afr	A	A*29:01:01G	DRB1	DRB1*10:01:01G	45649	0.00559746	3.13e-05
afr	A	A*29:02:01G	DRB1	DRB1*10:01:01G	45722	0.000304	9.23e-08
afr	A	A*29:51	DRB1	DRB1*10:01:01G	45648	-0.00549014	3.01e-05
afr	A	A*30:01:01G	DRB1	DRB1*10:01:01G	46018	-0.0111814	0.000125
afr	A	A*30:02:01G	DRB1	DRB1*10:01:01G	45980	-0.00288524	8.32e-06
afr	A	A*30:04:01G	DRB1	DRB1*10:01:01G	45666	-0.00897119	8.05e-05
afr	A	A*30:10	DRB1	DRB1*10:01:01G	45648	0.0109982	0.000121
afr	A	A*31:01:02G	DRB1	DRB1*10:01:01G	45685	-0.00626681	3.93e-05
afr	A	A*31:02:01G	DRB1	DRB1*10:01:01G	45648	-0.00164408	2.7e-06
afr	A	A*32:01:01G	DRB1	DRB1*10:01:01G	45704	0.0108073	0.000117
afr	A	A*33:01:01G	DRB1	DRB1*10:01:01G	45789	0.0159955	0.000256
afr	A	A*33:03:01G	DRB1	DRB1*10:01:01G	45921	0.00702081	4.93e-05
afr	A	A*34:02:01G	DRB1	DRB1*10:01:01G	45662	-0.00896882	8.04e-05
afr	A	A*34:08	DRB1	DRB1*10:01:01G	45648	-0.00138802	1.93e-06
afr	A	A*36:01:01G	DRB1	DRB1*10:01:01G	45700	0.00617224	3.81e-05
afr	A	A*66:01:01G	DRB1	DRB1*10:01:01G	45653	0.00884761	7.83e-05
afr	A	A*66:02:01G	DRB1	DRB1*10:01:01G	45653	-0.00771802	5.96e-05
afr	A	A*66:03:01G	DRB1	DRB1*10:01:01G	45648	0.00706342	4.99e-05
afr	A	A*68:01:01G	DRB1	DRB1*10:01:01G	45655	-0.00330439	1.09e-05
afr	A	A*68:01:02G	DRB1	DRB1*10:01:01G	45653	-0.00742582	5.51e-05
afr	A	A*68:02:01G	DRB1	DRB1*10:01:01G	45772	0.0306121	0.000937
afr	A	A*68:03:01G	DRB1	DRB1*10:01:01G	45648	0.00185758	3.45e-06
afr	A	A*68:05	DRB1	DRB1*10:01:01G	45648	-0.00134237	1.8e-06
afr	A	A*69:01:01G	DRB1	DRB1*10:01:01G	45648	0.00206433	4.26e-06
afr	A	A*69:01:02	DRB1	DRB1*10:01:01G	45648	-0.00367677	1.35e-05
afr	A	A*69:02	DRB1	DRB1*10:01:01G	45648	-0.00555543	3.09e-05
afr	A	A*74:01:01G	DRB1	DRB1*10:01:01G	45697	-0.0153469	0.000236
afr	A	A*80:01:01G	DRB1	DRB1*10:01:01G	45675	-0.00163698	2.68e-06
afr	A	A*01:01:01G	DRB1	DRB1*11:01:01G	45706	0.0176871	0.000313
afr	A	A*01:02:01G	DRB1	DRB1*11:01:01G	45657	-0.00253578	6.43e-06
afr	A	A*01:405	DRB1	DRB1*11:01:01G	45647	-0.00284019	8.07e-06
afr	A	A*02:01:01G	DRB1	DRB1*11:01:01G	45649	0.0335478	0.00112546
afr	A	A*02:01:02G	DRB1	DRB1*11:01:01G	45647	0.000244	5.93e-08
afr	A	A*02:02:01G	DRB1	DRB1*11:01:01G	45652	-0.011814	0.00014
afr	A	A*02:04:01G	DRB1	DRB1*11:01:01G	45647	-0.00255531	6.53e-06
afr	A	A*02:05:01G	DRB1	DRB1*11:01:01G	45653	-0.0104	0.000108
afr	A	A*02:06:01G	DRB1	DRB1*11:01:01G	45647	0.00382517	1.46e-05
afr	A	A*02:11:01G	DRB1	DRB1*11:01:01G	45647	-0.00277172	7.68e-06
afr	A	A*02:17:01G	DRB1	DRB1*11:01:01G	45647	0.0191497	0.000367
afr	A	A*02:195	DRB1	DRB1*11:01:01G	45647	-0.00770231	5.93e-05
afr	A	A*02:22:01G	DRB1	DRB1*11:01:01G	45647	-0.00339501	1.15e-05
afr	A	A*02:243:03	DRB1	DRB1*11:01:01G	45647	0.00280115	7.85e-06
afr	A	A*02:56:02	DRB1	DRB1*11:01:01G	45647	0.00979707	9.6e-05
afr	A	A*02:571	DRB1	DRB1*11:01:01G	45648	0.00319808	1.02e-05
afr	A	A*02:644	DRB1	DRB1*11:01:01G	45647	0.0083505	6.97e-05
afr	A	A*03:01:01G	DRB1	DRB1*11:01:01G	45918	0.0158604	0.000252
afr	A	A*03:02:01G	DRB1	DRB1*11:01:01G	45648	0.0219089	0.00048
afr	A	A*03:89:01	DRB1	DRB1*11:01:01G	45647	-0.00468109	2.19e-05
afr	A	A*11:01:01G	DRB1	DRB1*11:01:01G	45665	0.0404427	0.00163561
afr	A	A*23:01:01G	DRB1	DRB1*11:01:01G	45690	-0.0208384	0.000434
afr	A	A*23:64	DRB1	DRB1*11:01:01G	45647	0.00100993	1.02e-06
afr	A	A*24:02:01G	DRB1	DRB1*11:01:01G	45662	0.0461352	0.00212845
afr	A	A*24:03:01G	DRB1	DRB1*11:01:01G	45648	0.00274591	7.54e-06
afr	A	A*24:104	DRB1	DRB1*11:01:01G	45647	0.00570566	3.26e-05
afr	A	A*24:25	DRB1	DRB1*11:01:01G	45647	-0.00062	3.84e-07
afr	A	A*25:01:01G	DRB1	DRB1*11:01:01G	45650	0.0111297	0.000124
afr	A	A*26:01:01G	DRB1	DRB1*11:01:01G	45655	0.0128436	0.000165
afr	A	A*29:01:01G	DRB1	DRB1*11:01:01G	45648	0.0185883	0.000346
afr	A	A*29:02:01G	DRB1	DRB1*11:01:01G	45721	0.000358	1.28e-07
afr	A	A*29:51	DRB1	DRB1*11:01:01G	45647	0.0069034	4.77e-05
afr	A	A*30:01:01G	DRB1	DRB1*11:01:01G	46017	-0.0234482	0.00055
afr	A	A*30:02:01G	DRB1	DRB1*11:01:01G	45979	-0.0217085	0.000471
afr	A	A*30:04:01G	DRB1	DRB1*11:01:01G	45665	-0.000848	7.19e-07
afr	A	A*30:10	DRB1	DRB1*11:01:01G	45647	-0.0017889	3.2e-06
afr	A	A*31:01:02G	DRB1	DRB1*11:01:01G	45684	0.00830044	6.89e-05
afr	A	A*31:02:01G	DRB1	DRB1*11:01:01G	45647	-0.00107328	1.15e-06
afr	A	A*32:01:01G	DRB1	DRB1*11:01:01G	45703	0.0275287	0.000758
afr	A	A*33:01:01G	DRB1	DRB1*11:01:01G	45788	-0.0138301	0.000191
afr	A	A*33:03:01G	DRB1	DRB1*11:01:01G	45920	-0.0133531	0.000178
afr	A	A*34:02:01G	DRB1	DRB1*11:01:01G	45661	-0.0164468	0.00027
afr	A	A*34:08	DRB1	DRB1*11:01:01G	45647	-0.000108	1.18e-08
afr	A	A*36:01:01G	DRB1	DRB1*11:01:01G	45699	-0.0188983	0.000357
afr	A	A*66:01:01G	DRB1	DRB1*11:01:01G	45652	0.00142699	2.04e-06
afr	A	A*66:02:01G	DRB1	DRB1*11:01:01G	45652	-0.00720484	5.19e-05
afr	A	A*66:03:01G	DRB1	DRB1*11:01:01G	45647	-0.00211086	4.46e-06
afr	A	A*68:01:01G	DRB1	DRB1*11:01:01G	45654	-0.00266087	7.08e-06
afr	A	A*68:01:02G	DRB1	DRB1*11:01:01G	45652	0.0599639	0.00359567
afr	A	A*68:02:01G	DRB1	DRB1*11:01:01G	45771	-0.0113132	0.000128
afr	A	A*68:03:01G	DRB1	DRB1*11:01:01G	45647	-0.00255531	6.53e-06
afr	A	A*68:05	DRB1	DRB1*11:01:01G	45647	-0.000876	7.68e-07
afr	A	A*69:01:01G	DRB1	DRB1*11:01:01G	45647	0.0245171	0.000601
afr	A	A*69:01:02	DRB1	DRB1*11:01:01G	45647	0.0249907	0.000625
afr	A	A*69:02	DRB1	DRB1*11:01:01G	45647	0.0101589	0.000103
afr	A	A*74:01:01G	DRB1	DRB1*11:01:01G	45696	-0.0171491	0.000294
afr	A	A*80:01:01G	DRB1	DRB1*11:01:01G	45674	-0.00703879	4.95e-05
afr	A	A*01:01:01G	DRB1	DRB1*11:01:02G	45710	-0.0296314	0.000878
afr	A	A*01:02:01G	DRB1	DRB1*11:01:02G	45661	-0.0057114	3.26e-05
afr	A	A*01:405	DRB1	DRB1*11:01:02G	45651	-0.000364	1.33e-07
afr	A	A*02:01:01G	DRB1	DRB1*11:01:02G	45653	-0.0193098	0.000373
afr	A	A*02:01:02G	DRB1	DRB1*11:01:02G	45651	0.000709	5.03e-07
afr	A	A*02:02:01G	DRB1	DRB1*11:01:02G	45656	-0.00481548	2.32e-05
afr	A	A*02:04:01G	DRB1	DRB1*11:01:02G	45651	-0.00163443	2.67e-06
afr	A	A*02:05:01G	DRB1	DRB1*11:01:02G	45657	-0.00797693	6.36e-05
afr	A	A*02:06:01G	DRB1	DRB1*11:01:02G	45651	-0.00549255	3.02e-05
afr	A	A*02:11:01G	DRB1	DRB1*11:01:02G	45651	-0.00557669	3.11e-05
afr	A	A*02:17:01G	DRB1	DRB1*11:01:02G	45651	-0.0063738	4.06e-05
afr	A	A*02:195	DRB1	DRB1*11:01:02G	45651	0.00944173	8.91e-05
afr	A	A*02:22:01G	DRB1	DRB1*11:01:02G	45651	0.00350059	1.23e-05
afr	A	A*02:243:03	DRB1	DRB1*11:01:02G	45651	-0.00463156	2.15e-05
afr	A	A*02:56:02	DRB1	DRB1*11:01:02G	45651	-0.00543159	2.95e-05
afr	A	A*02:571	DRB1	DRB1*11:01:02G	45652	-0.00365535	1.34e-05
afr	A	A*02:644	DRB1	DRB1*11:01:02G	45651	0.00382689	1.46e-05
afr	A	A*03:01:01G	DRB1	DRB1*11:01:02G	45922	-0.0103066	0.000106
afr	A	A*03:02:01G	DRB1	DRB1*11:01:02G	45652	-0.00809788	6.56e-05
afr	A	A*03:89:01	DRB1	DRB1*11:01:02G	45651	-0.00750235	5.63e-05
afr	A	A*11:01:01G	DRB1	DRB1*11:01:02G	45669	-0.0308466	0.000952
afr	A	A*23:01:01G	DRB1	DRB1*11:01:02G	45694	0.0510576	0.00260688
afr	A	A*23:64	DRB1	DRB1*11:01:02G	45651	0.00302652	9.16e-06
afr	A	A*24:02:01G	DRB1	DRB1*11:01:02G	45666	-0.0337053	0.00113605
afr	A	A*24:03:01G	DRB1	DRB1*11:01:02G	45652	-0.0083885	7.04e-05
afr	A	A*24:104	DRB1	DRB1*11:01:02G	45651	-0.00795759	6.33e-05
afr	A	A*24:25	DRB1	DRB1*11:01:02G	45651	-0.00187527	3.52e-06
afr	A	A*25:01:01G	DRB1	DRB1*11:01:02G	45654	-0.0148001	0.000219
afr	A	A*26:01:01G	DRB1	DRB1*11:01:02G	45659	-0.0244769	0.000599
afr	A	A*29:01:01G	DRB1	DRB1*11:01:02G	45652	-0.00360979	1.3e-05
afr	A	A*29:02:01G	DRB1	DRB1*11:01:02G	45725	-0.0145718	0.000212
afr	A	A*29:51	DRB1	DRB1*11:01:02G	45651	-0.004251	1.81e-05
afr	A	A*30:01:01G	DRB1	DRB1*11:01:02G	46021	-0.0170771	0.000292
afr	A	A*30:02:01G	DRB1	DRB1*11:01:02G	45983	0.0216343	0.000468
afr	A	A*30:04:01G	DRB1	DRB1*11:01:02G	45669	-0.00340186	1.16e-05
afr	A	A*30:10	DRB1	DRB1*11:01:02G	45651	-0.00178467	3.19e-06
afr	A	A*31:01:02G	DRB1	DRB1*11:01:02G	45688	-0.021763	0.000474
afr	A	A*31:02:01G	DRB1	DRB1*11:01:02G	45651	-0.00324814	1.06e-05
afr	A	A*32:01:01G	DRB1	DRB1*11:01:02G	45707	-0.0165692	0.000275
afr	A	A*33:01:01G	DRB1	DRB1*11:01:02G	45792	0.00686037	4.71e-05
afr	A	A*33:03:01G	DRB1	DRB1*11:01:02G	45924	-0.0220087	0.000484
afr	A	A*34:02:01G	DRB1	DRB1*11:01:02G	45665	-0.01311	0.000172
afr	A	A*34:08	DRB1	DRB1*11:01:02G	45651	0.0101622	0.000103
afr	A	A*36:01:01G	DRB1	DRB1*11:01:02G	45703	0.14836	0.0220108
afr	A	A*66:01:01G	DRB1	DRB1*11:01:02G	45656	-0.00923979	8.54e-05
afr	A	A*66:02:01G	DRB1	DRB1*11:01:02G	45656	-0.0160611	0.000258
afr	A	A*66:03:01G	DRB1	DRB1*11:01:02G	45651	0.00257594	6.64e-06
afr	A	A*68:01:01G	DRB1	DRB1*11:01:02G	45658	-0.00936918	8.78e-05
afr	A	A*68:01:02G	DRB1	DRB1*11:01:02G	45656	-0.0222794	0.000496
afr	A	A*68:02:01G	DRB1	DRB1*11:01:02G	45775	-0.0169268	0.000287
afr	A	A*68:03:01G	DRB1	DRB1*11:01:02G	45651	-0.0077333	5.98e-05
afr	A	A*68:05	DRB1	DRB1*11:01:02G	45651	-0.00265206	7.03e-06
afr	A	A*69:01:01G	DRB1	DRB1*11:01:02G	45651	-0.0138553	0.000192
afr	A	A*69:01:02	DRB1	DRB1*11:01:02G	45651	-0.00401771	1.61e-05
afr	A	A*69:02	DRB1	DRB1*11:01:02G	45651	-0.0103559	0.000107
afr	A	A*74:01:01G	DRB1	DRB1*11:01:02G	45700	0.0465722	0.00216897
afr	A	A*80:01:01G	DRB1	DRB1*11:01:02G	45678	0.00286088	8.18e-06
afr	A	A*01:01:01G	DRB1	DRB1*11:02:01G	45709	-0.0323537	0.00104676
afr	A	A*01:02:01G	DRB1	DRB1*11:02:01G	45660	-0.00315133	9.93e-06
afr	A	A*01:405	DRB1	DRB1*11:02:01G	45650	-0.00610687	3.73e-05
afr	A	A*02:01:01G	DRB1	DRB1*11:02:01G	45652	-0.00910153	8.28e-05
afr	A	A*02:01:02G	DRB1	DRB1*11:02:01G	45650	0.00549832	3.02e-05
afr	A	A*02:02:01G	DRB1	DRB1*11:02:01G	45655	0.0233925	0.000547
afr	A	A*02:04:01G	DRB1	DRB1*11:02:01G	45650	-0.00549433	3.02e-05
afr	A	A*02:05:01G	DRB1	DRB1*11:02:01G	45656	0.0294021	0.000864
afr	A	A*02:06:01G	DRB1	DRB1*11:02:01G	45650	0.00416585	1.74e-05
afr	A	A*02:11:01G	DRB1	DRB1*11:02:01G	45650	-0.00595963	3.55e-05
afr	A	A*02:17:01G	DRB1	DRB1*11:02:01G	45650	-0.0063912	4.08e-05
afr	A	A*02:195	DRB1	DRB1*11:02:01G	45650	0.0010149	1.03e-06
afr	A	A*02:22:01G	DRB1	DRB1*11:02:01G	45650	0.00202149	4.09e-06
afr	A	A*02:243:03	DRB1	DRB1*11:02:01G	45650	-0.0115477	0.000133
afr	A	A*02:56:02	DRB1	DRB1*11:02:01G	45650	-0.000857	7.34e-07
afr	A	A*02:571	DRB1	DRB1*11:02:01G	45651	0.0104897	0.00011
afr	A	A*02:644	DRB1	DRB1*11:02:01G	45650	-0.00678087	4.6e-05
afr	A	A*03:01:01G	DRB1	DRB1*11:02:01G	45921	0.0111653	0.000125
afr	A	A*03:02:01G	DRB1	DRB1*11:02:01G	45651	0.00157052	2.47e-06
afr	A	A*03:89:01	DRB1	DRB1*11:02:01G	45650	-0.0078103	6.1e-05
afr	A	A*11:01:01G	DRB1	DRB1*11:02:01G	45668	-0.0199891	0.0004
afr	A	A*23:01:01G	DRB1	DRB1*11:02:01G	45693	0.0551388	0.00304028
afr	A	A*23:64	DRB1	DRB1*11:02:01G	45650	0.010882	0.000118
afr	A	A*24:02:01G	DRB1	DRB1*11:02:01G	45665	-0.0170225	0.00029
afr	A	A*24:03:01G	DRB1	DRB1*11:02:01G	45651	-0.00753923	5.68e-05
afr	A	A*24:104	DRB1	DRB1*11:02:01G	45650	0.00637851	4.07e-05
afr	A	A*24:25	DRB1	DRB1*11:02:01G	45650	-0.00133234	1.78e-06
afr	A	A*25:01:01G	DRB1	DRB1*11:02:01G	45653	-0.00644684	4.16e-05
afr	A	A*26:01:01G	DRB1	DRB1*11:02:01G	45658	-0.00681112	4.64e-05
afr	A	A*29:01:01G	DRB1	DRB1*11:02:01G	45651	-0.00289676	8.39e-06
afr	A	A*29:02:01G	DRB1	DRB1*11:02:01G	45724	-0.00294183	8.65e-06
afr	A	A*29:51	DRB1	DRB1*11:02:01G	45650	0.000497	2.47e-07
afr	A	A*30:01:01G	DRB1	DRB1*11:02:01G	46020	0.0119212	0.000142
afr	A	A*30:02:01G	DRB1	DRB1*11:02:01G	45982	0.0116221	0.000135
afr	A	A*30:04:01G	DRB1	DRB1*11:02:01G	45668	-0.000625	3.9e-07
afr	A	A*30:10	DRB1	DRB1*11:02:01G	45650	0.0108884	0.000119
afr	A	A*31:01:02G	DRB1	DRB1*11:02:01G	45687	-0.0158595	0.000252
afr	A	A*31:02:01G	DRB1	DRB1*11:02:01G	45650	-0.00230773	5.33e-06
afr	A	A*32:01:01G	DRB1	DRB1*11:02:01G	45706	-0.01546	0.000239
afr	A	A*33:01:01G	DRB1	DRB1*11:02:01G	45791	0.00182477	3.33e-06
afr	A	A*33:03:01G	DRB1	DRB1*11:02:01G	45923	0.00540456	2.92e-05
afr	A	A*34:02:01G	DRB1	DRB1*11:02:01G	45664	-0.00130011	1.69e-06
afr	A	A*34:08	DRB1	DRB1*11:02:01G	45650	-0.00171499	2.94e-06
afr	A	A*36:01:01G	DRB1	DRB1*11:02:01G	45702	-0.0173978	0.000303
afr	A	A*66:01:01G	DRB1	DRB1*11:02:01G	45655	-0.0092732	8.6e-05
afr	A	A*66:02:01G	DRB1	DRB1*11:02:01G	45655	-0.00691658	4.78e-05
afr	A	A*66:03:01G	DRB1	DRB1*11:02:01G	45650	-0.00715641	5.12e-05
afr	A	A*68:01:01G	DRB1	DRB1*11:02:01G	45657	0.000754	5.68e-07
afr	A	A*68:01:02G	DRB1	DRB1*11:02:01G	45655	-0.0115727	0.000134
afr	A	A*68:02:01G	DRB1	DRB1*11:02:01G	45774	-0.0148207	0.000219654
afr	A	A*68:03:01G	DRB1	DRB1*11:02:01G	45650	-0.00549433	3.02e-05
afr	A	A*68:05	DRB1	DRB1*11:02:01G	45650	-0.00188423	3.55e-06
afr	A	A*69:01:01G	DRB1	DRB1*11:02:01G	45650	-0.0087194	7.6e-05
afr	A	A*69:01:02	DRB1	DRB1*11:02:01G	45650	-0.00516091	2.66e-05
afr	A	A*69:02	DRB1	DRB1*11:02:01G	45650	-0.00767919	5.9e-05
afr	A	A*74:01:01G	DRB1	DRB1*11:02:01G	45699	-0.0234709	0.000551
afr	A	A*80:01:01G	DRB1	DRB1*11:02:01G	45677	-0.0119316	0.000142
afr	A	A*01:01:01G	DRB1	DRB1*11:03:01G	45706	0.0105427	0.000111
afr	A	A*01:02:01G	DRB1	DRB1*11:03:01G	45657	-0.0040151	1.61e-05
afr	A	A*01:405	DRB1	DRB1*11:03:01G	45647	-0.000798	6.36e-07
afr	A	A*02:01:01G	DRB1	DRB1*11:03:01G	45649	0.0107383	0.000115
afr	A	A*02:01:02G	DRB1	DRB1*11:03:01G	45647	-0.00182717	3.34e-06
afr	A	A*02:02:01G	DRB1	DRB1*11:03:01G	45652	-0.00614608	3.78e-05
afr	A	A*02:04:01G	DRB1	DRB1*11:03:01G	45647	-0.000718	5.15e-07
afr	A	A*02:05:01G	DRB1	DRB1*11:03:01G	45653	-0.00675099	4.56e-05
afr	A	A*02:06:01G	DRB1	DRB1*11:03:01G	45647	-0.00137171	1.88e-06
afr	A	A*02:11:01G	DRB1	DRB1*11:03:01G	45647	-0.000778	6.06e-07
afr	A	A*02:17:01G	DRB1	DRB1*11:03:01G	45647	-0.000835	6.97e-07
afr	A	A*02:195	DRB1	DRB1*11:03:01G	45647	-0.00278641	7.76e-06
afr	A	A*02:22:01G	DRB1	DRB1*11:03:01G	45647	-0.000953	9.09e-07
afr	A	A*02:243:03	DRB1	DRB1*11:03:01G	45647	-0.00150815	2.27e-06
afr	A	A*02:56:02	DRB1	DRB1*11:03:01G	45647	-0.000937	8.79e-07
afr	A	A*02:571	DRB1	DRB1*11:03:01G	45648	-0.00306904	9.42e-06
afr	A	A*02:644	DRB1	DRB1*11:03:01G	45647	0.00748536	5.6e-05
afr	A	A*03:01:01G	DRB1	DRB1*11:03:01G	45918	0.00548865	3.01e-05
afr	A	A*03:02:01G	DRB1	DRB1*11:03:01G	45648	-0.00109183	1.19e-06
afr	A	A*03:89:01	DRB1	DRB1*11:03:01G	45647	-0.00131452	1.73e-06
afr	A	A*11:01:01G	DRB1	DRB1*11:03:01G	45665	0.0106822	0.000114
afr	A	A*23:01:01G	DRB1	DRB1*11:03:01G	45690	-0.00852966	7.28e-05
afr	A	A*23:64	DRB1	DRB1*11:03:01G	45647	-0.0017244	2.97e-06
afr	A	A*24:02:01G	DRB1	DRB1*11:03:01G	45662	0.0216484	0.000469
afr	A	A*24:03:01G	DRB1	DRB1*11:03:01G	45648	-0.000985	9.7e-07
afr	A	A*24:104	DRB1	DRB1*11:03:01G	45647	-0.000738	5.45e-07
afr	A	A*24:25	DRB1	DRB1*11:03:01G	45647	-0.000174	3.03e-08
afr	A	A*25:01:01G	DRB1	DRB1*11:03:01G	45650	-0.00284673	8.1e-06
afr	A	A*26:01:01G	DRB1	DRB1*11:03:01G	45655	0.0181899	0.000331
afr	A	A*29:01:01G	DRB1	DRB1*11:03:01G	45648	-0.00124661	1.55e-06
afr	A	A*29:02:01G	DRB1	DRB1*11:03:01G	45721	-0.000293	8.57e-08
afr	A	A*29:51	DRB1	DRB1*11:03:01G	45647	-0.00183547	3.37e-06
afr	A	A*30:01:01G	DRB1	DRB1*11:03:01G	46017	-0.0086117	7.42e-05
afr	A	A*30:02:01G	DRB1	DRB1*11:03:01G	45979	-0.00172337	2.97e-06
afr	A	A*30:04:01G	DRB1	DRB1*11:03:01G	45665	-0.00274669	7.54e-06
afr	A	A*30:10	DRB1	DRB1*11:03:01G	45647	-0.000502	2.52e-07
afr	A	A*31:01:02G	DRB1	DRB1*11:03:01G	45684	-0.00129814	1.69e-06
afr	A	A*31:02:01G	DRB1	DRB1*11:03:01G	45647	-0.000301	9.08e-08
afr	A	A*32:01:01G	DRB1	DRB1*11:03:01G	45703	-9.6e-05	9.21e-09
afr	A	A*33:01:01G	DRB1	DRB1*11:03:01G	45788	-0.00294701	8.68e-06
afr	A	A*33:03:01G	DRB1	DRB1*11:03:01G	45920	-0.00524303	2.75e-05
afr	A	A*34:02:01G	DRB1	DRB1*11:03:01G	45661	-0.00509376	2.59e-05
afr	A	A*34:08	DRB1	DRB1*11:03:01G	45647	-0.00187646	3.52e-06
afr	A	A*36:01:01G	DRB1	DRB1*11:03:01G	45699	-0.00137864	1.9e-06
afr	A	A*66:01:01G	DRB1	DRB1*11:03:01G	45652	-0.0063743	4.06e-05
afr	A	A*66:02:01G	DRB1	DRB1*11:03:01G	45652	0.00715676	5.12e-05
afr	A	A*66:03:01G	DRB1	DRB1*11:03:01G	45647	-0.00217019	4.71e-06
afr	A	A*68:01:01G	DRB1	DRB1*11:03:01G	45654	-0.00727051	5.29e-05
afr	A	A*68:01:02G	DRB1	DRB1*11:03:01G	45652	0.0129253	0.000167
afr	A	A*68:02:01G	DRB1	DRB1*11:03:01G	45771	-0.00222289	4.94e-06
afr	A	A*68:03:01G	DRB1	DRB1*11:03:01G	45647	-0.000718	5.15e-07
afr	A	A*68:05	DRB1	DRB1*11:03:01G	45647	-0.000246	6.06e-08
afr	A	A*69:01:01G	DRB1	DRB1*11:03:01G	45647	-0.00271406	7.37e-06
afr	A	A*69:01:02	DRB1	DRB1*11:03:01G	45647	-0.000674	4.54e-07
afr	A	A*69:02	DRB1	DRB1*11:03:01G	45647	-0.00184374	3.4e-06
afr	A	A*74:01:01G	DRB1	DRB1*11:03:01G	45696	-0.00567656	3.22e-05
afr	A	A*80:01:01G	DRB1	DRB1*11:03:01G	45674	-0.00480154	2.31e-05
afr	A	A*01:01:01G	DRB1	DRB1*11:04:01G	45707	0.0345298	0.00119231
afr	A	A*01:02:01G	DRB1	DRB1*11:04:01G	45658	-0.00253326	6.42e-06
afr	A	A*01:405	DRB1	DRB1*11:04:01G	45648	-0.0018502	3.42e-06
afr	A	A*02:01:01G	DRB1	DRB1*11:04:01G	45650	0.0143382	0.000206
afr	A	A*02:01:02G	DRB1	DRB1*11:04:01G	45648	0.00095	9.03e-07
afr	A	A*02:02:01G	DRB1	DRB1*11:04:01G	45653	-0.00844538	7.13e-05
afr	A	A*02:04:01G	DRB1	DRB1*11:04:01G	45648	-0.00166462	2.77e-06
afr	A	A*02:05:01G	DRB1	DRB1*11:04:01G	45654	-0.01286	0.000165
afr	A	A*02:06:01G	DRB1	DRB1*11:04:01G	45648	-0.0031821	1.01e-05
afr	A	A*02:11:01G	DRB1	DRB1*11:04:01G	45648	-0.00180559	3.26e-06
afr	A	A*02:17:01G	DRB1	DRB1*11:04:01G	45648	-0.00193635	3.75e-06
afr	A	A*02:195	DRB1	DRB1*11:04:01G	45648	0.00377606	1.43e-05
afr	A	A*02:22:01G	DRB1	DRB1*11:04:01G	45648	0.00771527	5.95e-05
afr	A	A*02:243:03	DRB1	DRB1*11:04:01G	45648	0.00906423	8.22e-05
afr	A	A*02:56:02	DRB1	DRB1*11:04:01G	45648	-0.00217444	4.73e-06
afr	A	A*02:571	DRB1	DRB1*11:04:01G	45649	0.00529087	2.8e-05
afr	A	A*02:644	DRB1	DRB1*11:04:01G	45648	0.0115634	0.000134
afr	A	A*03:01:01G	DRB1	DRB1*11:04:01G	45919	-0.00918145	8.43e-05
afr	A	A*03:02:01G	DRB1	DRB1*11:04:01G	45649	0.0212625	0.000452
afr	A	A*03:89:01	DRB1	DRB1*11:04:01G	45648	-0.00304943	9.3e-06
afr	A	A*11:01:01G	DRB1	DRB1*11:04:01G	45666	0.0337597	0.00113972
afr	A	A*23:01:01G	DRB1	DRB1*11:04:01G	45691	-0.0170171	0.00029
afr	A	A*23:64	DRB1	DRB1*11:04:01G	45648	-0.00400027	1.6e-05
afr	A	A*24:02:01G	DRB1	DRB1*11:04:01G	45663	0.0628664	0.00395218
afr	A	A*24:03:01G	DRB1	DRB1*11:04:01G	45649	0.0169396	0.000287
afr	A	A*24:104	DRB1	DRB1*11:04:01G	45648	0.011101	0.000123
afr	A	A*24:25	DRB1	DRB1*11:04:01G	45648	-0.000404	1.63e-07
afr	A	A*25:01:01G	DRB1	DRB1*11:04:01G	45651	0.013013	0.000169
afr	A	A*26:01:01G	DRB1	DRB1*11:04:01G	45656	0.00949187	9.01e-05
afr	A	A*29:01:01G	DRB1	DRB1*11:04:01G	45649	0.00418839	1.75e-05
afr	A	A*29:02:01G	DRB1	DRB1*11:04:01G	45722	-0.00422184	1.78e-05
afr	A	A*29:51	DRB1	DRB1*11:04:01G	45648	0.000907	8.23e-07
afr	A	A*30:01:01G	DRB1	DRB1*11:04:01G	46018	-0.0105838	0.000112
afr	A	A*30:02:01G	DRB1	DRB1*11:04:01G	45980	-0.00974302	9.49e-05
afr	A	A*30:04:01G	DRB1	DRB1*11:04:01G	45666	-0.00637177	4.06e-05
afr	A	A*30:10	DRB1	DRB1*11:04:01G	45648	-0.00116536	1.36e-06
afr	A	A*31:01:02G	DRB1	DRB1*11:04:01G	45685	0.0226184	0.000512
afr	A	A*31:02:01G	DRB1	DRB1*11:04:01G	45648	-0.000699	4.89e-07
afr	A	A*32:01:01G	DRB1	DRB1*11:04:01G	45704	0.0117616	0.000138
afr	A	A*33:01:01G	DRB1	DRB1*11:04:01G	45789	0.00146228	2.14e-06
afr	A	A*33:03:01G	DRB1	DRB1*11:04:01G	45921	-0.00713126	5.09e-05
afr	A	A*34:02:01G	DRB1	DRB1*11:04:01G	45662	-0.0125778	0.000158
afr	A	A*34:08	DRB1	DRB1*11:04:01G	45648	0.00575312	3.31e-05
afr	A	A*36:01:01G	DRB1	DRB1*11:04:01G	45700	-0.0129825	0.000169
afr	A	A*66:01:01G	DRB1	DRB1*11:04:01G	45653	-0.00288943	8.35e-06
afr	A	A*66:02:01G	DRB1	DRB1*11:04:01G	45653	-0.00869576	7.56e-05
afr	A	A*66:03:01G	DRB1	DRB1*11:04:01G	45648	-0.000717	5.13e-07
afr	A	A*68:01:01G	DRB1	DRB1*11:04:01G	45655	-0.01017	0.000103
afr	A	A*68:01:02G	DRB1	DRB1*11:04:01G	45653	0.0126887	0.000161
afr	A	A*68:02:01G	DRB1	DRB1*11:04:01G	45772	-0.0128494	0.000165
afr	A	A*68:03:01G	DRB1	DRB1*11:04:01G	45648	-0.00166462	2.77e-06
afr	A	A*68:05	DRB1	DRB1*11:04:01G	45648	-0.000571	3.26e-07
afr	A	A*69:01:01G	DRB1	DRB1*11:04:01G	45648	-0.00279279	7.8e-06
afr	A	A*69:01:02	DRB1	DRB1*11:04:01G	45648	-0.0015636	2.44e-06
afr	A	A*69:02	DRB1	DRB1*11:04:01G	45648	0.00600745	3.61e-05
afr	A	A*74:01:01G	DRB1	DRB1*11:04:01G	45697	-0.012801	0.000164
afr	A	A*80:01:01G	DRB1	DRB1*11:04:01G	45675	-0.00532925	2.84e-05
afr	A	A*01:01:01G	DRB1	DRB1*11:04:02	45706	-0.0105379	0.000111
afr	A	A*01:02:01G	DRB1	DRB1*11:04:02	45657	0.00364111	1.33e-05
afr	A	A*01:405	DRB1	DRB1*11:04:02	45647	-0.0014998	2.25e-06
afr	A	A*02:01:01G	DRB1	DRB1*11:04:02	45649	-0.0129841	0.000169
afr	A	A*02:01:02G	DRB1	DRB1*11:04:02	45647	-0.00343592	1.18e-05
afr	A	A*02:02:01G	DRB1	DRB1*11:04:02	45652	-6.81e-05	4.63e-09
afr	A	A*02:04:01G	DRB1	DRB1*11:04:02	45647	-0.00134936	1.82e-06
afr	A	A*02:05:01G	DRB1	DRB1*11:04:02	45653	-0.00922798	8.52e-05
afr	A	A*02:06:01G	DRB1	DRB1*11:04:02	45647	0.0139949	0.000196
afr	A	A*02:11:01G	DRB1	DRB1*11:04:02	45647	-0.00146364	2.14e-06
afr	A	A*02:17:01G	DRB1	DRB1*11:04:02	45647	-0.00156963	2.46e-06
afr	A	A*02:195	DRB1	DRB1*11:04:02	45647	-0.00523974	2.75e-05
afr	A	A*02:22:01G	DRB1	DRB1*11:04:02	45647	-0.00179278	3.21e-06
afr	A	A*02:243:03	DRB1	DRB1*11:04:02	45647	-0.00283603	8.04e-06
afr	A	A*02:56:02	DRB1	DRB1*11:04:02	45647	-0.00176263	3.11e-06
afr	A	A*02:571	DRB1	DRB1*11:04:02	45648	-0.00193081	3.73e-06
afr	A	A*02:644	DRB1	DRB1*11:04:02	45647	-0.00424892	1.81e-05
afr	A	A*03:01:01G	DRB1	DRB1*11:04:02	45918	0.0362092	0.00131111
afr	A	A*03:02:01G	DRB1	DRB1*11:04:02	45648	-0.00205315	4.22e-06
afr	A	A*03:89:01	DRB1	DRB1*11:04:02	45647	-0.0024719	6.11e-06
afr	A	A*11:01:01G	DRB1	DRB1*11:04:02	45665	-0.00839058	7.04e-05
afr	A	A*23:01:01G	DRB1	DRB1*11:04:02	45690	0.0156694	0.000246
afr	A	A*23:64	DRB1	DRB1*11:04:02	45647	0.0103644	0.000107
afr	A	A*24:02:01G	DRB1	DRB1*11:04:02	45662	-0.0110731	0.000123
afr	A	A*24:03:01G	DRB1	DRB1*11:04:02	45648	-0.00185157	3.43e-06
afr	A	A*24:104	DRB1	DRB1*11:04:02	45647	-0.0013885	1.93e-06
afr	A	A*24:25	DRB1	DRB1*11:04:02	45647	-0.000327	1.07e-07
afr	A	A*25:01:01G	DRB1	DRB1*11:04:02	45650	-0.00535316	2.87e-05
afr	A	A*26:01:01G	DRB1	DRB1*11:04:02	45655	-0.00814704	6.64e-05
afr	A	A*29:01:01G	DRB1	DRB1*11:04:02	45648	-0.0023442	5.5e-06
afr	A	A*29:02:01G	DRB1	DRB1*11:04:02	45721	-0.00813683	6.62e-05
afr	A	A*29:51	DRB1	DRB1*11:04:02	45647	-0.00345154	1.19e-05
afr	A	A*30:01:01G	DRB1	DRB1*11:04:02	46017	-0.00306939	9.42e-06
afr	A	A*30:02:01G	DRB1	DRB1*11:04:02	45979	0.00173672	3.02e-06
afr	A	A*30:04:01G	DRB1	DRB1*11:04:02	45665	-0.00516504	2.67e-05
afr	A	A*30:10	DRB1	DRB1*11:04:02	45647	-0.000945	8.92e-07
afr	A	A*31:01:02G	DRB1	DRB1*11:04:02	45684	0.000771	5.95e-07
afr	A	A*31:02:01G	DRB1	DRB1*11:04:02	45647	-0.000567	3.21e-07
afr	A	A*32:01:01G	DRB1	DRB1*11:04:02	45703	-0.00538881	2.9e-05
afr	A	A*33:01:01G	DRB1	DRB1*11:04:02	45788	6.73e-05	4.52e-09
afr	A	A*33:03:01G	DRB1	DRB1*11:04:02	45920	-0.00331793	1.1e-05
afr	A	A*34:02:01G	DRB1	DRB1*11:04:02	45661	0.00026	6.75e-08
afr	A	A*34:08	DRB1	DRB1*11:04:02	45647	-0.00352862	1.25e-05
afr	A	A*36:01:01G	DRB1	DRB1*11:04:02	45699	0.00327405	1.07e-05
afr	A	A*66:01:01G	DRB1	DRB1*11:04:02	45652	-0.00462315	2.14e-05
afr	A	A*66:02:01G	DRB1	DRB1*11:04:02	45652	-0.00552058	3.05e-05
afr	A	A*66:03:01G	DRB1	DRB1*11:04:02	45647	0.00126372	1.6e-06
afr	A	A*68:01:01G	DRB1	DRB1*11:04:02	45654	-0.00431022	1.86e-05
afr	A	A*68:01:02G	DRB1	DRB1*11:04:02	45652	-0.00430838	1.86e-05
afr	A	A*68:02:01G	DRB1	DRB1*11:04:02	45771	0.00147419	2.17e-06
afr	A	A*68:03:01G	DRB1	DRB1*11:04:02	45647	-0.00134936	1.82e-06
afr	A	A*68:05	DRB1	DRB1*11:04:02	45647	-0.000463	2.14e-07
afr	A	A*69:01:01G	DRB1	DRB1*11:04:02	45647	-0.0051037	2.6e-05
afr	A	A*69:01:02	DRB1	DRB1*11:04:02	45647	-0.00126748	1.61e-06
afr	A	A*69:02	DRB1	DRB1*11:04:02	45647	-0.00346709	1.2e-05
afr	A	A*74:01:01G	DRB1	DRB1*11:04:02	45696	0.00545613	2.98e-05
afr	A	A*80:01:01G	DRB1	DRB1*11:04:02	45674	-0.00423521	1.79e-05
afr	A	A*01:01:01G	DRB1	DRB1*11:10:01	45706	0.0448002	0.00200706
afr	A	A*01:02:01G	DRB1	DRB1*11:10:01	45657	-0.00270339	7.31e-06
afr	A	A*01:405	DRB1	DRB1*11:10:01	45647	0.0168121	0.000283
afr	A	A*02:01:01G	DRB1	DRB1*11:10:01	45649	-0.00563256	3.17e-05
afr	A	A*02:01:02G	DRB1	DRB1*11:10:01	45647	-0.00279362	7.8e-06
afr	A	A*02:02:01G	DRB1	DRB1*11:10:01	45652	-0.00750692	5.64e-05
afr	A	A*02:04:01G	DRB1	DRB1*11:10:01	45647	-0.00109712	1.2e-06
afr	A	A*02:05:01G	DRB1	DRB1*11:10:01	45653	-0.00819327	6.71e-05
afr	A	A*02:06:01G	DRB1	DRB1*11:10:01	45647	-0.00209725	4.4e-06
afr	A	A*02:11:01G	DRB1	DRB1*11:10:01	45647	-0.00119003	1.42e-06
afr	A	A*02:17:01G	DRB1	DRB1*11:10:01	45647	-0.0012762	1.63e-06
afr	A	A*02:195	DRB1	DRB1*11:10:01	45647	-0.00426023	1.81e-05
afr	A	A*02:22:01G	DRB1	DRB1*11:10:01	45647	-0.00145764	2.12e-06
afr	A	A*02:243:03	DRB1	DRB1*11:10:01	45647	-0.00230587	5.32e-06
afr	A	A*02:56:02	DRB1	DRB1*11:10:01	45647	-0.00143312	2.05e-06
afr	A	A*02:571	DRB1	DRB1*11:10:01	45648	-0.00469236	2.2e-05
afr	A	A*02:644	DRB1	DRB1*11:10:01	45647	0.00293076	8.59e-06
afr	A	A*03:01:01G	DRB1	DRB1*11:10:01	45918	-0.000462	2.14e-07
afr	A	A*03:02:01G	DRB1	DRB1*11:10:01	45648	-0.00166934	2.79e-06
afr	A	A*03:89:01	DRB1	DRB1*11:10:01	45647	-0.00200981	4.04e-06
afr	A	A*11:01:01G	DRB1	DRB1*11:10:01	45665	-0.00978696	9.58e-05
afr	A	A*23:01:01G	DRB1	DRB1*11:10:01	45690	0.0141954	0.000202
afr	A	A*23:64	DRB1	DRB1*11:10:01	45647	-0.00263649	6.95e-06
afr	A	A*24:02:01G	DRB1	DRB1*11:10:01	45662	-0.00542324	2.94e-05
afr	A	A*24:03:01G	DRB1	DRB1*11:10:01	45648	-0.00150544	2.27e-06
afr	A	A*24:104	DRB1	DRB1*11:10:01	45647	-0.00112893	1.27e-06
afr	A	A*24:25	DRB1	DRB1*11:10:01	45647	-0.000266	7.08e-08
afr	A	A*25:01:01G	DRB1	DRB1*11:10:01	45650	0.005586	3.12e-05
afr	A	A*26:01:01G	DRB1	DRB1*11:10:01	45655	-0.000485	2.35e-07
afr	A	A*29:01:01G	DRB1	DRB1*11:10:01	45648	-0.00190598	3.63e-06
afr	A	A*29:02:01G	DRB1	DRB1*11:10:01	45721	-0.00401354	1.61e-05
afr	A	A*29:51	DRB1	DRB1*11:10:01	45647	-0.00280632	7.88e-06
afr	A	A*30:01:01G	DRB1	DRB1*11:10:01	46017	-0.00532803	2.84e-05
afr	A	A*30:02:01G	DRB1	DRB1*11:10:01	45979	-0.0054403	2.96e-05
afr	A	A*30:04:01G	DRB1	DRB1*11:10:01	45665	0.00623697	3.89e-05
afr	A	A*30:10	DRB1	DRB1*11:10:01	45647	-0.000768	5.9e-07
afr	A	A*31:01:02G	DRB1	DRB1*11:10:01	45684	-0.000259	6.69e-08
afr	A	A*31:02:01G	DRB1	DRB1*11:10:01	45647	-0.000461	2.12e-07
afr	A	A*32:01:01G	DRB1	DRB1*11:10:01	45703	-0.00143858	2.07e-06
afr	A	A*33:01:01G	DRB1	DRB1*11:10:01	45788	0.00468599	2.2e-05
afr	A	A*33:03:01G	DRB1	DRB1*11:10:01	45920	-0.001351	1.83e-06
afr	A	A*34:02:01G	DRB1	DRB1*11:10:01	45661	0.00790951	6.26e-05
afr	A	A*34:08	DRB1	DRB1*11:10:01	45647	-0.00286899	8.23e-06
afr	A	A*36:01:01G	DRB1	DRB1*11:10:01	45699	0.00104998	1.1e-06
afr	A	A*66:01:01G	DRB1	DRB1*11:10:01	45652	0.00155606	2.42e-06
afr	A	A*66:02:01G	DRB1	DRB1*11:10:01	45652	-0.00265158	7.03e-06
afr	A	A*66:03:01G	DRB1	DRB1*11:10:01	45647	-0.00331808	1.1e-05
afr	A	A*68:01:01G	DRB1	DRB1*11:10:01	45654	0.000672	4.51e-07
afr	A	A*68:01:02G	DRB1	DRB1*11:10:01	45652	-0.00226285	5.12e-06
afr	A	A*68:02:01G	DRB1	DRB1*11:10:01	45771	-0.0114377	0.000131
afr	A	A*68:03:01G	DRB1	DRB1*11:10:01	45647	-0.00109712	1.2e-06
afr	A	A*68:05	DRB1	DRB1*11:10:01	45647	-0.000376	1.42e-07
afr	A	A*69:01:01G	DRB1	DRB1*11:10:01	45647	0.00117499	1.38e-06
afr	A	A*69:01:02	DRB1	DRB1*11:10:01	45647	-0.00103054	1.06e-06
afr	A	A*69:02	DRB1	DRB1*11:10:01	45647	0.00499671	2.5e-05
afr	A	A*74:01:01G	DRB1	DRB1*11:10:01	45696	-0.00672631	4.52e-05
afr	A	A*80:01:01G	DRB1	DRB1*11:10:01	45674	-0.00443298	1.97e-05
afr	A	A*01:01:01G	DRB1	DRB1*12:01:01G	45707	-0.028252	0.000798
afr	A	A*01:02:01G	DRB1	DRB1*12:01:01G	45658	0.0156761	0.000246
afr	A	A*01:405	DRB1	DRB1*12:01:01G	45648	-0.0060399	3.65e-05
afr	A	A*02:01:01G	DRB1	DRB1*12:01:01G	45650	-0.0166697	0.000278
afr	A	A*02:01:02G	DRB1	DRB1*12:01:01G	45648	-0.00557258	3.11e-05
afr	A	A*02:02:01G	DRB1	DRB1*12:01:01G	45653	-0.00800496	6.41e-05
afr	A	A*02:04:01G	DRB1	DRB1*12:01:01G	45648	0.0029663	8.8e-06
afr	A	A*02:05:01G	DRB1	DRB1*12:01:01G	45654	-0.0105274	0.000111
afr	A	A*02:06:01G	DRB1	DRB1*12:01:01G	45648	-0.00398962	1.59e-05
afr	A	A*02:11:01G	DRB1	DRB1*12:01:01G	45648	-0.00589427	3.47e-05
afr	A	A*02:17:01G	DRB1	DRB1*12:01:01G	45648	-0.00632111	4e-05
afr	A	A*02:195	DRB1	DRB1*12:01:01G	45648	-0.00696598	4.85e-05
afr	A	A*02:22:01G	DRB1	DRB1*12:01:01G	45648	0.00226693	5.14e-06
afr	A	A*02:243:03	DRB1	DRB1*12:01:01G	45648	-0.00541822	2.94e-05
afr	A	A*02:56:02	DRB1	DRB1*12:01:01G	45648	-0.00388209	1.51e-05
afr	A	A*02:571	DRB1	DRB1*12:01:01G	45649	-0.00545135	2.97e-05
afr	A	A*02:644	DRB1	DRB1*12:01:01G	45648	-0.00640449	4.1e-05
afr	A	A*03:01:01G	DRB1	DRB1*12:01:01G	45919	-0.00864434	7.47e-05
afr	A	A*03:02:01G	DRB1	DRB1*12:01:01G	45649	-0.00321496	1.03e-05
afr	A	A*03:89:01	DRB1	DRB1*12:01:01G	45648	-0.000775	6.01e-07
afr	A	A*11:01:01G	DRB1	DRB1*12:01:01G	45666	-0.0142215	0.000202
afr	A	A*23:01:01G	DRB1	DRB1*12:01:01G	45691	-0.0184566	0.000341
afr	A	A*23:64	DRB1	DRB1*12:01:01G	45648	-0.00605503	3.67e-05
afr	A	A*24:02:01G	DRB1	DRB1*12:01:01G	45663	0.0109313	0.000119
afr	A	A*24:03:01G	DRB1	DRB1*12:01:01G	45649	-0.00133277	1.78e-06
afr	A	A*24:104	DRB1	DRB1*12:01:01G	45648	-0.00559168	3.13e-05
afr	A	A*24:25	DRB1	DRB1*12:01:01G	45648	-0.00131773	1.74e-06
afr	A	A*25:01:01G	DRB1	DRB1*12:01:01G	45651	-0.0121844	0.000148
afr	A	A*26:01:01G	DRB1	DRB1*12:01:01G	45656	-0.014691	0.000216
afr	A	A*29:01:01G	DRB1	DRB1*12:01:01G	45649	0.0153693	0.000236
afr	A	A*29:02:01G	DRB1	DRB1*12:01:01G	45722	-0.00280077	7.84e-06
afr	A	A*29:51	DRB1	DRB1*12:01:01G	45648	0.0058453	3.42e-05
afr	A	A*30:01:01G	DRB1	DRB1*12:01:01G	46018	0.000263	6.93e-08
afr	A	A*30:02:01G	DRB1	DRB1*12:01:01G	45980	0.00322047	1.04e-05
afr	A	A*30:04:01G	DRB1	DRB1*12:01:01G	45666	-0.00441124	1.95e-05
afr	A	A*30:10	DRB1	DRB1*12:01:01G	45648	-0.00380425	1.45e-05
afr	A	A*31:01:02G	DRB1	DRB1*12:01:01G	45685	-0.0104801	0.00011
afr	A	A*31:02:01G	DRB1	DRB1*12:01:01G	45648	-0.00228242	5.21e-06
afr	A	A*32:01:01G	DRB1	DRB1*12:01:01G	45704	0.0299129	0.000895
afr	A	A*33:01:01G	DRB1	DRB1*12:01:01G	45789	-0.0221979	0.000493
afr	A	A*33:03:01G	DRB1	DRB1*12:01:01G	45921	-0.0242032	0.000586
afr	A	A*34:02:01G	DRB1	DRB1*12:01:01G	45662	0.00457108	2.09e-05
afr	A	A*34:08	DRB1	DRB1*12:01:01G	45648	-0.00777159	6.04e-05
afr	A	A*36:01:01G	DRB1	DRB1*12:01:01G	45700	-0.0139937	0.000196
afr	A	A*66:01:01G	DRB1	DRB1*12:01:01G	45653	0.0232649	0.000541
afr	A	A*66:02:01G	DRB1	DRB1*12:01:01G	45653	-0.0064461	4.16e-05
afr	A	A*66:03:01G	DRB1	DRB1*12:01:01G	45648	-0.00130442	1.7e-06
afr	A	A*68:01:01G	DRB1	DRB1*12:01:01G	45655	0.186499	0.0347819
afr	A	A*68:01:02G	DRB1	DRB1*12:01:01G	45653	-0.0140024	0.000196
afr	A	A*68:02:01G	DRB1	DRB1*12:01:01G	45772	-0.0122779	0.000151
afr	A	A*68:03:01G	DRB1	DRB1*12:01:01G	45648	-0.00123389	1.52e-06
afr	A	A*68:05	DRB1	DRB1*12:01:01G	45648	-0.00186356	3.47e-06
afr	A	A*69:01:01G	DRB1	DRB1*12:01:01G	45648	0.00288238	8.31e-06
afr	A	A*69:01:02	DRB1	DRB1*12:01:01G	45648	-0.000633	4.01e-07
afr	A	A*69:02	DRB1	DRB1*12:01:01G	45648	0.00078	6.09e-07
afr	A	A*74:01:01G	DRB1	DRB1*12:01:01G	45697	-0.0158942	0.000253
afr	A	A*80:01:01G	DRB1	DRB1*12:01:01G	45675	-0.00243398	5.92e-06
afr	A	A*01:01:01G	DRB1	DRB1*12:02:01G	45706	-0.00674762	4.55e-05
afr	A	A*01:02:01G	DRB1	DRB1*12:02:01G	45657	-0.00666153	4.44e-05
afr	A	A*01:405	DRB1	DRB1*12:02:01G	45647	-0.00132326	1.75e-06
afr	A	A*02:01:01G	DRB1	DRB1*12:02:01G	45649	0.00184908	3.42e-06
afr	A	A*02:01:02G	DRB1	DRB1*12:02:01G	45647	-0.00303149	9.19e-06
afr	A	A*02:02:01G	DRB1	DRB1*12:02:01G	45652	-0.00561205	3.15e-05
afr	A	A*02:04:01G	DRB1	DRB1*12:02:01G	45647	-0.00119053	1.42e-06
afr	A	A*02:05:01G	DRB1	DRB1*12:02:01G	45653	-0.00727538	5.29e-05
afr	A	A*02:06:01G	DRB1	DRB1*12:02:01G	45647	-0.00227582	5.18e-06
afr	A	A*02:11:01G	DRB1	DRB1*12:02:01G	45647	-0.00129136	1.67e-06
afr	A	A*02:17:01G	DRB1	DRB1*12:02:01G	45647	-0.00138487	1.92e-06
afr	A	A*02:195	DRB1	DRB1*12:02:01G	45647	-0.00462298	2.14e-05
afr	A	A*02:22:01G	DRB1	DRB1*12:02:01G	45647	0.0123301	0.000152
afr	A	A*02:243:03	DRB1	DRB1*12:02:01G	45647	0.00630074	3.97e-05
afr	A	A*02:56:02	DRB1	DRB1*12:02:01G	45647	-0.00155515	2.42e-06
afr	A	A*02:571	DRB1	DRB1*12:02:01G	45648	0.0123004	0.000151
afr	A	A*02:644	DRB1	DRB1*12:02:01G	45647	0.00213894	4.58e-06
afr	A	A*03:01:01G	DRB1	DRB1*12:02:01G	45918	-0.0156122	0.000244
afr	A	A*03:02:01G	DRB1	DRB1*12:02:01G	45648	-0.00181148	3.28e-06
afr	A	A*03:89:01	DRB1	DRB1*12:02:01G	45647	-0.00218094	4.76e-06
afr	A	A*11:01:01G	DRB1	DRB1*12:02:01G	45665	0.0616304	0.00379831
afr	A	A*23:01:01G	DRB1	DRB1*12:02:01G	45690	-0.0117757	0.000139
afr	A	A*23:64	DRB1	DRB1*12:02:01G	45647	-0.00286098	8.19e-06
afr	A	A*24:02:01G	DRB1	DRB1*12:02:01G	45662	0.10368	0.0107496
afr	A	A*24:03:01G	DRB1	DRB1*12:02:01G	45648	-0.00163363	2.67e-06
afr	A	A*24:104	DRB1	DRB1*12:02:01G	45647	-0.00122506	1.5e-06
afr	A	A*24:25	DRB1	DRB1*12:02:01G	45647	-0.000289	8.33e-08
afr	A	A*25:01:01G	DRB1	DRB1*12:02:01G	45650	-0.000141	1.99e-08
afr	A	A*26:01:01G	DRB1	DRB1*12:02:01G	45655	-0.00202323	4.09e-06
afr	A	A*29:01:01G	DRB1	DRB1*12:02:01G	45648	-0.00206827	4.28e-06
afr	A	A*29:02:01G	DRB1	DRB1*12:02:01G	45721	-0.0103275	0.000107
afr	A	A*29:51	DRB1	DRB1*12:02:01G	45647	-0.00304527	9.27e-06
afr	A	A*30:01:01G	DRB1	DRB1*12:02:01G	46017	-0.0124938	0.000156
afr	A	A*30:02:01G	DRB1	DRB1*12:02:01G	45979	-0.00984155	9.69e-05
afr	A	A*30:04:01G	DRB1	DRB1*12:02:01G	45665	-0.00455707	2.08e-05
afr	A	A*30:10	DRB1	DRB1*12:02:01G	45647	-0.000833	6.95e-07
afr	A	A*31:01:02G	DRB1	DRB1*12:02:01G	45684	-0.0039917	1.59e-05
afr	A	A*31:02:01G	DRB1	DRB1*12:02:01G	45647	-0.0005	2.5e-07
afr	A	A*32:01:01G	DRB1	DRB1*12:02:01G	45703	-0.00298169	8.89e-06
afr	A	A*33:01:01G	DRB1	DRB1*12:02:01G	45788	-0.00728677	5.31e-05
afr	A	A*33:03:01G	DRB1	DRB1*12:02:01G	45920	-0.00315596	9.96e-06
afr	A	A*34:02:01G	DRB1	DRB1*12:02:01G	45661	-0.0119418	0.000143
afr	A	A*34:08	DRB1	DRB1*12:02:01G	45647	-0.00311327	9.69e-06
afr	A	A*36:01:01G	DRB1	DRB1*12:02:01G	45699	-0.00114461	1.31e-06
afr	A	A*66:01:01G	DRB1	DRB1*12:02:01G	45652	-0.00223885	5.01e-06
afr	A	A*66:02:01G	DRB1	DRB1*12:02:01G	45652	-0.00125727	1.58e-06
afr	A	A*66:03:01G	DRB1	DRB1*12:02:01G	45647	-0.0036006	1.3e-05
afr	A	A*68:01:01G	DRB1	DRB1*12:02:01G	45654	-0.00319618	1.02e-05
afr	A	A*68:01:02G	DRB1	DRB1*12:02:01G	45652	-0.00305418	9.33e-06
afr	A	A*68:02:01G	DRB1	DRB1*12:02:01G	45771	-0.0120978	0.000146
afr	A	A*68:03:01G	DRB1	DRB1*12:02:01G	45647	-0.00119053	1.42e-06
afr	A	A*68:05	DRB1	DRB1*12:02:01G	45647	-0.000408	1.67e-07
afr	A	A*69:01:01G	DRB1	DRB1*12:02:01G	45647	0.00531629	2.83e-05
afr	A	A*69:01:02	DRB1	DRB1*12:02:01G	45647	-0.00111828	1.25e-06
afr	A	A*69:02	DRB1	DRB1*12:02:01G	45647	0.0185606	0.000344
afr	A	A*74:01:01G	DRB1	DRB1*12:02:01G	45696	-0.00507954	2.58e-05
afr	A	A*80:01:01G	DRB1	DRB1*12:02:01G	45674	-0.00253871	6.45e-06
afr	A	A*01:01:01G	DRB1	DRB1*13:01:01G	45707	-0.0150675	0.000227
afr	A	A*01:02:01G	DRB1	DRB1*13:01:01G	45658	-0.010317	0.000106
afr	A	A*01:405	DRB1	DRB1*13:01:01G	45648	-0.00455861	2.08e-05
afr	A	A*02:01:01G	DRB1	DRB1*13:01:01G	45650	0.0130309	0.00017
afr	A	A*02:01:02G	DRB1	DRB1*13:01:01G	45648	-0.00269632	7.27e-06
afr	A	A*02:02:01G	DRB1	DRB1*13:01:01G	45653	-0.0197468	0.00039
afr	A	A*02:04:01G	DRB1	DRB1*13:01:01G	45648	-3.39e-05	1.15e-09
afr	A	A*02:05:01G	DRB1	DRB1*13:01:01G	45654	-0.00908411	8.25e-05
afr	A	A*02:06:01G	DRB1	DRB1*13:01:01G	45648	0.000752	5.65e-07
afr	A	A*02:11:01G	DRB1	DRB1*13:01:01G	45648	-0.00429869	1.85e-05
afr	A	A*02:17:01G	DRB1	DRB1*13:01:01G	45648	0.00669974	4.49e-05
afr	A	A*02:195	DRB1	DRB1*13:01:01G	45648	-0.00190064	3.61e-06
afr	A	A*02:22:01G	DRB1	DRB1*13:01:01G	45648	-0.00655155	4.29e-05
afr	A	A*02:243:03	DRB1	DRB1*13:01:01G	45648	0.00184367	3.4e-06
afr	A	A*02:56:02	DRB1	DRB1*13:01:01G	45648	0.00934355	8.73e-05
afr	A	A*02:571	DRB1	DRB1*13:01:01G	45649	-0.000428	1.83e-07
afr	A	A*02:644	DRB1	DRB1*13:01:01G	45648	-0.000939	8.82e-07
afr	A	A*03:01:01G	DRB1	DRB1*13:01:01G	45919	0.00352074	1.24e-05
afr	A	A*03:02:01G	DRB1	DRB1*13:01:01G	45649	0.00188307	3.55e-06
afr	A	A*03:89:01	DRB1	DRB1*13:01:01G	45648	0.00422037	1.78e-05
afr	A	A*11:01:01G	DRB1	DRB1*13:01:01G	45666	-0.000593	3.52e-07
afr	A	A*23:01:01G	DRB1	DRB1*13:01:01G	45691	-0.00569842	3.25e-05
afr	A	A*23:64	DRB1	DRB1*13:01:01G	45648	-0.00225981	5.11e-06
afr	A	A*24:02:01G	DRB1	DRB1*13:01:01G	45663	0.0127329	0.000162
afr	A	A*24:03:01G	DRB1	DRB1*13:01:01G	45649	0.0105025	0.00011
afr	A	A*24:104	DRB1	DRB1*13:01:01G	45648	-0.00374596	1.4e-05
afr	A	A*24:25	DRB1	DRB1*13:01:01G	45648	-0.00166526	2.77e-06
afr	A	A*25:01:01G	DRB1	DRB1*13:01:01G	45651	0.00325082	1.06e-05
afr	A	A*26:01:01G	DRB1	DRB1*13:01:01G	45656	0.0032669	1.07e-05
afr	A	A*29:01:01G	DRB1	DRB1*13:01:01G	45649	-0.00459327	2.11e-05
afr	A	A*29:02:01G	DRB1	DRB1*13:01:01G	45722	0.00853883	7.29e-05
afr	A	A*29:51	DRB1	DRB1*13:01:01G	45648	0.0118809	0.000141
afr	A	A*30:01:01G	DRB1	DRB1*13:01:01G	46018	-0.026362	0.000695
afr	A	A*30:02:01G	DRB1	DRB1*13:01:01G	45980	0.0127088	0.000162
afr	A	A*30:04:01G	DRB1	DRB1*13:01:01G	45666	-0.00316862	1e-05
afr	A	A*30:10	DRB1	DRB1*13:01:01G	45648	-0.000741	5.5e-07
afr	A	A*31:01:02G	DRB1	DRB1*13:01:01G	45685	-0.0105092	0.00011
afr	A	A*31:02:01G	DRB1	DRB1*13:01:01G	45648	0.00524766	2.75e-05
afr	A	A*32:01:01G	DRB1	DRB1*13:01:01G	45704	0.0120422	0.000145
afr	A	A*33:01:01G	DRB1	DRB1*13:01:01G	45789	0.0203869	0.000416
afr	A	A*33:03:01G	DRB1	DRB1*13:01:01G	45921	-0.00456189	2.08e-05
afr	A	A*34:02:01G	DRB1	DRB1*13:01:01G	45662	0.0392047	0.00153701
afr	A	A*34:08	DRB1	DRB1*13:01:01G	45648	0.00299225	8.95e-06
afr	A	A*36:01:01G	DRB1	DRB1*13:01:01G	45700	-0.00582581	3.39e-05
afr	A	A*66:01:01G	DRB1	DRB1*13:01:01G	45653	0.0970013	0.00940926
afr	A	A*66:02:01G	DRB1	DRB1*13:01:01G	45653	-0.00845156	7.14e-05
afr	A	A*66:03:01G	DRB1	DRB1*13:01:01G	45648	-0.0118179	0.00014
afr	A	A*68:01:01G	DRB1	DRB1*13:01:01G	45655	-0.0196845	0.000387
afr	A	A*68:01:02G	DRB1	DRB1*13:01:01G	45653	0.0122928	0.000151
afr	A	A*68:02:01G	DRB1	DRB1*13:01:01G	45772	-0.0216226	0.000468
afr	A	A*68:03:01G	DRB1	DRB1*13:01:01G	45648	-0.00686723	4.72e-05
afr	A	A*68:05	DRB1	DRB1*13:01:01G	45648	0.00760451	5.78e-05
afr	A	A*69:01:01G	DRB1	DRB1*13:01:01G	45648	0.00670699	4.5e-05
afr	A	A*69:01:02	DRB1	DRB1*13:01:01G	45648	-0.00281326	7.91e-06
afr	A	A*69:02	DRB1	DRB1*13:01:01G	45648	0.0103378	0.000107
afr	A	A*74:01:01G	DRB1	DRB1*13:01:01G	45697	-0.021359	0.000456
afr	A	A*80:01:01G	DRB1	DRB1*13:01:01G	45675	0.0127198	0.000162
afr	A	A*01:01:01G	DRB1	DRB1*13:02:01G	45711	-0.0286343	0.00082
afr	A	A*01:02:01G	DRB1	DRB1*13:02:01G	45662	0.0175128	0.000307
afr	A	A*01:405	DRB1	DRB1*13:02:01G	45652	0.00908231	8.25e-05
afr	A	A*02:01:01G	DRB1	DRB1*13:02:01G	45654	0.0103893	0.000108
afr	A	A*02:01:02G	DRB1	DRB1*13:02:01G	45652	-0.00359809	1.29e-05
afr	A	A*02:02:01G	DRB1	DRB1*13:02:01G	45657	0.0435389	0.00189563
afr	A	A*02:04:01G	DRB1	DRB1*13:02:01G	45652	-0.00733281	5.38e-05
afr	A	A*02:05:01G	DRB1	DRB1*13:02:01G	45658	0.00899106	8.08e-05
afr	A	A*02:06:01G	DRB1	DRB1*13:02:01G	45652	-0.0107758	0.000116
afr	A	A*02:11:01G	DRB1	DRB1*13:02:01G	45652	-0.00206781	4.28e-06
afr	A	A*02:17:01G	DRB1	DRB1*13:02:01G	45652	-0.000296	8.79e-08
afr	A	A*02:195	DRB1	DRB1*13:02:01G	45652	0.00788455	6.22e-05
afr	A	A*02:22:01G	DRB1	DRB1*13:02:01G	45652	0.00227361	5.17e-06
afr	A	A*02:243:03	DRB1	DRB1*13:02:01G	45652	-0.000205	4.2e-08
afr	A	A*02:56:02	DRB1	DRB1*13:02:01G	45652	-0.00469006	2.2e-05
afr	A	A*02:571	DRB1	DRB1*13:02:01G	45653	-0.000572	3.27e-07
afr	A	A*02:644	DRB1	DRB1*13:02:01G	45652	-0.00986773	9.74e-05
afr	A	A*03:01:01G	DRB1	DRB1*13:02:01G	45923	0.00856015	7.33e-05
afr	A	A*03:02:01G	DRB1	DRB1*13:02:01G	45653	0.0157227	0.000247
afr	A	A*03:89:01	DRB1	DRB1*13:02:01G	45652	0.00719641	5.18e-05
afr	A	A*11:01:01G	DRB1	DRB1*13:02:01G	45670	-0.0154983	0.00024
afr	A	A*23:01:01G	DRB1	DRB1*13:02:01G	45695	-0.00066	4.36e-07
afr	A	A*23:64	DRB1	DRB1*13:02:01G	45652	-0.00165378	2.73e-06
afr	A	A*24:02:01G	DRB1	DRB1*13:02:01G	45667	-0.0127236	0.000162
afr	A	A*24:03:01G	DRB1	DRB1*13:02:01G	45653	0.00855363	7.32e-05
afr	A	A*24:104	DRB1	DRB1*13:02:01G	45652	-0.00444335	1.97e-05
afr	A	A*24:25	DRB1	DRB1*13:02:01G	45652	-0.00177816	3.16e-06
afr	A	A*25:01:01G	DRB1	DRB1*13:02:01G	45655	-0.0124688	0.000155
afr	A	A*26:01:01G	DRB1	DRB1*13:02:01G	45660	-0.00648574	4.21e-05
afr	A	A*29:01:01G	DRB1	DRB1*13:02:01G	45653	0.00440165	1.94e-05
afr	A	A*29:02:01G	DRB1	DRB1*13:02:01G	45726	0.00478824	2.29e-05
afr	A	A*29:51	DRB1	DRB1*13:02:01G	45652	0.0050025	2.5e-05
afr	A	A*30:01:01G	DRB1	DRB1*13:02:01G	46022	-0.0252041	0.000635
afr	A	A*30:02:01G	DRB1	DRB1*13:02:01G	45984	-0.0066991	4.49e-05
afr	A	A*30:04:01G	DRB1	DRB1*13:02:01G	45670	-0.00728872	5.31e-05
afr	A	A*30:10	DRB1	DRB1*13:02:01G	45652	-0.0051335	2.64e-05
afr	A	A*31:01:02G	DRB1	DRB1*13:02:01G	45689	-0.0068686	4.72e-05
afr	A	A*31:02:01G	DRB1	DRB1*13:02:01G	45652	0.00451745	2.04e-05
afr	A	A*32:01:01G	DRB1	DRB1*13:02:01G	45708	-0.00510508	2.61e-05
afr	A	A*33:01:01G	DRB1	DRB1*13:02:01G	45793	0.0281479	0.000792
afr	A	A*33:03:01G	DRB1	DRB1*13:02:01G	45925	-0.00753492	5.68e-05
afr	A	A*34:02:01G	DRB1	DRB1*13:02:01G	45666	-0.00556698	3.1e-05
afr	A	A*34:08	DRB1	DRB1*13:02:01G	45652	-0.00694247	4.82e-05
afr	A	A*36:01:01G	DRB1	DRB1*13:02:01G	45704	-0.00689088	4.75e-05
afr	A	A*66:01:01G	DRB1	DRB1*13:02:01G	45657	-0.00717214	5.14e-05
afr	A	A*66:02:01G	DRB1	DRB1*13:02:01G	45657	-0.0168227	0.000283
afr	A	A*66:03:01G	DRB1	DRB1*13:02:01G	45652	-0.00649727	4.22e-05
afr	A	A*68:01:01G	DRB1	DRB1*13:02:01G	45659	0.002365	5.59e-06
afr	A	A*68:01:02G	DRB1	DRB1*13:02:01G	45657	0.00594046	3.53e-05
afr	A	A*68:02:01G	DRB1	DRB1*13:02:01G	45776	-0.00851647	7.25e-05
afr	A	A*68:03:01G	DRB1	DRB1*13:02:01G	45652	-0.00414078	1.71e-05
afr	A	A*68:05	DRB1	DRB1*13:02:01G	45652	-0.00251472	6.32e-06
afr	A	A*69:01:01G	DRB1	DRB1*13:02:01G	45652	-0.00144324	2.08e-06
afr	A	A*69:01:02	DRB1	DRB1*13:02:01G	45652	-9.16e-05	8.4e-09
afr	A	A*69:02	DRB1	DRB1*13:02:01G	45652	-0.00639215	4.09e-05
afr	A	A*74:01:01G	DRB1	DRB1*13:02:01G	45701	0.0476291	0.00226853
afr	A	A*80:01:01G	DRB1	DRB1*13:02:01G	45679	-0.00177279	3.14e-06
afr	A	A*01:01:01G	DRB1	DRB1*13:03:01G	45709	-0.0311011	0.000967
afr	A	A*01:02:01G	DRB1	DRB1*13:03:01G	45660	-0.000505	2.55e-07
afr	A	A*01:405	DRB1	DRB1*13:03:01G	45650	-0.00155673	2.42e-06
afr	A	A*02:01:01G	DRB1	DRB1*13:03:01G	45652	-0.0132279	0.000175
afr	A	A*02:01:02G	DRB1	DRB1*13:03:01G	45650	-0.00047	2.21e-07
afr	A	A*02:02:01G	DRB1	DRB1*13:03:01G	45655	0.0146123	0.000214
afr	A	A*02:04:01G	DRB1	DRB1*13:03:01G	45650	-0.00501569	2.52e-05
afr	A	A*02:05:01G	DRB1	DRB1*13:03:01G	45656	0.0125591	0.000158
afr	A	A*02:06:01G	DRB1	DRB1*13:03:01G	45650	-0.0050529	2.55e-05
afr	A	A*02:11:01G	DRB1	DRB1*13:03:01G	45650	-0.00132314	1.75e-06
afr	A	A*02:17:01G	DRB1	DRB1*13:03:01G	45650	-0.00199488	3.98e-06
afr	A	A*02:195	DRB1	DRB1*13:03:01G	45650	0.00240757	5.8e-06
afr	A	A*02:22:01G	DRB1	DRB1*13:03:01G	45650	-0.00330175	1.09e-05
afr	A	A*02:243:03	DRB1	DRB1*13:03:01G	45650	0.002223	4.94e-06
afr	A	A*02:56:02	DRB1	DRB1*13:03:01G	45650	-0.00655182	4.29e-05
afr	A	A*02:571	DRB1	DRB1*13:03:01G	45651	0.00586934	3.44e-05
afr	A	A*02:644	DRB1	DRB1*13:03:01G	45650	0.00128147	1.64e-06
afr	A	A*03:01:01G	DRB1	DRB1*13:03:01G	45921	-0.0136263	0.000186
afr	A	A*03:02:01G	DRB1	DRB1*13:03:01G	45651	-0.00225889	5.1e-06
afr	A	A*03:89:01	DRB1	DRB1*13:03:01G	45650	0.00301113	9.07e-06
afr	A	A*11:01:01G	DRB1	DRB1*13:03:01G	45668	-0.0193233	0.000373
afr	A	A*23:01:01G	DRB1	DRB1*13:03:01G	45693	-0.0129984	0.000169
afr	A	A*23:64	DRB1	DRB1*13:03:01G	45650	-0.00274523	7.54e-06
afr	A	A*24:02:01G	DRB1	DRB1*13:03:01G	45665	-0.0240256	0.000577
afr	A	A*24:03:01G	DRB1	DRB1*13:03:01G	45651	0.00613937	3.77e-05
afr	A	A*24:104	DRB1	DRB1*13:03:01G	45650	-0.00516116	2.66e-05
afr	A	A*24:25	DRB1	DRB1*13:03:01G	45650	-0.00121627	1.48e-06
afr	A	A*25:01:01G	DRB1	DRB1*13:03:01G	45653	0.00999199	9.98e-05
afr	A	A*26:01:01G	DRB1	DRB1*13:03:01G	45658	-0.00022	4.84e-08
afr	A	A*29:01:01G	DRB1	DRB1*13:03:01G	45651	0.000879	7.72e-07
afr	A	A*29:02:01G	DRB1	DRB1*13:03:01G	45724	-0.0189739	0.00036
afr	A	A*29:51	DRB1	DRB1*13:03:01G	45650	-0.00408241	1.67e-05
afr	A	A*30:01:01G	DRB1	DRB1*13:03:01G	46020	-0.0130345	0.00017
afr	A	A*30:02:01G	DRB1	DRB1*13:03:01G	45982	-0.00843001	7.11e-05
afr	A	A*30:04:01G	DRB1	DRB1*13:03:01G	45668	0.0226434	0.000513
afr	A	A*30:10	DRB1	DRB1*13:03:01G	45650	-0.00351135	1.23e-05
afr	A	A*31:01:02G	DRB1	DRB1*13:03:01G	45687	-0.0155453	0.000242
afr	A	A*31:02:01G	DRB1	DRB1*13:03:01G	45650	-0.00210669	4.44e-06
afr	A	A*32:01:01G	DRB1	DRB1*13:03:01G	45706	-0.00954644	9.11e-05
afr	A	A*33:01:01G	DRB1	DRB1*13:03:01G	45791	0.0145173	0.000211
afr	A	A*33:03:01G	DRB1	DRB1*13:03:01G	45923	0.00745526	5.56e-05
afr	A	A*34:02:01G	DRB1	DRB1*13:03:01G	45664	0.00508255	2.58e-05
afr	A	A*34:08	DRB1	DRB1*13:03:01G	45650	-0.0028476	8.11e-06
afr	A	A*36:01:01G	DRB1	DRB1*13:03:01G	45702	0.010327	0.000107
afr	A	A*66:01:01G	DRB1	DRB1*13:03:01G	45655	-0.00224411	5.04e-06
afr	A	A*66:02:01G	DRB1	DRB1*13:03:01G	45655	0.00178074	3.17e-06
afr	A	A*66:03:01G	DRB1	DRB1*13:03:01G	45650	-0.00346985	1.2e-05
afr	A	A*68:01:01G	DRB1	DRB1*13:03:01G	45657	-0.0120577	0.000145
afr	A	A*68:01:02G	DRB1	DRB1*13:03:01G	45655	-0.00749486	5.62e-05
afr	A	A*68:02:01G	DRB1	DRB1*13:03:01G	45774	0.0555924	0.00309051
afr	A	A*68:03:01G	DRB1	DRB1*13:03:01G	45650	-0.00501569	2.52e-05
afr	A	A*68:05	DRB1	DRB1*13:03:01G	45650	-0.00172008	2.96e-06
afr	A	A*69:01:01G	DRB1	DRB1*13:03:01G	45650	-0.00235935	5.57e-06
afr	A	A*69:01:02	DRB1	DRB1*13:03:01G	45650	-0.00471131	2.22e-05
afr	A	A*69:02	DRB1	DRB1*13:03:01G	45650	0.00104567	1.09e-06
afr	A	A*74:01:01G	DRB1	DRB1*13:03:01G	45699	0.0654006	0.00427723
afr	A	A*80:01:01G	DRB1	DRB1*13:03:01G	45677	-0.0027686	7.67e-06
afr	A	A*01:01:01G	DRB1	DRB1*13:04	45706	0.00939585	8.83e-05
afr	A	A*01:02:01G	DRB1	DRB1*13:04	45657	0.0356283	0.00126938
afr	A	A*01:405	DRB1	DRB1*13:04	45647	-0.00358899	1.29e-05
afr	A	A*02:01:01G	DRB1	DRB1*13:04	45649	-0.0186712	0.000349
afr	A	A*02:01:02G	DRB1	DRB1*13:04	45647	-0.00822211	6.76e-05
afr	A	A*02:02:01G	DRB1	DRB1*13:04	45652	0.00446306	1.99e-05
afr	A	A*02:04:01G	DRB1	DRB1*13:04	45647	-0.003229	1.04e-05
afr	A	A*02:05:01G	DRB1	DRB1*13:04	45653	-0.0108313	0.000117
afr	A	A*02:06:01G	DRB1	DRB1*13:04	45647	-0.00617257	3.81e-05
afr	A	A*02:11:01G	DRB1	DRB1*13:04	45647	-0.00350246	1.23e-05
afr	A	A*02:17:01G	DRB1	DRB1*13:04	45647	0.00210439	4.43e-06
afr	A	A*02:195	DRB1	DRB1*13:04	45647	-0.00371585	1.38e-05
afr	A	A*02:22:01G	DRB1	DRB1*13:04	45647	-0.00429009	1.84e-05
afr	A	A*02:243:03	DRB1	DRB1*13:04	45647	-0.00353933	1.25e-05
afr	A	A*02:56:02	DRB1	DRB1*13:04	45647	0.00622102	3.87e-05
afr	A	A*02:571	DRB1	DRB1*13:04	45648	0.000625	3.9e-07
afr	A	A*02:644	DRB1	DRB1*13:04	45647	0.0050355	2.54e-05
afr	A	A*03:01:01G	DRB1	DRB1*13:04	45918	-0.0196187	0.000385
afr	A	A*03:02:01G	DRB1	DRB1*13:04	45648	-0.000813	6.61e-07
afr	A	A*03:89:01	DRB1	DRB1*13:04	45647	-0.00219112	4.8e-06
afr	A	A*11:01:01G	DRB1	DRB1*13:04	45665	-0.0204283	0.000417
afr	A	A*23:01:01G	DRB1	DRB1*13:04	45690	0.0143693	0.000206
afr	A	A*23:64	DRB1	DRB1*13:04	45647	-0.00775966	6.02e-05
afr	A	A*24:02:01G	DRB1	DRB1*13:04	45662	-0.0163317	0.000267
afr	A	A*24:03:01G	DRB1	DRB1*13:04	45648	-0.00443078	1.96e-05
afr	A	A*24:104	DRB1	DRB1*13:04	45647	-0.00332265	1.1e-05
afr	A	A*24:25	DRB1	DRB1*13:04	45647	-0.000783	6.13e-07
afr	A	A*25:01:01G	DRB1	DRB1*13:04	45650	-0.00435909	1.9e-05
afr	A	A*26:01:01G	DRB1	DRB1*13:04	45655	0.154787	0.023959
afr	A	A*29:01:01G	DRB1	DRB1*13:04	45648	-0.00194942	3.8e-06
afr	A	A*29:02:01G	DRB1	DRB1*13:04	45721	-0.00538387	2.9e-05
afr	A	A*29:51	DRB1	DRB1*13:04	45647	-0.00558922	3.12e-05
afr	A	A*30:01:01G	DRB1	DRB1*13:04	46017	-0.00667706	4.46e-05
afr	A	A*30:02:01G	DRB1	DRB1*13:04	45979	0.00517335	2.68e-05
afr	A	A*30:04:01G	DRB1	DRB1*13:04	45665	-0.0105907	0.000112
afr	A	A*30:10	DRB1	DRB1*13:04	45647	0.00585163	3.42e-05
afr	A	A*31:01:02G	DRB1	DRB1*13:04	45684	-0.00786429	6.18e-05
afr	A	A*31:02:01G	DRB1	DRB1*13:04	45647	-0.00135624	1.84e-06
afr	A	A*32:01:01G	DRB1	DRB1*13:04	45703	0.0144841	0.00021
afr	A	A*33:01:01G	DRB1	DRB1*13:04	45788	-0.00640133	4.1e-05
afr	A	A*33:03:01G	DRB1	DRB1*13:04	45920	0.024282	0.00059
afr	A	A*34:02:01G	DRB1	DRB1*13:04	45661	-0.021078	0.000444
afr	A	A*34:08	DRB1	DRB1*13:04	45647	-0.000607	3.69e-07
afr	A	A*36:01:01G	DRB1	DRB1*13:04	45699	-0.0154227	0.000238
afr	A	A*66:01:01G	DRB1	DRB1*13:04	45652	-0.0033125	1.1e-05
afr	A	A*66:02:01G	DRB1	DRB1*13:04	45652	-0.00808714	6.54e-05
afr	A	A*66:03:01G	DRB1	DRB1*13:04	45647	-0.00530134	2.81e-05
afr	A	A*68:01:01G	DRB1	DRB1*13:04	45654	-0.00509866	2.6e-05
afr	A	A*68:01:02G	DRB1	DRB1*13:04	45652	-0.00248113	6.16e-06
afr	A	A*68:02:01G	DRB1	DRB1*13:04	45771	0.00910337	8.29e-05
afr	A	A*68:03:01G	DRB1	DRB1*13:04	45647	-0.003229	1.04e-05
afr	A	A*68:05	DRB1	DRB1*13:04	45647	-0.00110736	1.23e-06
afr	A	A*69:01:01G	DRB1	DRB1*13:04	45647	-0.00859094	7.38e-05
afr	A	A*69:01:02	DRB1	DRB1*13:04	45647	-0.00303305	9.2e-06
afr	A	A*69:02	DRB1	DRB1*13:04	45647	-0.00563835	3.18e-05
afr	A	A*74:01:01G	DRB1	DRB1*13:04	45696	-0.020742	0.00043
afr	A	A*80:01:01G	DRB1	DRB1*13:04	45674	-0.00660494	4.36e-05
afr	A	A*01:01:01G	DRB1	DRB1*13:05:01G	45706	0.0234803	0.000551
afr	A	A*01:02:01G	DRB1	DRB1*13:05:01G	45657	-0.00299176	8.95e-06
afr	A	A*01:405	DRB1	DRB1*13:05:01G	45647	-0.000594	3.53e-07
afr	A	A*02:01:01G	DRB1	DRB1*13:05:01G	45649	0.00851139	7.24e-05
afr	A	A*02:01:02G	DRB1	DRB1*13:05:01G	45647	-0.00136147	1.85e-06
afr	A	A*02:02:01G	DRB1	DRB1*13:05:01G	45652	-0.00200051	4e-06
afr	A	A*02:04:01G	DRB1	DRB1*13:05:01G	45647	-0.000535	2.86e-07
afr	A	A*02:05:01G	DRB1	DRB1*13:05:01G	45653	0.0341814	0.00116837
afr	A	A*02:06:01G	DRB1	DRB1*13:05:01G	45647	-0.0010221	1.04e-06
afr	A	A*02:11:01G	DRB1	DRB1*13:05:01G	45647	-0.00058	3.36e-07
afr	A	A*02:17:01G	DRB1	DRB1*13:05:01G	45647	-0.000622	3.87e-07
afr	A	A*02:195	DRB1	DRB1*13:05:01G	45647	-0.00207623	4.31e-06
afr	A	A*02:22:01G	DRB1	DRB1*13:05:01G	45647	-0.00071	5.05e-07
afr	A	A*02:243:03	DRB1	DRB1*13:05:01G	45647	-0.00112377	1.26e-06
afr	A	A*02:56:02	DRB1	DRB1*13:05:01G	45647	-0.000698	4.88e-07
afr	A	A*02:571	DRB1	DRB1*13:05:01G	45648	-0.00228683	5.23e-06
afr	A	A*02:644	DRB1	DRB1*13:05:01G	45647	-0.00168362	2.83e-06
afr	A	A*03:01:01G	DRB1	DRB1*13:05:01G	45918	-0.000432	1.86e-07
afr	A	A*03:02:01G	DRB1	DRB1*13:05:01G	45648	-0.000814	6.62e-07
afr	A	A*03:89:01	DRB1	DRB1*13:05:01G	45647	-0.000979	9.59e-07
afr	A	A*11:01:01G	DRB1	DRB1*13:05:01G	45665	-0.00476968	2.27e-05
afr	A	A*23:01:01G	DRB1	DRB1*13:05:01G	45690	-0.00538917	2.9e-05
afr	A	A*23:64	DRB1	DRB1*13:05:01G	45647	-0.0012849	1.65e-06
afr	A	A*24:02:01G	DRB1	DRB1*13:05:01G	45662	0.00480874	2.31e-05
afr	A	A*24:03:01G	DRB1	DRB1*13:05:01G	45648	0.029169	0.000851
afr	A	A*24:104	DRB1	DRB1*13:05:01G	45647	-0.00055	3.03e-07
afr	A	A*24:25	DRB1	DRB1*13:05:01G	45647	-0.00013	1.68e-08
afr	A	A*25:01:01G	DRB1	DRB1*13:05:01G	45650	0.0080502	6.48e-05
afr	A	A*26:01:01G	DRB1	DRB1*13:05:01G	45655	-0.00470901	2.22e-05
afr	A	A*29:01:01G	DRB1	DRB1*13:05:01G	45648	-0.000929	8.63e-07
afr	A	A*29:02:01G	DRB1	DRB1*13:05:01G	45721	-0.0071697	5.14e-05
afr	A	A*29:51	DRB1	DRB1*13:05:01G	45647	-0.00136766	1.87e-06
afr	A	A*30:01:01G	DRB1	DRB1*13:05:01G	46017	0.00148929	2.22e-06
afr	A	A*30:02:01G	DRB1	DRB1*13:05:01G	45979	-0.0108547	0.000118
afr	A	A*30:04:01G	DRB1	DRB1*13:05:01G	45665	-0.00204663	4.19e-06
afr	A	A*30:10	DRB1	DRB1*13:05:01G	45647	-0.000374	1.4e-07
afr	A	A*31:01:02G	DRB1	DRB1*13:05:01G	45684	0.00146337	2.14e-06
afr	A	A*31:02:01G	DRB1	DRB1*13:05:01G	45647	-0.000225	5.04e-08
afr	A	A*32:01:01G	DRB1	DRB1*13:05:01G	45703	-0.000489	2.39e-07
afr	A	A*33:01:01G	DRB1	DRB1*13:05:01G	45788	-0.00259221	6.72e-06
afr	A	A*33:03:01G	DRB1	DRB1*13:05:01G	45920	0.000454	2.06e-07
afr	A	A*34:02:01G	DRB1	DRB1*13:05:01G	45661	-0.00103155	1.06e-06
afr	A	A*34:08	DRB1	DRB1*13:05:01G	45647	-0.0013982	1.95e-06
afr	A	A*36:01:01G	DRB1	DRB1*13:05:01G	45699	-0.00324687	1.05e-05
afr	A	A*66:01:01G	DRB1	DRB1*13:05:01G	45652	-0.00474966	2.26e-05
afr	A	A*66:02:01G	DRB1	DRB1*13:05:01G	45652	-0.00394223	1.55e-05
afr	A	A*66:03:01G	DRB1	DRB1*13:05:01G	45647	0.0118159	0.00014
afr	A	A*68:01:01G	DRB1	DRB1*13:05:01G	45654	-0.00401869	1.61e-05
afr	A	A*68:01:02G	DRB1	DRB1*13:05:01G	45652	-0.00289177	8.36e-06
afr	A	A*68:02:01G	DRB1	DRB1*13:05:01G	45771	-0.00813858	6.62e-05
afr	A	A*68:03:01G	DRB1	DRB1*13:05:01G	45647	-0.000535	2.86e-07
afr	A	A*68:05	DRB1	DRB1*13:05:01G	45647	-0.000183	3.36e-08
afr	A	A*69:01:01G	DRB1	DRB1*13:05:01G	45647	-0.00202232	4.09e-06
afr	A	A*69:01:02	DRB1	DRB1*13:05:01G	45647	-0.000502	2.52e-07
afr	A	A*69:02	DRB1	DRB1*13:05:01G	45647	0.0146239	0.000214
afr	A	A*74:01:01G	DRB1	DRB1*13:05:01G	45696	-0.00716096	5.13e-05
afr	A	A*80:01:01G	DRB1	DRB1*13:05:01G	45674	0.0024466	5.99e-06
afr	A	A*01:01:01G	DRB1	DRB1*14:01:01G	45706	-0.00610703	3.73e-05
afr	A	A*01:02:01G	DRB1	DRB1*14:01:01G	45657	-0.00512895	2.63e-05
afr	A	A*01:405	DRB1	DRB1*14:01:01G	45647	0.00107727	1.16e-06
afr	A	A*02:01:01G	DRB1	DRB1*14:01:01G	45649	0.0117358	0.000138
afr	A	A*02:01:02G	DRB1	DRB1*14:01:01G	45647	-0.00505752	2.56e-05
afr	A	A*02:02:01G	DRB1	DRB1*14:01:01G	45652	0.012009	0.000144
afr	A	A*02:04:01G	DRB1	DRB1*14:01:01G	45647	0.00209411	4.39e-06
afr	A	A*02:05:01G	DRB1	DRB1*14:01:01G	45653	0.00428542	1.84e-05
afr	A	A*02:06:01G	DRB1	DRB1*14:01:01G	45647	0.0197024	0.000388
afr	A	A*02:11:01G	DRB1	DRB1*14:01:01G	45647	0.00131058	1.72e-06
afr	A	A*02:17:01G	DRB1	DRB1*14:01:01G	45647	-0.00443379	1.97e-05
afr	A	A*02:195	DRB1	DRB1*14:01:01G	45647	0.00354517	1.26e-05
afr	A	A*02:22:01G	DRB1	DRB1*14:01:01G	45647	-0.00506414	2.56e-05
afr	A	A*02:243:03	DRB1	DRB1*14:01:01G	45647	-0.00238412	5.68e-06
afr	A	A*02:56:02	DRB1	DRB1*14:01:01G	45647	-0.00497897	2.48e-05
afr	A	A*02:571	DRB1	DRB1*14:01:01G	45648	0.00454282	2.06e-05
afr	A	A*02:644	DRB1	DRB1*14:01:01G	45647	-0.00447511	2e-05
afr	A	A*03:01:01G	DRB1	DRB1*14:01:01G	45918	-0.0095622	9.14e-05
afr	A	A*03:02:01G	DRB1	DRB1*14:01:01G	45648	0.00485837	2.36e-05
afr	A	A*03:89:01	DRB1	DRB1*14:01:01G	45647	-0.00375587	1.41e-05
afr	A	A*11:01:01G	DRB1	DRB1*14:01:01G	45665	0.0384814	0.00148082
afr	A	A*23:01:01G	DRB1	DRB1*14:01:01G	45690	0.0186709	0.000349
afr	A	A*23:64	DRB1	DRB1*14:01:01G	45647	0.00314976	9.92e-06
afr	A	A*24:02:01G	DRB1	DRB1*14:01:01G	45662	0.0240406	0.000578
afr	A	A*24:03:01G	DRB1	DRB1*14:01:01G	45648	0.00768537	5.91e-05
afr	A	A*24:104	DRB1	DRB1*14:01:01G	45647	-0.00392215	1.54e-05
afr	A	A*24:25	DRB1	DRB1*14:01:01G	45647	-0.000924	8.54e-07
afr	A	A*25:01:01G	DRB1	DRB1*14:01:01G	45650	-0.00194162	3.77e-06
afr	A	A*26:01:01G	DRB1	DRB1*14:01:01G	45655	-0.00451423	2.04e-05
afr	A	A*29:01:01G	DRB1	DRB1*14:01:01G	45648	0.00289207	8.36e-06
afr	A	A*29:02:01G	DRB1	DRB1*14:01:01G	45721	-0.010603	0.000112
afr	A	A*29:51	DRB1	DRB1*14:01:01G	45647	-0.00280901	7.89e-06
afr	A	A*30:01:01G	DRB1	DRB1*14:01:01G	46017	-0.00732237	5.36e-05
afr	A	A*30:02:01G	DRB1	DRB1*14:01:01G	45979	-0.0021719	4.72e-06
afr	A	A*30:04:01G	DRB1	DRB1*14:01:01G	45665	-0.00229535	5.27e-06
afr	A	A*30:10	DRB1	DRB1*14:01:01G	45647	-0.0026684	7.12e-06
afr	A	A*31:01:02G	DRB1	DRB1*14:01:01G	45684	-0.00808271	6.53e-05
afr	A	A*31:02:01G	DRB1	DRB1*14:01:01G	45647	-0.00160095	2.56e-06
afr	A	A*32:01:01G	DRB1	DRB1*14:01:01G	45703	0.010829	0.000117
afr	A	A*33:01:01G	DRB1	DRB1*14:01:01G	45788	-0.00702551	4.94e-05
afr	A	A*33:03:01G	DRB1	DRB1*14:01:01G	45920	-0.0163745	0.000268
afr	A	A*34:02:01G	DRB1	DRB1*14:01:01G	45661	-0.0082618	6.83e-05
afr	A	A*34:08	DRB1	DRB1*14:01:01G	45647	-0.00544087	2.96e-05
afr	A	A*36:01:01G	DRB1	DRB1*14:01:01G	45699	-0.0171608	0.000294
afr	A	A*66:01:01G	DRB1	DRB1*14:01:01G	45652	-0.00788021	6.21e-05
afr	A	A*66:02:01G	DRB1	DRB1*14:01:01G	45652	0.00154148	2.38e-06
afr	A	A*66:03:01G	DRB1	DRB1*14:01:01G	45647	-0.00185769	3.45e-06
afr	A	A*68:01:01G	DRB1	DRB1*14:01:01G	45654	-0.00489436	2.4e-05
afr	A	A*68:01:02G	DRB1	DRB1*14:01:01G	45652	-0.00548032	3e-05
afr	A	A*68:02:01G	DRB1	DRB1*14:01:01G	45771	-0.00678079	4.6e-05
afr	A	A*68:03:01G	DRB1	DRB1*14:01:01G	45647	-0.0038116	1.45e-05
afr	A	A*68:05	DRB1	DRB1*14:01:01G	45647	-0.00130715	1.71e-06
afr	A	A*69:01:01G	DRB1	DRB1*14:01:01G	45647	0.00284393	8.09e-06
afr	A	A*69:01:02	DRB1	DRB1*14:01:01G	45647	-0.0035803	1.28e-05
afr	A	A*69:02	DRB1	DRB1*14:01:01G	45647	0.00402582	1.62e-05
afr	A	A*74:01:01G	DRB1	DRB1*14:01:01G	45696	0.000872	7.61e-07
afr	A	A*80:01:01G	DRB1	DRB1*14:01:01G	45674	0.0074207	5.51e-05
afr	A	A*01:01:01G	DRB1	DRB1*14:02:01G	45706	-0.00703469	4.95e-05
afr	A	A*01:02:01G	DRB1	DRB1*14:02:01G	45657	-0.00443954	1.97e-05
afr	A	A*01:405	DRB1	DRB1*14:02:01G	45647	-0.000882	7.78e-07
afr	A	A*02:01:01G	DRB1	DRB1*14:02:01G	45649	0.000865	7.49e-07
afr	A	A*02:01:02G	DRB1	DRB1*14:02:01G	45647	-0.00202032	4.08e-06
afr	A	A*02:02:01G	DRB1	DRB1*14:02:01G	45652	-0.00962269	9.26e-05
afr	A	A*02:04:01G	DRB1	DRB1*14:02:01G	45647	0.0268746	0.000722
afr	A	A*02:05:01G	DRB1	DRB1*14:02:01G	45653	-0.00452589	2.05e-05
afr	A	A*02:06:01G	DRB1	DRB1*14:02:01G	45647	0.0125323	0.000157
afr	A	A*02:11:01G	DRB1	DRB1*14:02:01G	45647	-0.000861	7.41e-07
afr	A	A*02:17:01G	DRB1	DRB1*14:02:01G	45647	0.046654	0.0021766
afr	A	A*02:195	DRB1	DRB1*14:02:01G	45647	0.00408159	1.67e-05
afr	A	A*02:22:01G	DRB1	DRB1*14:02:01G	45647	0.0197765	0.000391
afr	A	A*02:243:03	DRB1	DRB1*14:02:01G	45647	-0.00166758	2.78e-06
afr	A	A*02:56:02	DRB1	DRB1*14:02:01G	45647	-0.00103642	1.07e-06
afr	A	A*02:571	DRB1	DRB1*14:02:01G	45648	0.00311707	9.72e-06
afr	A	A*02:644	DRB1	DRB1*14:02:01G	45647	-0.00249836	6.24e-06
afr	A	A*03:01:01G	DRB1	DRB1*14:02:01G	45918	-0.006322	4e-05
afr	A	A*03:02:01G	DRB1	DRB1*14:02:01G	45648	-0.00120725	1.46e-06
afr	A	A*03:89:01	DRB1	DRB1*14:02:01G	45647	-0.00145348	2.11e-06
afr	A	A*11:01:01G	DRB1	DRB1*14:02:01G	45665	-0.00398688	1.59e-05
afr	A	A*23:01:01G	DRB1	DRB1*14:02:01G	45690	-0.0138644	0.000192
afr	A	A*23:64	DRB1	DRB1*14:02:01G	45647	-0.00190669	3.64e-06
afr	A	A*24:02:01G	DRB1	DRB1*14:02:01G	45662	0.0498476	0.00248478
afr	A	A*24:03:01G	DRB1	DRB1*14:02:01G	45648	0.0190809	0.000364
afr	A	A*24:104	DRB1	DRB1*14:02:01G	45647	-0.000816	6.67e-07
afr	A	A*24:25	DRB1	DRB1*14:02:01G	45647	-0.000192	3.7e-08
afr	A	A*25:01:01G	DRB1	DRB1*14:02:01G	45650	-0.00314766	9.91e-06
afr	A	A*26:01:01G	DRB1	DRB1*14:02:01G	45655	-0.0038202	1.46e-05
afr	A	A*29:01:01G	DRB1	DRB1*14:02:01G	45648	-0.00137839	1.9e-06
afr	A	A*29:02:01G	DRB1	DRB1*14:02:01G	45721	-0.00852926	7.27e-05
afr	A	A*29:51	DRB1	DRB1*14:02:01G	45647	-0.0020295	4.12e-06
afr	A	A*30:01:01G	DRB1	DRB1*14:02:01G	46017	-0.00811444	6.58e-05
afr	A	A*30:02:01G	DRB1	DRB1*14:02:01G	45979	-0.00448771	2.01e-05
afr	A	A*30:04:01G	DRB1	DRB1*14:02:01G	45665	-0.00303704	9.22e-06
afr	A	A*30:10	DRB1	DRB1*14:02:01G	45647	-0.000555	3.09e-07
afr	A	A*31:01:02G	DRB1	DRB1*14:02:01G	45684	0.103973	0.0108104
afr	A	A*31:02:01G	DRB1	DRB1*14:02:01G	45647	-0.000333	1.11e-07
afr	A	A*32:01:01G	DRB1	DRB1*14:02:01G	45703	0.00456176	2.08e-05
afr	A	A*33:01:01G	DRB1	DRB1*14:02:01G	45788	-0.00441795	1.95e-05
afr	A	A*33:03:01G	DRB1	DRB1*14:02:01G	45920	-0.00726807	5.28e-05
afr	A	A*34:02:01G	DRB1	DRB1*14:02:01G	45661	-0.00446704	2e-05
afr	A	A*34:08	DRB1	DRB1*14:02:01G	45647	-0.00207482	4.3e-06
afr	A	A*36:01:01G	DRB1	DRB1*14:02:01G	45699	-0.00526725	2.77e-05
afr	A	A*66:01:01G	DRB1	DRB1*14:02:01G	45652	-0.000807	6.51e-07
afr	A	A*66:02:01G	DRB1	DRB1*14:02:01G	45652	0.00541089	2.93e-05
afr	A	A*66:03:01G	DRB1	DRB1*14:02:01G	45647	-0.0023996	5.76e-06
afr	A	A*68:01:01G	DRB1	DRB1*14:02:01G	45654	-0.006388	4.08e-05
afr	A	A*68:01:02G	DRB1	DRB1*14:02:01G	45652	0.0311851	0.000973
afr	A	A*68:02:01G	DRB1	DRB1*14:02:01G	45771	-0.00783921	6.15e-05
afr	A	A*68:03:01G	DRB1	DRB1*14:02:01G	45647	-0.000793	6.3e-07
afr	A	A*68:05	DRB1	DRB1*14:02:01G	45647	-0.000272	7.4e-08
afr	A	A*69:01:01G	DRB1	DRB1*14:02:01G	45647	-0.00300097	9.01e-06
afr	A	A*69:01:02	DRB1	DRB1*14:02:01G	45647	0.0287089	0.000824
afr	A	A*69:02	DRB1	DRB1*14:02:01G	45647	-0.00203865	4.16e-06
afr	A	A*74:01:01G	DRB1	DRB1*14:02:01G	45696	-0.00447925	2.01e-05
afr	A	A*80:01:01G	DRB1	DRB1*14:02:01G	45674	0.00281786	7.94e-06
afr	A	A*01:01:01G	DRB1	DRB1*14:06:01G	45706	-0.00244631	5.98e-06
afr	A	A*01:02:01G	DRB1	DRB1*14:06:01G	45657	-0.000876	7.67e-07
afr	A	A*01:405	DRB1	DRB1*14:06:01G	45647	-0.000174	3.03e-08
afr	A	A*02:01:01G	DRB1	DRB1*14:06:01G	45649	0.0049538	2.45e-05
afr	A	A*02:01:02G	DRB1	DRB1*14:06:01G	45647	-0.000398	1.59e-07
afr	A	A*02:02:01G	DRB1	DRB1*14:06:01G	45652	-0.00228383	5.22e-06
afr	A	A*02:04:01G	DRB1	DRB1*14:06:01G	45647	-0.000156	2.45e-08
afr	A	A*02:05:01G	DRB1	DRB1*14:06:01G	45653	-0.00147222	2.17e-06
afr	A	A*02:06:01G	DRB1	DRB1*14:06:01G	45647	-0.000299	8.95e-08
afr	A	A*02:11:01G	DRB1	DRB1*14:06:01G	45647	-0.00017	2.88e-08
afr	A	A*02:17:01G	DRB1	DRB1*14:06:01G	45647	-0.000182	3.31e-08
afr	A	A*02:195	DRB1	DRB1*14:06:01G	45647	-0.000608	3.69e-07
afr	A	A*02:22:01G	DRB1	DRB1*14:06:01G	45647	-0.000208	4.32e-08
afr	A	A*02:243:03	DRB1	DRB1*14:06:01G	45647	-0.000329	1.08e-07
afr	A	A*02:56:02	DRB1	DRB1*14:06:01G	45647	-0.000204	4.18e-08
afr	A	A*02:571	DRB1	DRB1*14:06:01G	45648	-0.000669	4.48e-07
afr	A	A*02:644	DRB1	DRB1*14:06:01G	45647	-0.000493	2.43e-07
afr	A	A*03:01:01G	DRB1	DRB1*14:06:01G	45918	-0.00352919	1.25e-05
afr	A	A*03:02:01G	DRB1	DRB1*14:06:01G	45648	-0.000238	5.67e-08
afr	A	A*03:89:01	DRB1	DRB1*14:06:01G	45647	-0.000287	8.22e-08
afr	A	A*11:01:01G	DRB1	DRB1*14:06:01G	45665	-0.00139593	1.95e-06
afr	A	A*23:01:01G	DRB1	DRB1*14:06:01G	45690	0.00775736	6.02e-05
afr	A	A*23:64	DRB1	DRB1*14:06:01G	45647	-0.000376	1.41e-07
afr	A	A*24:02:01G	DRB1	DRB1*14:06:01G	45662	-0.00178789	3.2e-06
afr	A	A*24:03:01G	DRB1	DRB1*14:06:01G	45648	-0.000215	4.61e-08
afr	A	A*24:104	DRB1	DRB1*14:06:01G	45647	-0.000161	2.59e-08
afr	A	A*24:25	DRB1	DRB1*14:06:01G	45647	-3.79e-05	1.44e-09
afr	A	A*25:01:01G	DRB1	DRB1*14:06:01G	45650	-0.000621	3.85e-07
afr	A	A*26:01:01G	DRB1	DRB1*14:06:01G	45655	-0.00137817	1.9e-06
afr	A	A*29:01:01G	DRB1	DRB1*14:06:01G	45648	-0.000272	7.39e-08
afr	A	A*29:02:01G	DRB1	DRB1*14:06:01G	45721	0.00858281	7.37e-05
afr	A	A*29:51	DRB1	DRB1*14:06:01G	45647	-0.0004	1.6e-07
afr	A	A*30:01:01G	DRB1	DRB1*14:06:01G	46017	-0.0032391	1.05e-05
afr	A	A*30:02:01G	DRB1	DRB1*14:06:01G	45979	0.00417579	1.74e-05
afr	A	A*30:04:01G	DRB1	DRB1*14:06:01G	45665	-0.000599	3.59e-07
afr	A	A*30:10	DRB1	DRB1*14:06:01G	45647	-0.00011	1.2e-08
afr	A	A*31:01:02G	DRB1	DRB1*14:06:01G	45684	-0.00117231	1.37e-06
afr	A	A*31:02:01G	DRB1	DRB1*14:06:01G	45647	-6.57e-05	4.32e-09
afr	A	A*32:01:01G	DRB1	DRB1*14:06:01G	45703	-0.00144764	2.1e-06
afr	A	A*33:01:01G	DRB1	DRB1*14:06:01G	45788	-0.00180254	3.25e-06
afr	A	A*33:03:01G	DRB1	DRB1*14:06:01G	45920	-0.00273881	7.5e-06
afr	A	A*34:02:01G	DRB1	DRB1*14:06:01G	45661	-0.00212196	4.5e-06
afr	A	A*34:08	DRB1	DRB1*14:06:01G	45647	-0.000409	1.67e-07
afr	A	A*36:01:01G	DRB1	DRB1*14:06:01G	45699	-0.00192467	3.7e-06
afr	A	A*66:01:01G	DRB1	DRB1*14:06:01G	45652	-0.00139007	1.93e-06
afr	A	A*66:02:01G	DRB1	DRB1*14:06:01G	45652	-0.00115376	1.33e-06
afr	A	A*66:03:01G	DRB1	DRB1*14:06:01G	45647	-0.000473	2.24e-07
afr	A	A*68:01:01G	DRB1	DRB1*14:06:01G	45654	-0.00209722	4.4e-06
afr	A	A*68:01:02G	DRB1	DRB1*14:06:01G	45652	-0.000846	7.16e-07
afr	A	A*68:02:01G	DRB1	DRB1*14:06:01G	45771	-0.0030386	9.23e-06
afr	A	A*68:03:01G	DRB1	DRB1*14:06:01G	45647	0.139902	0.0195726
afr	A	A*68:05	DRB1	DRB1*14:06:01G	45647	-5.37e-05	2.88e-09
afr	A	A*69:01:01G	DRB1	DRB1*14:06:01G	45647	-0.000592	3.5e-07
afr	A	A*69:01:02	DRB1	DRB1*14:06:01G	45647	-0.000147	2.16e-08
afr	A	A*69:02	DRB1	DRB1*14:06:01G	45647	-0.000402	1.62e-07
afr	A	A*74:01:01G	DRB1	DRB1*14:06:01G	45696	-0.00279767	7.83e-06
afr	A	A*80:01:01G	DRB1	DRB1*14:06:01G	45674	-0.00104709	1.1e-06
afr	A	A*01:01:01G	DRB1	DRB1*15:01:01G	45708	0.052746	0.00278214
afr	A	A*01:02:01G	DRB1	DRB1*15:01:01G	45659	-0.0151157	0.000228
afr	A	A*01:405	DRB1	DRB1*15:01:01G	45649	0.0145393	0.000211
afr	A	A*02:01:01G	DRB1	DRB1*15:01:01G	45651	0.0396964	0.00157581
afr	A	A*02:01:02G	DRB1	DRB1*15:01:01G	45649	0.00405647	1.65e-05
afr	A	A*02:02:01G	DRB1	DRB1*15:01:01G	45654	-0.0299651	0.000898
afr	A	A*02:04:01G	DRB1	DRB1*15:01:01G	45649	-0.00417047	1.74e-05
afr	A	A*02:05:01G	DRB1	DRB1*15:01:01G	45655	-0.0171672	0.000295
afr	A	A*02:06:01G	DRB1	DRB1*15:01:01G	45649	0.008259	6.82e-05
afr	A	A*02:11:01G	DRB1	DRB1*15:01:01G	45649	-0.00452366	2.05e-05
afr	A	A*02:17:01G	DRB1	DRB1*15:01:01G	45649	-0.000271	7.32e-08
afr	A	A*02:195	DRB1	DRB1*15:01:01G	45649	0.00311423	9.7e-06
afr	A	A*02:22:01G	DRB1	DRB1*15:01:01G	45649	0.00248121	6.16e-06
afr	A	A*02:243:03	DRB1	DRB1*15:01:01G	45649	-0.00115108	1.32e-06
afr	A	A*02:56:02	DRB1	DRB1*15:01:01G	45649	0.027189	0.000739
afr	A	A*02:571	DRB1	DRB1*15:01:01G	45650	0.00723576	5.24e-05
afr	A	A*02:644	DRB1	DRB1*15:01:01G	45649	0.00723856	5.24e-05
afr	A	A*03:01:01G	DRB1	DRB1*15:01:01G	45920	0.106908	0.0114292
afr	A	A*03:02:01G	DRB1	DRB1*15:01:01G	45650	0.006474	4.19e-05
afr	A	A*03:89:01	DRB1	DRB1*15:01:01G	45649	-0.00181832	3.31e-06
afr	A	A*11:01:01G	DRB1	DRB1*15:01:01G	45667	0.0751492	0.0056474
afr	A	A*23:01:01G	DRB1	DRB1*15:01:01G	45692	-0.0401056	0.00160846
afr	A	A*23:64	DRB1	DRB1*15:01:01G	45649	-0.00335937	1.13e-05
afr	A	A*24:02:01G	DRB1	DRB1*15:01:01G	45664	0.0676433	0.00457561
afr	A	A*24:03:01G	DRB1	DRB1*15:01:01G	45650	0.00592871	3.51e-05
afr	A	A*24:104	DRB1	DRB1*15:01:01G	45649	0.0112413	0.000126
afr	A	A*24:25	DRB1	DRB1*15:01:01G	45649	-0.00101131	1.02e-06
afr	A	A*25:01:01G	DRB1	DRB1*15:01:01G	45652	0.114241	0.0130509
afr	A	A*26:01:01G	DRB1	DRB1*15:01:01G	45657	0.0102157	0.000104
afr	A	A*29:01:01G	DRB1	DRB1*15:01:01G	45650	0.00419822	1.76e-05
afr	A	A*29:02:01G	DRB1	DRB1*15:01:01G	45723	0.000338	1.15e-07
afr	A	A*29:51	DRB1	DRB1*15:01:01G	45649	0.00602921	3.64e-05
afr	A	A*30:01:01G	DRB1	DRB1*15:01:01G	46019	-0.0319246	0.00101918
afr	A	A*30:02:01G	DRB1	DRB1*15:01:01G	45981	-0.0325554	0.00105985
afr	A	A*30:04:01G	DRB1	DRB1*15:01:01G	45667	-0.00349864	1.22e-05
afr	A	A*30:10	DRB1	DRB1*15:01:01G	45649	-0.00291964	8.52e-06
afr	A	A*31:01:02G	DRB1	DRB1*15:01:01G	45686	0.0184594	0.000341
afr	A	A*31:02:01G	DRB1	DRB1*15:01:01G	45649	-0.00175168	3.07e-06
afr	A	A*32:01:01G	DRB1	DRB1*15:01:01G	45705	0.00769422	5.92e-05
afr	A	A*33:01:01G	DRB1	DRB1*15:01:01G	45790	-0.0226306	0.000512
afr	A	A*33:03:01G	DRB1	DRB1*15:01:01G	45922	-0.0309483	0.000958
afr	A	A*34:02:01G	DRB1	DRB1*15:01:01G	45663	-0.0270712	0.000733
afr	A	A*34:08	DRB1	DRB1*15:01:01G	45649	-0.00886415	7.86e-05
afr	A	A*36:01:01G	DRB1	DRB1*15:01:01G	45701	-0.0275655	0.00076
afr	A	A*66:01:01G	DRB1	DRB1*15:01:01G	45654	-0.0226375	0.000512
afr	A	A*66:02:01G	DRB1	DRB1*15:01:01G	45654	-0.00978845	9.58e-05
afr	A	A*66:03:01G	DRB1	DRB1*15:01:01G	45649	-0.00737896	5.44e-05
afr	A	A*68:01:01G	DRB1	DRB1*15:01:01G	45656	-0.0203533	0.000414
afr	A	A*68:01:02G	DRB1	DRB1*15:01:01G	45654	0.0203831	0.000415
afr	A	A*68:02:01G	DRB1	DRB1*15:01:01G	45773	-0.0402978	0.00162392
afr	A	A*68:03:01G	DRB1	DRB1*15:01:01G	45649	-0.00417047	1.74e-05
afr	A	A*68:05	DRB1	DRB1*15:01:01G	45649	-0.00143023	2.05e-06
afr	A	A*69:01:01G	DRB1	DRB1*15:01:01G	45649	0.00545924	2.98e-05
afr	A	A*69:01:02	DRB1	DRB1*15:01:01G	45649	-0.00391739	1.53e-05
afr	A	A*69:02	DRB1	DRB1*15:01:01G	45649	0.0162956	0.000266
afr	A	A*74:01:01G	DRB1	DRB1*15:01:01G	45698	-0.0272857	0.000745
afr	A	A*80:01:01G	DRB1	DRB1*15:01:01G	45676	-0.00912742	8.33e-05
afr	A	A*01:01:01G	DRB1	DRB1*15:02:01G	45706	0.0513221	0.00263396
afr	A	A*01:02:01G	DRB1	DRB1*15:02:01G	45657	-0.00465832	2.17e-05
afr	A	A*01:405	DRB1	DRB1*15:02:01G	45647	-0.00148616	2.21e-06
afr	A	A*02:01:01G	DRB1	DRB1*15:02:01G	45649	-0.00435731	1.9e-05
afr	A	A*02:01:02G	DRB1	DRB1*15:02:01G	45647	-0.00340468	1.16e-05
afr	A	A*02:02:01G	DRB1	DRB1*15:02:01G	45652	-0.010195	0.000104
afr	A	A*02:04:01G	DRB1	DRB1*15:02:01G	45647	-0.00133709	1.79e-06
afr	A	A*02:05:01G	DRB1	DRB1*15:02:01G	45653	-0.00208402	4.34e-06
afr	A	A*02:06:01G	DRB1	DRB1*15:02:01G	45647	0.00580648	3.37e-05
afr	A	A*02:11:01G	DRB1	DRB1*15:02:01G	45647	-0.00145033	2.1e-06
afr	A	A*02:17:01G	DRB1	DRB1*15:02:01G	45647	-0.00155535	2.42e-06
afr	A	A*02:195	DRB1	DRB1*15:02:01G	45647	-0.00519209	2.7e-05
afr	A	A*02:22:01G	DRB1	DRB1*15:02:01G	45647	0.0230219	0.00053
afr	A	A*02:243:03	DRB1	DRB1*15:02:01G	45647	-0.00281024	7.9e-06
afr	A	A*02:56:02	DRB1	DRB1*15:02:01G	45647	-0.0017466	3.05e-06
afr	A	A*02:571	DRB1	DRB1*15:02:01G	45648	0.00590721	3.49e-05
afr	A	A*02:644	DRB1	DRB1*15:02:01G	45647	0.00628484	3.95e-05
afr	A	A*03:01:01G	DRB1	DRB1*15:02:01G	45918	-0.0138169	0.000191
afr	A	A*03:02:01G	DRB1	DRB1*15:02:01G	45648	0.00787269	6.2e-05
afr	A	A*03:89:01	DRB1	DRB1*15:02:01G	45647	-0.00244943	6e-06
afr	A	A*11:01:01G	DRB1	DRB1*15:02:01G	45665	0.11287	0.0127397
afr	A	A*23:01:01G	DRB1	DRB1*15:02:01G	45690	-0.0151008	0.000228
afr	A	A*23:64	DRB1	DRB1*15:02:01G	45647	-0.00321318	1.03e-05
afr	A	A*24:02:01G	DRB1	DRB1*15:02:01G	45662	0.0240487	0.000578
afr	A	A*24:03:01G	DRB1	DRB1*15:02:01G	45648	-0.00183474	3.37e-06
afr	A	A*24:104	DRB1	DRB1*15:02:01G	45647	-0.00137587	1.89e-06
afr	A	A*24:25	DRB1	DRB1*15:02:01G	45647	-0.000324	1.05e-07
afr	A	A*25:01:01G	DRB1	DRB1*15:02:01G	45650	0.002863	8.2e-06
afr	A	A*26:01:01G	DRB1	DRB1*15:02:01G	45655	0.00330783	1.09e-05
afr	A	A*29:01:01G	DRB1	DRB1*15:02:01G	45648	-0.00232288	5.4e-06
afr	A	A*29:02:01G	DRB1	DRB1*15:02:01G	45721	-0.00536988	2.88e-05
afr	A	A*29:51	DRB1	DRB1*15:02:01G	45647	0.00303161	9.19e-06
afr	A	A*30:01:01G	DRB1	DRB1*15:02:01G	46017	-0.00175217	3.07e-06
afr	A	A*30:02:01G	DRB1	DRB1*15:02:01G	45979	-0.0125428	0.000157
afr	A	A*30:04:01G	DRB1	DRB1*15:02:01G	45665	-0.00083	6.88e-07
afr	A	A*30:10	DRB1	DRB1*15:02:01G	45647	-0.000936	8.76e-07
afr	A	A*31:01:02G	DRB1	DRB1*15:02:01G	45684	0.00535335	2.87e-05
afr	A	A*31:02:01G	DRB1	DRB1*15:02:01G	45647	-0.000562	3.15e-07
afr	A	A*32:01:01G	DRB1	DRB1*15:02:01G	45703	0.00552714	3.05e-05
afr	A	A*33:01:01G	DRB1	DRB1*15:02:01G	45788	-0.00543592	2.95e-05
afr	A	A*33:03:01G	DRB1	DRB1*15:02:01G	45920	-0.0117442	0.000138
afr	A	A*34:02:01G	DRB1	DRB1*15:02:01G	45661	-0.00939244	8.82e-05
afr	A	A*34:08	DRB1	DRB1*15:02:01G	45647	-0.00349653	1.22e-05
afr	A	A*36:01:01G	DRB1	DRB1*15:02:01G	45699	-0.00976182	9.53e-05
afr	A	A*66:01:01G	DRB1	DRB1*15:02:01G	45652	-0.00630482	3.98e-05
afr	A	A*66:02:01G	DRB1	DRB1*15:02:01G	45652	-0.00538987	2.91e-05
afr	A	A*66:03:01G	DRB1	DRB1*15:02:01G	45647	0.00674267	4.55e-05
afr	A	A*68:01:01G	DRB1	DRB1*15:02:01G	45654	-0.00654775	4.29e-05
afr	A	A*68:01:02G	DRB1	DRB1*15:02:01G	45652	-0.00119816	1.44e-06
afr	A	A*68:02:01G	DRB1	DRB1*15:02:01G	45771	-0.00434223	1.89e-05
afr	A	A*68:03:01G	DRB1	DRB1*15:02:01G	45647	-0.00133709	1.79e-06
afr	A	A*68:05	DRB1	DRB1*15:02:01G	45647	-0.000459	2.1e-07
afr	A	A*69:01:01G	DRB1	DRB1*15:02:01G	45647	-0.000681	4.64e-07
afr	A	A*69:01:02	DRB1	DRB1*15:02:01G	45647	-0.00125595	1.58e-06
afr	A	A*69:02	DRB1	DRB1*15:02:01G	45647	0.0158333	0.000251
afr	A	A*74:01:01G	DRB1	DRB1*15:02:01G	45696	-0.0200535	0.000402
afr	A	A*80:01:01G	DRB1	DRB1*15:02:01G	45674	-0.00894701	8e-05
afr	A	A*01:01:01G	DRB1	DRB1*15:03:01G	45716	-0.0464431	0.00215696
afr	A	A*01:02:01G	DRB1	DRB1*15:03:01G	45667	0.0360392	0.00129883
afr	A	A*01:405	DRB1	DRB1*15:03:01G	45657	-0.00476292	2.27e-05
afr	A	A*02:01:01G	DRB1	DRB1*15:03:01G	45659	-0.0413069	0.00170626
afr	A	A*02:01:02G	DRB1	DRB1*15:03:01G	45657	-0.00870405	7.58e-05
afr	A	A*02:02:01G	DRB1	DRB1*15:03:01G	45662	0.00721356	5.2e-05
afr	A	A*02:04:01G	DRB1	DRB1*15:03:01G	45657	-0.00288283	8.31e-06
afr	A	A*02:05:01G	DRB1	DRB1*15:03:01G	45663	-0.00568561	3.23e-05
afr	A	A*02:06:01G	DRB1	DRB1*15:03:01G	45657	-0.0108618	0.000118
afr	A	A*02:11:01G	DRB1	DRB1*15:03:01G	45657	-0.00432485	1.87e-05
afr	A	A*02:17:01G	DRB1	DRB1*15:03:01G	45657	-0.00980755	9.62e-05
afr	A	A*02:195	DRB1	DRB1*15:03:01G	45657	-0.00357069	1.27e-05
afr	A	A*02:22:01G	DRB1	DRB1*15:03:01G	45657	-0.00437359	1.91e-05
afr	A	A*02:243:03	DRB1	DRB1*15:03:01G	45657	-0.0110106	0.000121
afr	A	A*02:56:02	DRB1	DRB1*15:03:01G	45657	0.00165082	2.73e-06
afr	A	A*02:571	DRB1	DRB1*15:03:01G	45658	-0.0132123	0.000175
afr	A	A*02:644	DRB1	DRB1*15:03:01G	45657	-0.00489178	2.39e-05
afr	A	A*03:01:01G	DRB1	DRB1*15:03:01G	45928	-0.0236164	0.000558
afr	A	A*03:02:01G	DRB1	DRB1*15:03:01G	45658	-0.0111598	0.000125
afr	A	A*03:89:01	DRB1	DRB1*15:03:01G	45657	-0.00938242	8.8e-05
afr	A	A*11:01:01G	DRB1	DRB1*15:03:01G	45675	-0.045064	0.00203077
afr	A	A*23:01:01G	DRB1	DRB1*15:03:01G	45700	-0.0102701	0.000105
afr	A	A*23:64	DRB1	DRB1*15:03:01G	45657	-0.00722866	5.23e-05
afr	A	A*24:02:01G	DRB1	DRB1*15:03:01G	45672	-0.0319414	0.00102025
afr	A	A*24:03:01G	DRB1	DRB1*15:03:01G	45658	-0.00869117	7.55e-05
afr	A	A*24:104	DRB1	DRB1*15:03:01G	45657	-0.00100233	1e-06
afr	A	A*24:25	DRB1	DRB1*15:03:01G	45657	0.00763241	5.83e-05
afr	A	A*25:01:01G	DRB1	DRB1*15:03:01G	45660	-0.0156976	0.000246
afr	A	A*26:01:01G	DRB1	DRB1*15:03:01G	45665	-0.0216755	0.00047
afr	A	A*29:01:01G	DRB1	DRB1*15:03:01G	45658	-0.00857379	7.35e-05
afr	A	A*29:02:01G	DRB1	DRB1*15:03:01G	45731	0.0162675	0.000265
afr	A	A*29:51	DRB1	DRB1*15:03:01G	45657	0.00334619	1.12e-05
afr	A	A*30:01:01G	DRB1	DRB1*15:03:01G	46027	-0.0228303	0.000521
afr	A	A*30:02:01G	DRB1	DRB1*15:03:01G	45989	0.0313629	0.000984
afr	A	A*30:04:01G	DRB1	DRB1*15:03:01G	45675	0.012533	0.000157
afr	A	A*30:10	DRB1	DRB1*15:03:01G	45657	-0.00133097	1.77e-06
afr	A	A*31:01:02G	DRB1	DRB1*15:03:01G	45694	-0.00516934	2.67e-05
afr	A	A*31:02:01G	DRB1	DRB1*15:03:01G	45657	-0.00430317	1.85e-05
afr	A	A*32:01:01G	DRB1	DRB1*15:03:01G	45713	-0.0124277	0.000154
afr	A	A*33:01:01G	DRB1	DRB1*15:03:01G	45798	-0.0295765	0.000875
afr	A	A*33:03:01G	DRB1	DRB1*15:03:01G	45930	-0.0047573	2.26e-05
afr	A	A*34:02:01G	DRB1	DRB1*15:03:01G	45671	0.111002	0.0123214
afr	A	A*34:08	DRB1	DRB1*15:03:01G	45657	0.0239959	0.000576
afr	A	A*36:01:01G	DRB1	DRB1*15:03:01G	45709	0.00971009	9.43e-05
afr	A	A*66:01:01G	DRB1	DRB1*15:03:01G	45662	0.0111144	0.000124
afr	A	A*66:02:01G	DRB1	DRB1*15:03:01G	45662	0.113935	0.0129811
afr	A	A*66:03:01G	DRB1	DRB1*15:03:01G	45657	-0.00687502	4.73e-05
afr	A	A*68:01:01G	DRB1	DRB1*15:03:01G	45664	-0.0168129	0.000283
afr	A	A*68:01:02G	DRB1	DRB1*15:03:01G	45662	-0.0315846	0.000998
afr	A	A*68:02:01G	DRB1	DRB1*15:03:01G	45781	0.0262592	0.00069
afr	A	A*68:03:01G	DRB1	DRB1*15:03:01G	45657	-0.00779105	6.07e-05
afr	A	A*68:05	DRB1	DRB1*15:03:01G	45657	-0.00351348	1.23e-05
afr	A	A*69:01:01G	DRB1	DRB1*15:03:01G	45657	-0.00614757	3.78e-05
afr	A	A*69:01:02	DRB1	DRB1*15:03:01G	45657	-0.00962345	9.26e-05
afr	A	A*69:02	DRB1	DRB1*15:03:01G	45657	-0.00718203	5.16e-05
afr	A	A*74:01:01G	DRB1	DRB1*15:03:01G	45706	0.0274436	0.000753
afr	A	A*80:01:01G	DRB1	DRB1*15:03:01G	45684	-0.00809769	6.56e-05
afr	A	A*01:01:01G	DRB1	DRB1*16:01:01G	45707	0.017566	0.000309
afr	A	A*01:02:01G	DRB1	DRB1*16:01:01G	45658	-0.00632444	4e-05
afr	A	A*01:405	DRB1	DRB1*16:01:01G	45648	0.0162491	0.000264
afr	A	A*02:01:01G	DRB1	DRB1*16:01:01G	45650	0.0118357	0.00014
afr	A	A*02:01:02G	DRB1	DRB1*16:01:01G	45648	-0.00287809	8.28e-06
afr	A	A*02:02:01G	DRB1	DRB1*16:01:01G	45653	-0.00823923	6.79e-05
afr	A	A*02:04:01G	DRB1	DRB1*16:01:01G	45648	-0.00113029	1.28e-06
afr	A	A*02:05:01G	DRB1	DRB1*16:01:01G	45654	0.00383115	1.47e-05
afr	A	A*02:06:01G	DRB1	DRB1*16:01:01G	45648	-0.00216066	4.67e-06
afr	A	A*02:11:01G	DRB1	DRB1*16:01:01G	45648	-0.00122601	1.5e-06
afr	A	A*02:17:01G	DRB1	DRB1*16:01:01G	45648	-0.00131479	1.73e-06
afr	A	A*02:195	DRB1	DRB1*16:01:01G	45648	-0.00438905	1.93e-05
afr	A	A*02:22:01G	DRB1	DRB1*16:01:01G	45648	-0.00150171	2.26e-06
afr	A	A*02:243:03	DRB1	DRB1*16:01:01G	45648	-0.00237559	5.64e-06
afr	A	A*02:56:02	DRB1	DRB1*16:01:01G	45648	-0.00147646	2.18e-06
afr	A	A*02:571	DRB1	DRB1*16:01:01G	45649	-0.00483424	2.34e-05
afr	A	A*02:644	DRB1	DRB1*16:01:01G	45648	0.00263999	6.97e-06
afr	A	A*03:01:01G	DRB1	DRB1*16:01:01G	45919	0.00976128	9.53e-05
afr	A	A*03:02:01G	DRB1	DRB1*16:01:01G	45649	0.00998378	9.97e-05
afr	A	A*03:89:01	DRB1	DRB1*16:01:01G	45648	-0.00207058	4.29e-06
afr	A	A*11:01:01G	DRB1	DRB1*16:01:01G	45666	0.0268661	0.000722
afr	A	A*23:01:01G	DRB1	DRB1*16:01:01G	45691	-0.0165786	0.000275
afr	A	A*23:64	DRB1	DRB1*16:01:01G	45648	-0.00271621	7.38e-06
afr	A	A*24:02:01G	DRB1	DRB1*16:01:01G	45663	0.0112509	0.000127
afr	A	A*24:03:01G	DRB1	DRB1*16:01:01G	45649	-0.00155096	2.41e-06
afr	A	A*24:104	DRB1	DRB1*16:01:01G	45648	0.0177443	0.000315
afr	A	A*24:25	DRB1	DRB1*16:01:01G	45648	-0.000274	7.51e-08
afr	A	A*25:01:01G	DRB1	DRB1*16:01:01G	45651	0.0148129	0.000219
afr	A	A*26:01:01G	DRB1	DRB1*16:01:01G	45656	0.0212284	0.000451
afr	A	A*29:01:01G	DRB1	DRB1*16:01:01G	45649	0.00848357	7.2e-05
afr	A	A*29:02:01G	DRB1	DRB1*16:01:01G	45722	-0.000415	1.72e-07
afr	A	A*29:51	DRB1	DRB1*16:01:01G	45648	-0.00289117	8.36e-06
afr	A	A*30:01:01G	DRB1	DRB1*16:01:01G	46018	-0.00184706	3.41e-06
afr	A	A*30:02:01G	DRB1	DRB1*16:01:01G	45980	-0.00178111	3.17e-06
afr	A	A*30:04:01G	DRB1	DRB1*16:01:01G	45666	0.000709	5.03e-07
afr	A	A*30:10	DRB1	DRB1*16:01:01G	45648	-0.000791	6.26e-07
afr	A	A*31:01:02G	DRB1	DRB1*16:01:01G	45685	0.0122836	0.000151
afr	A	A*31:02:01G	DRB1	DRB1*16:01:01G	45648	-0.000475	2.25e-07
afr	A	A*32:01:01G	DRB1	DRB1*16:01:01G	45704	0.0149137	0.000222
afr	A	A*33:01:01G	DRB1	DRB1*16:01:01G	45789	0.0137927	0.00019
afr	A	A*33:03:01G	DRB1	DRB1*16:01:01G	45921	-0.00959989	9.22e-05
afr	A	A*34:02:01G	DRB1	DRB1*16:01:01G	45662	-0.00949587	9.02e-05
afr	A	A*34:08	DRB1	DRB1*16:01:01G	45648	-0.00295573	8.74e-06
afr	A	A*36:01:01G	DRB1	DRB1*16:01:01G	45700	-0.00916458	8.4e-05
afr	A	A*66:01:01G	DRB1	DRB1*16:01:01G	45653	-0.00345727	1.2e-05
afr	A	A*66:02:01G	DRB1	DRB1*16:01:01G	45653	-0.00569426	3.24e-05
afr	A	A*66:03:01G	DRB1	DRB1*16:01:01G	45648	-0.00341841	1.17e-05
afr	A	A*68:01:01G	DRB1	DRB1*16:01:01G	45655	-0.00917756	8.42e-05
afr	A	A*68:01:02G	DRB1	DRB1*16:01:01G	45653	0.0117054	0.000137
afr	A	A*68:02:01G	DRB1	DRB1*16:01:01G	45772	-0.0102412	0.000105
afr	A	A*68:03:01G	DRB1	DRB1*16:01:01G	45648	-0.00113029	1.28e-06
afr	A	A*68:05	DRB1	DRB1*16:01:01G	45648	-0.000388	1.5e-07
afr	A	A*69:01:01G	DRB1	DRB1*16:01:01G	45648	-0.0042751	1.83e-05
afr	A	A*69:01:02	DRB1	DRB1*16:01:01G	45648	-0.0010617	1.13e-06
afr	A	A*69:02	DRB1	DRB1*16:01:01G	45648	0.0198587	0.000394
afr	A	A*74:01:01G	DRB1	DRB1*16:01:01G	45697	-0.0122454	0.00015
afr	A	A*80:01:01G	DRB1	DRB1*16:01:01G	45675	-0.00473927	2.25e-05
afr	A	A*01:01:01G	DRB1	DRB1*16:02:01G	45709	-0.00946089	8.95e-05
afr	A	A*01:02:01G	DRB1	DRB1*16:02:01G	45660	-0.00433042	1.88e-05
afr	A	A*01:405	DRB1	DRB1*16:02:01G	45650	0.00248899	6.2e-06
afr	A	A*02:01:01G	DRB1	DRB1*16:02:01G	45652	-0.00358677	1.29e-05
afr	A	A*02:01:02G	DRB1	DRB1*16:02:01G	45650	-0.005671	3.22e-05
afr	A	A*02:02:01G	DRB1	DRB1*16:02:01G	45655	0.00757111	5.73e-05
afr	A	A*02:04:01G	DRB1	DRB1*16:02:01G	45650	0.00353824	1.25e-05
afr	A	A*02:05:01G	DRB1	DRB1*16:02:01G	45656	0.0335949	0.00112862
afr	A	A*02:06:01G	DRB1	DRB1*16:02:01G	45650	0.00757845	5.74e-05
afr	A	A*02:11:01G	DRB1	DRB1*16:02:01G	45650	0.00901562	8.13e-05
afr	A	A*02:17:01G	DRB1	DRB1*16:02:01G	45650	0.0137727	0.00019
afr	A	A*02:195	DRB1	DRB1*16:02:01G	45650	0.0155048	0.00024
afr	A	A*02:22:01G	DRB1	DRB1*16:02:01G	45650	0.000775	6e-07
afr	A	A*02:243:03	DRB1	DRB1*16:02:01G	45650	-0.0036472	1.33e-05
afr	A	A*02:56:02	DRB1	DRB1*16:02:01G	45650	0.000936	8.76e-07
afr	A	A*02:571	DRB1	DRB1*16:02:01G	45651	-0.0011958	1.43e-06
afr	A	A*02:644	DRB1	DRB1*16:02:01G	45650	-0.00815852	6.66e-05
afr	A	A*03:01:01G	DRB1	DRB1*16:02:01G	45921	0.0020943	4.39e-06
afr	A	A*03:02:01G	DRB1	DRB1*16:02:01G	45651	-0.00089	7.92e-07
afr	A	A*03:89:01	DRB1	DRB1*16:02:01G	45650	-0.00228475	5.22e-06
afr	A	A*11:01:01G	DRB1	DRB1*16:02:01G	45668	-0.00493107	2.43e-05
afr	A	A*23:01:01G	DRB1	DRB1*16:02:01G	45693	0.00514813	2.65e-05
afr	A	A*23:64	DRB1	DRB1*16:02:01G	45650	0.00917168	8.41e-05
afr	A	A*24:02:01G	DRB1	DRB1*16:02:01G	45665	0.0157532	0.000248
afr	A	A*24:03:01G	DRB1	DRB1*16:02:01G	45651	0.000469	2.2e-07
afr	A	A*24:104	DRB1	DRB1*16:02:01G	45650	0.00325103	1.06e-05
afr	A	A*24:25	DRB1	DRB1*16:02:01G	45650	-0.000796	6.33e-07
afr	A	A*25:01:01G	DRB1	DRB1*16:02:01G	45653	-0.00287074	8.24e-06
afr	A	A*26:01:01G	DRB1	DRB1*16:02:01G	45658	0.0101391	0.000103
afr	A	A*29:01:01G	DRB1	DRB1*16:02:01G	45651	-0.00569998	3.25e-05
afr	A	A*29:02:01G	DRB1	DRB1*16:02:01G	45724	-0.00771721	5.96e-05
afr	A	A*29:51	DRB1	DRB1*16:02:01G	45650	-0.00572106	3.27e-05
afr	A	A*30:01:01G	DRB1	DRB1*16:02:01G	46020	-0.0153196	0.000235
afr	A	A*30:02:01G	DRB1	DRB1*16:02:01G	45982	-0.00557864	3.11e-05
afr	A	A*30:04:01G	DRB1	DRB1*16:02:01G	45668	-0.00901391	8.13e-05
afr	A	A*30:10	DRB1	DRB1*16:02:01G	45650	-0.00229695	5.28e-06
afr	A	A*31:01:02G	DRB1	DRB1*16:02:01G	45687	0.00542315	2.94e-05
afr	A	A*31:02:01G	DRB1	DRB1*16:02:01G	45650	-0.00137809	1.9e-06
afr	A	A*32:01:01G	DRB1	DRB1*16:02:01G	45706	-0.0125864	0.000158
afr	A	A*33:01:01G	DRB1	DRB1*16:02:01G	45791	-0.00757922	5.74e-05
afr	A	A*33:03:01G	DRB1	DRB1*16:02:01G	45923	0.00527558	2.78e-05
afr	A	A*34:02:01G	DRB1	DRB1*16:02:01G	45664	-0.0140219	0.000197
afr	A	A*34:08	DRB1	DRB1*16:02:01G	45650	-0.00074	5.47e-07
afr	A	A*36:01:01G	DRB1	DRB1*16:02:01G	45702	1.94e-05	3.75e-10
afr	A	A*66:01:01G	DRB1	DRB1*16:02:01G	45655	-0.00991658	9.83e-05
afr	A	A*66:02:01G	DRB1	DRB1*16:02:01G	45655	0.00816716	6.67e-05
afr	A	A*66:03:01G	DRB1	DRB1*16:02:01G	45650	0.00794233	6.31e-05
afr	A	A*68:01:01G	DRB1	DRB1*16:02:01G	45657	0.00468532	2.2e-05
afr	A	A*68:01:02G	DRB1	DRB1*16:02:01G	45655	0.00971791	9.44e-05
afr	A	A*68:02:01G	DRB1	DRB1*16:02:01G	45774	-0.00860438	7.4e-05
afr	A	A*68:03:01G	DRB1	DRB1*16:02:01G	45650	-0.00328101	1.08e-05
afr	A	A*68:05	DRB1	DRB1*16:02:01G	45650	-0.00112519	1.27e-06
afr	A	A*69:01:01G	DRB1	DRB1*16:02:01G	45650	-0.00335043	1.12e-05
afr	A	A*69:01:02	DRB1	DRB1*16:02:01G	45650	-0.0030819	9.5e-06
afr	A	A*69:02	DRB1	DRB1*16:02:01G	45650	0.00486732	2.37e-05
afr	A	A*74:01:01G	DRB1	DRB1*16:02:01G	45699	0.00941999	8.87e-05
afr	A	A*80:01:01G	DRB1	DRB1*16:02:01G	45677	-0.0109378	0.00012
afr	A	A*01:01:01G	DRB3	DRB3*01:01:02G	31879	0.0988925	0.00977973
afr	A	A*01:02:01G	DRB3	DRB3*01:01:02G	31845	-0.00565463	3.2e-05
afr	A	A*01:405	DRB3	DRB3*01:01:02G	31840	0.00649278	4.22e-05
afr	A	A*02:01:01G	DRB3	DRB3*01:01:02G	31842	0.0083067	6.9e-05
afr	A	A*02:01:02G	DRB3	DRB3*01:01:02G	31840	0.00210049	4.41e-06
afr	A	A*02:02:01G	DRB3	DRB3*01:01:02G	31844	-0.00663786	4.41e-05
afr	A	A*02:04:01G	DRB3	DRB3*01:01:02G	31840	0.00173564	3.01e-06
afr	A	A*02:05:01G	DRB3	DRB3*01:01:02G	31843	0.00325643	1.06e-05
afr	A	A*02:06:01G	DRB3	DRB3*01:01:02G	31840	0.00155181	2.41e-06
afr	A	A*02:11:01G	DRB3	DRB3*01:01:02G	31840	-0.0105998	0.000112
afr	A	A*02:17:01G	DRB3	DRB3*01:01:02G	31840	0.000897	8.05e-07
afr	A	A*02:195	DRB3	DRB3*01:01:02G	31840	0.00262023	6.87e-06
afr	A	A*02:22:01G	DRB3	DRB3*01:01:02G	31840	-0.00801342	6.42e-05
afr	A	A*02:243:03	DRB3	DRB3*01:01:02G	31840	0.0112745	0.000127
afr	A	A*02:56:02	DRB3	DRB3*01:01:02G	31840	0.00350308	1.23e-05
afr	A	A*02:571	DRB3	DRB3*01:01:02G	31841	-0.00622429	3.87e-05
afr	A	A*02:644	DRB3	DRB3*01:01:02G	31840	0.0192812	0.000372
afr	A	A*03:01:01G	DRB3	DRB3*01:01:02G	32024	-0.0108595	0.000118
afr	A	A*03:02:01G	DRB3	DRB3*01:01:02G	31841	-0.00771435	5.95e-05
afr	A	A*03:89:01	DRB3	DRB3*01:01:02G	31840	0.00703397	4.95e-05
afr	A	A*11:01:01G	DRB3	DRB3*01:01:02G	31851	-0.0120742	0.000146
afr	A	A*23:01:01G	DRB3	DRB3*01:01:02G	31868	-0.0442618	0.00195911
afr	A	A*23:64	DRB3	DRB3*01:01:02G	31840	-0.00222693	4.96e-06
afr	A	A*24:02:01G	DRB3	DRB3*01:01:02G	31847	0.00146147	2.14e-06
afr	A	A*24:03:01G	DRB3	DRB3*01:01:02G	31840	-0.00131901	1.74e-06
afr	A	A*24:104	DRB3	DRB3*01:01:02G	31840	0.0031331	9.82e-06
afr	A	A*24:25	DRB3	DRB3*01:01:02G	31840	0	0
afr	A	A*25:01:01G	DRB3	DRB3*01:01:02G	31843	0.0168681	0.000285
afr	A	A*26:01:01G	DRB3	DRB3*01:01:02G	31848	-0.00813187	6.61e-05
afr	A	A*29:01:01G	DRB3	DRB3*01:01:02G	31841	0.00804903	6.48e-05
afr	A	A*29:02:01G	DRB3	DRB3*01:01:02G	31890	-0.00892279	7.96e-05
afr	A	A*29:51	DRB3	DRB3*01:01:02G	31840	0.00393271	1.55e-05
afr	A	A*30:01:01G	DRB3	DRB3*01:01:02G	32120	0.139193	0.0193746
afr	A	A*30:02:01G	DRB3	DRB3*01:01:02G	32062	-0.0509891	0.00259989
afr	A	A*30:04:01G	DRB3	DRB3*01:01:02G	31852	-0.000309	9.55e-08
afr	A	A*30:10	DRB3	DRB3*01:01:02G	31840	-0.00874405	7.65e-05
afr	A	A*31:01:02G	DRB3	DRB3*01:01:02G	31860	0.00895527	8.02e-05
afr	A	A*31:02:01G	DRB3	DRB3*01:01:02G	31840	0.00962319	9.26e-05
afr	A	A*32:01:01G	DRB3	DRB3*01:01:02G	31880	-0.00341854	1.17e-05
afr	A	A*33:01:01G	DRB3	DRB3*01:01:02G	31939	0.00425032	1.81e-05
afr	A	A*33:03:01G	DRB3	DRB3*01:01:02G	32015	0.0108158	0.000117
afr	A	A*34:02:01G	DRB3	DRB3*01:01:02G	31847	0.014454	0.000209
afr	A	A*34:08	DRB3	DRB3*01:01:02G	31840	-0.00234451	5.5e-06
afr	A	A*36:01:01G	DRB3	DRB3*01:01:02G	31879	-0.053278	0.00283854
afr	A	A*66:01:01G	DRB3	DRB3*01:01:02G	31842	-0.0288678	0.000833
afr	A	A*66:02:01G	DRB3	DRB3*01:01:02G	31842	0.000924	8.53e-07
afr	A	A*66:03:01G	DRB3	DRB3*01:01:02G	31840	0.00439829	1.93e-05
afr	A	A*68:01:01G	DRB3	DRB3*01:01:02G	31845	-0.0457682	0.00209473
afr	A	A*68:01:02G	DRB3	DRB3*01:01:02G	31844	0.00648473	4.21e-05
afr	A	A*68:02:01G	DRB3	DRB3*01:01:02G	31931	-0.0087805	7.71e-05
afr	A	A*68:03:01G	DRB3	DRB3*01:01:02G	31840	-0.0034821	1.21e-05
afr	A	A*68:05	DRB3	DRB3*01:01:02G	31840	0.0102073	0.000104
afr	A	A*69:01:01G	DRB3	DRB3*01:01:02G	31840	-0.00495861	2.46e-05
afr	A	A*69:01:02	DRB3	DRB3*01:01:02G	31840	-0.00190976	3.65e-06
afr	A	A*69:02	DRB3	DRB3*01:01:02G	31840	0.00065	4.22e-07
afr	A	A*74:01:01G	DRB3	DRB3*01:01:02G	31874	-0.032793	0.00107538
afr	A	A*80:01:01G	DRB3	DRB3*01:01:02G	31861	0.000212	4.51e-08
afr	A	A*01:01:01G	DRB3	DRB3*02:01:01G	31819	-0.00697278	4.86e-05
afr	A	A*01:02:01G	DRB3	DRB3*02:01:01G	31785	-0.00332354	1.1e-05
afr	A	A*01:405	DRB3	DRB3*02:01:01G	31780	-0.000624	3.9e-07
afr	A	A*02:01:01G	DRB3	DRB3*02:01:01G	31782	0.0135869	0.000185
afr	A	A*02:01:02G	DRB3	DRB3*02:01:01G	31780	-0.0013775	1.9e-06
afr	A	A*02:02:01G	DRB3	DRB3*02:01:01G	31784	-0.00405389	1.64e-05
afr	A	A*02:04:01G	DRB3	DRB3*02:01:01G	31780	-0.000472	2.23e-07
afr	A	A*02:05:01G	DRB3	DRB3*02:01:01G	31783	0.00130199	1.7e-06
afr	A	A*02:06:01G	DRB3	DRB3*02:01:01G	31780	0.0375252	0.00140814
afr	A	A*02:11:01G	DRB3	DRB3*02:01:01G	31780	-0.000472	2.23e-07
afr	A	A*02:17:01G	DRB3	DRB3*02:01:01G	31780	-0.000624	3.9e-07
afr	A	A*02:195	DRB3	DRB3*02:01:01G	31780	0.00584216	3.41e-05
afr	A	A*02:22:01G	DRB3	DRB3*02:01:01G	31780	-0.000668	4.46e-07
afr	A	A*02:243:03	DRB3	DRB3*02:01:01G	31780	-0.00112018	1.25e-06
afr	A	A*02:56:02	DRB3	DRB3*02:01:01G	31780	-0.000646	4.18e-07
afr	A	A*02:571	DRB3	DRB3*02:01:01G	31781	0.00492383	2.42e-05
afr	A	A*02:644	DRB3	DRB3*02:01:01G	31780	-0.00182373	3.33e-06
afr	A	A*03:01:01G	DRB3	DRB3*02:01:01G	31964	-0.00480979	2.31e-05
afr	A	A*03:02:01G	DRB3	DRB3*02:01:01G	31781	-0.000906	8.2e-07
afr	A	A*03:89:01	DRB3	DRB3*02:01:01G	31780	0.0171578	0.000294
afr	A	A*11:01:01G	DRB3	DRB3*02:01:01G	31791	0.00659086	4.34e-05
afr	A	A*23:01:01G	DRB3	DRB3*02:01:01G	31808	-0.00318889	1.02e-05
afr	A	A*23:64	DRB3	DRB3*02:01:01G	31780	-0.00143713	2.07e-06
afr	A	A*24:02:01G	DRB3	DRB3*02:01:01G	31787	0.00252417	6.37e-06
afr	A	A*24:03:01G	DRB3	DRB3*02:01:01G	31780	0.0425005	0.00180629
afr	A	A*24:104	DRB3	DRB3*02:01:01G	31780	-0.000578	3.34e-07
afr	A	A*24:25	DRB3	DRB3*02:01:01G	31780	0	0
afr	A	A*25:01:01G	DRB3	DRB3*02:01:01G	31783	-0.00217545	4.73e-06
afr	A	A*26:01:01G	DRB3	DRB3*02:01:01G	31788	0.00975569	9.52e-05
afr	A	A*29:01:01G	DRB3	DRB3*02:01:01G	31781	-0.00104724	1.1e-06
afr	A	A*29:02:01G	DRB3	DRB3*02:01:01G	31830	0.0153412	0.000235
afr	A	A*29:51	DRB3	DRB3*02:01:01G	31780	-0.00149439	2.23e-06
afr	A	A*30:01:01G	DRB3	DRB3*02:01:01G	32057	-0.00469302	2.2e-05
afr	A	A*30:02:01G	DRB3	DRB3*02:01:01G	32002	-0.0034489	1.19e-05
afr	A	A*30:04:01G	DRB3	DRB3*02:01:01G	31792	-0.0021351	4.56e-06
afr	A	A*30:10	DRB3	DRB3*02:01:01G	31780	-0.000389	1.52e-07
afr	A	A*31:01:02G	DRB3	DRB3*02:01:01G	31800	-0.00396041	1.57e-05
afr	A	A*31:02:01G	DRB3	DRB3*02:01:01G	31780	-0.000289	8.35e-08
afr	A	A*32:01:01G	DRB3	DRB3*02:01:01G	31820	0.00157293	2.47e-06
afr	A	A*33:01:01G	DRB3	DRB3*02:01:01G	31879	-0.00679511	4.62e-05
afr	A	A*33:03:01G	DRB3	DRB3*02:01:01G	31953	0.0107829	0.000116
afr	A	A*34:02:01G	DRB3	DRB3*02:01:01G	31787	-0.00759048	5.76e-05
afr	A	A*34:08	DRB3	DRB3*02:01:01G	31780	-0.001513	2.29e-06
afr	A	A*36:01:01G	DRB3	DRB3*02:01:01G	31819	-0.00490209	2.4e-05
afr	A	A*66:01:01G	DRB3	DRB3*02:01:01G	31782	-0.00527363	2.78e-05
afr	A	A*66:02:01G	DRB3	DRB3*02:01:01G	31782	-0.00390038	1.52e-05
afr	A	A*66:03:01G	DRB3	DRB3*02:01:01G	31780	0.0205792	0.000424
afr	A	A*68:01:01G	DRB3	DRB3*02:01:01G	31785	-0.00794961	6.32e-05
afr	A	A*68:01:02G	DRB3	DRB3*02:01:01G	31784	0.020343	0.000414
afr	A	A*68:02:01G	DRB3	DRB3*02:01:01G	31871	0.00246145	6.06e-06
afr	A	A*68:03:01G	DRB3	DRB3*02:01:01G	31780	-0.000373	1.39e-07
afr	A	A*68:05	DRB3	DRB3*02:01:01G	31780	-0.000167	2.78e-08
afr	A	A*69:01:01G	DRB3	DRB3*02:01:01G	31780	0.00650693	4.23e-05
afr	A	A*69:01:02	DRB3	DRB3*02:01:01G	31780	-0.000554	3.06e-07
afr	A	A*69:02	DRB3	DRB3*02:01:01G	31780	0.0244639	0.000598
afr	A	A*74:01:01G	DRB3	DRB3*02:01:01G	31814	-0.0086412	7.47e-05
afr	A	A*80:01:01G	DRB3	DRB3*02:01:01G	31801	0.00123414	1.52e-06
afr	A	A*01:01:01G	DRB3	DRB3*02:02:01G	32071	-0.0497647	0.00247652
afr	A	A*01:02:01G	DRB3	DRB3*02:02:01G	32036	-0.00428312	1.83e-05
afr	A	A*01:405	DRB3	DRB3*02:02:01G	32031	-0.0128922	0.000166
afr	A	A*02:01:01G	DRB3	DRB3*02:02:01G	32033	-0.0203236	0.000413
afr	A	A*02:01:02G	DRB3	DRB3*02:02:01G	32031	0.00538423	2.9e-05
afr	A	A*02:02:01G	DRB3	DRB3*02:02:01G	32035	-0.0206411	0.000426
afr	A	A*02:04:01G	DRB3	DRB3*02:02:01G	32031	0.00557952	3.11e-05
afr	A	A*02:05:01G	DRB3	DRB3*02:02:01G	32034	-0.0298757	0.000893
afr	A	A*02:06:01G	DRB3	DRB3*02:02:01G	32031	-0.000975	9.51e-07
afr	A	A*02:11:01G	DRB3	DRB3*02:02:01G	32031	0.00776869	6.04e-05
afr	A	A*02:17:01G	DRB3	DRB3*02:02:01G	32031	0.00365792	1.34e-05
afr	A	A*02:195	DRB3	DRB3*02:02:01G	32031	-0.00295615	8.74e-06
afr	A	A*02:22:01G	DRB3	DRB3*02:02:01G	32031	0.00479527	2.3e-05
afr	A	A*02:243:03	DRB3	DRB3*02:02:01G	32031	-0.0134274	0.00018
afr	A	A*02:56:02	DRB3	DRB3*02:02:01G	32031	-0.00135303	1.83e-06
afr	A	A*02:571	DRB3	DRB3*02:02:01G	32032	0.00974637	9.5e-05
afr	A	A*02:644	DRB3	DRB3*02:02:01G	32031	-0.00609155	3.71e-05
afr	A	A*03:01:01G	DRB3	DRB3*02:02:01G	32216	-0.00235166	5.53e-06
afr	A	A*03:02:01G	DRB3	DRB3*02:02:01G	32032	-0.00393573	1.55e-05
afr	A	A*03:89:01	DRB3	DRB3*02:02:01G	32031	-0.0112914	0.000127
afr	A	A*11:01:01G	DRB3	DRB3*02:02:01G	32042	0.0137538	0.000189
afr	A	A*23:01:01G	DRB3	DRB3*02:02:01G	32059	0.0534772	0.00285981
afr	A	A*23:64	DRB3	DRB3*02:02:01G	32031	-0.000126	1.58e-08
afr	A	A*24:02:01G	DRB3	DRB3*02:02:01G	32038	-0.00469281	2.2e-05
afr	A	A*24:03:01G	DRB3	DRB3*02:02:01G	32031	-0.00785503	6.17e-05
afr	A	A*24:104	DRB3	DRB3*02:02:01G	32031	0.002365	5.59e-06
afr	A	A*24:25	DRB3	DRB3*02:02:01G	32031	0	0
afr	A	A*25:01:01G	DRB3	DRB3*02:02:01G	32034	-0.00456664	2.09e-05
afr	A	A*26:01:01G	DRB3	DRB3*02:02:01G	32039	0.0147501	0.000218
afr	A	A*29:01:01G	DRB3	DRB3*02:02:01G	32032	-0.0103232	0.000107
afr	A	A*29:02:01G	DRB3	DRB3*02:02:01G	32081	-0.00253508	6.43e-06
afr	A	A*29:51	DRB3	DRB3*02:02:01G	32031	-0.00659314	4.35e-05
afr	A	A*30:01:01G	DRB3	DRB3*02:02:01G	32309	-0.0839	0.00703921
afr	A	A*30:02:01G	DRB3	DRB3*02:02:01G	32253	0.0287575	0.000827
afr	A	A*30:04:01G	DRB3	DRB3*02:02:01G	32045	0.00564801	3.19e-05
afr	A	A*30:10	DRB3	DRB3*02:02:01G	32031	0.0136322	0.000186
afr	A	A*31:01:02G	DRB3	DRB3*02:02:01G	32051	-0.00703916	4.95e-05
afr	A	A*31:02:01G	DRB3	DRB3*02:02:01G	32031	-0.0113289	0.000128
afr	A	A*32:01:01G	DRB3	DRB3*02:02:01G	32072	0.0122905	0.000151
afr	A	A*33:01:01G	DRB3	DRB3*02:02:01G	32131	-0.0270972	0.000734
afr	A	A*33:03:01G	DRB3	DRB3*02:02:01G	32204	-0.0106836	0.000114
afr	A	A*34:02:01G	DRB3	DRB3*02:02:01G	32038	-0.0195874	0.000384
afr	A	A*34:08	DRB3	DRB3*02:02:01G	32031	0.00974241	9.49e-05
afr	A	A*36:01:01G	DRB3	DRB3*02:02:01G	32070	0.0577254	0.00333222
afr	A	A*66:01:01G	DRB3	DRB3*02:02:01G	32033	0.0425155	0.00180757
afr	A	A*66:02:01G	DRB3	DRB3*02:02:01G	32033	0.0102923	0.000106
afr	A	A*66:03:01G	DRB3	DRB3*02:02:01G	32031	0.000222	4.94e-08
afr	A	A*68:01:01G	DRB3	DRB3*02:02:01G	32036	0.0532113	0.00283144
afr	A	A*68:01:02G	DRB3	DRB3*02:02:01G	32035	-0.0045611	2.08e-05
afr	A	A*68:02:01G	DRB3	DRB3*02:02:01G	32123	0.0101152	0.000102
afr	A	A*68:03:01G	DRB3	DRB3*02:02:01G	32031	0.00475691	2.26e-05
afr	A	A*68:05	DRB3	DRB3*02:02:01G	32031	-0.00654051	4.28e-05
afr	A	A*69:01:01G	DRB3	DRB3*02:02:01G	32031	0.00604211	3.65e-05
afr	A	A*69:01:02	DRB3	DRB3*02:02:01G	32031	0.00444247	1.97e-05
afr	A	A*69:02	DRB3	DRB3*02:02:01G	32031	-0.00300799	9.05e-06
afr	A	A*74:01:01G	DRB3	DRB3*02:02:01G	32065	-0.0042474	1.8e-05
afr	A	A*80:01:01G	DRB3	DRB3*02:02:01G	32052	-0.0044459	1.98e-05
afr	A	A*01:01:01G	DRB3	DRB3*03:01:01G	31826	-0.0465072	0.00216292
afr	A	A*01:02:01G	DRB3	DRB3*03:01:01G	31792	0.0105506	0.000111
afr	A	A*01:405	DRB3	DRB3*03:01:01G	31787	0.00905302	8.2e-05
afr	A	A*02:01:01G	DRB3	DRB3*03:01:01G	31789	0.0162828	0.000265
afr	A	A*02:01:02G	DRB3	DRB3*03:01:01G	31787	-0.00868571	7.54e-05
afr	A	A*02:02:01G	DRB3	DRB3*03:01:01G	31791	0.0333889	0.00111482
afr	A	A*02:04:01G	DRB3	DRB3*03:01:01G	31787	-0.00875773	7.67e-05
afr	A	A*02:05:01G	DRB3	DRB3*03:01:01G	31790	0.0338773	0.00114767
afr	A	A*02:06:01G	DRB3	DRB3*03:01:01G	31787	-0.00300197	9.01e-06
afr	A	A*02:11:01G	DRB3	DRB3*03:01:01G	31787	0.00216264	4.68e-06
afr	A	A*02:17:01G	DRB3	DRB3*03:01:01G	31787	-0.00539463	2.91e-05
afr	A	A*02:195	DRB3	DRB3*03:01:01G	31787	0.000805	6.48e-07
afr	A	A*02:22:01G	DRB3	DRB3*03:01:01G	31787	0.00305881	9.36e-06
afr	A	A*02:243:03	DRB3	DRB3*03:01:01G	31787	0.00455624	2.08e-05
afr	A	A*02:56:02	DRB3	DRB3*03:01:01G	31787	-0.00202335	4.09e-06
afr	A	A*02:571	DRB3	DRB3*03:01:01G	31788	-0.00592683	3.51e-05
afr	A	A*02:644	DRB3	DRB3*03:01:01G	31787	-0.0139812	0.000195
afr	A	A*03:01:01G	DRB3	DRB3*03:01:01G	31971	0.0148783	0.000221
afr	A	A*03:02:01G	DRB3	DRB3*03:01:01G	31788	0.0136706	0.000187
afr	A	A*03:89:01	DRB3	DRB3*03:01:01G	31787	0.00528807	2.8e-05
afr	A	A*11:01:01G	DRB3	DRB3*03:01:01G	31798	-0.00441947	1.95e-05
afr	A	A*23:01:01G	DRB3	DRB3*03:01:01G	31815	-0.0173791	0.000302034
afr	A	A*23:64	DRB3	DRB3*03:01:01G	31787	0.00298991	8.94e-06
afr	A	A*24:02:01G	DRB3	DRB3*03:01:01G	31794	0.00366782	1.35e-05
afr	A	A*24:03:01G	DRB3	DRB3*03:01:01G	31787	0.00844429	7.13e-05
afr	A	A*24:104	DRB3	DRB3*03:01:01G	31787	-0.00626816	3.93e-05
afr	A	A*24:25	DRB3	DRB3*03:01:01G	31787	0	0
afr	A	A*25:01:01G	DRB3	DRB3*03:01:01G	31790	-0.0124308	0.000155
afr	A	A*26:01:01G	DRB3	DRB3*03:01:01G	31795	-0.0105513	0.000111
afr	A	A*29:01:01G	DRB3	DRB3*03:01:01G	31788	0.00423527	1.79e-05
afr	A	A*29:02:01G	DRB3	DRB3*03:01:01G	31837	0.0132868	0.000177
afr	A	A*29:51	DRB3	DRB3*03:01:01G	31787	0.00425368	1.81e-05
afr	A	A*30:01:01G	DRB3	DRB3*03:01:01G	32064	-0.0488795	0.00238921
afr	A	A*30:02:01G	DRB3	DRB3*03:01:01G	32009	0.0194835	0.00038
afr	A	A*30:04:01G	DRB3	DRB3*03:01:01G	31799	-0.00626598	3.93e-05
afr	A	A*30:10	DRB3	DRB3*03:01:01G	31787	-0.00722447	5.22e-05
afr	A	A*31:01:02G	DRB3	DRB3*03:01:01G	31807	-0.0007	4.9e-07
afr	A	A*31:02:01G	DRB3	DRB3*03:01:01G	31787	0.00355317	1.26e-05
afr	A	A*32:01:01G	DRB3	DRB3*03:01:01G	31827	-0.0110991	0.000123
afr	A	A*33:01:01G	DRB3	DRB3*03:01:01G	31886	0.0297465	0.000885
afr	A	A*33:03:01G	DRB3	DRB3*03:01:01G	31960	-0.0024373	5.94e-06
afr	A	A*34:02:01G	DRB3	DRB3*03:01:01G	31794	0.0103437	0.000107
afr	A	A*34:08	DRB3	DRB3*03:01:01G	31787	-0.00928902	8.63e-05
afr	A	A*36:01:01G	DRB3	DRB3*03:01:01G	31826	-0.012907	0.000167
afr	A	A*66:01:01G	DRB3	DRB3*03:01:01G	31789	-0.0199522	0.000398
afr	A	A*66:02:01G	DRB3	DRB3*03:01:01G	31789	-0.0136342	0.000186
afr	A	A*66:03:01G	DRB3	DRB3*03:01:01G	31787	-0.00598217	3.58e-05
afr	A	A*68:01:01G	DRB3	DRB3*03:01:01G	31792	-0.0181122	0.000328
afr	A	A*68:01:02G	DRB3	DRB3*03:01:01G	31791	-0.0048177	2.32e-05
afr	A	A*68:02:01G	DRB3	DRB3*03:01:01G	31878	-0.00192935	3.72e-06
afr	A	A*68:03:01G	DRB3	DRB3*03:01:01G	31787	-1.69e-05	2.87e-10
afr	A	A*68:05	DRB3	DRB3*03:01:01G	31787	-0.00309598	9.59e-06
afr	A	A*69:01:01G	DRB3	DRB3*03:01:01G	31787	-0.00227336	5.17e-06
afr	A	A*69:01:02	DRB3	DRB3*03:01:01G	31787	-0.00328481	1.08e-05
afr	A	A*69:02	DRB3	DRB3*03:01:01G	31787	0.00156364	2.44e-06
afr	A	A*74:01:01G	DRB3	DRB3*03:01:01G	31821	0.0436388	0.00190434
afr	A	A*80:01:01G	DRB3	DRB3*03:01:01G	31808	0.00606729	3.68e-05
afr	A	A*01:01:01G	DRB5	DRB5*01:01:01G	11982	-0.0331182	0.00109682
afr	A	A*01:02:01G	DRB5	DRB5*01:01:01G	11968	0.00490874	2.41e-05
afr	A	A*01:405	DRB5	DRB5*01:01:01G	11966	-0.000739	5.46e-07
afr	A	A*02:01:01G	DRB5	DRB5*01:01:01G	11966	-0.00689353	4.75e-05
afr	A	A*02:01:02G	DRB5	DRB5*01:01:01G	11966	0.00998103	9.96e-05
afr	A	A*02:02:01G	DRB5	DRB5*01:01:01G	11967	-0.0078103	6.1e-05
afr	A	A*02:04:01G	DRB5	DRB5*01:01:01G	11966	-0.00987202	9.75e-05
afr	A	A*02:05:01G	DRB5	DRB5*01:01:01G	11967	-0.0586909	0.00344462
afr	A	A*02:06:01G	DRB5	DRB5*01:01:01G	11966	-0.0162632	0.000264
afr	A	A*02:11:01G	DRB5	DRB5*01:01:01G	11966	-0.0360793	0.00130171
afr	A	A*02:17:01G	DRB5	DRB5*01:01:01G	11966	-0.0297156	0.000883
afr	A	A*02:195	DRB5	DRB5*01:01:01G	11966	-0.0235979	0.000557
afr	A	A*02:22:01G	DRB5	DRB5*01:01:01G	11966	-0.0171031	0.000293
afr	A	A*02:243:03	DRB5	DRB5*01:01:01G	11966	-0.000313	9.83e-08
afr	A	A*02:56:02	DRB5	DRB5*01:01:01G	11966	0.00576052	3.32e-05
afr	A	A*02:571	DRB5	DRB5*01:01:01G	11966	-0.00848826	7.21e-05
afr	A	A*02:644	DRB5	DRB5*01:01:01G	11966	0.00530703	2.82e-05
afr	A	A*03:01:01G	DRB5	DRB5*01:01:01G	12043	0.0168882	0.000285
afr	A	A*03:02:01G	DRB5	DRB5*01:01:01G	11966	-0.00234398	5.49e-06
afr	A	A*03:89:01	DRB5	DRB5*01:01:01G	11966	-0.000739	5.46e-07
afr	A	A*11:01:01G	DRB5	DRB5*01:01:01G	11969	-0.0526899	0.00277622
afr	A	A*23:01:01G	DRB5	DRB5*01:01:01G	11980	-0.013942	0.000194
afr	A	A*23:64	DRB5	DRB5*01:01:01G	11966	-0.0174595	0.000305
afr	A	A*24:02:01G	DRB5	DRB5*01:01:01G	11968	-0.0342076	0.00117016
afr	A	A*24:03:01G	DRB5	DRB5*01:01:01G	11966	-0.000739	5.46e-07
afr	A	A*24:104	DRB5	DRB5*01:01:01G	11966	-0.0197724	0.000391
afr	A	A*24:25	DRB5	DRB5*01:01:01G	11966	0.00378569	1.43e-05
afr	A	A*25:01:01G	DRB5	DRB5*01:01:01G	11967	0.0154325	0.000238
afr	A	A*26:01:01G	DRB5	DRB5*01:01:01G	11967	-0.0510905	0.00261024
afr	A	A*29:01:01G	DRB5	DRB5*01:01:01G	11966	-0.00287114	8.24e-06
afr	A	A*29:02:01G	DRB5	DRB5*01:01:01G	11989	0.0212297	0.000451
afr	A	A*29:51	DRB5	DRB5*01:01:01G	11966	0.0143364	0.000206
afr	A	A*30:01:01G	DRB5	DRB5*01:01:01G	12035	0.00339792	1.15e-05
afr	A	A*30:02:01G	DRB5	DRB5*01:01:01G	12043	0.0250028	0.000625
afr	A	A*30:04:01G	DRB5	DRB5*01:01:01G	11972	0.0212353	0.000451
afr	A	A*30:10	DRB5	DRB5*01:01:01G	11966	0.00535399	2.87e-05
afr	A	A*31:01:02G	DRB5	DRB5*01:01:01G	11975	-0.011741	0.000138
afr	A	A*31:02:01G	DRB5	DRB5*01:01:01G	11966	0	0
afr	A	A*32:01:01G	DRB5	DRB5*01:01:01G	11975	0.0026926	7.25e-06
afr	A	A*33:01:01G	DRB5	DRB5*01:01:01G	11982	-0.018493	0.000342
afr	A	A*33:03:01G	DRB5	DRB5*01:01:01G	12033	-0.00424916	1.81e-05
afr	A	A*34:02:01G	DRB5	DRB5*01:01:01G	11972	0.0643662	0.00414301
afr	A	A*34:08	DRB5	DRB5*01:01:01G	11966	0.0126933	0.000161
afr	A	A*36:01:01G	DRB5	DRB5*01:01:01G	11977	0.00827654	6.85e-05
afr	A	A*66:01:01G	DRB5	DRB5*01:01:01G	11968	0.0201586	0.000406
afr	A	A*66:02:01G	DRB5	DRB5*01:01:01G	11969	0.0387118	0.0014986
afr	A	A*66:03:01G	DRB5	DRB5*01:01:01G	11966	-0.0212571	0.000452
afr	A	A*68:01:01G	DRB5	DRB5*01:01:01G	11968	-0.00991688	9.83e-05
afr	A	A*68:01:02G	DRB5	DRB5*01:01:01G	11967	-0.0345921	0.00119661
afr	A	A*68:02:01G	DRB5	DRB5*01:01:01G	11998	0.0261848	0.000686
afr	A	A*68:03:01G	DRB5	DRB5*01:01:01G	11966	0	0
afr	A	A*68:05	DRB5	DRB5*01:01:01G	11966	0	0
afr	A	A*69:01:01G	DRB5	DRB5*01:01:01G	11966	0.00513161	2.63e-05
afr	A	A*69:01:02	DRB5	DRB5*01:01:01G	11966	0	0
afr	A	A*69:02	DRB5	DRB5*01:01:01G	11966	-0.0214448	0.00046
afr	A	A*74:01:01G	DRB5	DRB5*01:01:01G	11980	0.0141164	0.000199
afr	A	A*80:01:01G	DRB5	DRB5*01:01:01G	11969	0.0165151	0.000273
afr	A	A*01:01:01G	DRB5	DRB5*01:02:01G	11656	0.119342	0.0142424
afr	A	A*01:02:01G	DRB5	DRB5*01:02:01G	11642	-0.00345938	1.2e-05
afr	A	A*01:405	DRB5	DRB5*01:02:01G	11640	-0.0029753	8.85e-06
afr	A	A*02:01:01G	DRB5	DRB5*01:02:01G	11640	-0.00720683	5.19e-05
afr	A	A*02:01:02G	DRB5	DRB5*01:02:01G	11640	-0.00490435	2.41e-05
afr	A	A*02:02:01G	DRB5	DRB5*01:02:01G	11641	-0.0231192	0.000534
afr	A	A*02:04:01G	DRB5	DRB5*01:02:01G	11640	-0.00194745	3.79e-06
afr	A	A*02:05:01G	DRB5	DRB5*01:02:01G	11641	-0.0115845	0.000134
afr	A	A*02:06:01G	DRB5	DRB5*01:02:01G	11640	0.0177312	0.000314
afr	A	A*02:11:01G	DRB5	DRB5*01:02:01G	11640	0.0525337	0.00275979
afr	A	A*02:17:01G	DRB5	DRB5*01:02:01G	11640	-0.00251437	6.32e-06
afr	A	A*02:195	DRB5	DRB5*01:02:01G	11640	-0.00894745	8.01e-05
afr	A	A*02:22:01G	DRB5	DRB5*01:02:01G	11640	0.0513427	0.00263607
afr	A	A*02:243:03	DRB5	DRB5*01:02:01G	11640	-0.00355662	1.26e-05
afr	A	A*02:56:02	DRB5	DRB5*01:02:01G	11640	-0.00405569	1.64e-05
afr	A	A*02:571	DRB5	DRB5*01:02:01G	11640	0.0212235	0.00045
afr	A	A*02:644	DRB5	DRB5*01:02:01G	11640	0.0176836	0.000313
afr	A	A*03:01:01G	DRB5	DRB5*01:02:01G	11716	-0.0294618	0.000868
afr	A	A*03:02:01G	DRB5	DRB5*01:02:01G	11640	-0.00275447	7.59e-06
afr	A	A*03:89:01	DRB5	DRB5*01:02:01G	11640	-0.0029753	8.85e-06
afr	A	A*11:01:01G	DRB5	DRB5*01:02:01G	11643	0.179892	0.0323611
afr	A	A*23:01:01G	DRB5	DRB5*01:02:01G	11654	-0.0136818	0.000187
afr	A	A*23:64	DRB5	DRB5*01:02:01G	11640	-0.00539689	2.91e-05
afr	A	A*24:02:01G	DRB5	DRB5*01:02:01G	11642	0.0118489	0.00014
afr	A	A*24:03:01G	DRB5	DRB5*01:02:01G	11640	-0.0029753	8.85e-06
afr	A	A*24:104	DRB5	DRB5*01:02:01G	11640	-0.00275447	7.59e-06
afr	A	A*24:25	DRB5	DRB5*01:02:01G	11640	-0.00112427	1.26e-06
afr	A	A*25:01:01G	DRB5	DRB5*01:02:01G	11641	0.0024126	5.82e-06
afr	A	A*26:01:01G	DRB5	DRB5*01:02:01G	11641	0.016211	0.000263
afr	A	A*29:01:01G	DRB5	DRB5*01:02:01G	11640	-0.00318086	1.01e-05
afr	A	A*29:02:01G	DRB5	DRB5*01:02:01G	11662	-0.00702445	4.93e-05
afr	A	A*29:51	DRB5	DRB5*01:02:01G	11640	0.00783486	6.14e-05
afr	A	A*30:01:01G	DRB5	DRB5*01:02:01G	11708	0.0073119	5.35e-05
afr	A	A*30:02:01G	DRB5	DRB5*01:02:01G	11714	-0.0267041	0.000713
afr	A	A*30:04:01G	DRB5	DRB5*01:02:01G	11646	0.000537	2.88e-07
afr	A	A*30:10	DRB5	DRB5*01:02:01G	11640	-0.00159002	2.53e-06
afr	A	A*31:01:02G	DRB5	DRB5*01:02:01G	11649	0.0104088	0.000108
afr	A	A*31:02:01G	DRB5	DRB5*01:02:01G	11640	0	0
afr	A	A*32:01:01G	DRB5	DRB5*01:02:01G	11648	0.0211692	0.000448
afr	A	A*33:01:01G	DRB5	DRB5*01:02:01G	11656	-0.00287843	8.29e-06
afr	A	A*33:03:01G	DRB5	DRB5*01:02:01G	11704	-0.0251302	0.000632
afr	A	A*34:02:01G	DRB5	DRB5*01:02:01G	11646	-0.022828	0.000521
afr	A	A*34:08	DRB5	DRB5*01:02:01G	11640	-0.0075561	5.71e-05
afr	A	A*36:01:01G	DRB5	DRB5*01:02:01G	11651	-0.0186931	0.000349
afr	A	A*66:01:01G	DRB5	DRB5*01:02:01G	11642	-0.00760709	5.79e-05
afr	A	A*66:02:01G	DRB5	DRB5*01:02:01G	11643	-0.0213969	0.000458
afr	A	A*66:03:01G	DRB5	DRB5*01:02:01G	11640	0.0210062	0.000441
afr	A	A*68:01:01G	DRB5	DRB5*01:02:01G	11642	-0.0177044	0.000313
afr	A	A*68:01:02G	DRB5	DRB5*01:02:01G	11641	0.0088405	7.82e-05
afr	A	A*68:02:01G	DRB5	DRB5*01:02:01G	11671	-0.0155308	0.000241
afr	A	A*68:03:01G	DRB5	DRB5*01:02:01G	11640	0	0
afr	A	A*68:05	DRB5	DRB5*01:02:01G	11640	0	0
afr	A	A*69:01:01G	DRB5	DRB5*01:02:01G	11640	0.00366111	1.34e-05
afr	A	A*69:01:02	DRB5	DRB5*01:02:01G	11640	0	0
afr	A	A*69:02	DRB5	DRB5*01:02:01G	11640	0.0336787	0.00113425
afr	A	A*74:01:01G	DRB5	DRB5*01:02:01G	11653	-0.0376368	0.00141653
afr	A	A*80:01:01G	DRB5	DRB5*01:02:01G	11643	-0.0141328	0.0002
afr	A	A*01:01:01G	DRB5	DRB5*01:18	11650	-0.00521563	2.72e-05
afr	A	A*01:02:01G	DRB5	DRB5*01:18	11636	-0.00489412	2.4e-05
afr	A	A*01:405	DRB5	DRB5*01:18	11634	-0.0013108	1.72e-06
afr	A	A*02:01:01G	DRB5	DRB5*01:18	11634	-0.00914183	8.36e-05
afr	A	A*02:01:02G	DRB5	DRB5*01:18	11634	-0.00216067	4.67e-06
afr	A	A*02:02:01G	DRB5	DRB5*01:18	11635	-0.00310864	9.66e-06
afr	A	A*02:04:01G	DRB5	DRB5*01:18	11634	-0.000858	7.36e-07
afr	A	A*02:05:01G	DRB5	DRB5*01:18	11635	-0.00970153	9.41e-05
afr	A	A*02:06:01G	DRB5	DRB5*01:18	11634	-0.00185431	3.44e-06
afr	A	A*02:11:01G	DRB5	DRB5*01:18	11634	-0.00110773	1.23e-06
afr	A	A*02:17:01G	DRB5	DRB5*01:18	11634	-0.00110773	1.23e-06
afr	A	A*02:195	DRB5	DRB5*01:18	11634	0.0376546	0.00141787
afr	A	A*02:22:01G	DRB5	DRB5*01:18	11634	-0.00148644	2.21e-06
afr	A	A*02:243:03	DRB5	DRB5*01:18	11634	-0.00156691	2.46e-06
afr	A	A*02:56:02	DRB5	DRB5*01:18	11634	-0.00178678	3.19e-06
afr	A	A*02:571	DRB5	DRB5*01:18	11634	-0.00403519	1.63e-05
afr	A	A*02:644	DRB5	DRB5*01:18	11634	0.0218991	0.00048
afr	A	A*03:01:01G	DRB5	DRB5*01:18	11710	-0.00640593	4.1e-05
afr	A	A*03:02:01G	DRB5	DRB5*01:18	11634	-0.00121351	1.47e-06
afr	A	A*03:89:01	DRB5	DRB5*01:18	11634	-0.0013108	1.72e-06
afr	A	A*11:01:01G	DRB5	DRB5*01:18	11637	-0.00965491	9.32e-05
afr	A	A*23:01:01G	DRB5	DRB5*01:18	11648	-0.0153617	0.000236
afr	A	A*23:64	DRB5	DRB5*01:18	11634	-0.00237767	5.65e-06
afr	A	A*24:02:01G	DRB5	DRB5*01:18	11636	0.00104891	1.1e-06
afr	A	A*24:03:01G	DRB5	DRB5*01:18	11634	-0.0013108	1.72e-06
afr	A	A*24:104	DRB5	DRB5*01:18	11634	-0.00121351	1.47e-06
afr	A	A*24:25	DRB5	DRB5*01:18	11634	-0.000495	2.45e-07
afr	A	A*25:01:01G	DRB5	DRB5*01:18	11635	-0.00541016	2.93e-05
afr	A	A*26:01:01G	DRB5	DRB5*01:18	11635	0.0297281	0.000884
afr	A	A*29:01:01G	DRB5	DRB5*01:18	11634	-0.00140136	1.96e-06
afr	A	A*29:02:01G	DRB5	DRB5*01:18	11656	-0.00874706	7.65e-05
afr	A	A*29:51	DRB5	DRB5*01:18	11634	-0.00284925	8.12e-06
afr	A	A*30:01:01G	DRB5	DRB5*01:18	11702	0.018837	0.000355
afr	A	A*30:02:01G	DRB5	DRB5*01:18	11708	0.002921	8.53e-06
afr	A	A*30:04:01G	DRB5	DRB5*01:18	11640	-0.00406544	1.65e-05
afr	A	A*30:10	DRB5	DRB5*01:18	11634	-0.000701	4.91e-07
afr	A	A*31:01:02G	DRB5	DRB5*01:18	11643	-0.0078028	6.09e-05
afr	A	A*31:02:01G	DRB5	DRB5*01:18	11634	0	0
afr	A	A*32:01:01G	DRB5	DRB5*01:18	11642	-0.000387	1.49e-07
afr	A	A*33:01:01G	DRB5	DRB5*01:18	11650	-0.0100761	0.000102
afr	A	A*33:03:01G	DRB5	DRB5*01:18	11698	0.0166449	0.000277
afr	A	A*34:02:01G	DRB5	DRB5*01:18	11640	0.0139319	0.000194
afr	A	A*34:08	DRB5	DRB5*01:18	11634	-0.00332893	1.11e-05
afr	A	A*36:01:01G	DRB5	DRB5*01:18	11645	0.00672398	4.52e-05
afr	A	A*66:01:01G	DRB5	DRB5*01:18	11636	-0.000334	1.11e-07
afr	A	A*66:02:01G	DRB5	DRB5*01:18	11637	-0.00359748	1.29e-05
afr	A	A*66:03:01G	DRB5	DRB5*01:18	11634	-0.00281051	7.9e-06
afr	A	A*68:01:01G	DRB5	DRB5*01:18	11636	-0.00626644	3.93e-05
afr	A	A*68:01:02G	DRB5	DRB5*01:18	11635	-0.00504858	2.55e-05
afr	A	A*68:02:01G	DRB5	DRB5*01:18	11665	-0.00336192	1.13e-05
afr	A	A*68:03:01G	DRB5	DRB5*01:18	11634	0	0
afr	A	A*68:05	DRB5	DRB5*01:18	11634	0	0
afr	A	A*69:01:01G	DRB5	DRB5*01:18	11634	-0.00350976	1.23e-05
afr	A	A*69:01:02	DRB5	DRB5*01:18	11634	0	0
afr	A	A*69:02	DRB5	DRB5*01:18	11634	-0.00301752	9.11e-06
afr	A	A*74:01:01G	DRB5	DRB5*01:18	11647	0.00772751	5.97e-05
afr	A	A*80:01:01G	DRB5	DRB5*01:18	11637	0.00704405	4.96e-05
afr	A	A*01:01:01G	DRB5	DRB5*02:02:01G	11657	-0.00380567	1.45e-05
afr	A	A*01:02:01G	DRB5	DRB5*02:02:01G	11643	-0.00203465	4.14e-06
afr	A	A*01:405	DRB5	DRB5*02:02:01G	11641	0.00303048	9.18e-06
afr	A	A*02:01:01G	DRB5	DRB5*02:02:01G	11641	0.00797461	6.36e-05
afr	A	A*02:01:02G	DRB5	DRB5*02:02:01G	11641	-0.00714973	5.11e-05
afr	A	A*02:02:01G	DRB5	DRB5*02:02:01G	11642	0.0177796	0.000316
afr	A	A*02:04:01G	DRB5	DRB5*02:02:01G	11641	0.0121647	0.000148
afr	A	A*02:05:01G	DRB5	DRB5*02:02:01G	11642	0.0663955	0.00440836
afr	A	A*02:06:01G	DRB5	DRB5*02:02:01G	11641	0.0125386	0.000157
afr	A	A*02:11:01G	DRB5	DRB5*02:02:01G	11641	0.0203066	0.000412
afr	A	A*02:17:01G	DRB5	DRB5*02:02:01G	11641	0.0341087	0.00116341
afr	A	A*02:195	DRB5	DRB5*02:02:01G	11641	0.0247055	0.00061
afr	A	A*02:22:01G	DRB5	DRB5*02:02:01G	11641	0.000497	2.47e-07
afr	A	A*02:243:03	DRB5	DRB5*02:02:01G	11641	-0.000561	3.15e-07
afr	A	A*02:56:02	DRB5	DRB5*02:02:01G	11641	-0.00320852	1.03e-05
afr	A	A*02:571	DRB5	DRB5*02:02:01G	11641	0.00198331	3.93e-06
afr	A	A*02:644	DRB5	DRB5*02:02:01G	11641	-0.0120076	0.000144
afr	A	A*03:01:01G	DRB5	DRB5*02:02:01G	11717	-0.00269781	7.28e-06
afr	A	A*03:02:01G	DRB5	DRB5*02:02:01G	11641	0.00886345	7.86e-05
afr	A	A*03:89:01	DRB5	DRB5*02:02:01G	11641	0.00303048	9.18e-06
afr	A	A*11:01:01G	DRB5	DRB5*02:02:01G	11644	-0.0108266	0.000117
afr	A	A*23:01:01G	DRB5	DRB5*02:02:01G	11655	0.0219507	0.000482
afr	A	A*23:64	DRB5	DRB5*02:02:01G	11641	0.0229777	0.000528
afr	A	A*24:02:01G	DRB5	DRB5*02:02:01G	11643	0.0277793	0.000772
afr	A	A*24:03:01G	DRB5	DRB5*02:02:01G	11641	0.00303048	9.18e-06
afr	A	A*24:104	DRB5	DRB5*02:02:01G	11641	0.0172057	0.000296
afr	A	A*24:25	DRB5	DRB5*02:02:01G	11641	-0.00326305	1.06e-05
afr	A	A*25:01:01G	DRB5	DRB5*02:02:01G	11642	-0.0163012	0.000266
afr	A	A*26:01:01G	DRB5	DRB5*02:02:01G	11642	0.0490666	0.00240753
afr	A	A*29:01:01G	DRB5	DRB5*02:02:01G	11641	0.00168086	2.83e-06
afr	A	A*29:02:01G	DRB5	DRB5*02:02:01G	11663	-0.0182605	0.000333
afr	A	A*29:51	DRB5	DRB5*02:02:01G	11641	-0.0160812	0.000259
afr	A	A*30:01:01G	DRB5	DRB5*02:02:01G	11709	-0.00672736	4.53e-05
afr	A	A*30:02:01G	DRB5	DRB5*02:02:01G	11715	-0.0188142	0.000354
afr	A	A*30:04:01G	DRB5	DRB5*02:02:01G	11647	-0.0212965	0.000454
afr	A	A*30:10	DRB5	DRB5*02:02:01G	11641	-0.00461486	2.13e-05
afr	A	A*31:01:02G	DRB5	DRB5*02:02:01G	11650	0.00798582	6.38e-05
afr	A	A*31:02:01G	DRB5	DRB5*02:02:01G	11641	0	0
afr	A	A*32:01:01G	DRB5	DRB5*02:02:01G	11649	-0.0120651	0.000146
afr	A	A*33:01:01G	DRB5	DRB5*02:02:01G	11657	0.0212841	0.000453
afr	A	A*33:03:01G	DRB5	DRB5*02:02:01G	11705	0.0137614	0.000189
afr	A	A*34:02:01G	DRB5	DRB5*02:02:01G	11647	-0.06565	0.00430992
afr	A	A*34:08	DRB5	DRB5*02:02:01G	11641	-0.00810481	6.57e-05
afr	A	A*36:01:01G	DRB5	DRB5*02:02:01G	11652	-0.00420722	1.77e-05
afr	A	A*66:01:01G	DRB5	DRB5*02:02:01G	11643	-0.0165304	0.000273
afr	A	A*66:02:01G	DRB5	DRB5*02:02:01G	11644	-0.0330336	0.00109122
afr	A	A*66:03:01G	DRB5	DRB5*02:02:01G	11641	0.0175329	0.000307
afr	A	A*68:01:01G	DRB5	DRB5*02:02:01G	11643	0.0149543	0.000224
afr	A	A*68:01:02G	DRB5	DRB5*02:02:01G	11642	0.0384645	0.00147952
afr	A	A*68:02:01G	DRB5	DRB5*02:02:01G	11672	-0.0264948	0.000702
afr	A	A*68:03:01G	DRB5	DRB5*02:02:01G	11641	0	0
afr	A	A*68:05	DRB5	DRB5*02:02:01G	11641	0	0
afr	A	A*69:01:01G	DRB5	DRB5*02:02:01G	11641	-0.00562967	3.17e-05
afr	A	A*69:01:02	DRB5	DRB5*02:02:01G	11641	0	0
afr	A	A*69:02	DRB5	DRB5*02:02:01G	11641	0.0131458	0.000173
afr	A	A*74:01:01G	DRB5	DRB5*02:02:01G	11654	-0.00186797	3.49e-06
afr	A	A*80:01:01G	DRB5	DRB5*02:02:01G	11644	-0.0124451	0.000155
afr	A	A*01:01:01G	F	F*01:01:01G	45842	0.0257293	0.000662
afr	A	A*01:02:01G	F	F*01:01:01G	45793	0.0131603	0.000173
afr	A	A*01:405	F	F*01:01:01G	45783	0.00419034	1.76e-05
afr	A	A*02:01:01G	F	F*01:01:01G	45785	-0.00847335	7.18e-05
afr	A	A*02:01:02G	F	F*01:01:01G	45783	0.00274639	7.54e-06
afr	A	A*02:02:01G	F	F*01:01:01G	45788	0.0239013	0.000571
afr	A	A*02:04:01G	F	F*01:01:01G	45783	-0.106527	0.011348
afr	A	A*02:05:01G	F	F*01:01:01G	45789	0.0121172	0.000147
afr	A	A*02:06:01G	F	F*01:01:01G	45783	0.00425915	1.81e-05
afr	A	A*02:11:01G	F	F*01:01:01G	45783	-0.00103295	1.07e-06
afr	A	A*02:17:01G	F	F*01:01:01G	45783	-0.000606	3.67e-07
afr	A	A*02:195	F	F*01:01:01G	45783	-0.00320314	1.03e-05
afr	A	A*02:22:01G	F	F*01:01:01G	45783	-0.0343261	0.00117828
afr	A	A*02:243:03	F	F*01:01:01G	45783	0.00248178	6.16e-06
afr	A	A*02:56:02	F	F*01:01:01G	45783	0.000479	2.3e-07
afr	A	A*02:571	F	F*01:01:01G	45784	0.00246444	6.07e-06
afr	A	A*02:644	F	F*01:01:01G	45783	0.00642543	4.13e-05
afr	A	A*03:01:01G	F	F*01:01:01G	46055	0.037357	0.00139555
afr	A	A*03:02:01G	F	F*01:01:01G	45784	0.00573637	3.29e-05
afr	A	A*03:89:01	F	F*01:01:01G	45783	0.000678	4.6e-07
afr	A	A*11:01:01G	F	F*01:01:01G	45801	0.0207124	0.000429
afr	A	A*23:01:01G	F	F*01:01:01G	45826	0.0457326	0.00209147
afr	A	A*23:64	F	F*01:01:01G	45783	0.0090598	8.21e-05
afr	A	A*24:02:01G	F	F*01:01:01G	45798	0.0132735	0.000176
afr	A	A*24:03:01G	F	F*01:01:01G	45784	0.000941	8.86e-07
afr	A	A*24:104	F	F*01:01:01G	45783	0.00387938	1.5e-05
afr	A	A*24:25	F	F*01:01:01G	45783	0.000914	8.36e-07
afr	A	A*25:01:01G	F	F*01:01:01G	45786	0.0106437	0.000113
afr	A	A*26:01:01G	F	F*01:01:01G	45791	0.0112921	0.000128
afr	A	A*29:01:01G	F	F*01:01:01G	45784	0.00661289	4.37e-05
afr	A	A*29:02:01G	F	F*01:01:01G	45858	0.0219659	0.000483
afr	A	A*29:51	F	F*01:01:01G	45783	0.0028948	8.38e-06
afr	A	A*30:01:01G	F	F*01:01:01G	46153	0.0345612	0.00119448
afr	A	A*30:02:01G	F	F*01:01:01G	46114	-0.408169	0.166602
afr	A	A*30:04:01G	F	F*01:01:01G	45801	0.0115127	0.000133
afr	A	A*30:10	F	F*01:01:01G	45783	0.0026393	6.97e-06
afr	A	A*31:01:02G	F	F*01:01:01G	45820	0.0174395	0.000304
afr	A	A*31:02:01G	F	F*01:01:01G	45783	0.00158349	2.51e-06
afr	A	A*32:01:01G	F	F*01:01:01G	45839	0.0116231	0.000135
afr	A	A*33:01:01G	F	F*01:01:01G	45924	0.021837	0.000477
afr	A	A*33:03:01G	F	F*01:01:01G	46058	0.0322787	0.00104191
afr	A	A*34:02:01G	F	F*01:01:01G	45797	0.0221721	0.000492
afr	A	A*34:08	F	F*01:01:01G	45783	-0.00560534	3.14e-05
afr	A	A*36:01:01G	F	F*01:01:01G	45835	0.0270765	0.000733
afr	A	A*66:01:01G	F	F*01:01:01G	45788	0.0152491	0.000233
afr	A	A*66:02:01G	F	F*01:01:01G	45788	0.00902201	8.14e-05
afr	A	A*66:03:01G	F	F*01:01:01G	45783	0.00945794	8.95e-05
afr	A	A*68:01:01G	F	F*01:01:01G	45790	0.0234766	0.000551
afr	A	A*68:01:02G	F	F*01:01:01G	45788	0.00875732	7.67e-05
afr	A	A*68:02:01G	F	F*01:01:01G	45907	0.0375938	0.00141329
afr	A	A*68:03:01G	F	F*01:01:01G	45783	0.00377004	1.42e-05
afr	A	A*68:05	F	F*01:01:01G	45783	0.0012929	1.67e-06
afr	A	A*69:01:01G	F	F*01:01:01G	45783	0.0127497	0.000163
afr	A	A*69:01:02	F	F*01:01:01G	45783	-0.00263863	6.96e-06
afr	A	A*69:02	F	F*01:01:01G	45783	0.00515881	2.66e-05
afr	A	A*74:01:01G	F	F*01:01:01G	45832	0.0295787	0.000875
afr	A	A*80:01:01G	F	F*01:01:01G	45811	0.0134467	0.000181
afr	A	A*01:01:01G	F	F*01:01:06	45841	0.00258875	6.7e-06
afr	A	A*01:02:01G	F	F*01:01:06	45792	-0.00360736	1.3e-05
afr	A	A*01:405	F	F*01:01:06	45782	-0.000716	5.13e-07
afr	A	A*02:01:01G	F	F*01:01:06	45784	0.0246319	0.000607
afr	A	A*02:01:02G	F	F*01:01:06	45782	-0.00164006	2.69e-06
afr	A	A*02:02:01G	F	F*01:01:06	45787	-0.00709706	5.04e-05
afr	A	A*02:04:01G	F	F*01:01:06	45782	0.588457	0.346281
afr	A	A*02:05:01G	F	F*01:01:06	45788	-0.00259627	6.74e-06
afr	A	A*02:06:01G	F	F*01:01:06	45782	-0.00123125	1.52e-06
afr	A	A*02:11:01G	F	F*01:01:06	45782	-0.000716	5.13e-07
afr	A	A*02:17:01G	F	F*01:01:06	45782	-0.000749	5.61e-07
afr	A	A*02:195	F	F*01:01:06	45782	-0.00251582	6.33e-06
afr	A	A*02:22:01G	F	F*01:01:06	45782	0.196265	0.03852
afr	A	A*02:243:03	F	F*01:01:06	45782	-0.00136273	1.86e-06
afr	A	A*02:56:02	F	F*01:01:06	45782	-0.000841	7.08e-07
afr	A	A*02:571	F	F*01:01:06	45783	0.0203485	0.000414
afr	A	A*02:644	F	F*01:01:06	45782	-0.00204021	4.16e-06
afr	A	A*03:01:01G	F	F*01:01:06	46054	-0.00876404	7.68e-05
afr	A	A*03:02:01G	F	F*01:01:06	45783	-0.00098	9.6e-07
afr	A	A*03:89:01	F	F*01:01:06	45782	0.0165362	0.000273
afr	A	A*11:01:01G	F	F*01:01:06	45800	-0.0057522	3.31e-05
afr	A	A*23:01:01G	F	F*01:01:06	45825	-0.000384	1.47e-07
afr	A	A*23:64	F	F*01:01:06	45782	-0.00154782	2.4e-06
afr	A	A*24:02:01G	F	F*01:01:06	45797	0.00134077	1.8e-06
afr	A	A*24:03:01G	F	F*01:01:06	45783	-0.000884	7.81e-07
afr	A	A*24:104	F	F*01:01:06	45782	-0.000663	4.39e-07
afr	A	A*24:25	F	F*01:01:06	45782	-0.000156	2.44e-08
afr	A	A*25:01:01G	F	F*01:01:06	45785	-0.00255521	6.53e-06
afr	A	A*26:01:01G	F	F*01:01:06	45790	-0.00192928	3.72e-06
afr	A	A*29:01:01G	F	F*01:01:06	45783	-0.00112978	1.28e-06
afr	A	A*29:02:01G	F	F*01:01:06	45857	-0.0036656	1.34e-05
afr	A	A*29:51	F	F*01:01:06	45782	0.0238729	0.00057
afr	A	A*30:01:01G	F	F*01:01:06	46152	-0.00541021	2.93e-05
afr	A	A*30:02:01G	F	F*01:01:06	46113	-0.00529006	2.8e-05
afr	A	A*30:04:01G	F	F*01:01:06	45800	-0.00248036	6.15e-06
afr	A	A*30:10	F	F*01:01:06	45782	-0.000451	2.03e-07
afr	A	A*31:01:02G	F	F*01:01:06	45819	0.00809151	6.55e-05
afr	A	A*31:02:01G	F	F*01:01:06	45782	-0.000271	7.32e-08
afr	A	A*32:01:01G	F	F*01:01:06	45838	0.00102814	1.06e-06
afr	A	A*33:01:01G	F	F*01:01:06	45923	-0.00742631	5.52e-05
afr	A	A*33:03:01G	F	F*01:01:06	46057	-0.00559873	3.13e-05
afr	A	A*34:02:01G	F	F*01:01:06	45796	0.00116812	1.36e-06
afr	A	A*34:08	F	F*01:01:06	45782	-0.00169157	2.86e-06
afr	A	A*36:01:01G	F	F*01:01:06	45834	-0.0079183	6.27e-05
afr	A	A*66:01:01G	F	F*01:01:06	45787	-0.00573036	3.28e-05
afr	A	A*66:02:01G	F	F*01:01:06	45787	-0.00476213	2.27e-05
afr	A	A*66:03:01G	F	F*01:01:06	45782	0.00880974	7.76e-05
afr	A	A*68:01:01G	F	F*01:01:06	45789	-0.00112367	1.26e-06
afr	A	A*68:01:02G	F	F*01:01:06	45787	-0.0034906	1.22e-05
afr	A	A*68:02:01G	F	F*01:01:06	45906	-0.00895292	8.02e-05
afr	A	A*68:03:01G	F	F*01:01:06	45782	-0.000644	4.15e-07
afr	A	A*68:05	F	F*01:01:06	45782	-0.000221	4.88e-08
afr	A	A*69:01:01G	F	F*01:01:06	45782	-0.00244119	5.96e-06
afr	A	A*69:01:02	F	F*01:01:06	45782	-0.000605	3.66e-07
afr	A	A*69:02	F	F*01:01:06	45782	-0.00165494	2.74e-06
afr	A	A*74:01:01G	F	F*01:01:06	45831	-0.00407134	1.66e-05
afr	A	A*80:01:01G	F	F*01:01:06	45810	0.000462	2.13e-07
afr	A	A*01:01:01G	F	F*01:01:07	45841	-0.0276112	0.000762
afr	A	A*01:02:01G	F	F*01:01:07	45792	-0.0108326	0.000117
afr	A	A*01:405	F	F*01:01:07	45782	-0.00385612	1.49e-05
afr	A	A*02:01:01G	F	F*01:01:07	45784	-0.0314748	0.000991
afr	A	A*02:01:02G	F	F*01:01:07	45782	-0.00883406	7.8e-05
afr	A	A*02:02:01G	F	F*01:01:07	45787	-0.0231937	0.000538
afr	A	A*02:04:01G	F	F*01:01:07	45782	0.00280543	7.87e-06
afr	A	A*02:05:01G	F	F*01:01:07	45788	-0.0120505	0.000145
afr	A	A*02:06:01G	F	F*01:01:07	45782	-0.00344586	1.19e-05
afr	A	A*02:11:01G	F	F*01:01:07	45782	0.00178976	3.2e-06
afr	A	A*02:17:01G	F	F*01:01:07	45782	0.00135928	1.85e-06
afr	A	A*02:195	F	F*01:01:07	45782	-0.000632	3.99e-07
afr	A	A*02:22:01G	F	F*01:01:07	45782	-0.0046094	2.12e-05
afr	A	A*02:243:03	F	F*01:01:07	45782	-0.00734022	5.39e-05
afr	A	A*02:56:02	F	F*01:01:07	45782	-0.00453188	2.05e-05
afr	A	A*02:571	F	F*01:01:07	45783	-0.0148382	0.00022
afr	A	A*02:644	F	F*01:01:07	45782	-0.0109894	0.000121
afr	A	A*03:01:01G	F	F*01:01:07	46054	-0.0381046	0.00145196
afr	A	A*03:02:01G	F	F*01:01:07	45783	-0.00527883	2.79e-05
afr	A	A*03:89:01	F	F*01:01:07	45782	-0.00641107	4.11e-05
afr	A	A*11:01:01G	F	F*01:01:07	45800	-0.0232809	0.000542
afr	A	A*23:01:01G	F	F*01:01:07	45825	-0.0459223	0.00210886
afr	A	A*23:64	F	F*01:01:07	45782	-0.00833719	6.95e-05
afr	A	A*24:02:01G	F	F*01:01:07	45797	-0.0213071	0.000454
afr	A	A*24:03:01G	F	F*01:01:07	45783	-0.000186	3.47e-08
afr	A	A*24:104	F	F*01:01:07	45782	-0.00356996	1.27e-05
afr	A	A*24:25	F	F*01:01:07	45782	-0.000841	7.08e-07
afr	A	A*25:01:01G	F	F*01:01:07	45785	-0.00910204	8.28e-05
afr	A	A*26:01:01G	F	F*01:01:07	45790	-0.0133319	0.000178
afr	A	A*29:01:01G	F	F*01:01:07	45783	-0.00608544	3.7e-05
afr	A	A*29:02:01G	F	F*01:01:07	45857	-0.0222232	0.000494
afr	A	A*29:51	F	F*01:01:07	45782	-0.0089142	7.95e-05
afr	A	A*30:01:01G	F	F*01:01:07	46152	-0.0315771	0.000997
afr	A	A*30:02:01G	F	F*01:01:07	46114	0.447734	0.200465
afr	A	A*30:04:01G	F	F*01:01:07	45800	-0.0101116	0.000102
afr	A	A*30:10	F	F*01:01:07	45782	-0.00242879	5.9e-06
afr	A	A*31:01:02G	F	F*01:01:07	45819	-0.0201509	0.000406
afr	A	A*31:02:01G	F	F*01:01:07	45782	-0.00145719	2.12e-06
afr	A	A*32:01:01G	F	F*01:01:07	45838	-0.014383	0.000207
afr	A	A*33:01:01G	F	F*01:01:07	45923	-0.0187578	0.000352
afr	A	A*33:03:01G	F	F*01:01:07	46057	-0.0278866	0.000778
afr	A	A*34:02:01G	F	F*01:01:07	45796	-0.020969	0.00044
afr	A	A*34:08	F	F*01:01:07	45782	0.00764959	5.85e-05
afr	A	A*36:01:01G	F	F*01:01:07	45834	-0.0253425	0.000642
afr	A	A*66:01:01G	F	F*01:01:07	45787	-0.0131978	0.000174
afr	A	A*66:02:01G	F	F*01:01:07	45787	-0.00782075	6.12e-05
afr	A	A*66:03:01G	F	F*01:01:07	45782	-0.0104585	0.000109
afr	A	A*68:01:01G	F	F*01:01:07	45789	-0.0206105	0.000425
afr	A	A*68:01:02G	F	F*01:01:07	45787	-0.00733039	5.37e-05
afr	A	A*68:02:01G	F	F*01:01:07	45906	-0.0359822	0.00129472
afr	A	A*68:03:01G	F	F*01:01:07	45782	-0.00346934	1.2e-05
afr	A	A*68:05	F	F*01:01:07	45782	-0.00118978	1.42e-06
afr	A	A*69:01:01G	F	F*01:01:07	45782	-0.0131492	0.000173
afr	A	A*69:01:02	F	F*01:01:07	45782	-0.0032588	1.06e-05
afr	A	A*69:02	F	F*01:01:07	45782	-0.0089142	7.95e-05
afr	A	A*74:01:01G	F	F*01:01:07	45831	-0.0291518	0.00085
afr	A	A*80:01:01G	F	F*01:01:07	45810	-0.0122899	0.000151
afr	A	A*01:01:01G	F	F*01:04:01G	45841	-0.00947744	8.98e-05
afr	A	A*01:02:01G	F	F*01:04:01G	45792	-0.00700512	4.91e-05
afr	A	A*01:405	F	F*01:04:01G	45782	-0.0013902	1.93e-06
afr	A	A*02:01:01G	F	F*01:04:01G	45784	0.101224	0.0102463
afr	A	A*02:01:02G	F	F*01:04:01G	45782	0.0175266	0.000307
afr	A	A*02:02:01G	F	F*01:04:01G	45787	-0.00215655	4.65e-06
afr	A	A*02:04:01G	F	F*01:04:01G	45782	-0.00125076	1.56e-06
afr	A	A*02:05:01G	F	F*01:04:01G	45788	-0.00247845	6.14e-06
afr	A	A*02:06:01G	F	F*01:04:01G	45782	-0.00239095	5.72e-06
afr	A	A*02:11:01G	F	F*01:04:01G	45782	-0.0013902	1.93e-06
afr	A	A*02:17:01G	F	F*01:04:01G	45782	-0.00145493	2.12e-06
afr	A	A*02:195	F	F*01:04:01G	45782	0.0131754	0.000174
afr	A	A*02:22:01G	F	F*01:04:01G	45782	0.0115464	0.000133
afr	A	A*02:243:03	F	F*01:04:01G	45782	0.013959	0.000195
afr	A	A*02:56:02	F	F*01:04:01G	45782	0.0118	0.000139
afr	A	A*02:571	F	F*01:04:01G	45783	0.0235475	0.000554
afr	A	A*02:644	F	F*01:04:01G	45782	0.0127093	0.000162
afr	A	A*03:01:01G	F	F*01:04:01G	46054	-0.00207776	4.32e-06
afr	A	A*03:02:01G	F	F*01:04:01G	45783	-0.00190311	3.62e-06
afr	A	A*03:89:01	F	F*01:04:01G	45782	0.00719087	5.17e-05
afr	A	A*11:01:01G	F	F*01:04:01G	45800	0.00644993	4.16e-05
afr	A	A*23:01:01G	F	F*01:04:01G	45825	-0.0085208	7.26e-05
afr	A	A*23:64	F	F*01:04:01G	45782	-0.00300571	9.03e-06
afr	A	A*24:02:01G	F	F*01:04:01G	45797	0.0182411	0.000333
afr	A	A*24:03:01G	F	F*01:04:01G	45783	-0.00171627	2.95e-06
afr	A	A*24:104	F	F*01:04:01G	45782	-0.00128703	1.66e-06
afr	A	A*24:25	F	F*01:04:01G	45782	-0.000303	9.2e-08
afr	A	A*25:01:01G	F	F*01:04:01G	45785	-0.00496195	2.46e-05
afr	A	A*26:01:01G	F	F*01:04:01G	45790	-0.00499654	2.5e-05
afr	A	A*29:01:01G	F	F*01:04:01G	45783	-0.00219391	4.81e-06
afr	A	A*29:02:01G	F	F*01:04:01G	45857	-0.00102054	1.04e-06
afr	A	A*29:51	F	F*01:04:01G	45782	0.0036283	1.32e-05
afr	A	A*30:01:01G	F	F*01:04:01G	46152	-0.0112423	0.000126
afr	A	A*30:02:01G	F	F*01:04:01G	46113	-0.00910466	8.29e-05
afr	A	A*30:04:01G	F	F*01:04:01G	45800	-0.00481661	2.32e-05
afr	A	A*30:10	F	F*01:04:01G	45782	-0.000876	7.67e-07
afr	A	A*31:01:02G	F	F*01:04:01G	45819	-2.39e-05	5.7e-10
afr	A	A*31:02:01G	F	F*01:04:01G	45782	-0.000525	2.76e-07
afr	A	A*32:01:01G	F	F*01:04:01G	45838	0.00346356	1.2e-05
afr	A	A*33:01:01G	F	F*01:04:01G	45923	-0.00843623	7.12e-05
afr	A	A*33:03:01G	F	F*01:04:01G	46057	-0.0158741	0.000252
afr	A	A*34:02:01G	F	F*01:04:01G	45796	-0.00901033	8.12e-05
afr	A	A*34:08	F	F*01:04:01G	45782	-0.00328486	1.08e-05
afr	A	A*36:01:01G	F	F*01:04:01G	45834	-0.00554497	3.07e-05
afr	A	A*66:01:01G	F	F*01:04:01G	45787	-0.00524433	2.75e-05
afr	A	A*66:02:01G	F	F*01:04:01G	45787	-0.00212603	4.52e-06
afr	A	A*66:03:01G	F	F*01:04:01G	45782	-0.00377048	1.42e-05
afr	A	A*68:01:01G	F	F*01:04:01G	45789	-0.0114131	0.00013
afr	A	A*68:01:02G	F	F*01:04:01G	45787	-0.00357111	1.28e-05
afr	A	A*68:02:01G	F	F*01:04:01G	45906	-0.0072951	5.32e-05
afr	A	A*68:03:01G	F	F*01:04:01G	45782	-0.00125076	1.56e-06
afr	A	A*68:05	F	F*01:04:01G	45782	-0.000429	1.84e-07
afr	A	A*69:01:01G	F	F*01:04:01G	45782	-8.88e-05	7.89e-09
afr	A	A*69:01:02	F	F*01:04:01G	45782	0.0175013	0.000306
afr	A	A*69:02	F	F*01:04:01G	45782	0.0104703	0.00011
afr	A	A*74:01:01G	F	F*01:04:01G	45831	-0.00703335	4.95e-05
afr	A	A*80:01:01G	F	F*01:04:01G	45810	-0.00586441	3.44e-05
afr	A	A*01:01:01G	G	G*01:01:01G	45772	-0.137294	0.0188497
afr	A	A*01:02:01G	G	G*01:01:01G	45723	-0.0473587	0.00224284
afr	A	A*01:405	G	G*01:01:01G	45713	0.00618339	3.82e-05
afr	A	A*02:01:01G	G	G*01:01:01G	45715	0.345726	0.119527
afr	A	A*02:01:02G	G	G*01:01:01G	45713	0.0562263	0.0031614
afr	A	A*02:02:01G	G	G*01:01:01G	45718	-0.141193	0.0199354
afr	A	A*02:04:01G	G	G*01:01:01G	45713	0.0165192	0.000273
afr	A	A*02:05:01G	G	G*01:01:01G	45719	-0.0848281	0.0071958
afr	A	A*02:06:01G	G	G*01:01:01G	45713	0.0341234	0.00116441
afr	A	A*02:11:01G	G	G*01:01:01G	45713	0.0184511	0.00034
afr	A	A*02:17:01G	G	G*01:01:01G	45713	0.021543	0.000464
afr	A	A*02:195	G	G*01:01:01G	45713	0.131326	0.0172464
afr	A	A*02:22:01G	G	G*01:01:01G	45713	0.0154566	0.000239
afr	A	A*02:243:03	G	G*01:01:01G	45713	0.0302059	0.000912
afr	A	A*02:56:02	G	G*01:01:01G	45713	0.0361641	0.00130784
afr	A	A*02:571	G	G*01:01:01G	45714	0.0406936	0.00165597
afr	A	A*02:644	G	G*01:01:01G	45713	0.0285729	0.000816
afr	A	A*03:01:01G	G	G*01:01:01G	45985	0.238892	0.0570694
afr	A	A*03:02:01G	G	G*01:01:01G	45714	0.0342393	0.00117233
afr	A	A*03:89:01	G	G*01:01:01G	45713	0.0446984	0.00199795
afr	A	A*11:01:01G	G	G*01:01:01G	45731	-0.0779959	0.00608336
afr	A	A*23:01:01G	G	G*01:01:01G	45756	-0.247862	0.0614354
afr	A	A*23:64	G	G*01:01:01G	45713	-0.0107865	0.000116
afr	A	A*24:02:01G	G	G*01:01:01G	45728	-0.0954407	0.00910892
afr	A	A*24:03:01G	G	G*01:01:01G	45714	-0.00456836	2.09e-05
afr	A	A*24:104	G	G*01:01:01G	45713	-0.00326668	1.07e-05
afr	A	A*24:25	G	G*01:01:01G	45713	-0.00467297	2.18e-05
afr	A	A*25:01:01G	G	G*01:01:01G	45716	-0.0375747	0.00141186
afr	A	A*26:01:01G	G	G*01:01:01G	45721	-0.080271	0.00644343
afr	A	A*29:01:01G	G	G*01:01:01G	45714	0.0324434	0.00105258
afr	A	A*29:02:01G	G	G*01:01:01G	45788	0.263262	0.0693067
afr	A	A*29:51	G	G*01:01:01G	45713	0.0962557	0.00926515
afr	A	A*30:01:01G	G	G*01:01:01G	46083	-0.185907	0.0345615
afr	A	A*30:02:01G	G	G*01:01:01G	46045	0.397183	0.157754
afr	A	A*30:04:01G	G	G*01:01:01G	45731	-0.000581	3.37e-07
afr	A	A*30:10	G	G*01:01:01G	45713	0.0149054	0.000222
afr	A	A*31:01:02G	G	G*01:01:01G	45750	-0.0540384	0.00292014
afr	A	A*31:02:01G	G	G*01:01:01G	45713	-0.00403764	1.63e-05
afr	A	A*32:01:01G	G	G*01:01:01G	45769	-0.0346201	0.00119855
afr	A	A*33:01:01G	G	G*01:01:01G	45853	-0.0977063	0.00954652
afr	A	A*33:03:01G	G	G*01:01:01G	45988	-0.154821	0.0239695
afr	A	A*34:02:01G	G	G*01:01:01G	45727	-0.0923664	0.00853154
afr	A	A*34:08	G	G*01:01:01G	45713	-0.0102885	0.000106
afr	A	A*36:01:01G	G	G*01:01:01G	45765	-0.110222	0.012149
afr	A	A*66:01:01G	G	G*01:01:01G	45718	-0.0783551	0.00613952
afr	A	A*66:02:01G	G	G*01:01:01G	45718	0.143779	0.0206725
afr	A	A*66:03:01G	G	G*01:01:01G	45713	-0.00266497	7.1e-06
afr	A	A*68:01:01G	G	G*01:01:01G	45720	-0.12754	0.0162663
afr	A	A*68:01:02G	G	G*01:01:01G	45718	-0.049448	0.0024451
afr	A	A*68:02:01G	G	G*01:01:01G	45838	-0.176504	0.0311538
afr	A	A*68:03:01G	G	G*01:01:01G	45713	-0.0107491	0.000116
afr	A	A*68:05	G	G*01:01:01G	45713	0.00332725	1.11e-05
afr	A	A*69:01:01G	G	G*01:01:01G	45713	0.0304459	0.000927
afr	A	A*69:01:02	G	G*01:01:01G	45713	0.00911335	8.31e-05
afr	A	A*69:02	G	G*01:01:01G	45713	0.0262582	0.000689
afr	A	A*74:01:01G	G	G*01:01:01G	45762	0.30176	0.0910589
afr	A	A*80:01:01G	G	G*01:01:01G	45741	0.132509	0.0175586
afr	A	A*01:01:01G	G	G*01:01:02G	45778	0.246816	0.0609184
afr	A	A*01:02:01G	G	G*01:01:02G	45729	0.153001	0.0234094
afr	A	A*01:405	G	G*01:01:02G	45719	0.00813773	6.62e-05
afr	A	A*02:01:01G	G	G*01:01:02G	45721	-0.118545	0.0140529
afr	A	A*02:01:02G	G	G*01:01:02G	45719	-0.0189399	0.000359
afr	A	A*02:02:01G	G	G*01:01:02G	45724	-0.10263	0.0105329
afr	A	A*02:04:01G	G	G*01:01:02G	45719	-0.00571262	3.26e-05
afr	A	A*02:05:01G	G	G*01:01:02G	45725	-0.0685321	0.00469665
afr	A	A*02:06:01G	G	G*01:01:02G	45719	-0.0160524	0.000258
afr	A	A*02:11:01G	G	G*01:01:02G	45719	-0.00983912	9.68e-05
afr	A	A*02:17:01G	G	G*01:01:02G	45719	-0.010788	0.000116
afr	A	A*02:195	G	G*01:01:02G	45719	-0.0426055	0.00181523
afr	A	A*02:22:01G	G	G*01:01:02G	45719	0.00585947	3.43e-05
afr	A	A*02:243:03	G	G*01:01:02G	45719	-0.0252127	0.000636
afr	A	A*02:56:02	G	G*01:01:02G	45719	-0.0117819	0.000139
afr	A	A*02:571	G	G*01:01:02G	45720	-0.0539115	0.00290645
afr	A	A*02:644	G	G*01:01:02G	45719	0.0110164	0.000121
afr	A	A*03:01:01G	G	G*01:01:02G	45991	-0.0549084	0.00301493
afr	A	A*03:02:01G	G	G*01:01:02G	45720	-0.0100351	0.000101
afr	A	A*03:89:01	G	G*01:01:02G	45719	-0.0123388	0.000152
afr	A	A*11:01:01G	G	G*01:01:02G	45737	-0.0613789	0.00376737
afr	A	A*23:01:01G	G	G*01:01:02G	45762	-0.182478	0.0332982
afr	A	A*23:64	G	G*01:01:02G	45719	-0.0146099	0.000213
afr	A	A*24:02:01G	G	G*01:01:02G	45734	-0.0345246	0.00119195
afr	A	A*24:03:01G	G	G*01:01:02G	45720	-0.000751	5.65e-07
afr	A	A*24:104	G	G*01:01:02G	45719	0.000281	7.91e-08
afr	A	A*24:25	G	G*01:01:02G	45719	-0.00332321	1.1e-05
afr	A	A*25:01:01G	G	G*01:01:02G	45722	0.109107	0.0119043
afr	A	A*26:01:01G	G	G*01:01:02G	45727	0.227642	0.0518207
afr	A	A*29:01:01G	G	G*01:01:02G	45720	-0.00914381	8.36e-05
afr	A	A*29:02:01G	G	G*01:01:02G	45794	-0.0929839	0.00864601
afr	A	A*29:51	G	G*01:01:02G	45719	-0.0350543	0.00122881
afr	A	A*30:01:01G	G	G*01:01:02G	46089	-0.149474	0.0223425
afr	A	A*30:02:01G	G	G*01:01:02G	46050	-0.146157	0.0213619
afr	A	A*30:04:01G	G	G*01:01:02G	45737	-0.0279497	0.000781
afr	A	A*30:10	G	G*01:01:02G	45719	-0.00483847	2.34e-05
afr	A	A*31:01:02G	G	G*01:01:02G	45756	-0.0481431	0.00231776
afr	A	A*31:02:01G	G	G*01:01:02G	45719	-0.00575609	3.31e-05
afr	A	A*32:01:01G	G	G*01:01:02G	45775	0.0545632	0.00297714
afr	A	A*33:01:01G	G	G*01:01:02G	45859	-0.0826974	0.00683886
afr	A	A*33:03:01G	G	G*01:01:02G	45992	-0.120415	0.0144998
afr	A	A*34:02:01G	G	G*01:01:02G	45733	-0.0916728	0.00840391
afr	A	A*34:08	G	G*01:01:02G	45719	-0.0268428	0.000721
afr	A	A*36:01:01G	G	G*01:01:02G	45771	-0.0864751	0.00747794
afr	A	A*66:01:01G	G	G*01:01:02G	45724	0.234545	0.0550115
afr	A	A*66:02:01G	G	G*01:01:02G	45724	-0.0498453	0.00248455
afr	A	A*66:03:01G	G	G*01:01:02G	45719	0.025634	0.000657
afr	A	A*68:01:01G	G	G*01:01:02G	45726	0.357708	0.127955
afr	A	A*68:01:02G	G	G*01:01:02G	45724	0.138563	0.0191998
afr	A	A*68:02:01G	G	G*01:01:02G	45844	0.514248	0.264451
afr	A	A*68:03:01G	G	G*01:01:02G	45719	0.0302501	0.000915
afr	A	A*68:05	G	G*01:01:02G	45719	0.00694814	4.83e-05
afr	A	A*69:01:01G	G	G*01:01:02G	45719	0.0667245	0.00445216
afr	A	A*69:01:02	G	G*01:01:02G	45719	0.016904	0.000286
afr	A	A*69:02	G	G*01:01:02G	45719	-0.0118364	0.00014
afr	A	A*74:01:01G	G	G*01:01:02G	45768	-0.0726978	0.00528497
afr	A	A*80:01:01G	G	G*01:01:02G	45747	-0.0510509	0.0026062
afr	A	A*01:01:01G	G	G*01:01:03G	45758	-0.0231198	0.000535
afr	A	A*01:02:01G	G	G*01:01:03G	45709	-0.0121792	0.000148
afr	A	A*01:405	G	G*01:01:03G	45699	-0.00359604	1.29e-05
afr	A	A*02:01:01G	G	G*01:01:03G	45701	-0.0328134	0.00107672
afr	A	A*02:01:02G	G	G*01:01:03G	45699	-0.00277765	7.72e-06
afr	A	A*02:02:01G	G	G*01:01:03G	45704	-0.0229595	0.000527
afr	A	A*02:04:01G	G	G*01:01:03G	45699	-0.00323535	1.05e-05
afr	A	A*02:05:01G	G	G*01:01:03G	45705	-0.0172654	0.000298
afr	A	A*02:06:01G	G	G*01:01:03G	45699	-0.0061847	3.83e-05
afr	A	A*02:11:01G	G	G*01:01:03G	45699	0.00257549	6.63e-06
afr	A	A*02:17:01G	G	G*01:01:03G	45699	-0.00376347	1.42e-05
afr	A	A*02:195	G	G*01:01:03G	45699	-0.0126127	0.000159
afr	A	A*02:22:01G	G	G*01:01:03G	45699	-0.00429852	1.85e-05
afr	A	A*02:243:03	G	G*01:01:03G	45699	-0.00684516	4.69e-05
afr	A	A*02:56:02	G	G*01:01:03G	45699	0.00627819	3.94e-05
afr	A	A*02:571	G	G*01:01:03G	45700	-0.0138375	0.000191
afr	A	A*02:644	G	G*01:01:03G	45699	-0.0102482	0.000105
afr	A	A*03:01:01G	G	G*01:01:03G	45971	-0.0390659	0.00152615
afr	A	A*03:02:01G	G	G*01:01:03G	45700	-0.000797	6.35e-07
afr	A	A*03:89:01	G	G*01:01:03G	45699	-0.00597868	3.57e-05
afr	A	A*11:01:01G	G	G*01:01:03G	45717	0.949742	0.90201
afr	A	A*23:01:01G	G	G*01:01:03G	45742	-0.0438727	0.00192481
afr	A	A*23:64	G	G*01:01:03G	45699	-0.0077749	6.04e-05
afr	A	A*24:02:01G	G	G*01:01:03G	45714	-0.015099	0.000228
afr	A	A*24:03:01G	G	G*01:01:03G	45700	0.000711	5.05e-07
afr	A	A*24:104	G	G*01:01:03G	45699	-0.00323535	1.05e-05
afr	A	A*24:25	G	G*01:01:03G	45699	-0.000785	6.16e-07
afr	A	A*25:01:01G	G	G*01:01:03G	45702	-0.00773282	5.98e-05
afr	A	A*26:01:01G	G	G*01:01:03G	45707	-0.00966611	9.34e-05
afr	A	A*29:01:01G	G	G*01:01:03G	45700	-0.00567501	3.22e-05
afr	A	A*29:02:01G	G	G*01:01:03G	45774	-0.0214914	0.000462
afr	A	A*29:51	G	G*01:01:03G	45699	-0.00827571	6.85e-05
afr	A	A*30:01:01G	G	G*01:01:03G	46069	-0.0355112	0.00126105
afr	A	A*30:02:01G	G	G*01:01:03G	46030	-0.0405621	0.00164528
afr	A	A*30:04:01G	G	G*01:01:03G	45717	-0.0089081	7.94e-05
afr	A	A*30:10	G	G*01:01:03G	45699	-0.00226498	5.13e-06
afr	A	A*31:01:02G	G	G*01:01:03G	45736	-0.00503362	2.53e-05
afr	A	A*31:02:01G	G	G*01:01:03G	45699	-0.00135891	1.85e-06
afr	A	A*32:01:01G	G	G*01:01:03G	45755	-0.0157526	0.000248
afr	A	A*33:01:01G	G	G*01:01:03G	45839	-0.0169243	0.000286
afr	A	A*33:03:01G	G	G*01:01:03G	45972	-0.0308761	0.000953
afr	A	A*34:02:01G	G	G*01:01:03G	45713	-0.0237611	0.000565
afr	A	A*34:08	G	G*01:01:03G	45699	-0.00849699	7.22e-05
afr	A	A*36:01:01G	G	G*01:01:03G	45751	-0.0224903	0.000506
afr	A	A*66:01:01G	G	G*01:01:03G	45704	-0.0163615	0.000268
afr	A	A*66:02:01G	G	G*01:01:03G	45704	-0.00717877	5.15e-05
afr	A	A*66:03:01G	G	G*01:01:03G	45699	-0.00749991	5.62e-05
afr	A	A*68:01:01G	G	G*01:01:03G	45706	-0.0218175	0.000476
afr	A	A*68:01:02G	G	G*01:01:03G	45704	-0.00621946	3.87e-05
afr	A	A*68:02:01G	G	G*01:01:03G	45824	-0.0332028	0.00110242
afr	A	A*68:03:01G	G	G*01:01:03G	45699	-0.00323535	1.05e-05
afr	A	A*68:05	G	G*01:01:03G	45699	-0.00110953	1.23e-06
afr	A	A*69:01:01G	G	G*01:01:03G	45699	0.00228706	5.23e-06
afr	A	A*69:01:02	G	G*01:01:03G	45699	-0.00303901	9.24e-06
afr	A	A*69:02	G	G*01:01:03G	45699	0.0960128	0.00921845
afr	A	A*74:01:01G	G	G*01:01:03G	45748	-0.0294504	0.000867
afr	A	A*80:01:01G	G	G*01:01:03G	45727	-0.012683	0.000161
afr	A	A*01:01:01G	G	G*01:01:08	45757	-0.00221847	4.92e-06
afr	A	A*01:02:01G	G	G*01:01:08	45708	0.00206494	4.26e-06
afr	A	A*01:405	G	G*01:01:08	45698	0.0100356	0.000101
afr	A	A*02:01:01G	G	G*01:01:08	45700	0.00184976	3.42e-06
afr	A	A*02:01:02G	G	G*01:01:08	45698	0.0010116	1.02e-06
afr	A	A*02:02:01G	G	G*01:01:08	45703	-0.00648517	4.21e-05
afr	A	A*02:04:01G	G	G*01:01:08	45698	-0.0016603	2.76e-06
afr	A	A*02:05:01G	G	G*01:01:08	45704	-0.00576842	3.33e-05
afr	A	A*02:06:01G	G	G*01:01:08	45698	-0.00317384	1.01e-05
afr	A	A*02:11:01G	G	G*01:01:08	45698	-0.00184541	3.41e-06
afr	A	A*02:17:01G	G	G*01:01:08	45698	-0.00193133	3.73e-06
afr	A	A*02:195	G	G*01:01:08	45698	0.000338	1.14e-07
afr	A	A*02:22:01G	G	G*01:01:08	45698	0.00773544	5.98e-05
afr	A	A*02:243:03	G	G*01:01:08	45698	-0.00351278	1.23e-05
afr	A	A*02:56:02	G	G*01:01:08	45698	-0.0021688	4.7e-06
afr	A	A*02:571	G	G*01:01:08	45699	-0.000886872	7.87e-07
afr	A	A*02:644	G	G*01:01:08	45698	-0.00525916	2.77e-05
afr	A	A*03:01:01G	G	G*01:01:08	45970	-0.00945246	8.93e-05
afr	A	A*03:02:01G	G	G*01:01:08	45699	-0.00252627	6.38e-06
afr	A	A*03:89:01	G	G*01:01:08	45698	-0.00306812	9.41e-06
afr	A	A*11:01:01G	G	G*01:01:08	45716	-0.00744345	5.54e-05
afr	A	A*23:01:01G	G	G*01:01:08	45741	-0.0147536	0.000218
afr	A	A*23:64	G	G*01:01:08	45698	-0.0039899	1.59e-05
afr	A	A*24:02:01G	G	G*01:01:08	45713	-0.00376383	1.42e-05
afr	A	A*24:03:01G	G	G*01:01:08	45699	-0.00224234	5.03e-06
afr	A	A*24:104	G	G*01:01:08	45698	-0.0016603	2.76e-06
afr	A	A*24:25	G	G*01:01:08	45698	-0.000403	1.62e-07
afr	A	A*25:01:01G	G	G*01:01:08	45701	-3.83e-05	1.46e-09
afr	A	A*26:01:01G	G	G*01:01:08	45706	-0.00253899	6.45e-06
afr	A	A*29:01:01G	G	G*01:01:08	45699	-0.00291229	8.48e-06
afr	A	A*29:02:01G	G	G*01:01:08	45773	-0.00921427	8.49e-05
afr	A	A*29:51	G	G*01:01:08	45698	-0.0042469	1.8e-05
afr	A	A*30:01:01G	G	G*01:01:08	46068	-0.0170265	0.00029
afr	A	A*30:02:01G	G	G*01:01:08	46029	-0.0108846	0.000118
afr	A	A*30:04:01G	G	G*01:01:08	45716	0.594838	0.353832
afr	A	A*30:10	G	G*01:01:08	45698	-0.00116234	1.35e-06
afr	A	A*31:01:02G	G	G*01:01:08	45735	-0.00539624	2.91e-05
afr	A	A*31:02:01G	G	G*01:01:08	45698	-0.000697	4.86e-07
afr	A	A*32:01:01G	G	G*01:01:08	45754	-0.00961228	9.24e-05
afr	A	A*33:01:01G	G	G*01:01:08	45838	-0.0053029	2.81e-05
afr	A	A*33:03:01G	G	G*01:01:08	45971	-0.0110896	0.000123
afr	A	A*34:02:01G	G	G*01:01:08	45712	-0.00930565	8.66e-05
afr	A	A*34:08	G	G*01:01:08	45698	0.000678	4.6e-07
afr	A	A*36:01:01G	G	G*01:01:08	45750	-0.00324928	1.06e-05
afr	A	A*66:01:01G	G	G*01:01:08	45703	0.0075917	5.76e-05
afr	A	A*66:02:01G	G	G*01:01:08	45703	-0.00690373	4.77e-05
afr	A	A*66:03:01G	G	G*01:01:08	45698	-0.000667	4.45e-07
afr	A	A*68:01:01G	G	G*01:01:08	45705	-0.00504897	2.55e-05
afr	A	A*68:01:02G	G	G*01:01:08	45703	-0.00173971	3.03e-06
afr	A	A*68:02:01G	G	G*01:01:08	45823	-0.00777852	6.05e-05
afr	A	A*68:03:01G	G	G*01:01:08	45698	-0.0016603	2.76e-06
afr	A	A*68:05	G	G*01:01:08	45698	-0.000569	3.24e-07
afr	A	A*69:01:01G	G	G*01:01:08	45698	0.00771203	5.95e-05
afr	A	A*69:01:02	G	G*01:01:08	45698	0.0124973	0.000156
afr	A	A*69:02	G	G*01:01:08	45698	0.000884	7.81e-07
afr	A	A*74:01:01G	G	G*01:01:08	45747	-0.000491	2.41e-07
afr	A	A*80:01:01G	G	G*01:01:08	45726	-0.0034136	1.17e-05
afr	A	A*01:01:01G	G	G*01:01:09	45761	-0.0290717	0.000845
afr	A	A*01:02:01G	G	G*01:01:09	45712	-0.00901275	8.12e-05
afr	A	A*01:405	G	G*01:01:09	45702	-0.00394463	1.56e-05
afr	A	A*02:01:01G	G	G*01:01:09	45704	-0.0270956	0.000734
afr	A	A*02:01:02G	G	G*01:01:09	45702	-0.00899557	8.09e-05
afr	A	A*02:02:01G	G	G*01:01:09	45707	-0.0184203	0.000339
afr	A	A*02:04:01G	G	G*01:01:09	45702	0.00274449	7.53e-06
afr	A	A*02:05:01G	G	G*01:01:09	45708	-0.0186335	0.000347
afr	A	A*02:06:01G	G	G*01:01:09	45702	-0.00678422	4.6e-05
afr	A	A*02:11:01G	G	G*01:01:09	45702	-0.00394463	1.56e-05
afr	A	A*02:17:01G	G	G*01:01:09	45702	-0.00412829	1.7e-05
afr	A	A*02:195	G	G*01:01:09	45702	-0.0138353	0.000191
afr	A	A*02:22:01G	G	G*01:01:09	45702	-0.0047152	2.22e-05
afr	A	A*02:243:03	G	G*01:01:09	45702	-0.0075087	5.64e-05
afr	A	A*02:56:02	G	G*01:01:09	45702	-0.00463589	2.15e-05
afr	A	A*02:571	G	G*01:01:09	45703	-0.0151789	0.00023
afr	A	A*02:644	G	G*01:01:09	45702	-0.0112417	0.000126
afr	A	A*03:01:01G	G	G*01:01:09	45974	-0.0354232	0.0012548
afr	A	A*03:02:01G	G	G*01:01:09	45703	-0.00161408	2.61e-06
afr	A	A*03:89:01	G	G*01:01:09	45702	0.000259	6.72e-08
afr	A	A*11:01:01G	G	G*01:01:09	45720	-0.0197227	0.000389
afr	A	A*23:01:01G	G	G*01:01:09	45745	-0.0462557	0.00213959
afr	A	A*23:64	G	G*01:01:09	45702	-0.00852856	7.27e-05
afr	A	A*24:02:01G	G	G*01:01:09	45717	-0.0199318	0.000397
afr	A	A*24:03:01G	G	G*01:01:09	45703	-0.00479309	2.3e-05
afr	A	A*24:104	G	G*01:01:09	45702	-0.00354897	1.26e-05
afr	A	A*24:25	G	G*01:01:09	45702	-0.000861	7.41e-07
afr	A	A*25:01:01G	G	G*01:01:09	45705	-0.00472384	2.23e-05
afr	A	A*26:01:01G	G	G*01:01:09	45710	-0.0204647	0.000419
afr	A	A*29:01:01G	G	G*01:01:09	45703	-0.00622512	3.88e-05
afr	A	A*29:02:01G	G	G*01:01:09	45777	-0.0200165	0.000401
afr	A	A*29:51	G	G*01:01:09	45702	-0.00907792	8.24e-05
afr	A	A*30:01:01G	G	G*01:01:09	46072	-0.0340107	0.00115673
afr	A	A*30:02:01G	G	G*01:01:09	46033	-0.0335332	0.00112447
afr	A	A*30:04:01G	G	G*01:01:09	45720	-0.00715035	5.11e-05
afr	A	A*30:10	G	G*01:01:09	45702	-0.00248454	6.17e-06
afr	A	A*31:01:02G	G	G*01:01:09	45739	-0.0123636	0.000153
afr	A	A*31:02:01G	G	G*01:01:09	45702	-0.00149064	2.22e-06
afr	A	A*32:01:01G	G	G*01:01:09	45758	-0.0218729	0.000478
afr	A	A*33:01:01G	G	G*01:01:09	45842	-0.0249885	0.000624
afr	A	A*33:03:01G	G	G*01:01:09	45975	-0.0285723	0.000816
afr	A	A*34:02:01G	G	G*01:01:09	45716	0.67002	0.448926
afr	A	A*34:08	G	G*01:01:09	45702	0.110758	0.0122674
afr	A	A*36:01:01G	G	G*01:01:09	45754	-0.0201484	0.000406
afr	A	A*66:01:01G	G	G*01:01:09	45707	-0.0159089	0.000253
afr	A	A*66:02:01G	G	G*01:01:09	45707	-0.0151448	0.000229
afr	A	A*66:03:01G	G	G*01:01:09	45702	-0.0106986	0.000114
afr	A	A*68:01:01G	G	G*01:01:09	45709	-0.0263531	0.000694
afr	A	A*68:01:02G	G	G*01:01:09	45707	-0.0111521	0.000124
afr	A	A*68:02:01G	G	G*01:01:09	45827	-0.0348532	0.00121474
afr	A	A*68:03:01G	G	G*01:01:09	45702	-0.00354897	1.26e-05
afr	A	A*68:05	G	G*01:01:09	45702	-0.00121709	1.48e-06
afr	A	A*69:01:01G	G	G*01:01:09	45702	-0.00844489	7.13e-05
afr	A	A*69:01:02	G	G*01:01:09	45702	-0.0033336	1.11e-05
afr	A	A*69:02	G	G*01:01:09	45702	0.0350615	0.00122931
afr	A	A*74:01:01G	G	G*01:01:09	45751	-0.0337628	0.00113992
afr	A	A*80:01:01G	G	G*01:01:09	45730	-0.0136909	0.000187
afr	A	A*01:01:01G	G	G*01:01:12	45757	0.000668	4.46e-07
afr	A	A*01:02:01G	G	G*01:01:12	45708	-0.00214936	4.62e-06
afr	A	A*01:405	G	G*01:01:12	45698	-0.000428	1.83e-07
afr	A	A*02:01:01G	G	G*01:01:12	45700	-0.00709349	5.03e-05
afr	A	A*02:01:02G	G	G*01:01:12	45698	-0.000976	9.52e-07
afr	A	A*02:02:01G	G	G*01:01:12	45703	-0.0056168	3.15e-05
afr	A	A*02:04:01G	G	G*01:01:12	45698	-0.000385	1.48e-07
afr	A	A*02:05:01G	G	G*01:01:12	45704	-0.00361571	1.31e-05
afr	A	A*02:06:01G	G	G*01:01:12	45698	-0.000736	5.41e-07
afr	A	A*02:11:01G	G	G*01:01:12	45698	-0.000428	1.83e-07
afr	A	A*02:17:01G	G	G*01:01:12	45698	-0.000448	2e-07
afr	A	A*02:195	G	G*01:01:12	45698	0.0118389	0.00014
afr	A	A*02:22:01G	G	G*01:01:12	45698	-0.000511	2.61e-07
afr	A	A*02:243:03	G	G*01:01:12	45698	-0.000814	6.63e-07
afr	A	A*02:56:02	G	G*01:01:12	45698	-0.000503	2.53e-07
afr	A	A*02:571	G	G*01:01:12	45699	-0.00164608	2.71e-06
afr	A	A*02:644	G	G*01:01:12	45698	-0.00121911	1.49e-06
afr	A	A*03:01:01G	G	G*01:01:12	45970	-0.00136807	1.87e-06
afr	A	A*03:02:01G	G	G*01:01:12	45699	-0.000586	3.43e-07
afr	A	A*03:89:01	G	G*01:01:12	45698	-0.000711	5.06e-07
afr	A	A*11:01:01G	G	G*01:01:12	45716	0.00811912	6.59e-05
afr	A	A*23:01:01G	G	G*01:01:12	45741	-0.00796925	6.35e-05
afr	A	A*23:64	G	G*01:01:12	45698	-0.000925	8.55e-07
afr	A	A*24:02:01G	G	G*01:01:12	45713	0.00477227	2.28e-05
afr	A	A*24:03:01G	G	G*01:01:12	45699	-0.00052	2.7e-07
afr	A	A*24:104	G	G*01:01:12	45698	-0.000385	1.48e-07
afr	A	A*24:25	G	G*01:01:12	45698	-9.33e-05	8.71e-09
afr	A	A*25:01:01G	G	G*01:01:12	45701	-0.00152684	2.33e-06
afr	A	A*26:01:01G	G	G*01:01:12	45706	-0.00339091	1.15e-05
afr	A	A*29:01:01G	G	G*01:01:12	45699	-0.000675	4.56e-07
afr	A	A*29:02:01G	G	G*01:01:12	45773	-0.00516723	2.67e-05
afr	A	A*29:51	G	G*01:01:12	45698	-0.000984	9.69e-07
afr	A	A*30:01:01G	G	G*01:01:12	46068	-0.00533133	2.84e-05
afr	A	A*30:02:01G	G	G*01:01:12	46029	-0.0051082	2.61e-05
afr	A	A*30:04:01G	G	G*01:01:12	45716	-0.00148212	2.2e-06
afr	A	A*30:10	G	G*01:01:12	45698	-0.000269	7.26e-08
afr	A	A*31:01:02G	G	G*01:01:12	45735	-0.00288324	8.31e-06
afr	A	A*31:02:01G	G	G*01:01:12	45698	-0.000162	2.61e-08
afr	A	A*32:01:01G	G	G*01:01:12	45754	0.120147	0.0144354
afr	A	A*33:01:01G	G	G*01:01:12	45838	-0.00442687	1.96e-05
afr	A	A*33:03:01G	G	G*01:01:12	45971	0.00252733	6.39e-06
afr	A	A*34:02:01G	G	G*01:01:12	45712	-0.00518908	2.69e-05
afr	A	A*34:08	G	G*01:01:12	45698	-0.00101078	1.02e-06
afr	A	A*36:01:01G	G	G*01:01:12	45750	-0.00472866	2.24e-05
afr	A	A*66:01:01G	G	G*01:01:12	45703	-0.00341881	1.17e-05
afr	A	A*66:02:01G	G	G*01:01:12	45703	-0.00284549	8.1e-06
afr	A	A*66:03:01G	G	G*01:01:12	45698	-0.00116021	1.35e-06
afr	A	A*68:01:01G	G	G*01:01:12	45705	-0.00516079	2.66e-05
afr	A	A*68:01:02G	G	G*01:01:12	45703	-0.00208365	4.34e-06
afr	A	A*68:02:01G	G	G*01:01:12	45823	-0.00464602	2.16e-05
afr	A	A*68:03:01G	G	G*01:01:12	45698	-0.000385	1.48e-07
afr	A	A*68:05	G	G*01:01:12	45698	-0.000132	1.74e-08
afr	A	A*69:01:01G	G	G*01:01:12	45698	-0.00145871	2.13e-06
afr	A	A*69:01:02	G	G*01:01:12	45698	-0.000362	1.31e-07
afr	A	A*69:02	G	G*01:01:12	45698	-0.000989	9.78e-07
afr	A	A*74:01:01G	G	G*01:01:12	45747	-0.00688689	4.74e-05
afr	A	A*80:01:01G	G	G*01:01:12	45726	-0.00258395	6.68e-06
afr	A	A*01:01:01G	G	G*01:01:14	45757	-0.00800967	6.42e-05
afr	A	A*01:02:01G	G	G*01:01:14	45708	-0.00363625	1.32e-05
afr	A	A*01:405	G	G*01:01:14	45698	-0.000724	5.24e-07
afr	A	A*02:01:01G	G	G*01:01:14	45700	-0.0101206	0.000102
afr	A	A*02:01:02G	G	G*01:01:14	45698	-0.00165038	2.72e-06
afr	A	A*02:02:01G	G	G*01:01:14	45703	-0.00236012	5.57e-06
afr	A	A*02:04:01G	G	G*01:01:14	45698	-0.000651	4.24e-07
afr	A	A*02:05:01G	G	G*01:01:14	45704	-0.00253752	6.44e-06
afr	A	A*02:06:01G	G	G*01:01:14	45698	-0.00124467	1.55e-06
afr	A	A*02:11:01G	G	G*01:01:14	45698	-0.000724	5.24e-07
afr	A	A*02:17:01G	G	G*01:01:14	45698	-0.000757	5.74e-07
afr	A	A*02:195	G	G*01:01:14	45698	-0.0025383	6.44e-06
afr	A	A*02:22:01G	G	G*01:01:14	45698	-0.000865	7.48e-07
afr	A	A*02:243:03	G	G*01:01:14	45698	0.0623401	0.00388629
afr	A	A*02:56:02	G	G*01:01:14	45698	-0.000851	7.23e-07
afr	A	A*02:571	G	G*01:01:14	45699	-0.0027848	7.76e-06
afr	A	A*02:644	G	G*01:01:14	45698	-0.00206246	4.25e-06
afr	A	A*03:01:01G	G	G*01:01:14	45970	-0.00993668	9.87e-05
afr	A	A*03:02:01G	G	G*01:01:14	45699	-0.000991	9.82e-07
afr	A	A*03:89:01	G	G*01:01:14	45698	-0.00120321	1.45e-06
afr	A	A*11:01:01G	G	G*01:01:14	45716	-0.00581053	3.38e-05
afr	A	A*23:01:01G	G	G*01:01:14	45741	-0.00436062	1.9e-05
afr	A	A*23:64	G	G*01:01:14	45698	-0.0015647	2.45e-06
afr	A	A*24:02:01G	G	G*01:01:14	45713	-0.00744459	5.54e-05
afr	A	A*24:03:01G	G	G*01:01:14	45699	-0.000879	7.73e-07
afr	A	A*24:104	G	G*01:01:14	45698	-0.000651	4.24e-07
afr	A	A*24:25	G	G*01:01:14	45698	-0.000158	2.49e-08
afr	A	A*25:01:01G	G	G*01:01:14	45701	0.00576317	3.32e-05
afr	A	A*26:01:01G	G	G*01:01:14	45706	-0.00573667	3.29e-05
afr	A	A*29:01:01G	G	G*01:01:14	45699	-0.0011421	1.3e-06
afr	A	A*29:02:01G	G	G*01:01:14	45773	-0.00874181	7.64e-05
afr	A	A*29:51	G	G*01:01:14	45698	-0.00166549	2.77e-06
afr	A	A*30:01:01G	G	G*01:01:14	46068	-0.00146922	2.16e-06
afr	A	A*30:02:01G	G	G*01:01:14	46029	-0.00793568	6.3e-05
afr	A	A*30:04:01G	G	G*01:01:14	45716	0.00620565	3.85e-05
afr	A	A*30:10	G	G*01:01:14	45698	-0.000456	2.08e-07
afr	A	A*31:01:02G	G	G*01:01:14	45735	0.22622	0.0511757
afr	A	A*31:02:01G	G	G*01:01:14	45698	-0.000273	7.48e-08
afr	A	A*32:01:01G	G	G*01:01:14	45754	-0.00236238	5.58e-06
afr	A	A*33:01:01G	G	G*01:01:14	45838	-0.00748929	5.61e-05
afr	A	A*33:03:01G	G	G*01:01:14	45971	-0.00738804	5.46e-05
afr	A	A*34:02:01G	G	G*01:01:14	45712	-0.00877879	7.71e-05
afr	A	A*34:08	G	G*01:01:14	45698	-0.00171002	2.92e-06
afr	A	A*36:01:01G	G	G*01:01:14	45750	-0.00526757	2.77e-05
afr	A	A*66:01:01G	G	G*01:01:14	45703	0.00180906	3.27e-06
afr	A	A*66:02:01G	G	G*01:01:14	45703	-0.00025	6.24e-08
afr	A	A*66:03:01G	G	G*01:01:14	45698	0.0090945	8.27e-05
afr	A	A*68:01:01G	G	G*01:01:14	45705	-0.000987	9.75e-07
afr	A	A*68:01:02G	G	G*01:01:14	45703	-0.00352508	1.24e-05
afr	A	A*68:02:01G	G	G*01:01:14	45823	-0.00712375	5.07e-05
afr	A	A*68:03:01G	G	G*01:01:14	45698	-0.000651	4.24e-07
afr	A	A*68:05	G	G*01:01:14	45698	-0.000223	4.99e-08
afr	A	A*69:01:01G	G	G*01:01:14	45698	-0.00246781	6.09e-06
afr	A	A*69:01:02	G	G*01:01:14	45698	-0.000612	3.74e-07
afr	A	A*69:02	G	G*01:01:14	45698	-0.00167299	2.8e-06
afr	A	A*74:01:01G	G	G*01:01:14	45747	-0.00575348	3.31e-05
afr	A	A*80:01:01G	G	G*01:01:14	45726	0.000557	3.1e-07
afr	A	A*01:01:01G	G	G*01:01:15	45757	-0.0221716	0.000492
afr	A	A*01:02:01G	G	G*01:01:15	45708	-0.0129305	0.000167
afr	A	A*01:405	G	G*01:01:15	45698	-0.00332421	1.11e-05
afr	A	A*02:01:01G	G	G*01:01:15	45700	-0.0334478	0.00111876
afr	A	A*02:01:02G	G	G*01:01:15	45698	-0.00179165	3.21e-06
afr	A	A*02:02:01G	G	G*01:01:15	45703	-0.0187885	0.000353
afr	A	A*02:04:01G	G	G*01:01:15	45698	-0.00299078	8.94e-06
afr	A	A*02:05:01G	G	G*01:01:15	45704	-0.0125241	0.000157
afr	A	A*02:06:01G	G	G*01:01:15	45698	-0.00199929	4e-06
afr	A	A*02:11:01G	G	G*01:01:15	45698	0.00326395	1.07e-05
afr	A	A*02:17:01G	G	G*01:01:15	45698	-0.00347899	1.21e-05
afr	A	A*02:195	G	G*01:01:15	45698	-0.00977112	9.55e-05
afr	A	A*02:22:01G	G	G*01:01:15	45698	-0.00397359	1.58e-05
afr	A	A*02:243:03	G	G*01:01:15	45698	-0.00632773	4e-05
afr	A	A*02:56:02	G	G*01:01:15	45698	0.0129136	0.000167
afr	A	A*02:571	G	G*01:01:15	45699	-0.0127915	0.000164
afr	A	A*02:644	G	G*01:01:15	45698	-0.00947356	8.97e-05
afr	A	A*03:01:01G	G	G*01:01:15	45970	0.350883	0.123119
afr	A	A*03:02:01G	G	G*01:01:15	45699	-0.000146	2.13e-08
afr	A	A*03:89:01	G	G*01:01:15	45698	0.0182683	0.000334
afr	A	A*11:01:01G	G	G*01:01:15	45716	-0.0111535	0.000124
afr	A	A*23:01:01G	G	G*01:01:15	45741	-0.0401939	0.00161555
afr	A	A*23:64	G	G*01:01:15	45698	0.0202835	0.000411
afr	A	A*24:02:01G	G	G*01:01:15	45713	-0.0166674	0.000278
afr	A	A*24:03:01G	G	G*01:01:15	45699	-0.00403923	1.63e-05
afr	A	A*24:104	G	G*01:01:15	45698	0.00433124	1.88e-05
afr	A	A*24:25	G	G*01:01:15	45698	-0.000725	5.26e-07
afr	A	A*25:01:01G	G	G*01:01:15	45701	-0.00823374	6.78e-05
afr	A	A*26:01:01G	G	G*01:01:15	45706	-0.00791548	6.27e-05
afr	A	A*29:01:01G	G	G*01:01:15	45699	-0.00524603	2.75e-05
afr	A	A*29:02:01G	G	G*01:01:15	45773	-0.0189577	0.000359
afr	A	A*29:51	G	G*01:01:15	45698	-0.00765013	5.85e-05
afr	A	A*30:01:01G	G	G*01:01:15	46068	-0.0346696	0.00120198
afr	A	A*30:02:01G	G	G*01:01:15	46029	-0.0292842	0.000858
afr	A	A*30:04:01G	G	G*01:01:15	45716	-0.0039358	1.55e-05
afr	A	A*30:10	G	G*01:01:15	45698	-0.00209377	4.38e-06
afr	A	A*31:01:02G	G	G*01:01:15	45735	-0.0155718	0.000242
afr	A	A*31:02:01G	G	G*01:01:15	45698	-0.00125619	1.58e-06
afr	A	A*32:01:01G	G	G*01:01:15	45754	-0.00775927	6.02e-05
afr	A	A*33:01:01G	G	G*01:01:15	45838	-0.0191019	0.000365
afr	A	A*33:03:01G	G	G*01:01:15	45971	-0.0283478	0.000804
afr	A	A*34:02:01G	G	G*01:01:15	45712	-0.0208245	0.000434
afr	A	A*34:08	G	G*01:01:15	45698	-0.00226654	5.14e-06
afr	A	A*36:01:01G	G	G*01:01:15	45750	-0.0195091	0.000381
afr	A	A*66:01:01G	G	G*01:01:15	45703	-0.0150051	0.000225
afr	A	A*66:02:01G	G	G*01:01:15	45703	-0.0131762	0.000174
afr	A	A*66:03:01G	G	G*01:01:15	45698	-0.00420519	1.77e-05
afr	A	A*68:01:01G	G	G*01:01:15	45705	-0.0182053	0.000331
afr	A	A*68:01:02G	G	G*01:01:15	45703	-0.00949238	9.01e-05
afr	A	A*68:02:01G	G	G*01:01:15	45823	-0.0356996	0.00127446
afr	A	A*68:03:01G	G	G*01:01:15	45698	0.00433124	1.88e-05
afr	A	A*68:05	G	G*01:01:15	45698	-0.00102566	1.05e-06
afr	A	A*69:01:01G	G	G*01:01:15	45698	-0.0113355	0.000128
afr	A	A*69:01:02	G	G*01:01:15	45698	-0.00280929	7.89e-06
afr	A	A*69:02	G	G*01:01:15	45698	-0.0076846	5.91e-05
afr	A	A*74:01:01G	G	G*01:01:15	45747	-0.0287136	0.000824
afr	A	A*80:01:01G	G	G*01:01:15	45726	-0.0061427	3.77e-05
afr	A	A*01:01:01G	G	G*01:01:17G	45757	-0.0176682	0.000312
afr	A	A*01:02:01G	G	G*01:01:17G	45708	-0.00647064	4.19e-05
afr	A	A*01:405	G	G*01:01:17G	45698	-0.00235569	5.55e-06
afr	A	A*02:01:01G	G	G*01:01:17G	45700	-0.0216105	0.000467
afr	A	A*02:01:02G	G	G*01:01:17G	45698	-0.00125465	1.57e-06
afr	A	A*02:02:01G	G	G*01:01:17G	45703	-0.00588308	3.46e-05
afr	A	A*02:04:01G	G	G*01:01:17G	45698	-0.00211941	4.49e-06
afr	A	A*02:05:01G	G	G*01:01:17G	45704	-0.00883485	7.81e-05
afr	A	A*02:06:01G	G	G*01:01:17G	45698	0.00123715	1.53e-06
afr	A	A*02:11:01G	G	G*01:01:17G	45698	-0.00235569	5.55e-06
afr	A	A*02:17:01G	G	G*01:01:17G	45698	-0.00246537	6.08e-06
afr	A	A*02:195	G	G*01:01:17G	45698	0.00516682	2.67e-05
afr	A	A*02:22:01G	G	G*01:01:17G	45698	-0.00281587	7.93e-06
afr	A	A*02:243:03	G	G*01:01:17G	45698	-0.00448412	2.01e-05
afr	A	A*02:56:02	G	G*01:01:17G	45698	-0.00276851	7.66e-06
afr	A	A*02:571	G	G*01:01:17G	45699	-0.00906467	8.22e-05
afr	A	A*02:644	G	G*01:01:17G	45698	-0.00671341	4.51e-05
afr	A	A*03:01:01G	G	G*01:01:17G	45970	-0.0291778	0.000851
afr	A	A*03:02:01G	G	G*01:01:17G	45699	-0.00322483	1.04e-05
afr	A	A*03:89:01	G	G*01:01:17G	45698	-0.00391651	1.53e-05
afr	A	A*11:01:01G	G	G*01:01:17G	45716	-0.0107715	0.000116
afr	A	A*23:01:01G	G	G*01:01:17G	45741	-0.0250754	0.000629
afr	A	A*23:64	G	G*01:01:17G	45698	0.00359048	1.29e-05
afr	A	A*24:02:01G	G	G*01:01:17G	45713	-0.0177683	0.000316
afr	A	A*24:03:01G	G	G*01:01:17G	45699	-0.00286238	8.19e-06
afr	A	A*24:104	G	G*01:01:17G	45698	-0.00211941	4.49e-06
afr	A	A*24:25	G	G*01:01:17G	45698	-0.000514	2.64e-07
afr	A	A*25:01:01G	G	G*01:01:17G	45701	-0.00324276	1.05e-05
afr	A	A*26:01:01G	G	G*01:01:17G	45706	-0.00317759	1.01e-05
afr	A	A*29:01:01G	G	G*01:01:17G	45699	-0.00371758	1.38e-05
afr	A	A*29:02:01G	G	G*01:01:17G	45773	-0.0133795	0.000179
afr	A	A*29:51	G	G*01:01:17G	45698	-0.00542124	2.94e-05
afr	A	A*30:01:01G	G	G*01:01:17G	46068	-0.018924	0.000358
afr	A	A*30:02:01G	G	G*01:01:17G	46029	-0.0288663	0.000833
afr	A	A*30:04:01G	G	G*01:01:17G	45716	-0.00816175	6.66e-05
afr	A	A*30:10	G	G*01:01:17G	45698	-0.00148374	2.2e-06
afr	A	A*31:01:02G	G	G*01:01:17G	45735	-0.00893434	7.98e-05
afr	A	A*31:02:01G	G	G*01:01:17G	45698	-0.00089	7.92e-07
afr	A	A*32:01:01G	G	G*01:01:17G	45754	0.616788	0.380427
afr	A	A*33:01:01G	G	G*01:01:17G	45838	-0.00896354	8.03e-05
afr	A	A*33:03:01G	G	G*01:01:17G	45971	-0.017849	0.000319
afr	A	A*34:02:01G	G	G*01:01:17G	45712	-0.0158774	0.000252
afr	A	A*34:08	G	G*01:01:17G	45698	-0.0015917	2.53e-06
afr	A	A*36:01:01G	G	G*01:01:17G	45750	-0.0125123	0.000157
afr	A	A*66:01:01G	G	G*01:01:17G	45703	-0.00707908	5.01e-05
afr	A	A*66:02:01G	G	G*01:01:17G	45703	-0.00860798	7.41e-05
afr	A	A*66:03:01G	G	G*01:01:17G	45698	-0.00638908	4.08e-05
afr	A	A*68:01:01G	G	G*01:01:17G	45705	-0.0188348	0.000355
afr	A	A*68:01:02G	G	G*01:01:17G	45703	-0.0114743	0.000132
afr	A	A*68:02:01G	G	G*01:01:17G	45823	-0.0206576	0.000427
afr	A	A*68:03:01G	G	G*01:01:17G	45698	-0.00211941	4.49e-06
afr	A	A*68:05	G	G*01:01:17G	45698	-0.000727	5.28e-07
afr	A	A*69:01:01G	G	G*01:01:17G	45698	-0.00803286	6.45e-05
afr	A	A*69:01:02	G	G*01:01:17G	45698	-0.00199079	3.96e-06
afr	A	A*69:02	G	G*01:01:17G	45698	-0.00544567	2.97e-05
afr	A	A*74:01:01G	G	G*01:01:17G	45747	-0.0184587	0.000341
afr	A	A*80:01:01G	G	G*01:01:17G	45726	-0.00660438	4.36e-05
afr	A	A*01:01:01G	G	G*01:01:20	45758	0.00679852	4.62e-05
afr	A	A*01:02:01G	G	G*01:01:20	45709	-0.00110015	1.21e-06
afr	A	A*01:405	G	G*01:01:20	45699	0.0202963	0.000412
afr	A	A*02:01:01G	G	G*01:01:20	45701	0.0279408	0.000781
afr	A	A*02:01:02G	G	G*01:01:20	45699	-0.00234649	5.51e-06
afr	A	A*02:02:01G	G	G*01:01:20	45704	-0.011834	0.00014
afr	A	A*02:04:01G	G	G*01:01:20	45699	-0.000926	8.57e-07
afr	A	A*02:05:01G	G	G*01:01:20	45705	-0.00869707	7.56e-05
afr	A	A*02:06:01G	G	G*01:01:20	45699	-0.00176966	3.13e-06
afr	A	A*02:11:01G	G	G*01:01:20	45699	-0.00102896	1.06e-06
afr	A	A*02:17:01G	G	G*01:01:20	45699	-0.00107686	1.16e-06
afr	A	A*02:195	G	G*01:01:20	45699	0.00861449	7.42e-05
afr	A	A*02:22:01G	G	G*01:01:20	45699	-0.00122996	1.51e-06
afr	A	A*02:243:03	G	G*01:01:20	45699	0.0204745	0.000419
afr	A	A*02:56:02	G	G*01:01:20	45699	-0.00120927	1.46e-06
afr	A	A*02:571	G	G*01:01:20	45700	-0.00395941	1.57e-05
afr	A	A*02:644	G	G*01:01:20	45699	-0.00293239	8.6e-06
afr	A	A*03:01:01G	G	G*01:01:20	45971	-0.0108398	0.000118
afr	A	A*03:02:01G	G	G*01:01:20	45700	-0.00140859	1.98e-06
afr	A	A*03:89:01	G	G*01:01:20	45699	-0.00171071	2.93e-06
afr	A	A*11:01:01G	G	G*01:01:20	45717	-0.00826135	6.82e-05
afr	A	A*23:01:01G	G	G*01:01:20	45742	-0.0234339	0.000549
afr	A	A*23:64	G	G*01:01:20	45699	-0.00222468	4.95e-06
afr	A	A*24:02:01G	G	G*01:01:20	45714	-0.0105846	0.000112
afr	A	A*24:03:01G	G	G*01:01:20	45700	-0.00125028	1.56e-06
afr	A	A*24:104	G	G*01:01:20	45699	-0.000926	8.57e-07
afr	A	A*24:25	G	G*01:01:20	45699	-0.000224	5.04e-08
afr	A	A*25:01:01G	G	G*01:01:20	45702	0.00220433	4.86e-06
afr	A	A*26:01:01G	G	G*01:01:20	45707	0.00540552	2.92e-05
afr	A	A*29:01:01G	G	G*01:01:20	45700	-0.00162382	2.64e-06
afr	A	A*29:02:01G	G	G*01:01:20	45774	0.0110426	0.000122
afr	A	A*29:51	G	G*01:01:20	45699	-0.00236798	5.61e-06
afr	A	A*30:01:01G	G	G*01:01:20	46069	0.00840083	7.06e-05
afr	A	A*30:02:01G	G	G*01:01:20	46030	0.00605086	3.66e-05
afr	A	A*30:04:01G	G	G*01:01:20	45717	-0.00356502	1.27e-05
afr	A	A*30:10	G	G*01:01:20	45699	-0.000648	4.2e-07
afr	A	A*31:01:02G	G	G*01:01:20	45736	-0.000615	3.79e-07
afr	A	A*31:02:01G	G	G*01:01:20	45699	-0.000389	1.51e-07
afr	A	A*32:01:01G	G	G*01:01:20	45755	-0.00856086	7.33e-05
afr	A	A*33:01:01G	G	G*01:01:20	45839	-0.00445831	1.99e-05
afr	A	A*33:03:01G	G	G*01:01:20	45972	-0.0133906	0.000179
afr	A	A*34:02:01G	G	G*01:01:20	45713	-0.00706383	4.99e-05
afr	A	A*34:08	G	G*01:01:20	45699	0.00661288	4.37e-05
afr	A	A*36:01:01G	G	G*01:01:20	45751	-0.00752629	5.66e-05
afr	A	A*66:01:01G	G	G*01:01:20	45704	0.0104893	0.00011
afr	A	A*66:02:01G	G	G*01:01:20	45704	-0.0036306	1.32e-05
afr	A	A*66:03:01G	G	G*01:01:20	45699	0.00499519	2.5e-05
afr	A	A*68:01:01G	G	G*01:01:20	45706	0.00394435	1.56e-05
afr	A	A*68:01:02G	G	G*01:01:20	45704	0.0166737	0.000278
afr	A	A*68:02:01G	G	G*01:01:20	45824	0.0216528	0.000469
afr	A	A*68:03:01G	G	G*01:01:20	45699	-0.000926	8.57e-07
afr	A	A*68:05	G	G*01:01:20	45699	-0.000317	1.01e-07
afr	A	A*69:01:01G	G	G*01:01:20	45699	0.00277562	7.7e-06
afr	A	A*69:01:02	G	G*01:01:20	45699	-0.00087	7.56e-07
afr	A	A*69:02	G	G*01:01:20	45699	-0.00237864	5.66e-06
afr	A	A*74:01:01G	G	G*01:01:20	45748	4.56e-05	2.08e-09
afr	A	A*80:01:01G	G	G*01:01:20	45727	-0.00274513	7.54e-06
afr	A	A*01:01:01G	G	G*01:03:01G	45766	-0.0735245	0.00540585
afr	A	A*01:02:01G	G	G*01:03:01G	45717	-0.0288915	0.000835
afr	A	A*01:405	G	G*01:03:01G	45707	-0.0103286	0.000107
afr	A	A*02:01:01G	G	G*01:03:01G	45709	-0.0892745	0.00796993
afr	A	A*02:01:02G	G	G*01:03:01G	45707	-0.0204376	0.000418
afr	A	A*02:02:01G	G	G*01:03:01G	45712	0.579258	0.33554
afr	A	A*02:04:01G	G	G*01:03:01G	45707	-0.00140939	1.99e-06
afr	A	A*02:05:01G	G	G*01:03:01G	45713	0.282782	0.0799659
afr	A	A*02:06:01G	G	G*01:03:01G	45707	-0.000418	1.75e-07
afr	A	A*02:11:01G	G	G*01:03:01G	45707	-0.000871	7.59e-07
afr	A	A*02:17:01G	G	G*01:03:01G	45707	-0.00629092	3.96e-05
afr	A	A*02:195	G	G*01:03:01G	45707	-0.0355486	0.0012637
afr	A	A*02:22:01G	G	G*01:03:01G	45707	0.00348071	1.21e-05
afr	A	A*02:243:03	G	G*01:03:01G	45707	0.027596	0.000762
afr	A	A*02:56:02	G	G*01:03:01G	45707	-0.00811427	6.58e-05
afr	A	A*02:571	G	G*01:03:01G	45708	-0.0397442	0.0015796
afr	A	A*02:644	G	G*01:03:01G	45707	-0.0277704	0.000771
afr	A	A*03:01:01G	G	G*01:03:01G	45979	-0.0698198	0.00487481
afr	A	A*03:02:01G	G	G*01:03:01G	45708	-0.00939706	8.83e-05
afr	A	A*03:89:01	G	G*01:03:01G	45707	-0.00578588	3.35e-05
afr	A	A*11:01:01G	G	G*01:03:01G	45725	-0.0395012	0.00156034
afr	A	A*23:01:01G	G	G*01:03:01G	45750	-0.122018	0.0148883
afr	A	A*23:64	G	G*01:03:01G	45707	-0.0190449	0.000363
afr	A	A*24:02:01G	G	G*01:03:01G	45722	-0.0538626	0.00290118
afr	A	A*24:03:01G	G	G*01:03:01G	45708	-0.00508878	2.59e-05
afr	A	A*24:104	G	G*01:03:01G	45707	-0.0092926	8.64e-05
afr	A	A*24:25	G	G*01:03:01G	45707	-0.00225339	5.08e-06
afr	A	A*25:01:01G	G	G*01:03:01G	45710	-0.0173176	0.0003
afr	A	A*26:01:01G	G	G*01:03:01G	45715	-0.0373647	0.00139612
afr	A	A*29:01:01G	G	G*01:03:01G	45708	-0.0107028	0.000115
afr	A	A*29:02:01G	G	G*01:03:01G	45782	-0.0610248	0.00372402
afr	A	A*29:51	G	G*01:03:01G	45707	-0.0206813	0.000428
afr	A	A*30:01:01G	G	G*01:03:01G	46077	-0.0956265	0.00914442
afr	A	A*30:02:01G	G	G*01:03:01G	46038	-0.0900051	0.00810092
afr	A	A*30:04:01G	G	G*01:03:01G	45725	-0.0167385	0.00028
afr	A	A*30:10	G	G*01:03:01G	45707	-0.00337817	1.14e-05
afr	A	A*31:01:02G	G	G*01:03:01G	45744	0.24841	0.0617075
afr	A	A*31:02:01G	G	G*01:03:01G	45707	0.0211142	0.000446
afr	A	A*32:01:01G	G	G*01:03:01G	45763	-0.0382338	0.00146183
afr	A	A*33:01:01G	G	G*01:03:01G	45848	0.450995	0.203396
afr	A	A*33:03:01G	G	G*01:03:01G	45980	-0.0713415	0.00508961
afr	A	A*34:02:01G	G	G*01:03:01G	45721	0.197744	0.0391028
afr	A	A*34:08	G	G*01:03:01G	45707	0.0267347	0.000715
afr	A	A*36:01:01G	G	G*01:03:01G	45759	-0.0565722	0.00320041
afr	A	A*66:01:01G	G	G*01:03:01G	45712	-0.0413481	0.00170967
afr	A	A*66:02:01G	G	G*01:03:01G	45712	-0.0355655	0.0012649
afr	A	A*66:03:01G	G	G*01:03:01G	45707	-0.020244	0.00041
afr	A	A*68:01:01G	G	G*01:03:01G	45714	-0.0565045	0.00319275
afr	A	A*68:01:02G	G	G*01:03:01G	45712	-0.020981	0.00044
afr	A	A*68:02:01G	G	G*01:03:01G	45832	-0.0900767	0.00811381
afr	A	A*68:03:01G	G	G*01:03:01G	45707	-0.00666486	4.44e-05
afr	A	A*68:05	G	G*01:03:01G	45707	-0.00318681	1.02e-05
afr	A	A*69:01:01G	G	G*01:03:01G	45707	-0.030343	0.000921
afr	A	A*69:01:02	G	G*01:03:01G	45707	-0.00872869	7.62e-05
afr	A	A*69:02	G	G*01:03:01G	45707	-0.00542984	2.95e-05
afr	A	A*74:01:01G	G	G*01:03:01G	45756	-0.0782373	0.00612107
afr	A	A*80:01:01G	G	G*01:03:01G	45735	-0.0292988	0.000858
afr	A	A*01:01:01G	G	G*01:04:01G	45774	0.0252893	0.00064
afr	A	A*01:02:01G	G	G*01:04:01G	45725	-0.0450317	0.00202785
afr	A	A*01:405	G	G*01:04:01G	45715	0.000166	2.75e-08
afr	A	A*02:01:01G	G	G*01:04:01G	45717	-0.125532	0.0157582
afr	A	A*02:01:02G	G	G*01:04:01G	45715	-0.0203714	0.000415
afr	A	A*02:02:01G	G	G*01:04:01G	45720	-0.10616	0.01127
afr	A	A*02:04:01G	G	G*01:04:01G	45715	-0.00827135	6.84e-05
afr	A	A*02:05:01G	G	G*01:04:01G	45721	0.00326936	1.07e-05
afr	A	A*02:06:01G	G	G*01:04:01G	45715	-0.013112	0.000172
afr	A	A*02:11:01G	G	G*01:04:01G	45715	-0.00513781	2.64e-05
afr	A	A*02:17:01G	G	G*01:04:01G	45715	0.000415	1.72e-07
afr	A	A*02:195	G	G*01:04:01G	45715	-0.0552235	0.00304963
afr	A	A*02:22:01G	G	G*01:04:01G	45715	-0.0173415	0.000301
afr	A	A*02:243:03	G	G*01:04:01G	45715	-0.0216023	0.000467
afr	A	A*02:56:02	G	G*01:04:01G	45715	-0.0185042	0.000342
afr	A	A*02:571	G	G*01:04:01G	45716	0.0720984	0.00519818
afr	A	A*02:644	G	G*01:04:01G	45715	0.00616263	3.8e-05
afr	A	A*03:01:01G	G	G*01:04:01G	45987	-0.165104	0.0272594
afr	A	A*03:02:01G	G	G*01:04:01G	45716	-0.0156443	0.000245
afr	A	A*03:89:01	G	G*01:04:01G	45715	-0.025113	0.000631
afr	A	A*11:01:01G	G	G*01:04:01G	45733	-0.0521508	0.00271971
afr	A	A*23:01:01G	G	G*01:04:01G	45758	0.655936	0.430252
afr	A	A*23:64	G	G*01:04:01G	45715	0.0527778	0.00278549
afr	A	A*24:02:01G	G	G*01:04:01G	45730	0.24097	0.0580664
afr	A	A*24:03:01G	G	G*01:04:01G	45716	0.0201578	0.000406
afr	A	A*24:104	G	G*01:04:01G	45715	0.0192356	0.00037
afr	A	A*24:25	G	G*01:04:01G	45715	0.00466451	2.18e-05
afr	A	A*25:01:01G	G	G*01:04:01G	45718	-0.0323245	0.00104488
afr	A	A*26:01:01G	G	G*01:04:01G	45723	-0.0600768	0.00360922
afr	A	A*29:01:01G	G	G*01:04:01G	45716	-0.0112464	0.000126
afr	A	A*29:02:01G	G	G*01:04:01G	45790	-0.100251	0.0100503
afr	A	A*29:51	G	G*01:04:01G	45715	-0.0362345	0.00131294
afr	A	A*30:01:01G	G	G*01:04:01G	46085	-0.147872	0.0218662
afr	A	A*30:02:01G	G	G*01:04:01G	46046	-0.15034	0.0226022
afr	A	A*30:04:01G	G	G*01:04:01G	45733	-0.0306437	0.000939
afr	A	A*30:10	G	G*01:04:01G	45715	-0.00524036	2.75e-05
afr	A	A*31:01:02G	G	G*01:04:01G	45752	-0.0498119	0.00248123
afr	A	A*31:02:01G	G	G*01:04:01G	45715	-0.00127347	1.62e-06
afr	A	A*32:01:01G	G	G*01:04:01G	45771	-0.0662684	0.0043915
afr	A	A*33:01:01G	G	G*01:04:01G	45855	-0.0835982	0.00698867
afr	A	A*33:03:01G	G	G*01:04:01G	45988	0.240402	0.0577931
afr	A	A*34:02:01G	G	G*01:04:01G	45729	-0.0969367	0.00939673
afr	A	A*34:08	G	G*01:04:01G	45715	-0.0192091	0.000369
afr	A	A*36:01:01G	G	G*01:04:01G	45767	0.316312	0.100053
afr	A	A*66:01:01G	G	G*01:04:01G	45720	-0.0682193	0.00465388
afr	A	A*66:02:01G	G	G*01:04:01G	45720	-0.052778	0.00278552
afr	A	A*66:03:01G	G	G*01:04:01G	45715	0.00348439	1.21e-05
afr	A	A*68:01:01G	G	G*01:04:01G	45722	-0.0924691	0.00855054
afr	A	A*68:01:02G	G	G*01:04:01G	45720	-0.0410994	0.00168916
afr	A	A*68:02:01G	G	G*01:04:01G	45840	-0.140557	0.0197564
afr	A	A*68:03:01G	G	G*01:04:01G	45715	-0.00827135	6.84e-05
afr	A	A*68:05	G	G*01:04:01G	45715	-0.004858	2.36e-05
afr	A	A*69:01:01G	G	G*01:04:01G	45715	-0.0495222	0.00245245
afr	A	A*69:01:02	G	G*01:04:01G	45715	-0.0133061	0.000177
afr	A	A*69:02	G	G*01:04:01G	45715	-0.0340989	0.00116274
afr	A	A*74:01:01G	G	G*01:04:01G	45764	-0.13152	0.0172976
afr	A	A*80:01:01G	G	G*01:04:01G	45743	-0.0508046	0.00258111
afr	A	A*01:01:01G	G	G*01:04:05	45759	-0.0283783	0.000805
afr	A	A*01:02:01G	G	G*01:04:05	45710	-0.012575	0.000158
afr	A	A*01:405	G	G*01:04:05	45700	-0.00383018	1.47e-05
afr	A	A*02:01:01G	G	G*01:04:05	45702	-0.0313329	0.000982
afr	A	A*02:01:02G	G	G*01:04:05	45700	-0.00361632	1.31e-05
afr	A	A*02:02:01G	G	G*01:04:05	45705	-0.0241916	0.000585
afr	A	A*02:04:01G	G	G*01:04:05	45700	0.00302756	9.17e-06
afr	A	A*02:05:01G	G	G*01:04:05	45706	-0.0179169	0.000321
afr	A	A*02:06:01G	G	G*01:04:05	45700	-0.00658739	4.34e-05
afr	A	A*02:11:01G	G	G*01:04:05	45700	-0.00383018	1.47e-05
afr	A	A*02:17:01G	G	G*01:04:05	45700	-0.00400851	1.61e-05
afr	A	A*02:195	G	G*01:04:05	45700	-0.0117645	0.000138
afr	A	A*02:22:01G	G	G*01:04:05	45700	-0.0045784	2.1e-05
afr	A	A*02:243:03	G	G*01:04:05	45700	0.00496381	2.46e-05
afr	A	A*02:56:02	G	G*01:04:05	45700	-0.0045014	2.03e-05
afr	A	A*02:571	G	G*01:04:05	45701	-0.0147385	0.000217
afr	A	A*02:644	G	G*01:04:05	45700	-0.00886495	7.86e-05
afr	A	A*03:01:01G	G	G*01:04:05	45972	-0.0387478	0.00150139
afr	A	A*03:02:01G	G	G*01:04:05	45701	-0.00524333	2.75e-05
afr	A	A*03:89:01	G	G*01:04:05	45700	-0.00636796	4.06e-05
afr	A	A*11:01:01G	G	G*01:04:05	45718	-0.0162932	0.000265
afr	A	A*23:01:01G	G	G*01:04:05	45743	-0.0440918	0.00194409
afr	A	A*23:64	G	G*01:04:05	45700	-0.00828113	6.86e-05
afr	A	A*24:02:01G	G	G*01:04:05	45715	-0.0227554	0.000518
afr	A	A*24:03:01G	G	G*01:04:05	45701	-0.00465403	2.17e-05
afr	A	A*24:104	G	G*01:04:05	45700	-0.003446	1.19e-05
afr	A	A*24:25	G	G*01:04:05	45700	-0.000836	6.98e-07
afr	A	A*25:01:01G	G	G*01:04:05	45703	0.000776	6.02e-07
afr	A	A*26:01:01G	G	G*01:04:05	45708	-0.0125807	0.000158
afr	A	A*29:01:01G	G	G*01:04:05	45701	-0.00259737	6.75e-06
afr	A	A*29:02:01G	G	G*01:04:05	45775	-0.0245663	0.000604
afr	A	A*29:51	G	G*01:04:05	45700	-0.00881454	7.77e-05
afr	A	A*30:01:01G	G	G*01:04:05	46070	-0.0455995	0.00207932
afr	A	A*30:02:01G	G	G*01:04:05	46031	-0.0330152	0.00109001
afr	A	A*30:04:01G	G	G*01:04:05	45718	-0.0015401	2.37e-06
afr	A	A*30:10	G	G*01:04:05	45700	-0.00241245	5.82e-06
afr	A	A*31:01:02G	G	G*01:04:05	45737	-0.0154585	0.000239
afr	A	A*31:02:01G	G	G*01:04:05	45700	-0.00144739	2.09e-06
afr	A	A*32:01:01G	G	G*01:04:05	45756	-0.0135708	0.000184
afr	A	A*33:01:01G	G	G*01:04:05	45840	-0.0244195	0.000596
afr	A	A*33:03:01G	G	G*01:04:05	45973	0.520531	0.270953
afr	A	A*34:02:01G	G	G*01:04:05	45714	-0.0178776	0.00032
afr	A	A*34:08	G	G*01:04:05	45700	-0.00905024	8.19e-05
afr	A	A*36:01:01G	G	G*01:04:05	45752	-0.0181661	0.00033
afr	A	A*66:01:01G	G	G*01:04:05	45705	-0.0145473	0.000212
afr	A	A*66:02:01G	G	G*01:04:05	45705	-0.0131882	0.000174
afr	A	A*66:03:01G	G	G*01:04:05	45700	-0.0040083	1.61e-05
afr	A	A*68:01:01G	G	G*01:04:05	45707	-0.0248611	0.000618
afr	A	A*68:01:02G	G	G*01:04:05	45705	-0.00562543	3.16e-05
afr	A	A*68:02:01G	G	G*01:04:05	45825	-0.0294375	0.000867
afr	A	A*68:03:01G	G	G*01:04:05	45700	0.00302756	9.17e-06
afr	A	A*68:05	G	G*01:04:05	45700	-0.00118177	1.4e-06
afr	A	A*69:01:01G	G	G*01:04:05	45700	-0.0130608	0.000171
afr	A	A*69:01:02	G	G*01:04:05	45700	-0.00323689	1.05e-05
afr	A	A*69:02	G	G*01:04:05	45700	-0.00885426	7.84e-05
afr	A	A*74:01:01G	G	G*01:04:05	45749	-0.0310371	0.000963
afr	A	A*80:01:01G	G	G*01:04:05	45728	-0.00323125	1.04e-05
afr	A	A*01:01:01G	G	G*01:05N	45763	-0.0653812	0.0042747
afr	A	A*01:02:01G	G	G*01:05N	45714	-0.0201796	0.000407
afr	A	A*01:405	G	G*01:05N	45704	-0.0083685	7e-05
afr	A	A*02:01:01G	G	G*01:05N	45706	-0.0738854	0.00545905
afr	A	A*02:01:02G	G	G*01:05N	45704	-0.00926112	8.58e-05
afr	A	A*02:02:01G	G	G*01:05N	45709	-0.0503681	0.00253694
afr	A	A*02:04:01G	G	G*01:05N	45704	-0.00442311	1.96e-05
afr	A	A*02:05:01G	G	G*01:05N	45710	-0.0370415	0.00137208
afr	A	A*02:06:01G	G	G*01:05N	45704	-0.00335275	1.12e-05
afr	A	A*02:11:01G	G	G*01:05N	45704	-0.0055738	3.11e-05
afr	A	A*02:17:01G	G	G*01:05N	45704	-0.00875813	7.67e-05
afr	A	A*02:195	G	G*01:05N	45704	-0.021342	0.000455
afr	A	A*02:22:01G	G	G*01:05N	45704	-0.00532637	2.84e-05
afr	A	A*02:243:03	G	G*01:05N	45704	-0.0159297	0.000254
afr	A	A*02:56:02	G	G*01:05N	45704	-0.00983501	9.67e-05
afr	A	A*02:571	G	G*01:05N	45705	-0.0322018	0.00103696
afr	A	A*02:644	G	G*01:05N	45704	-0.0238491	0.000569
afr	A	A*03:01:01G	G	G*01:05N	45976	-0.0842489	0.00709788
afr	A	A*03:02:01G	G	G*01:05N	45705	-0.00585068	3.42e-05
afr	A	A*03:89:01	G	G*01:05N	45704	-0.0139132	0.000194
afr	A	A*11:01:01G	G	G*01:05N	45722	-0.0338895	0.0011485
afr	A	A*23:01:01G	G	G*01:05N	45747	-0.097735	0.00955213
afr	A	A*23:64	G	G*01:05N	45704	-0.0180933	0.000327
afr	A	A*24:02:01G	G	G*01:05N	45719	-0.0428485	0.001836
afr	A	A*24:03:01G	G	G*01:05N	45705	-0.00556761	3.1e-05
afr	A	A*24:104	G	G*01:05N	45704	-0.00752911	5.67e-05
afr	A	A*24:25	G	G*01:05N	45704	0.0109784	0.000121
afr	A	A*25:01:01G	G	G*01:05N	45707	-0.0175463	0.000308
afr	A	A*26:01:01G	G	G*01:05N	45712	-0.0364765	0.00133053
afr	A	A*29:01:01G	G	G*01:05N	45705	-0.00659082	4.34e-05
afr	A	A*29:02:01G	G	G*01:05N	45779	-0.0561214	0.00314961
afr	A	A*29:51	G	G*01:05N	45704	-0.0192587	0.000371
afr	A	A*30:01:01G	G	G*01:05N	46074	0.987322	0.974804
afr	A	A*30:02:01G	G	G*01:05N	46035	-0.0785686	0.00617302
afr	A	A*30:04:01G	G	G*01:05N	45722	-0.0161294	0.00026
afr	A	A*30:10	G	G*01:05N	45704	-0.0015744	2.48e-06
afr	A	A*31:01:02G	G	G*01:05N	45741	-0.0332122	0.00110305
afr	A	A*31:02:01G	G	G*01:05N	45704	-0.00316237	1e-05
afr	A	A*32:01:01G	G	G*01:05N	45760	-0.0321458	0.00103335
afr	A	A*33:01:01G	G	G*01:05N	45844	-0.0438986	0.00192708
afr	A	A*33:03:01G	G	G*01:05N	45977	-0.0677007	0.00458338
afr	A	A*34:02:01G	G	G*01:05N	45718	-0.0514288	0.00264493
afr	A	A*34:08	G	G*01:05N	45704	0.0145984	0.000213
afr	A	A*36:01:01G	G	G*01:05N	45756	-0.0511519	0.00261651
afr	A	A*66:01:01G	G	G*01:05N	45709	-0.0332493	0.00110551
afr	A	A*66:02:01G	G	G*01:05N	45709	-0.0278679	0.000777
afr	A	A*66:03:01G	G	G*01:05N	45704	-0.00228994	5.24e-06
afr	A	A*68:01:01G	G	G*01:05N	45711	-0.0533328	0.00284438
afr	A	A*68:01:02G	G	G*01:05N	45709	-0.0151846	0.000231
afr	A	A*68:02:01G	G	G*01:05N	45829	-0.0718167	0.00515763
afr	A	A*68:03:01G	G	G*01:05N	45704	-0.00442311	1.96e-05
afr	A	A*68:05	G	G*01:05N	45704	-0.00258204	6.67e-06
afr	A	A*69:01:01G	G	G*01:05N	45704	-0.0268892	0.000723
afr	A	A*69:01:02	G	G*01:05N	45704	-0.00707221	5e-05
afr	A	A*69:02	G	G*01:05N	45704	-0.0193455	0.000374
afr	A	A*74:01:01G	G	G*01:05N	45753	-0.0661656	0.00437789
afr	A	A*80:01:01G	G	G*01:05N	45732	-0.0264451	0.000699
afr	A	A*01:01:01G	G	G*01:11	45757	-0.0141905	0.000201
afr	A	A*01:02:01G	G	G*01:11	45708	-0.00251746	6.34e-06
afr	A	A*01:405	G	G*01:11	45698	-0.00185093	3.43e-06
afr	A	A*02:01:01G	G	G*01:11	45700	-0.0167205	0.00028
afr	A	A*02:01:02G	G	G*01:11	45698	0.000984	9.68e-07
afr	A	A*02:02:01G	G	G*01:11	45703	-0.00847179	7.18e-05
afr	A	A*02:04:01G	G	G*01:11	45698	-0.00166527	2.77e-06
afr	A	A*02:05:01G	G	G*01:11	45704	-0.00724382	5.25e-05
afr	A	A*02:06:01G	G	G*01:11	45698	-0.00318335	1.01e-05
afr	A	A*02:11:01G	G	G*01:11	45698	-0.00185093	3.43e-06
afr	A	A*02:17:01G	G	G*01:11	45698	-0.00193711	3.75e-06
afr	A	A*02:195	G	G*01:11	45698	-0.0064919	4.21e-05
afr	A	A*02:22:01G	G	G*01:11	45698	-0.0022125	4.9e-06
afr	A	A*02:243:03	G	G*01:11	45698	-0.0035233	1.24e-05
afr	A	A*02:56:02	G	G*01:11	45698	-0.00217529	4.73e-06
afr	A	A*02:571	G	G*01:11	45699	0.0207604	0.000431
afr	A	A*02:644	G	G*01:11	45698	-0.0052749	2.78e-05
afr	A	A*03:01:01G	G	G*01:11	45970	-0.0177209	0.000314
afr	A	A*03:02:01G	G	G*01:11	45699	-0.00253383	6.42e-06
afr	A	A*03:89:01	G	G*01:11	45698	-0.0030773	9.47e-06
afr	A	A*11:01:01G	G	G*01:11	45716	-0.00897956	8.06e-05
afr	A	A*23:01:01G	G	G*01:11	45741	0.166778	0.0278147
afr	A	A*23:64	G	G*01:11	45698	0.0124636	0.000155
afr	A	A*24:02:01G	G	G*01:11	45713	-0.00736686	5.43e-05
afr	A	A*24:03:01G	G	G*01:11	45699	-0.00224905	5.06e-06
afr	A	A*24:104	G	G*01:11	45698	-0.00166527	2.77e-06
afr	A	A*24:25	G	G*01:11	45698	-0.000404	1.63e-07
afr	A	A*25:01:01G	G	G*01:11	45701	-0.00660643	4.36e-05
afr	A	A*26:01:01G	G	G*01:11	45706	-0.0116585	0.000136
afr	A	A*29:01:01G	G	G*01:11	45699	-0.002921	8.53e-06
afr	A	A*29:02:01G	G	G*01:11	45773	-0.011325	0.000128
afr	A	A*29:51	G	G*01:11	45698	-0.00425961	1.81e-05
afr	A	A*30:01:01G	G	G*01:11	46068	-0.0203825	0.000415
afr	A	A*30:02:01G	G	G*01:11	46029	-0.0145051	0.00021
afr	A	A*30:04:01G	G	G*01:11	45716	-0.00300472	9.03e-06
afr	A	A*30:10	G	G*01:11	45698	-0.00116581	1.36e-06
afr	A	A*31:01:02G	G	G*01:11	45735	-0.00545394	2.97e-05
afr	A	A*31:02:01G	G	G*01:11	45698	-0.000699	4.89e-07
afr	A	A*32:01:01G	G	G*01:11	45754	-0.00681259	4.64e-05
afr	A	A*33:01:01G	G	G*01:11	45838	-0.0134234	0.00018
afr	A	A*33:03:01G	G	G*01:11	45971	-0.0150226	0.000226
afr	A	A*34:02:01G	G	G*01:11	45712	-0.0114171	0.00013
afr	A	A*34:08	G	G*01:11	45698	0.000651	4.23e-07
afr	A	A*36:01:01G	G	G*01:11	45750	-0.00549769	3.02e-05
afr	A	A*66:01:01G	G	G*01:11	45703	-0.0073676	5.43e-05
afr	A	A*66:02:01G	G	G*01:11	45703	-0.00695609	4.84e-05
afr	A	A*66:03:01G	G	G*01:11	45698	-0.00502007	2.52e-05
afr	A	A*68:01:01G	G	G*01:11	45705	-0.0142527	0.000203
afr	A	A*68:01:02G	G	G*01:11	45703	-0.00660635	4.36e-05
afr	A	A*68:02:01G	G	G*01:11	45823	-0.0193825	0.000376
afr	A	A*68:03:01G	G	G*01:11	45698	-0.00166527	2.77e-06
afr	A	A*68:05	G	G*01:11	45698	-0.000571	3.26e-07
afr	A	A*69:01:01G	G	G*01:11	45698	-0.00631163	3.98e-05
afr	A	A*69:01:02	G	G*01:11	45698	-0.00156422	2.45e-06
afr	A	A*69:02	G	G*01:11	45698	-0.00427881	1.83e-05
afr	A	A*74:01:01G	G	G*01:11	45747	-0.0198019	0.000392
afr	A	A*80:01:01G	G	G*01:11	45726	-0.0073249	5.37e-05
afr	A	A*01:01:01G	G	G*01:14	45758	0.208214	0.0433529
afr	A	A*01:02:01G	G	G*01:14	45709	-0.00401128	1.61e-05
afr	A	A*01:405	G	G*01:14	45699	-0.00139637	1.95e-06
afr	A	A*02:01:01G	G	G*01:14	45701	-0.0104494	0.000109
afr	A	A*02:01:02G	G	G*01:14	45699	0.0106505	0.000113
afr	A	A*02:02:01G	G	G*01:14	45704	-0.00472011	2.23e-05
afr	A	A*02:04:01G	G	G*01:14	45699	-0.00125631	1.58e-06
afr	A	A*02:05:01G	G	G*01:14	45705	-0.00808085	6.53e-05
afr	A	A*02:06:01G	G	G*01:14	45699	-0.00240156	5.77e-06
afr	A	A*02:11:01G	G	G*01:14	45699	-0.00139637	1.95e-06
afr	A	A*02:17:01G	G	G*01:14	45699	-0.00146138	2.14e-06
afr	A	A*02:195	G	G*01:14	45699	-0.00489759	2.4e-05
afr	A	A*02:22:01G	G	G*01:14	45699	-0.00166915	2.79e-06
afr	A	A*02:243:03	G	G*01:14	45699	-0.00265803	7.07e-06
afr	A	A*02:56:02	G	G*01:14	45699	-0.00164107	2.69e-06
afr	A	A*02:571	G	G*01:14	45700	-0.00537321	2.89e-05
afr	A	A*02:644	G	G*01:14	45699	0.0126488	0.00016
afr	A	A*03:01:01G	G	G*01:14	45971	-0.0118536	0.000141
afr	A	A*03:02:01G	G	G*01:14	45700	-0.00191156	3.65e-06
afr	A	A*03:89:01	G	G*01:14	45699	-0.00232156	5.39e-06
afr	A	A*11:01:01G	G	G*01:14	45717	-0.00730298	5.33e-05
afr	A	A*23:01:01G	G	G*01:14	45742	-0.0183446	0.000336524
afr	A	A*23:64	G	G*01:14	45699	0.00427542	1.83e-05
afr	A	A*24:02:01G	G	G*01:14	45714	-0.0128127	0.000164
afr	A	A*24:03:01G	G	G*01:14	45700	-0.00169672	2.88e-06
afr	A	A*24:104	G	G*01:14	45699	-0.00125631	1.58e-06
afr	A	A*24:25	G	G*01:14	45699	-0.000305	9.28e-08
afr	A	A*25:01:01G	G	G*01:14	45702	-0.000645	4.16e-07
afr	A	A*26:01:01G	G	G*01:14	45707	-0.0110688	0.000123
afr	A	A*29:01:01G	G	G*01:14	45700	-0.00220365	4.86e-06
afr	A	A*29:02:01G	G	G*01:14	45774	-0.00886897	7.87e-05
afr	A	A*29:51	G	G*01:14	45699	-0.00321352	1.03e-05
afr	A	A*30:01:01G	G	G*01:14	46069	-0.0144139	0.000208
afr	A	A*30:02:01G	G	G*01:14	46030	-0.0163527	0.000267
afr	A	A*30:04:01G	G	G*01:14	45717	-0.000308	9.51e-08
afr	A	A*30:10	G	G*01:14	45699	-0.00088	7.74e-07
afr	A	A*31:01:02G	G	G*01:14	45736	-0.00241274	5.82e-06
afr	A	A*31:02:01G	G	G*01:14	45699	-0.000528	2.78e-07
afr	A	A*32:01:01G	G	G*01:14	45755	-0.00591141	3.49e-05
afr	A	A*33:01:01G	G	G*01:14	45839	-0.00683367	4.67e-05
afr	A	A*33:03:01G	G	G*01:14	45972	-0.0115607	0.000134
afr	A	A*34:02:01G	G	G*01:14	45713	-0.00893853	7.99e-05
afr	A	A*34:08	G	G*01:14	45699	-0.00329944	1.09e-05
afr	A	A*36:01:01G	G	G*01:14	45751	-0.0040721	1.66e-05
afr	A	A*66:01:01G	G	G*01:14	45704	-0.00326516	1.07e-05
afr	A	A*66:02:01G	G	G*01:14	45704	0.000182	3.32e-08
afr	A	A*66:03:01G	G	G*01:14	45699	0.00196116	3.85e-06
afr	A	A*68:01:01G	G	G*01:14	45706	-0.0128204	0.000164
afr	A	A*68:01:02G	G	G*01:14	45704	-0.00680156	4.63e-05
afr	A	A*68:02:01G	G	G*01:14	45824	-0.0119597	0.000143
afr	A	A*68:03:01G	G	G*01:14	45699	-0.00125631	1.58e-06
afr	A	A*68:05	G	G*01:14	45699	-0.000431	1.86e-07
afr	A	A*69:01:01G	G	G*01:14	45699	-0.00476159	2.27e-05
afr	A	A*69:01:02	G	G*01:14	45699	-0.00118007	1.39e-06
afr	A	A*69:02	G	G*01:14	45699	-0.00322799	1.04e-05
afr	A	A*74:01:01G	G	G*01:14	45748	-0.0122605	0.00015
afr	A	A*80:01:01G	G	G*01:14	45727	-0.000748	5.6e-07
afr	A	A*01:01:01G	G	G*01:15	45757	-0.00870234	7.57e-05
afr	A	A*01:02:01G	G	G*01:15	45708	-0.00242894	5.9e-06
afr	A	A*01:405	G	G*01:15	45698	-0.00118019	1.39e-06
afr	A	A*02:01:01G	G	G*01:15	45700	-0.00932164	8.69e-05
afr	A	A*02:01:02G	G	G*01:15	45698	-0.00269138	7.24e-06
afr	A	A*02:02:01G	G	G*01:15	45703	-0.0054018	2.92e-05
afr	A	A*02:04:01G	G	G*01:15	45698	-0.00106182	1.13e-06
afr	A	A*02:05:01G	G	G*01:15	45704	-0.00780724	6.1e-05
afr	A	A*02:06:01G	G	G*01:15	45698	-0.00202977	4.12e-06
afr	A	A*02:11:01G	G	G*01:15	45698	-0.00118019	1.39e-06
afr	A	A*02:17:01G	G	G*01:15	45698	-0.00123514	1.53e-06
afr	A	A*02:195	G	G*01:15	45698	-0.00413937	1.71e-05
afr	A	A*02:22:01G	G	G*01:15	45698	-0.00141074	1.99e-06
afr	A	A*02:243:03	G	G*01:15	45698	0.0170508	0.000291
afr	A	A*02:56:02	G	G*01:15	45698	-0.00138701	1.92e-06
afr	A	A*02:571	G	G*01:15	45699	-0.00454137	2.06e-05
afr	A	A*02:644	G	G*01:15	45698	-0.00336339	1.13e-05
afr	A	A*03:01:01G	G	G*01:15	45970	-0.00858356	7.37e-05
afr	A	A*03:02:01G	G	G*01:15	45699	-0.00161563	2.61e-06
afr	A	A*03:89:01	G	G*01:15	45698	-0.00196216	3.85e-06
afr	A	A*11:01:01G	G	G*01:15	45716	-0.000368	1.36e-07
afr	A	A*23:01:01G	G	G*01:15	45741	-0.0176699	0.000312
afr	A	A*23:64	G	G*01:15	45698	-0.00255166	6.51e-06
afr	A	A*24:02:01G	G	G*01:15	45713	-0.00671754	4.51e-05
afr	A	A*24:03:01G	G	G*01:15	45699	-0.00143404	2.06e-06
afr	A	A*24:104	G	G*01:15	45698	-0.00106182	1.13e-06
afr	A	A*24:25	G	G*01:15	45698	-0.000257	6.63e-08
afr	A	A*25:01:01G	G	G*01:15	45701	-0.0042124	1.77e-05
afr	A	A*26:01:01G	G	G*01:15	45706	-0.00702194	4.93e-05
afr	A	A*29:01:01G	G	G*01:15	45699	-0.00186249	3.47e-06
afr	A	A*29:02:01G	G	G*01:15	45773	-0.00493705	2.44e-05
afr	A	A*29:51	G	G*01:15	45698	-0.00271602	7.38e-06
afr	A	A*30:01:01G	G	G*01:15	46068	-0.010551	0.000111
afr	A	A*30:02:01G	G	G*01:15	46029	-0.0140929	0.000199
afr	A	A*30:04:01G	G	G*01:15	45716	-0.00408901	1.67e-05
afr	A	A*30:10	G	G*01:15	45698	-0.000743	5.53e-07
afr	A	A*31:01:02G	G	G*01:15	45735	-0.00251819	6.34e-06
afr	A	A*31:02:01G	G	G*01:15	45698	-0.000446	1.99e-07
afr	A	A*32:01:01G	G	G*01:15	45754	-0.00538677	2.9e-05
afr	A	A*33:01:01G	G	G*01:15	45838	-0.0086635	7.51e-05
afr	A	A*33:03:01G	G	G*01:15	45971	0.162875	0.0265281
afr	A	A*34:02:01G	G	G*01:15	45712	-0.00810222	6.56e-05
afr	A	A*34:08	G	G*01:15	45698	-0.00278864	7.78e-06
afr	A	A*36:01:01G	G	G*01:15	45750	-0.00808095	6.53e-05
afr	A	A*66:01:01G	G	G*01:15	45703	-0.00943215	8.9e-05
afr	A	A*66:02:01G	G	G*01:15	45703	-0.00508584	2.59e-05
afr	A	A*66:03:01G	G	G*01:15	45698	0.00349667	1.22e-05
afr	A	A*68:01:01G	G	G*01:15	45705	-0.00798417	6.37e-05
afr	A	A*68:01:02G	G	G*01:15	45703	-0.00201772	4.07e-06
afr	A	A*68:02:01G	G	G*01:15	45823	-0.0139328	0.000194
afr	A	A*68:03:01G	G	G*01:15	45698	-0.00106182	1.13e-06
afr	A	A*68:05	G	G*01:15	45698	-0.000364	1.33e-07
afr	A	A*69:01:01G	G	G*01:15	45698	-0.00402443	1.62e-05
afr	A	A*69:01:02	G	G*01:15	45698	-0.000997	9.95e-07
afr	A	A*69:02	G	G*01:15	45698	-0.00272826	7.44e-06
afr	A	A*74:01:01G	G	G*01:15	45747	-0.00232966	5.43e-06
afr	A	A*80:01:01G	G	G*01:15	45726	-0.00115863	1.34e-06
afr	A	A*01:01:01G	H	H*01:01:02	42096	-0.0758923	0.00575964
afr	A	A*01:02:01G	H	H*01:01:02	42048	-0.0282659	0.000799
afr	A	A*01:405	H	H*01:01:02	42038	0.0243536	0.000593
afr	A	A*02:01:01G	H	H*01:01:02	42039	0.601844	0.362217
afr	A	A*02:01:02G	H	H*01:01:02	42038	0.0649537	0.00421898
afr	A	A*02:02:01G	H	H*01:01:02	42043	-0.0982379	0.00965069
afr	A	A*02:04:01G	H	H*01:01:02	42038	0.0359141	0.00128982
afr	A	A*02:05:01G	H	H*01:01:02	42044	-0.050273	0.00252738
afr	A	A*02:06:01G	H	H*01:01:02	42038	0.0634237	0.00402256
afr	A	A*02:11:01G	H	H*01:01:02	42038	0.0388442	0.00150887
afr	A	A*02:17:01G	H	H*01:01:02	42038	0.0430912	0.00185685
afr	A	A*02:195	H	H*01:01:02	42038	0.0995189	0.00990402
afr	A	A*02:22:01G	H	H*01:01:02	42038	0.0328713	0.00108052
afr	A	A*02:243:03	H	H*01:01:02	42038	0.0495526	0.00245546
afr	A	A*02:56:02	H	H*01:01:02	42038	0.0286576	0.000821
afr	A	A*02:571	H	H*01:01:02	42038	0.23155	0.0536156
afr	A	A*02:644	H	H*01:01:02	42038	0.0718537	0.00516296
afr	A	A*03:01:01G	H	H*01:01:02	42310	-0.123077	0.015148
afr	A	A*03:02:01G	H	H*01:01:02	42039	0.00123344	1.52e-06
afr	A	A*03:89:01	H	H*01:01:02	42038	0.0420661	0.00176955
afr	A	A*11:01:01G	H	H*01:01:02	42054	-0.0402268	0.00161819
afr	A	A*23:01:01G	H	H*01:01:02	42070	0.040489	0.00163936
afr	A	A*23:64	H	H*01:01:02	42038	-0.0244024	0.000595
afr	A	A*24:02:01G	H	H*01:01:02	42048	0.0216607	0.000469
afr	A	A*24:03:01G	H	H*01:01:02	42039	0.0123555	0.000153
afr	A	A*24:104	H	H*01:01:02	42038	-0.0103304	0.000107
afr	A	A*24:25	H	H*01:01:02	42038	-0.0027605	7.62e-06
afr	A	A*25:01:01G	H	H*01:01:02	42041	-0.0274561	0.000754
afr	A	A*26:01:01G	H	H*01:01:02	42044	-0.0475811	0.00226396
afr	A	A*29:01:01G	H	H*01:01:02	42039	-0.0054229	2.94e-05
afr	A	A*29:02:01G	H	H*01:01:02	42106	-0.0699971	0.0048996
afr	A	A*29:51	H	H*01:01:02	42038	0.0581747	0.0033843
afr	A	A*30:01:01G	H	H*01:01:02	42404	-0.109515	0.0119935
afr	A	A*30:02:01G	H	H*01:01:02	42366	0.37388	0.139786
afr	A	A*30:04:01G	H	H*01:01:02	42056	-0.0169408	0.000287
afr	A	A*30:10	H	H*01:01:02	42038	0.000177	3.14e-08
afr	A	A*31:01:02G	H	H*01:01:02	42073	-0.037678	0.00141963
afr	A	A*31:02:01G	H	H*01:01:02	42038	0.000113	1.28e-08
afr	A	A*32:01:01G	H	H*01:01:02	42094	-0.042871	0.00183792
afr	A	A*33:01:01G	H	H*01:01:02	42178	-0.0552457	0.00305209
afr	A	A*33:03:01G	H	H*01:01:02	42309	-0.101712	0.0103453
afr	A	A*34:02:01G	H	H*01:01:02	42050	-0.08358	0.00698561
afr	A	A*34:08	H	H*01:01:02	42038	-0.0231534	0.000536
afr	A	A*36:01:01G	H	H*01:01:02	42089	-0.0630425	0.00397436
afr	A	A*66:01:01G	H	H*01:01:02	42043	-0.0520809	0.00271242
afr	A	A*66:02:01G	H	H*01:01:02	42043	-0.0423984	0.00179763
afr	A	A*66:03:01G	H	H*01:01:02	42038	-0.0210246	0.000442
afr	A	A*68:01:01G	H	H*01:01:02	42045	-0.0792742	0.00628439
afr	A	A*68:01:02G	H	H*01:01:02	42042	-0.0305505	0.000933
afr	A	A*68:02:01G	H	H*01:01:02	42159	-0.0997257	0.00994522
afr	A	A*68:03:01G	H	H*01:01:02	42038	-0.00727111	5.29e-05
afr	A	A*68:05	H	H*01:01:02	42038	-0.00390398	1.52e-05
afr	A	A*69:01:01G	H	H*01:01:02	42038	0.0743332	0.00552542
afr	A	A*69:01:02	H	H*01:01:02	42038	0.0221448	0.00049
afr	A	A*69:02	H	H*01:01:02	42038	0.0597789	0.00357352
afr	A	A*74:01:01G	H	H*01:01:02	42084	-0.097901	0.0095846
afr	A	A*80:01:01G	H	H*01:01:02	42066	-0.0334476	0.00111874
afr	A	A*01:01:01G	H	H*01:02:01:04	42053	-0.0542593	0.00294407
afr	A	A*01:02:01G	H	H*01:02:01:04	42005	-0.0209325	0.000438
afr	A	A*01:405	H	H*01:02:01:04	41995	-0.00657475	4.32e-05
afr	A	A*02:01:01G	H	H*01:02:01:04	41996	-0.0527544	0.00278303
afr	A	A*02:01:02G	H	H*01:02:01:04	41995	-0.0105689	0.000112
afr	A	A*02:02:01G	H	H*01:02:01:04	42000	-0.0461501	0.00212983
afr	A	A*02:04:01G	H	H*01:02:01:04	41995	-0.00591526	3.5e-05
afr	A	A*02:05:01G	H	H*01:02:01:04	42001	-0.0245695	0.000604
afr	A	A*02:06:01G	H	H*01:02:01:04	41995	-0.00389136	1.51e-05
afr	A	A*02:11:01G	H	H*01:02:01:04	41995	-0.00318309	1.01e-05
afr	A	A*02:17:01G	H	H*01:02:01:04	41995	-0.00364681	1.33e-05
afr	A	A*02:195	H	H*01:02:01:04	41995	-0.0222077	0.000493
afr	A	A*02:22:01G	H	H*01:02:01:04	41995	-0.00504173	2.54e-05
afr	A	A*02:243:03	H	H*01:02:01:04	41995	-0.0107624	0.000116
afr	A	A*02:56:02	H	H*01:02:01:04	41995	-0.0075925	5.76e-05
afr	A	A*02:571	H	H*01:02:01:04	41995	-0.0234239	0.000549
afr	A	A*02:644	H	H*01:02:01:04	41995	-0.0141588	0.0002
afr	A	A*03:01:01G	H	H*01:02:01:04	42267	-0.0761465	0.00579829
afr	A	A*03:02:01G	H	H*01:02:01:04	41996	-0.00478154	2.29e-05
afr	A	A*03:89:01	H	H*01:02:01:04	41995	-0.00892062	7.96e-05
afr	A	A*11:01:01G	H	H*01:02:01:04	42011	-0.0293339	0.00086
afr	A	A*23:01:01G	H	H*01:02:01:04	42027	-0.00302137	9.13e-06
afr	A	A*23:64	H	H*01:02:01:04	41995	-0.0126798	0.000161
afr	A	A*24:02:01G	H	H*01:02:01:04	42005	0.00197484	3.9e-06
afr	A	A*24:03:01G	H	H*01:02:01:04	41996	-0.000564	3.18e-07
afr	A	A*24:104	H	H*01:02:01:04	41995	-0.00536781	2.88e-05
afr	A	A*24:25	H	H*01:02:01:04	41995	-0.00143439	2.06e-06
afr	A	A*25:01:01G	H	H*01:02:01:04	41998	0.253567	0.0642962
afr	A	A*26:01:01G	H	H*01:02:01:04	42001	0.544397	0.296368
afr	A	A*29:01:01G	H	H*01:02:01:04	41996	-0.00274426	7.53e-06
afr	A	A*29:02:01G	H	H*01:02:01:04	42063	-0.0386478	0.00149365
afr	A	A*29:51	H	H*01:02:01:04	41995	-0.015132	0.000229
afr	A	A*30:01:01G	H	H*01:02:01:04	42360	-0.0736821	0.00542906
afr	A	A*30:02:01G	H	H*01:02:01:04	42322	-0.0692494	0.00479549
afr	A	A*30:04:01G	H	H*01:02:01:04	42013	-0.0149129	0.000222
afr	A	A*30:10	H	H*01:02:01:04	41995	-0.00389265	1.52e-05
afr	A	A*31:01:02G	H	H*01:02:01:04	42030	-0.0293181	0.00086
afr	A	A*31:02:01G	H	H*01:02:01:04	41995	-0.00248449	6.17e-06
afr	A	A*32:01:01G	H	H*01:02:01:04	42051	-0.0293563	0.000862
afr	A	A*33:01:01G	H	H*01:02:01:04	42135	-0.0396343	0.00157088
afr	A	A*33:03:01G	H	H*01:02:01:04	42266	-0.0363469	0.0013211
afr	A	A*34:02:01G	H	H*01:02:01:04	42007	-0.0442925	0.00196183
afr	A	A*34:08	H	H*01:02:01:04	41995	-0.01398	0.000195
afr	A	A*36:01:01G	H	H*01:02:01:04	42046	-0.044041	0.00193961
afr	A	A*66:01:01G	H	H*01:02:01:04	42000	0.548903	0.301294
afr	A	A*66:02:01G	H	H*01:02:01:04	42000	-0.022193	0.000493
afr	A	A*66:03:01G	H	H*01:02:01:04	41995	-0.0118432	0.00014
afr	A	A*68:01:01G	H	H*01:02:01:04	42002	-0.039421	0.00155402
afr	A	A*68:01:02G	H	H*01:02:01:04	41999	-0.0185194	0.000343
afr	A	A*68:02:01G	H	H*01:02:01:04	42116	-0.0636898	0.00405639
afr	A	A*68:03:01G	H	H*01:02:01:04	41995	0.00109815	1.21e-06
afr	A	A*68:05	H	H*01:02:01:04	41995	-0.00202855	4.12e-06
afr	A	A*69:01:01G	H	H*01:02:01:04	41995	-0.0173221	0.0003
afr	A	A*69:01:02	H	H*01:02:01:04	41995	-0.00555628	3.09e-05
afr	A	A*69:02	H	H*01:02:01:04	41995	0.0299355	0.000896
afr	A	A*74:01:01G	H	H*01:02:01:04	42041	-0.0582583	0.00339403
afr	A	A*80:01:01G	H	H*01:02:01:04	42023	0.405692	0.164586
afr	A	A*01:01:01G	H	H*01:03:01:03	42056	-0.0627471	0.0039372
afr	A	A*01:02:01G	H	H*01:03:01:03	42008	-0.0226046	0.000511
afr	A	A*01:405	H	H*01:03:01:03	41998	-0.00472374	2.23e-05
afr	A	A*02:01:01G	H	H*01:03:01:03	41999	-0.0692028	0.00478903
afr	A	A*02:01:02G	H	H*01:03:01:03	41998	-0.0157106	0.000247
afr	A	A*02:02:01G	H	H*01:03:01:03	42003	0.789983	0.624073
afr	A	A*02:04:01G	H	H*01:03:01:03	41998	-0.00365278	1.33e-05
afr	A	A*02:05:01G	H	H*01:03:01:03	42004	0.488295	0.238432
afr	A	A*02:06:01G	H	H*01:03:01:03	41998	0.00340039	1.16e-05
afr	A	A*02:11:01G	H	H*01:03:01:03	41998	-0.00158181	2.5e-06
afr	A	A*02:17:01G	H	H*01:03:01:03	41998	-0.00496619	2.47e-05
afr	A	A*02:195	H	H*01:03:01:03	41998	-0.0265192	0.000703
afr	A	A*02:22:01G	H	H*01:03:01:03	41998	0.0055369	3.07e-05
afr	A	A*02:243:03	H	H*01:03:01:03	41998	-0.014267	0.000204
afr	A	A*02:56:02	H	H*01:03:01:03	41998	-0.00626931	3.93e-05
afr	A	A*02:571	H	H*01:03:01:03	41998	-0.0268788	0.000722
afr	A	A*02:644	H	H*01:03:01:03	41998	-0.0183794	0.000338
afr	A	A*03:01:01G	H	H*01:03:01:03	42270	-0.0855289	0.0073152
afr	A	A*03:02:01G	H	H*01:03:01:03	41999	-0.00467045	2.18e-05
afr	A	A*03:89:01	H	H*01:03:01:03	41998	-0.0107221	0.000115
afr	A	A*11:01:01G	H	H*01:03:01:03	42014	-0.0313593	0.000983
afr	A	A*23:01:01G	H	H*01:03:01:03	42030	-0.0137901	0.00019
afr	A	A*23:64	H	H*01:03:01:03	41998	-0.01455	0.000212
afr	A	A*24:02:01G	H	H*01:03:01:03	42008	0.00806437	6.5e-05
afr	A	A*24:03:01G	H	H*01:03:01:03	41999	0.00330183	1.09e-05
afr	A	A*24:104	H	H*01:03:01:03	41998	-0.00615955	3.79e-05
afr	A	A*24:25	H	H*01:03:01:03	41998	-0.00164595	2.71e-06
afr	A	A*25:01:01G	H	H*01:03:01:03	42001	-0.0136002	0.000185
afr	A	A*26:01:01G	H	H*01:03:01:03	42004	-0.0354505	0.00125674
afr	A	A*29:01:01G	H	H*01:03:01:03	41999	-0.00674201	4.55e-05
afr	A	A*29:02:01G	H	H*01:03:01:03	42066	-0.0488359	0.00238494
afr	A	A*29:51	H	H*01:03:01:03	41998	-0.0136793	0.000187
afr	A	A*30:01:01G	H	H*01:03:01:03	42363	-0.0719623	0.00517858
afr	A	A*30:02:01G	H	H*01:03:01:03	42325	-0.0753243	0.00567376
afr	A	A*30:04:01G	H	H*01:03:01:03	42016	-0.0148508	0.000221
afr	A	A*30:10	H	H*01:03:01:03	41998	-0.0044668	2e-05
afr	A	A*31:01:02G	H	H*01:03:01:03	42033	-0.0278865	0.000778
afr	A	A*31:02:01G	H	H*01:03:01:03	41998	0.00461051	2.13e-05
afr	A	A*32:01:01G	H	H*01:03:01:03	42054	-0.0286729	0.000822
afr	A	A*33:01:01G	H	H*01:03:01:03	42138	-0.0445748	0.00198691
afr	A	A*33:03:01G	H	H*01:03:01:03	42269	-0.0620562	0.00385097
afr	A	A*34:02:01G	H	H*01:03:01:03	42010	-0.0460575	0.00212129
afr	A	A*34:08	H	H*01:03:01:03	41998	-0.0163857	0.000268
afr	A	A*36:01:01G	H	H*01:03:01:03	42049	-0.0455678	0.00207642
afr	A	A*66:01:01G	H	H*01:03:01:03	42003	-0.0293914	0.000864
afr	A	A*66:02:01G	H	H*01:03:01:03	42003	-0.0262971	0.000692
afr	A	A*66:03:01G	H	H*01:03:01:03	41998	-0.0161042	0.000259
afr	A	A*68:01:01G	H	H*01:03:01:03	42005	-0.0480079	0.00230475
afr	A	A*68:01:02G	H	H*01:03:01:03	42002	-0.0186445	0.000348
afr	A	A*68:02:01G	H	H*01:03:01:03	42119	-0.0704952	0.00496958
afr	A	A*68:03:01G	H	H*01:03:01:03	41998	-0.00365278	1.33e-05
afr	A	A*68:05	H	H*01:03:01:03	41998	-0.00232776	5.42e-06
afr	A	A*69:01:01G	H	H*01:03:01:03	41998	-0.0236118	0.000558
afr	A	A*69:01:02	H	H*01:03:01:03	41998	-0.00637582	4.07e-05
afr	A	A*69:02	H	H*01:03:01:03	41998	-0.0149967	0.000225
afr	A	A*74:01:01G	H	H*01:03:01:03	42044	-0.0618614	0.00382683
afr	A	A*80:01:01G	H	H*01:03:01:03	42026	-0.0241118	0.000581
afr	A	A*01:01:01G	H	H*01:04	42036	-0.0427337	0.00182617
afr	A	A*01:02:01G	H	H*01:04	41988	-0.0147135	0.000216
afr	A	A*01:405	H	H*01:04	41978	-0.00512511	2.63e-05
afr	A	A*02:01:01G	H	H*01:04	41979	-0.0459569	0.00211204
afr	A	A*02:01:02G	H	H*01:04	41978	-0.0115262	0.000133
afr	A	A*02:02:01G	H	H*01:04	41983	-0.0345557	0.0011941
afr	A	A*02:04:01G	H	H*01:04	41978	-0.000244	5.93e-08
afr	A	A*02:05:01G	H	H*01:04	41984	-0.018049	0.000326
afr	A	A*02:06:01G	H	H*01:04	41978	-0.00641947	4.12e-05
afr	A	A*02:11:01G	H	H*01:04	41978	0.00305195	9.31e-06
afr	A	A*02:17:01G	H	H*01:04	41978	-0.00140634	1.98e-06
afr	A	A*02:195	H	H*01:04	41978	-0.00452299	2.05e-05
afr	A	A*02:22:01G	H	H*01:04	41978	-0.00602329	3.63e-05
afr	A	A*02:243:03	H	H*01:04	41978	-0.00969179	9.39e-05
afr	A	A*02:56:02	H	H*01:04	41978	-0.00591846	3.5e-05
afr	A	A*02:571	H	H*01:04	41978	-0.0182593	0.000333
afr	A	A*02:644	H	H*01:04	41978	-0.0145215	0.000211
afr	A	A*03:01:01G	H	H*01:04	42250	-0.0579788	0.00336154
afr	A	A*03:02:01G	H	H*01:04	41979	-0.00701613	4.92e-05
afr	A	A*03:89:01	H	H*01:04	41978	-0.00844729	7.14e-05
afr	A	A*11:01:01G	H	H*01:04	41994	-0.0302865	0.000917
afr	A	A*23:01:01G	H	H*01:04	42010	-0.00210513	4.43e-06
afr	A	A*23:64	H	H*01:04	41978	-0.00988408	9.77e-05
afr	A	A*24:02:01G	H	H*01:04	41988	0.0067618	4.57e-05
afr	A	A*24:03:01G	H	H*01:04	41979	0.00243323	5.92e-06
afr	A	A*24:104	H	H*01:04	41978	-0.00418429	1.75e-05
afr	A	A*24:25	H	H*01:04	41978	-0.00111812	1.25e-06
afr	A	A*25:01:01G	H	H*01:04	41981	-0.00902503	8.15e-05
afr	A	A*26:01:01G	H	H*01:04	41984	-0.023928	0.000573
afr	A	A*29:01:01G	H	H*01:04	41979	-0.00801081	6.42e-05
afr	A	A*29:02:01G	H	H*01:04	42046	-0.034442	0.00118625
afr	A	A*29:51	H	H*01:04	41978	-0.0117956	0.000139
afr	A	A*30:01:01G	H	H*01:04	42343	-0.0527036	0.00277767
afr	A	A*30:02:01G	H	H*01:04	42306	0.564488	0.318646
afr	A	A*30:04:01G	H	H*01:04	41996	-0.0127866	0.000163
afr	A	A*30:10	H	H*01:04	41978	0.0591454	0.00349818
afr	A	A*31:01:02G	H	H*01:04	42013	-0.0215246	0.000463
afr	A	A*31:02:01G	H	H*01:04	41978	-0.00193669	3.75e-06
afr	A	A*32:01:01G	H	H*01:04	42034	-0.0267139	0.000714
afr	A	A*33:01:01G	H	H*01:04	42118	-0.0270142	0.00073
afr	A	A*33:03:01G	H	H*01:04	42249	-0.0422428	0.00178446
afr	A	A*34:02:01G	H	H*01:04	41990	-0.0325427	0.00105903
afr	A	A*34:08	H	H*01:04	41978	-0.000135	1.82e-08
afr	A	A*36:01:01G	H	H*01:04	42029	-0.0317751	0.00100966
afr	A	A*66:01:01G	H	H*01:04	41983	-0.0226872	0.000515
afr	A	A*66:02:01G	H	H*01:04	41983	-0.0168678	0.000285
afr	A	A*66:03:01G	H	H*01:04	41978	-0.0123168	0.000152
afr	A	A*68:01:01G	H	H*01:04	41985	-0.0323929	0.0010493
afr	A	A*68:01:02G	H	H*01:04	41982	-0.0143471	0.000206
afr	A	A*68:02:01G	H	H*01:04	42099	-0.0522532	0.00273039
afr	A	A*68:03:01G	H	H*01:04	41978	-0.00461103	2.13e-05
afr	A	A*68:05	H	H*01:04	41978	-0.00158129	2.5e-06
afr	A	A*69:01:01G	H	H*01:04	41978	-0.0171885	0.000295
afr	A	A*69:01:02	H	H*01:04	41978	-0.0043312	1.88e-05
afr	A	A*69:02	H	H*01:04	41978	-0.0118488	0.00014
afr	A	A*74:01:01G	H	H*01:04	42024	-0.0443918	0.00197063
afr	A	A*80:01:01G	H	H*01:04	42006	-0.0160241	0.000257
afr	A	A*01:01:01G	H	H*02:01:01:04	42038	0.709016	0.502704
afr	A	A*01:02:01G	H	H*02:01:01:04	41990	0.37425	0.140063
afr	A	A*01:405	H	H*02:01:01:04	41980	0.0353177	0.00124734
afr	A	A*02:01:01G	H	H*02:01:01:04	41981	-0.0535184	0.00286421
afr	A	A*02:01:02G	H	H*02:01:01:04	41980	-0.00123472	1.52e-06
afr	A	A*02:02:01G	H	H*02:01:01:04	41985	-0.0464149	0.00215434
afr	A	A*02:04:01G	H	H*02:01:01:04	41980	-0.00157715	2.49e-06
afr	A	A*02:05:01G	H	H*02:01:01:04	41986	-0.0289832	0.00084
afr	A	A*02:06:01G	H	H*02:01:01:04	41980	-0.00819014	6.71e-05
afr	A	A*02:11:01G	H	H*02:01:01:04	41980	-0.00233343	5.44e-06
afr	A	A*02:17:01G	H	H*02:01:01:04	41980	-0.00278384	7.75e-06
afr	A	A*02:195	H	H*02:01:01:04	41980	-0.0201296	0.000405
afr	A	A*02:22:01G	H	H*02:01:01:04	41980	-0.00119821	1.44e-06
afr	A	A*02:243:03	H	H*02:01:01:04	41980	-0.0113595	0.000129
afr	A	A*02:56:02	H	H*02:01:01:04	41980	-0.00693686	4.81e-05
afr	A	A*02:571	H	H*02:01:01:04	41980	-0.0214012	0.000458
afr	A	A*02:644	H	H*02:01:01:04	41980	0.0814315	0.0066311
afr	A	A*03:01:01G	H	H*02:01:01:04	42252	-0.071624	0.00512999
afr	A	A*03:02:01G	H	H*02:01:01:04	41981	-0.00131615	1.73e-06
afr	A	A*03:89:01	H	H*02:01:01:04	41980	-0.00571851	3.27e-05
afr	A	A*11:01:01G	H	H*02:01:01:04	41996	-0.023338	0.000545
afr	A	A*23:01:01G	H	H*02:01:01:04	42012	-0.00880329	7.75e-05
afr	A	A*23:64	H	H*02:01:01:04	41980	0.0170244	0.00029
afr	A	A*24:02:01G	H	H*02:01:01:04	41990	-0.00613625	3.77e-05
afr	A	A*24:03:01G	H	H*02:01:01:04	41981	-0.00614828	3.78e-05
afr	A	A*24:104	H	H*02:01:01:04	41980	0.00353039	1.25e-05
afr	A	A*24:25	H	H*02:01:01:04	41980	-0.00131052	1.72e-06
afr	A	A*25:01:01G	H	H*02:01:01:04	41983	-0.0112506	0.000127
afr	A	A*26:01:01G	H	H*02:01:01:04	41986	-0.0253924	0.000645
afr	A	A*29:01:01G	H	H*02:01:01:04	41981	-0.00116817	1.36e-06
afr	A	A*29:02:01G	H	H*02:01:01:04	42048	-0.0399823	0.00159859
afr	A	A*29:51	H	H*02:01:01:04	41980	-0.0138253	0.000191
afr	A	A*30:01:01G	H	H*02:01:01:04	42345	-0.0666384	0.00444067
afr	A	A*30:02:01G	H	H*02:01:01:04	42307	-0.0649316	0.00421611
afr	A	A*30:04:01G	H	H*02:01:01:04	41998	-0.0123079	0.000151
afr	A	A*30:10	H	H*02:01:01:04	41980	0.00120091	1.44e-06
afr	A	A*31:01:02G	H	H*02:01:01:04	42015	-0.0242353	0.000587
afr	A	A*31:02:01G	H	H*02:01:01:04	41980	-0.00226995	5.15e-06
afr	A	A*32:01:01G	H	H*02:01:01:04	42036	-0.0284805	0.000811
afr	A	A*33:01:01G	H	H*02:01:01:04	42120	-0.0356848	0.0012734
afr	A	A*33:03:01G	H	H*02:01:01:04	42251	-0.0563651	0.00317702
afr	A	A*34:02:01G	H	H*02:01:01:04	41992	-0.0416944	0.00173842
afr	A	A*34:08	H	H*02:01:01:04	41980	0.00226506	5.13e-06
afr	A	A*36:01:01G	H	H*02:01:01:04	42031	-0.0326008	0.00106281
afr	A	A*66:01:01G	H	H*02:01:01:04	41985	-0.0291458	0.000849478
afr	A	A*66:02:01G	H	H*02:01:01:04	41985	-0.0246098	0.000606
afr	A	A*66:03:01G	H	H*02:01:01:04	41980	-0.00851696	7.25e-05
afr	A	A*68:01:01G	H	H*02:01:01:04	41987	-0.0354666	0.00125788
afr	A	A*68:01:02G	H	H*02:01:01:04	41984	-0.0168945	0.000285
afr	A	A*68:02:01G	H	H*02:01:01:04	42101	-0.0611653	0.0037412
afr	A	A*68:03:01G	H	H*02:01:01:04	41980	-0.00540445	2.92e-05
afr	A	A*68:05	H	H*02:01:01:04	41980	-0.00185338	3.44e-06
afr	A	A*69:01:01G	H	H*02:01:01:04	41980	-0.018082	0.000327
afr	A	A*69:01:02	H	H*02:01:01:04	41980	-0.00507648	2.58e-05
afr	A	A*69:02	H	H*02:01:01:04	41980	-0.0138876	0.000193
afr	A	A*74:01:01G	H	H*02:01:01:04	42026	-0.0553567	0.00306436
afr	A	A*80:01:01G	H	H*02:01:01:04	42008	-0.0236007	0.000557
afr	A	A*01:01:01G	H	H*02:02:01:02	42036	-0.0368697	0.00135937
afr	A	A*01:02:01G	H	H*02:02:01:02	41988	-0.0154471	0.000239
afr	A	A*01:405	H	H*02:02:01:02	41978	-0.0049172	2.42e-05
afr	A	A*02:01:01G	H	H*02:02:01:02	41979	-0.0437207	0.0019115
afr	A	A*02:01:02G	H	H*02:02:01:02	41978	-0.00919901	8.46e-05
afr	A	A*02:02:01G	H	H*02:02:01:02	41983	-0.0356407	0.00127026
afr	A	A*02:04:01G	H	H*02:02:01:02	41978	-0.00442397	1.96e-05
afr	A	A*02:05:01G	H	H*02:02:01:02	41984	-0.0196128	0.000385
afr	A	A*02:06:01G	H	H*02:02:01:02	41978	-0.0035359	1.25e-05
afr	A	A*02:11:01G	H	H*02:02:01:02	41978	-0.00479864	2.3e-05
afr	A	A*02:17:01G	H	H*02:02:01:02	41978	0.00312276	9.75e-06
afr	A	A*02:195	H	H*02:02:01:02	41978	-0.0172842	0.000299
afr	A	A*02:22:01G	H	H*02:02:01:02	41978	-0.00577895	3.34e-05
afr	A	A*02:243:03	H	H*02:02:01:02	41978	0.0172211	0.000297
afr	A	A*02:56:02	H	H*02:02:01:02	41978	-0.00567837	3.22e-05
afr	A	A*02:571	H	H*02:02:01:02	41978	-0.0175185	0.000307
afr	A	A*02:644	H	H*02:02:01:02	41978	-0.0139324	0.000194
afr	A	A*03:01:01G	H	H*02:02:01:02	42250	-0.0586203	0.00343634
afr	A	A*03:02:01G	H	H*02:02:01:02	41979	-0.00394099	1.55e-05
afr	A	A*03:89:01	H	H*02:02:01:02	41978	-0.00810461	6.57e-05
afr	A	A*11:01:01G	H	H*02:02:01:02	41994	-0.0216882	0.00047
afr	A	A*23:01:01G	H	H*02:02:01:02	42010	-0.00853929	7.29e-05
afr	A	A*23:64	H	H*02:02:01:02	41978	-0.00948311	8.99e-05
afr	A	A*24:02:01G	H	H*02:02:01:02	41988	-0.00751729	5.65e-05
afr	A	A*24:03:01G	H	H*02:02:01:02	41979	0.0194343	0.000378
afr	A	A*24:104	H	H*02:02:01:02	41978	-0.00401454	1.61e-05
afr	A	A*24:25	H	H*02:02:01:02	41978	-0.00107277	1.15e-06
afr	A	A*25:01:01G	H	H*02:02:01:02	41981	-0.00774416	6e-05
afr	A	A*26:01:01G	H	H*02:02:01:02	41984	-0.0230121	0.00053
afr	A	A*29:01:01G	H	H*02:02:01:02	41979	0.142893	0.0204185
afr	A	A*29:02:01G	H	H*02:02:01:02	42046	0.807519	0.652087
afr	A	A*29:51	H	H*02:02:01:02	41978	0.14316	0.0204947
afr	A	A*30:01:01G	H	H*02:02:01:02	42343	-0.0546368	0.00298518
afr	A	A*30:02:01G	H	H*02:02:01:02	42305	-0.0493234	0.0024328
afr	A	A*30:04:01G	H	H*02:02:01:02	41996	-0.00934387	8.73e-05
afr	A	A*30:10	H	H*02:02:01:02	41978	-0.00291128	8.48e-06
afr	A	A*31:01:02G	H	H*02:02:01:02	42013	-0.0200035	0.0004
afr	A	A*31:02:01G	H	H*02:02:01:02	41978	-0.00185813	3.45e-06
afr	A	A*32:01:01G	H	H*02:02:01:02	42034	-0.0245813	0.000604
afr	A	A*33:01:01G	H	H*02:02:01:02	42118	-0.0319615	0.00102154
afr	A	A*33:03:01G	H	H*02:02:01:02	42249	-0.0443487	0.00196681
afr	A	A*34:02:01G	H	H*02:02:01:02	41990	-0.0314686	0.00099
afr	A	A*34:08	H	H*02:02:01:02	41978	-0.0114695	0.000132
afr	A	A*36:01:01G	H	H*02:02:01:02	42029	-0.0318436	0.00101401
afr	A	A*66:01:01G	H	H*02:02:01:02	41983	-0.0178334	0.000318
afr	A	A*66:02:01G	H	H*02:02:01:02	41983	-0.0209406	0.000439
afr	A	A*66:03:01G	H	H*02:02:01:02	41978	-0.00243638	5.94e-06
afr	A	A*68:01:01G	H	H*02:02:01:02	41985	-0.0365649	0.00133699
afr	A	A*68:01:02G	H	H*02:02:01:02	41982	-0.0119142	0.000142
afr	A	A*68:02:01G	H	H*02:02:01:02	42099	-0.0495358	0.0024538
afr	A	A*68:03:01G	H	H*02:02:01:02	41978	-0.00442397	1.96e-05
afr	A	A*68:05	H	H*02:02:01:02	41978	-0.00151714	2.3e-06
afr	A	A*69:01:01G	H	H*02:02:01:02	41978	-0.0164912	0.000272
afr	A	A*69:01:02	H	H*02:02:01:02	41978	-0.0041555	1.73e-05
afr	A	A*69:02	H	H*02:02:01:02	41978	-0.0113681	0.000129
afr	A	A*74:01:01G	H	H*02:02:01:02	42024	-0.0471168	0.00221999
afr	A	A*80:01:01G	H	H*02:02:01:02	42006	-0.0138997	0.000193
afr	A	A*01:01:01G	H	H*02:02:02	42025	-0.0224321	0.000503
afr	A	A*01:02:01G	H	H*02:02:02	41977	-0.0126364	0.00016
afr	A	A*01:405	H	H*02:02:02	41967	-0.00283379	8.03e-06
afr	A	A*02:01:01G	H	H*02:02:02	41968	-0.0254854	0.00065
afr	A	A*02:01:02G	H	H*02:02:02	41967	-0.00637311	4.06e-05
afr	A	A*02:02:01G	H	H*02:02:02	41972	-0.0208329	0.000434
afr	A	A*02:04:01G	H	H*02:02:02	41967	-0.00254954	6.5e-06
afr	A	A*02:05:01G	H	H*02:02:02	41973	-0.0143091	0.000205
afr	A	A*02:06:01G	H	H*02:02:02	41967	-0.0047947	2.3e-05
afr	A	A*02:11:01G	H	H*02:02:02	41967	0.00457999	2.1e-05
afr	A	A*02:17:01G	H	H*02:02:02	41967	-0.00290051	8.41e-06
afr	A	A*02:195	H	H*02:02:02	41967	-0.00996089	9.92e-05
afr	A	A*02:22:01G	H	H*02:02:02	41967	-0.00333041	1.11e-05
afr	A	A*02:243:03	H	H*02:02:02	41967	0.00223252	4.98e-06
afr	A	A*02:56:02	H	H*02:02:02	41967	-0.00327245	1.07e-05
afr	A	A*02:571	H	H*02:02:02	41967	-0.010096	0.000102
afr	A	A*02:644	H	H*02:02:02	41967	-0.00802925	6.45e-05
afr	A	A*03:01:01G	H	H*02:02:02	42239	-0.0349612	0.00122228
afr	A	A*03:02:01G	H	H*02:02:02	41968	-0.00387938	1.5e-05
afr	A	A*03:89:01	H	H*02:02:02	41967	-0.0046707	2.18e-05
afr	A	A*11:01:01G	H	H*02:02:02	41983	-0.0119376	0.000143
afr	A	A*23:01:01G	H	H*02:02:02	41999	-0.0100642	0.000101
afr	A	A*23:64	H	H*02:02:02	41967	-0.00546513	2.99e-05
afr	A	A*24:02:01G	H	H*02:02:02	41977	0.00362643	1.32e-05
afr	A	A*24:03:01G	H	H*02:02:02	41968	-0.00290044	8.41e-06
afr	A	A*24:104	H	H*02:02:02	41967	-0.00231359	5.35e-06
afr	A	A*24:25	H	H*02:02:02	41967	-0.000618	3.82e-07
afr	A	A*25:01:01G	H	H*02:02:02	41970	0.000214	4.59e-08
afr	A	A*26:01:01G	H	H*02:02:02	41973	-0.012404	0.000154
afr	A	A*29:01:01G	H	H*02:02:02	41968	-0.000151	2.28e-08
afr	A	A*29:02:01G	H	H*02:02:02	42035	0.476964	0.227495
afr	A	A*29:51	H	H*02:02:02	41967	0.0746332	0.00557012
afr	A	A*30:01:01G	H	H*02:02:02	42332	-0.0317519	0.00100818
afr	A	A*30:02:01G	H	H*02:02:02	42294	-0.0352501	0.00124257
afr	A	A*30:04:01G	H	H*02:02:02	41985	-0.00541284	2.93e-05
afr	A	A*30:10	H	H*02:02:02	41967	-0.00167777	2.81e-06
afr	A	A*31:01:02G	H	H*02:02:02	42002	-0.0090546	8.2e-05
afr	A	A*31:02:01G	H	H*02:02:02	41967	-0.00107084	1.15e-06
afr	A	A*32:01:01G	H	H*02:02:02	42023	-0.00890194	7.92e-05
afr	A	A*33:01:01G	H	H*02:02:02	42107	-0.0126011	0.000159
afr	A	A*33:03:01G	H	H*02:02:02	42238	-0.020658	0.000427
afr	A	A*34:02:01G	H	H*02:02:02	41979	-0.0186591	0.000348
afr	A	A*34:08	H	H*02:02:02	41967	-0.00660986	4.37e-05
afr	A	A*36:01:01G	H	H*02:02:02	42018	-0.0195324	0.000382
afr	A	A*66:01:01G	H	H*02:02:02	41972	-0.0131014	0.000172
afr	A	A*66:02:01G	H	H*02:02:02	41972	-0.00510767	2.61e-05
afr	A	A*66:03:01G	H	H*02:02:02	41967	0.0029595	8.76e-06
afr	A	A*68:01:01G	H	H*02:02:02	41974	-0.0196956	0.000388
afr	A	A*68:01:02G	H	H*02:02:02	41971	-0.00588729	3.47e-05
afr	A	A*68:02:01G	H	H*02:02:02	42088	-0.0255661	0.000654
afr	A	A*68:03:01G	H	H*02:02:02	41967	0.0133844	0.000179
afr	A	A*68:05	H	H*02:02:02	41967	-0.000874	7.64e-07
afr	A	A*69:01:01G	H	H*02:02:02	41967	-0.00735551	5.41e-05
afr	A	A*69:01:02	H	H*02:02:02	41967	-0.00239482	5.74e-06
afr	A	A*69:02	H	H*02:02:02	41967	-0.00655147	4.29e-05
afr	A	A*74:01:01G	H	H*02:02:02	42013	-0.0235168	0.000553
afr	A	A*80:01:01G	H	H*02:02:02	41995	-0.0132287	0.000175
afr	A	A*01:01:01G	H	H*02:03:02	42027	-0.0336036	0.00112921
afr	A	A*01:02:01G	H	H*02:03:02	41979	-0.00891406	7.95e-05
afr	A	A*01:405	H	H*02:03:02	41969	-0.00398863	1.59e-05
afr	A	A*02:01:01G	H	H*02:03:02	41970	-0.0388783	0.00151152
afr	A	A*02:01:02G	H	H*02:03:02	41969	-0.00217506	4.73e-06
afr	A	A*02:02:01G	H	H*02:03:02	41974	-0.0213718	0.000457
afr	A	A*02:04:01G	H	H*02:03:02	41969	-0.00358854	1.29e-05
afr	A	A*02:05:01G	H	H*02:03:02	41975	-0.01685	0.000284
afr	A	A*02:06:01G	H	H*02:03:02	41969	-0.00383521	1.47e-05
afr	A	A*02:11:01G	H	H*02:03:02	41969	-0.00389246	1.52e-05
afr	A	A*02:17:01G	H	H*02:03:02	41969	-0.00408254	1.67e-05
afr	A	A*02:195	H	H*02:03:02	41969	0.00197942	3.92e-06
afr	A	A*02:22:01G	H	H*02:03:02	41969	-0.00468764	2.2e-05
afr	A	A*02:243:03	H	H*02:03:02	41969	-0.00754266	5.69e-05
afr	A	A*02:56:02	H	H*02:03:02	41969	-0.00460606	2.12e-05
afr	A	A*02:571	H	H*02:03:02	41969	-0.0142103	0.000202
afr	A	A*02:644	H	H*02:03:02	41969	-0.0113014	0.000128
afr	A	A*03:01:01G	H	H*02:03:02	42241	-0.04761	0.00226671
afr	A	A*03:02:01G	H	H*02:03:02	41970	-0.00546032	2.98e-05
afr	A	A*03:89:01	H	H*02:03:02	41969	-0.00657413	4.32e-05
afr	A	A*11:01:01G	H	H*02:03:02	41985	-0.0186451	0.000348
afr	A	A*23:01:01G	H	H*02:03:02	42001	0.000785	6.16e-07
afr	A	A*23:64	H	H*02:03:02	41969	0.00286625	8.22e-06
afr	A	A*24:02:01G	H	H*02:03:02	41979	-0.0044292	1.96e-05
afr	A	A*24:03:01G	H	H*02:03:02	41970	-0.00408244	1.67e-05
afr	A	A*24:104	H	H*02:03:02	41969	-0.00325643	1.06e-05
afr	A	A*24:25	H	H*02:03:02	41969	-0.00087	7.57e-07
afr	A	A*25:01:01G	H	H*02:03:02	41972	-0.00961593	9.25e-05
afr	A	A*26:01:01G	H	H*02:03:02	41975	-0.015321	0.000235
afr	A	A*29:01:01G	H	H*02:03:02	41970	-0.00623443	3.89e-05
afr	A	A*29:02:01G	H	H*02:03:02	42037	-0.0253695	0.000644
afr	A	A*29:51	H	H*02:03:02	41969	-0.00917999	8.43e-05
afr	A	A*30:01:01G	H	H*02:03:02	42334	-0.036508	0.00133284
afr	A	A*30:02:01G	H	H*02:03:02	42296	-0.0397681	0.0015815
afr	A	A*30:04:01G	H	H*02:03:02	41987	-0.00906535	8.22e-05
afr	A	A*30:10	H	H*02:03:02	41969	-0.00236151	5.58e-06
afr	A	A*31:01:02G	H	H*02:03:02	42004	-0.0118727	0.000141
afr	A	A*31:02:01G	H	H*02:03:02	41969	-0.00150724	2.27e-06
afr	A	A*32:01:01G	H	H*02:03:02	42025	0.924273	0.85428
afr	A	A*33:01:01G	H	H*02:03:02	42109	-0.0200614	0.000402
afr	A	A*33:03:01G	H	H*02:03:02	42240	-0.0346862	0.00120313
afr	A	A*34:02:01G	H	H*02:03:02	41981	-0.0308813	0.000954
afr	A	A*34:08	H	H*02:03:02	41969	-0.00711918	5.07e-05
afr	A	A*36:01:01G	H	H*02:03:02	42020	-0.024111	0.000581
afr	A	A*66:01:01G	H	H*02:03:02	41974	-0.0183414	0.000336
afr	A	A*66:02:01G	H	H*02:03:02	41974	-0.0141019	0.000199
afr	A	A*66:03:01G	H	H*02:03:02	41969	-0.00509061	2.59e-05
afr	A	A*68:01:01G	H	H*02:03:02	41976	-0.0284837	0.000811
afr	A	A*68:01:02G	H	H*02:03:02	41973	-0.0113989	0.00013
afr	A	A*68:02:01G	H	H*02:03:02	42090	-0.0404867	0.00163917
afr	A	A*68:03:01G	H	H*02:03:02	41969	-0.00358854	1.29e-05
afr	A	A*68:05	H	H*02:03:02	41969	-0.00123064	1.51e-06
afr	A	A*69:01:01G	H	H*02:03:02	41969	-0.0118534	0.000141
afr	A	A*69:01:02	H	H*02:03:02	41969	-0.00337077	1.14e-05
afr	A	A*69:02	H	H*02:03:02	41969	-0.00922136	8.5e-05
afr	A	A*74:01:01G	H	H*02:03:02	42015	-0.0200448	0.000402
afr	A	A*80:01:01G	H	H*02:03:02	41997	-0.0109803	0.000121
afr	A	A*01:01:01G	H	H*02:04:01	42054	-0.0758626	0.00575513
afr	A	A*01:02:01G	H	H*02:04:01	42006	-0.027288	0.000745
afr	A	A*01:405	H	H*02:04:01	41996	-0.00933634	8.72e-05
afr	A	A*02:01:01G	H	H*02:04:01	41997	-0.0931595	0.00867869
afr	A	A*02:01:02G	H	H*02:04:01	41996	0.0038816	1.51e-05
afr	A	A*02:02:01G	H	H*02:04:01	42001	-0.0676873	0.00458157
afr	A	A*02:04:01G	H	H*02:04:01	41996	-0.0058141	3.38e-05
afr	A	A*02:05:01G	H	H*02:04:01	42002	-0.0382938	0.00146641
afr	A	A*02:06:01G	H	H*02:04:01	41996	-0.0104635	0.000109
afr	A	A*02:11:01G	H	H*02:04:01	41996	-0.00672721	4.53e-05
afr	A	A*02:17:01G	H	H*02:04:01	41996	-0.00955617	9.13e-05
afr	A	A*02:195	H	H*02:04:01	41996	-0.0268267	0.00072
afr	A	A*02:22:01G	H	H*02:04:01	41996	-0.0109726	0.00012
afr	A	A*02:243:03	H	H*02:04:01	41996	-0.0176554	0.000312
afr	A	A*02:56:02	H	H*02:04:01	41996	0.0375798	0.00141224
afr	A	A*02:571	H	H*02:04:01	41996	-0.0332626	0.0011064
afr	A	A*02:644	H	H*02:04:01	41996	-0.0264535	0.0007
afr	A	A*03:01:01G	H	H*02:04:01	42268	0.906243	0.821276
afr	A	A*03:02:01G	H	H*02:04:01	41997	0.0634354	0.00402405
afr	A	A*03:89:01	H	H*02:04:01	41996	0.044702	0.00199827
afr	A	A*11:01:01G	H	H*02:04:01	42012	-0.0422476	0.00178486
afr	A	A*23:01:01G	H	H*02:04:01	42028	-0.0123681	0.000153
afr	A	A*23:64	H	H*02:04:01	41996	0.0689725	0.00475721
afr	A	A*24:02:01G	H	H*02:04:01	42006	0.0066485	4.42e-05
afr	A	A*24:03:01G	H	H*02:04:01	41997	-0.00955592	9.13e-05
afr	A	A*24:104	H	H*02:04:01	41996	0.032267	0.00104116
afr	A	A*24:25	H	H*02:04:01	41996	-0.00203687	4.15e-06
afr	A	A*25:01:01G	H	H*02:04:01	41999	-0.0188006	0.000353
afr	A	A*26:01:01G	H	H*02:04:01	42002	-0.0336159	0.00113003
afr	A	A*29:01:01G	H	H*02:04:01	41997	-0.0104275	0.000109
afr	A	A*29:02:01G	H	H*02:04:01	42064	-0.0641763	0.0041186
afr	A	A*29:51	H	H*02:04:01	41996	-0.0214879	0.000462
afr	A	A*30:01:01G	H	H*02:04:01	42361	-0.094733	0.00897434
afr	A	A*30:02:01G	H	H*02:04:01	42323	-0.0958597	0.00918909
afr	A	A*30:04:01G	H	H*02:04:01	42014	-0.0132589	0.000176
afr	A	A*30:10	H	H*02:04:01	41996	-0.00552768	3.06e-05
afr	A	A*31:01:02G	H	H*02:04:01	42031	-0.0348659	0.00121563
afr	A	A*31:02:01G	H	H*02:04:01	41996	-0.00352805	1.24e-05
afr	A	A*32:01:01G	H	H*02:04:01	42052	-0.0470091	0.00220986
afr	A	A*33:01:01G	H	H*02:04:01	42136	-0.0574077	0.00329564
afr	A	A*33:03:01G	H	H*02:04:01	42267	-0.0834119	0.00695755
afr	A	A*34:02:01G	H	H*02:04:01	42008	-0.0600143	0.00360172
afr	A	A*34:08	H	H*02:04:01	41996	-0.00178364	3.18e-06
afr	A	A*36:01:01G	H	H*02:04:01	42047	-0.0564296	0.0031843
afr	A	A*66:01:01G	H	H*02:04:01	42001	-0.0459886	0.00211495
afr	A	A*66:02:01G	H	H*02:04:01	42001	-0.0379315	0.0014388
afr	A	A*66:03:01G	H	H*02:04:01	41996	-0.0139263	0.000194
afr	A	A*68:01:01G	H	H*02:04:01	42003	-0.0579427	0.00335736
afr	A	A*68:01:02G	H	H*02:04:01	42000	-0.0226879	0.000515
afr	A	A*68:02:01G	H	H*02:04:01	42117	-0.0958783	0.00919265
afr	A	A*68:03:01G	H	H*02:04:01	41996	-0.00322836	1.04e-05
afr	A	A*68:05	H	H*02:04:01	41996	0.012194	0.000149
afr	A	A*69:01:01G	H	H*02:04:01	41996	-0.0306147	0.000937
afr	A	A*69:01:02	H	H*02:04:01	41996	-0.00789009	6.23e-05
afr	A	A*69:02	H	H*02:04:01	41996	-0.0215848	0.000466
afr	A	A*74:01:01G	H	H*02:04:01	42042	-0.0879475	0.00773476
afr	A	A*80:01:01G	H	H*02:04:01	42024	-0.0337084	0.00113626
afr	A	A*01:01:01G	H	H*02:05:01:04	42146	-0.150058	0.0225175
afr	A	A*01:02:01G	H	H*02:05:01:04	42097	-0.0481304	0.00231653
afr	A	A*01:405	H	H*02:05:01:04	42087	-0.0182467	0.000333
afr	A	A*02:01:01G	H	H*02:05:01:04	42088	-0.165949	0.0275391
afr	A	A*02:01:02G	H	H*02:05:01:04	42087	-0.0167007	0.000279
afr	A	A*02:02:01G	H	H*02:05:01:04	42092	-0.126783	0.016074
afr	A	A*02:04:01G	H	H*02:05:01:04	42087	-0.0113578	0.000129
afr	A	A*02:05:01G	H	H*02:05:01:04	42093	-0.0763033	0.00582219
afr	A	A*02:06:01G	H	H*02:05:01:04	42087	-0.0195696	0.000383
afr	A	A*02:11:01G	H	H*02:05:01:04	42087	-0.0146974	0.000216
afr	A	A*02:17:01G	H	H*02:05:01:04	42087	-0.0157116	0.000247
afr	A	A*02:195	H	H*02:05:01:04	42087	0.0248487	0.000617
afr	A	A*02:22:01G	H	H*02:05:01:04	42087	0.000506	2.56e-07
afr	A	A*02:243:03	H	H*02:05:01:04	42087	-0.0345051	0.0011906
afr	A	A*02:56:02	H	H*02:05:01:04	42087	-0.0210712	0.000444
afr	A	A*02:571	H	H*02:05:01:04	42087	-0.065007	0.00422592
afr	A	A*02:644	H	H*02:05:01:04	42087	-0.0516998	0.00267287
afr	A	A*03:01:01G	H	H*02:05:01:04	42359	-0.210574	0.0443414
afr	A	A*03:02:01G	H	H*02:05:01:04	42088	-0.0158497	0.000251
afr	A	A*03:89:01	H	H*02:05:01:04	42087	-0.0300744	0.000904
afr	A	A*11:01:01G	H	H*02:05:01:04	42103	-0.0801138	0.00641821
afr	A	A*23:01:01G	H	H*02:05:01:04	42119	-0.00960774	9.23e-05
afr	A	A*23:64	H	H*02:05:01:04	42087	-0.00367902	1.35e-05
afr	A	A*24:02:01G	H	H*02:05:01:04	42097	-0.0125529	0.000158
afr	A	A*24:03:01G	H	H*02:05:01:04	42088	-0.00681716	4.65e-05
afr	A	A*24:104	H	H*02:05:01:04	42087	-3.29e-05	1.08e-09
afr	A	A*24:25	H	H*02:05:01:04	42087	0.00992121	9.84e-05
afr	A	A*25:01:01G	H	H*02:05:01:04	42090	-0.0368914	0.00136098
afr	A	A*26:01:01G	H	H*02:05:01:04	42093	-0.0820943	0.00673948
afr	A	A*29:01:01G	H	H*02:05:01:04	42088	-0.01856	0.000344
afr	A	A*29:02:01G	H	H*02:05:01:04	42155	-0.125406	0.0157268
afr	A	A*29:51	H	H*02:05:01:04	42087	-0.0419953	0.00176361
afr	A	A*30:01:01G	H	H*02:05:01:04	42456	0.456328	0.208235
afr	A	A*30:02:01G	H	H*02:05:01:04	42414	-0.189202	0.0357973
afr	A	A*30:04:01G	H	H*02:05:01:04	42105	-0.0374514	0.0014026
afr	A	A*30:10	H	H*02:05:01:04	42087	-0.00661121	4.37e-05
afr	A	A*31:01:02G	H	H*02:05:01:04	42122	-0.0717308	0.00514532
afr	A	A*31:02:01G	H	H*02:05:01:04	42087	-0.00689512	4.75e-05
afr	A	A*32:01:01G	H	H*02:05:01:04	42143	-0.0863545	0.0074571
afr	A	A*33:01:01G	H	H*02:05:01:04	42227	-0.11	0.0121001
afr	A	A*33:03:01G	H	H*02:05:01:04	42358	-0.160733	0.025835
afr	A	A*34:02:01G	H	H*02:05:01:04	42099	-0.12359	0.0152744
afr	A	A*34:08	H	H*02:05:01:04	42087	-0.0164847	0.000272
afr	A	A*36:01:01G	H	H*02:05:01:04	42138	-0.117079	0.0137076
afr	A	A*66:01:01G	H	H*02:05:01:04	42092	-0.0768177	0.00590095
afr	A	A*66:02:01G	H	H*02:05:01:04	42092	0.166246	0.0276378
afr	A	A*66:03:01G	H	H*02:05:01:04	42087	0.0455159	0.0020717
afr	A	A*68:01:01G	H	H*02:05:01:04	42094	0.297738	0.0886477
afr	A	A*68:01:02G	H	H*02:05:01:04	42092	0.114011	0.0129985
afr	A	A*68:02:01G	H	H*02:05:01:04	42208	0.423945	0.179729
afr	A	A*68:03:01G	H	H*02:05:01:04	42087	0.0206797	0.000428
afr	A	A*68:05	H	H*02:05:01:04	42087	0.00420055	1.76e-05
afr	A	A*69:01:01G	H	H*02:05:01:04	42087	0.0439421	0.00193091
afr	A	A*69:01:02	H	H*02:05:01:04	42087	0.0115055	0.000132
afr	A	A*69:02	H	H*02:05:01:04	42087	-0.0421846	0.00177954
afr	A	A*74:01:01G	H	H*02:05:01:04	42135	0.389909	0.152029
afr	A	A*80:01:01G	H	H*02:05:01:04	42115	-0.0605023	0.00366053
afr	A	A*01:01:01G	H	H*02:07:01:02	42034	-0.0268139	0.000719
afr	A	A*01:02:01G	H	H*02:07:01:02	41986	-0.0123765	0.000153
afr	A	A*01:405	H	H*02:07:01:02	41976	-0.00377212	1.42e-05
afr	A	A*02:01:01G	H	H*02:07:01:02	41977	-0.0357471	0.00127786
afr	A	A*02:01:02G	H	H*02:07:01:02	41976	-0.00365663	1.34e-05
afr	A	A*02:02:01G	H	H*02:07:01:02	41981	-0.0284017	0.000807
afr	A	A*02:04:01G	H	H*02:07:01:02	41976	-0.00339375	1.15e-05
afr	A	A*02:05:01G	H	H*02:07:01:02	41982	-0.0162185	0.000263
afr	A	A*02:06:01G	H	H*02:07:01:02	41976	-0.00327813	1.07e-05
afr	A	A*02:11:01G	H	H*02:07:01:02	41976	0.00186914	3.49e-06
afr	A	A*02:17:01G	H	H*02:07:01:02	41976	-0.00386093	1.49e-05
afr	A	A*02:195	H	H*02:07:01:02	41976	-0.0132591	0.000176
afr	A	A*02:22:01G	H	H*02:07:01:02	41976	-0.00443318	1.97e-05
afr	A	A*02:243:03	H	H*02:07:01:02	41976	-0.00713322	5.09e-05
afr	A	A*02:56:02	H	H*02:07:01:02	41976	0.00478636	2.29e-05
afr	A	A*02:571	H	H*02:07:01:02	41976	-0.0134389	0.000181
afr	A	A*02:644	H	H*02:07:01:02	41976	-0.0106879	0.000114
afr	A	A*03:01:01G	H	H*02:07:01:02	42248	-0.044071	0.00194225
afr	A	A*03:02:01G	H	H*02:07:01:02	41977	-0.00154246	2.38e-06
afr	A	A*03:89:01	H	H*02:07:01:02	41976	-0.00621726	3.87e-05
afr	A	A*11:01:01G	H	H*02:07:01:02	41992	0.947131	0.897057
afr	A	A*23:01:01G	H	H*02:07:01:02	42008	-0.00690412	4.77e-05
afr	A	A*23:64	H	H*02:07:01:02	41976	-0.00727475	5.29e-05
afr	A	A*24:02:01G	H	H*02:07:01:02	41986	-0.00196557	3.86e-06
afr	A	A*24:03:01G	H	H*02:07:01:02	41977	0.00672343	4.52e-05
afr	A	A*24:104	H	H*02:07:01:02	41976	-0.00307966	9.48e-06
afr	A	A*24:25	H	H*02:07:01:02	41976	-0.000823	6.77e-07
afr	A	A*25:01:01G	H	H*02:07:01:02	41979	-0.00705317	4.97e-05
afr	A	A*26:01:01G	H	H*02:07:01:02	41982	-0.0126534	0.00016
afr	A	A*29:01:01G	H	H*02:07:01:02	41977	-0.00589601	3.48e-05
afr	A	A*29:02:01G	H	H*02:07:01:02	42044	-0.0251534	0.000633
afr	A	A*29:51	H	H*02:07:01:02	41976	-0.00868167	7.54e-05
afr	A	A*30:01:01G	H	H*02:07:01:02	42341	-0.0389932	0.00152047
afr	A	A*30:02:01G	H	H*02:07:01:02	42303	-0.0437567	0.00191465
afr	A	A*30:04:01G	H	H*02:07:01:02	41994	-0.00962714	9.27e-05
afr	A	A*30:10	H	H*02:07:01:02	41976	-0.00223332	4.99e-06
afr	A	A*31:01:02G	H	H*02:07:01:02	42011	-0.00703506	4.95e-05
afr	A	A*31:02:01G	H	H*02:07:01:02	41976	-0.00142542	2.03e-06
afr	A	A*32:01:01G	H	H*02:07:01:02	42032	-0.0179942	0.000324
afr	A	A*33:01:01G	H	H*02:07:01:02	42116	-0.0186483	0.000348
afr	A	A*33:03:01G	H	H*02:07:01:02	42247	-0.0350489	0.00122842
afr	A	A*34:02:01G	H	H*02:07:01:02	41988	-0.0267148	0.000714
afr	A	A*34:08	H	H*02:07:01:02	41976	-0.00879852	7.74e-05
afr	A	A*36:01:01G	H	H*02:07:01:02	42027	-0.0245157	0.000601
afr	A	A*66:01:01G	H	H*02:07:01:02	41981	-0.0185572	0.000344
afr	A	A*66:02:01G	H	H*02:07:01:02	41981	-0.00942183	8.88e-05
afr	A	A*66:03:01G	H	H*02:07:01:02	41976	-0.00813468	6.62e-05
afr	A	A*68:01:01G	H	H*02:07:01:02	41983	-0.026125	0.000683
afr	A	A*68:01:02G	H	H*02:07:01:02	41980	-0.0087821	7.71e-05
afr	A	A*68:02:01G	H	H*02:07:01:02	42097	-0.0365887	0.00133873
afr	A	A*68:03:01G	H	H*02:07:01:02	41976	-0.00339375	1.15e-05
afr	A	A*68:05	H	H*02:07:01:02	41976	-0.00116384	1.35e-06
afr	A	A*69:01:01G	H	H*02:07:01:02	41976	-0.00133837	1.79e-06
afr	A	A*69:01:02	H	H*02:07:01:02	41976	-0.00318779	1.02e-05
afr	A	A*69:02	H	H*02:07:01:02	41976	0.0898956	0.00808121
afr	A	A*74:01:01G	H	H*02:07:01:02	42022	-0.0338536	0.00114607
afr	A	A*80:01:01G	H	H*02:07:01:02	42004	-0.0142661	0.000204
afr	A	A*01:01:01G	H	H*02:08:01:02	42046	-0.0597008	0.00356419
afr	A	A*01:02:01G	H	H*02:08:01:02	41998	-0.0226755	0.000514
afr	A	A*01:405	H	H*02:08:01:02	41988	-0.00727891	5.3e-05
afr	A	A*02:01:01G	H	H*02:08:01:02	41989	-0.0713766	0.00509462
afr	A	A*02:01:02G	H	H*02:08:01:02	41988	-0.0138101	0.000191
afr	A	A*02:02:01G	H	H*02:08:01:02	41993	-0.0495946	0.00245963
afr	A	A*02:04:01G	H	H*02:08:01:02	41988	-0.00335598	1.13e-05
afr	A	A*02:05:01G	H	H*02:08:01:02	41994	-0.0313742	0.000984
afr	A	A*02:06:01G	H	H*02:08:01:02	41988	-0.0106694	0.000114
afr	A	A*02:11:01G	H	H*02:08:01:02	41988	-0.0071034	5.05e-05
afr	A	A*02:17:01G	H	H*02:08:01:02	41988	-0.0018367	3.37e-06
afr	A	A*02:195	H	H*02:08:01:02	41988	-0.0255856	0.000655
afr	A	A*02:22:01G	H	H*02:08:01:02	41988	-0.00855455	7.32e-05
afr	A	A*02:243:03	H	H*02:08:01:02	41988	0.00905221	8.19e-05
afr	A	A*02:56:02	H	H*02:08:01:02	41988	-0.00840566	7.07e-05
afr	A	A*02:571	H	H*02:08:01:02	41988	-0.0259326	0.000672
afr	A	A*02:644	H	H*02:08:01:02	41988	-0.020624	0.000425
afr	A	A*03:01:01G	H	H*02:08:01:02	42260	-0.0822988	0.0067731
afr	A	A*03:02:01G	H	H*02:08:01:02	41989	-0.0099646	9.93e-05
afr	A	A*03:89:01	H	H*02:08:01:02	41988	-0.0119972	0.000144
afr	A	A*11:01:01G	H	H*02:08:01:02	42004	-0.0334215	0.00111699
afr	A	A*23:01:01G	H	H*02:08:01:02	42020	0.00484237	2.34e-05
afr	A	A*23:64	H	H*02:08:01:02	41988	-0.0140378	0.000197
afr	A	A*24:02:01G	H	H*02:08:01:02	41998	-0.00395956	1.57e-05
afr	A	A*24:03:01G	H	H*02:08:01:02	41989	-0.00183652	3.37e-06
afr	A	A*24:104	H	H*02:08:01:02	41988	-0.00594271	3.53e-05
afr	A	A*24:25	H	H*02:08:01:02	41988	-0.00158801	2.52e-06
afr	A	A*25:01:01G	H	H*02:08:01:02	41991	-0.0124392	0.000155
afr	A	A*26:01:01G	H	H*02:08:01:02	41994	-0.0337133	0.00113658
afr	A	A*29:01:01G	H	H*02:08:01:02	41989	-0.00280461	7.87e-06
afr	A	A*29:02:01G	H	H*02:08:01:02	42056	-0.0483273	0.00233552
afr	A	A*29:51	H	H*02:08:01:02	41988	-0.0167527	0.000281
afr	A	A*30:01:01G	H	H*02:08:01:02	42353	-0.0761559	0.00579972
afr	A	A*30:02:01G	H	H*02:08:01:02	42315	-0.0773859	0.00598858
afr	A	A*30:04:01G	H	H*02:08:01:02	42006	-0.0112207	0.000126
afr	A	A*30:10	H	H*02:08:01:02	41988	-0.00430955	1.86e-05
afr	A	A*31:01:02G	H	H*02:08:01:02	42023	-0.0226874	0.000515
afr	A	A*31:02:01G	H	H*02:08:01:02	41988	-0.00275058	7.57e-06
afr	A	A*32:01:01G	H	H*02:08:01:02	42044	-0.0333473	0.00111205
afr	A	A*33:01:01G	H	H*02:08:01:02	42128	-0.0429387	0.00184373
afr	A	A*33:03:01G	H	H*02:08:01:02	42260	0.938834	0.881409
afr	A	A*34:02:01G	H	H*02:08:01:02	42000	-0.0514343	0.00264549
afr	A	A*34:08	H	H*02:08:01:02	41988	-0.0157438	0.000248
afr	A	A*36:01:01G	H	H*02:08:01:02	42039	-0.040143	0.00161146
afr	A	A*66:01:01G	H	H*02:08:01:02	41993	-0.0326514	0.00106611
afr	A	A*66:02:01G	H	H*02:08:01:02	41993	-0.0285883	0.000817
afr	A	A*66:03:01G	H	H*02:08:01:02	41988	-0.00895972	8.03e-05
afr	A	A*68:01:01G	H	H*02:08:01:02	41995	-0.0516153	0.00266414
afr	A	A*68:01:02G	H	H*02:08:01:02	41992	-0.0182663	0.000334
afr	A	A*68:02:01G	H	H*02:08:01:02	42109	-0.063999	0.00409588
afr	A	A*68:03:01G	H	H*02:08:01:02	41988	-0.000163	2.66e-08
afr	A	A*68:05	H	H*02:08:01:02	41988	-0.00224581	5.04e-06
afr	A	A*69:01:01G	H	H*02:08:01:02	41988	-0.0244118	0.000596
afr	A	A*69:01:02	H	H*02:08:01:02	41988	-0.00615136	3.78e-05
afr	A	A*69:02	H	H*02:08:01:02	41988	-0.0168282	0.000283
afr	A	A*74:01:01G	H	H*02:08:01:02	42034	-0.0668366	0.00446714
afr	A	A*80:01:01G	H	H*02:08:01:02	42016	-0.0192936	0.000372
afr	A	A*01:01:01G	H	H*02:09	42040	-0.0474115	0.00224785
afr	A	A*01:02:01G	H	H*02:09	41992	-0.0207188	0.000429
afr	A	A*01:405	H	H*02:09	41982	-0.00635246	4.04e-05
afr	A	A*02:01:01G	H	H*02:09	41983	-0.0598814	0.00358578
afr	A	A*02:01:02G	H	H*02:09	41982	-0.00993288	9.87e-05
afr	A	A*02:02:01G	H	H*02:09	41987	-0.0438728	0.00192483
afr	A	A*02:04:01G	H	H*02:09	41982	0.00152455	2.32e-06
afr	A	A*02:05:01G	H	H*02:09	41988	-0.0275163	0.000757
afr	A	A*02:06:01G	H	H*02:09	41982	-0.00701499	4.92e-05
afr	A	A*02:11:01G	H	H*02:09	41982	0.000476	2.26e-07
afr	A	A*02:17:01G	H	H*02:09	41982	-0.00331977	1.1e-05
afr	A	A*02:195	H	H*02:09	41982	-0.0213973	0.000458
afr	A	A*02:22:01G	H	H*02:09	41982	-0.00746574	5.57e-05
afr	A	A*02:243:03	H	H*02:09	41982	0.061577	0.00379173
afr	A	A*02:56:02	H	H*02:09	41982	-0.00733581	5.38e-05
afr	A	A*02:571	H	H*02:09	41982	-0.022632	0.000512
afr	A	A*02:644	H	H*02:09	41982	-0.017999	0.000324
afr	A	A*03:01:01G	H	H*02:09	42254	-0.0716265	0.00513036
afr	A	A*03:02:01G	H	H*02:09	41983	-0.00651869	4.25e-05
afr	A	A*03:89:01	H	H*02:09	41982	-0.000581	3.38e-07
afr	A	A*11:01:01G	H	H*02:09	41998	-0.0239545	0.000574
afr	A	A*23:01:01G	H	H*02:09	42014	0.00433524	1.88e-05
afr	A	A*23:64	H	H*02:09	41982	-0.0122511	0.00015
afr	A	A*24:02:01G	H	H*02:09	41992	-0.0107242	0.000115
afr	A	A*24:03:01G	H	H*02:09	41983	-0.000137	1.89e-08
afr	A	A*24:104	H	H*02:09	41982	-0.00518633	2.69e-05
afr	A	A*24:25	H	H*02:09	41982	-0.00138589	1.92e-06
afr	A	A*25:01:01G	H	H*02:09	41985	-0.0138991	0.000193
afr	A	A*26:01:01G	H	H*02:09	41988	-0.0317351	0.00100712
afr	A	A*29:01:01G	H	H*02:09	41983	-0.00798533	6.38e-05
afr	A	A*29:02:01G	H	H*02:09	42050	-0.0407081	0.00165715
afr	A	A*29:51	H	H*02:09	41982	-0.0146204	0.000214
afr	A	A*30:01:01G	H	H*02:09	42347	-0.069069	0.00477052
afr	A	A*30:02:01G	H	H*02:09	42309	-0.0661445	0.00437509
afr	A	A*30:04:01G	H	H*02:09	42000	-0.0100947	0.000102
afr	A	A*30:10	H	H*02:09	41982	0.000739	5.45e-07
afr	A	A*31:01:02G	H	H*02:09	42017	0.475215	0.225829
afr	A	A*31:02:01G	H	H*02:09	41982	0.0320622	0.00102798
afr	A	A*32:01:01G	H	H*02:09	42038	-0.0275718	0.00076
afr	A	A*33:01:01G	H	H*02:09	42123	0.36437	0.132765
afr	A	A*33:03:01G	H	H*02:09	42253	-0.05476	0.00299866
afr	A	A*34:02:01G	H	H*02:09	41994	0.407125	0.165751
afr	A	A*34:08	H	H*02:09	41982	0.0747506	0.00558765
afr	A	A*36:01:01G	H	H*02:09	42033	-0.0377545	0.0014254
afr	A	A*66:01:01G	H	H*02:09	41987	-0.0278461	0.000775
afr	A	A*66:02:01G	H	H*02:09	41987	-0.0205943	0.000424
afr	A	A*66:03:01G	H	H*02:09	41982	-0.00985762	9.72e-05
afr	A	A*68:01:01G	H	H*02:09	41989	-0.0451563	0.00203909
afr	A	A*68:01:02G	H	H*02:09	41986	-0.00757035	5.73e-05
afr	A	A*68:02:01G	H	H*02:09	42103	-0.0623213	0.00388395
afr	A	A*68:03:01G	H	H*02:09	41982	-0.00571527	3.27e-05
afr	A	A*68:05	H	H*02:09	41982	-0.00195997	3.84e-06
afr	A	A*69:01:01G	H	H*02:09	41982	-0.016424	0.00027
afr	A	A*69:01:02	H	H*02:09	41982	-0.00536843	2.88e-05
afr	A	A*69:02	H	H*02:09	41982	0.0107279	0.000115
afr	A	A*74:01:01G	H	H*02:09	42028	-0.0535016	0.00286242
afr	A	A*80:01:01G	H	H*02:09	42010	-0.0208893	0.000436
afr	A	A*01:01:01G	H	H*02:10:01:02	42040	0.282666	0.0799
afr	A	A*01:02:01G	H	H*02:10:01:02	41992	-0.0130723	0.000171
afr	A	A*01:405	H	H*02:10:01:02	41982	0.0217618	0.000474
afr	A	A*02:01:01G	H	H*02:10:01:02	41983	-0.0664324	0.00441327
afr	A	A*02:01:02G	H	H*02:10:01:02	41982	0.00343586	1.18e-05
afr	A	A*02:02:01G	H	H*02:10:01:02	41987	-0.0480897	0.00231262
afr	A	A*02:04:01G	H	H*02:10:01:02	41982	-0.00592332	3.51e-05
afr	A	A*02:05:01G	H	H*02:10:01:02	41988	-0.0257256	0.000662
afr	A	A*02:06:01G	H	H*02:10:01:02	41982	-0.00572465	3.28e-05
afr	A	A*02:11:01G	H	H*02:10:01:02	41982	-0.00642497	4.13e-05
afr	A	A*02:17:01G	H	H*02:10:01:02	41982	-0.00366159	1.34e-05
afr	A	A*02:195	H	H*02:10:01:02	41982	-0.023142	0.000536
afr	A	A*02:22:01G	H	H*02:10:01:02	41982	-0.00505715	2.56e-05
afr	A	A*02:243:03	H	H*02:10:01:02	41982	-0.0124501	0.000155
afr	A	A*02:56:02	H	H*02:10:01:02	41982	-0.00760285	5.78e-05
afr	A	A*02:571	H	H*02:10:01:02	41982	-0.0234558	0.00055
afr	A	A*02:644	H	H*02:10:01:02	41982	0.0750455	0.00563183
afr	A	A*03:01:01G	H	H*02:10:01:02	42254	-0.0750439	0.00563159
afr	A	A*03:02:01G	H	H*02:10:01:02	41983	-0.0090129	8.12e-05
afr	A	A*03:89:01	H	H*02:10:01:02	41982	-0.00893888	7.99e-05
afr	A	A*11:01:01G	H	H*02:10:01:02	41998	-0.0318611	0.00101513
afr	A	A*23:01:01G	H	H*02:10:01:02	42014	0.000876	7.67e-07
afr	A	A*23:64	H	H*02:10:01:02	41982	0.0167385	0.00028
afr	A	A*24:02:01G	H	H*02:10:01:02	41992	-0.00498393	2.48e-05
afr	A	A*24:03:01G	H	H*02:10:01:02	41983	-0.000584	3.41e-07
