## Supplementary Data for "Shared trans-ancestry architecture of HLA-mediated disease risk in the *All of Us* Research Program" (part 2 of 3)

### Sheet: plementary Data 2 (continued)
Ancestry	gene1	allele1	gene2	allele2	n_pairs	r	r2
afr	A	A*24:104	H	H*02:10:01:02	41982	0.00233891	5.47e-06
afr	A	A*24:25	H	H*02:10:01:02	41982	-0.00143634	2.06e-06
afr	A	A*25:01:01G	H	H*02:10:01:02	41985	-0.0167534	0.000281
afr	A	A*26:01:01G	H	H*02:10:01:02	41988	-0.0295341	0.000872
afr	A	A*29:01:01G	H	H*02:10:01:02	41983	-0.00277198	7.68e-06
afr	A	A*29:02:01G	H	H*02:10:01:02	42050	-0.0464157	0.00215442
afr	A	A*29:51	H	H*02:10:01:02	41982	-0.0151527	0.00023
afr	A	A*30:01:01G	H	H*02:10:01:02	42347	-0.0726033	0.00527124
afr	A	A*30:02:01G	H	H*02:10:01:02	42309	-0.0696374	0.00484937
afr	A	A*30:04:01G	H	H*02:10:01:02	42000	-0.0158813	0.000252
afr	A	A*30:10	H	H*02:10:01:02	41982	-0.00389795	1.52e-05
afr	A	A*31:01:02G	H	H*02:10:01:02	42017	-0.0260725	0.00068
afr	A	A*31:02:01G	H	H*02:10:01:02	41982	-0.00248788	6.19e-06
afr	A	A*32:01:01G	H	H*02:10:01:02	42038	-0.0306683	0.000941
afr	A	A*33:01:01G	H	H*02:10:01:02	42122	-0.0381428	0.00145487
afr	A	A*33:03:01G	H	H*02:10:01:02	42253	-0.0550034	0.00302537
afr	A	A*34:02:01G	H	H*02:10:01:02	41994	-0.0460848	0.0021238
afr	A	A*34:08	H	H*02:10:01:02	41982	0.00358903	1.29e-05
afr	A	A*36:01:01G	H	H*02:10:01:02	42033	0.75116	0.564242
afr	A	A*66:01:01G	H	H*02:10:01:02	41987	-0.034008	0.00115654
afr	A	A*66:02:01G	H	H*02:10:01:02	41987	-0.0320031	0.0010242
afr	A	A*66:03:01G	H	H*02:10:01:02	41982	0.0438537	0.00192315
afr	A	A*68:01:01G	H	H*02:10:01:02	41989	-0.0455753	0.00207711
afr	A	A*68:01:02G	H	H*02:10:01:02	41986	-0.015287	0.000234
afr	A	A*68:02:01G	H	H*02:10:01:02	42103	-0.063581	0.00404254
afr	A	A*68:03:01G	H	H*02:10:01:02	41982	-0.002423	5.87e-06
afr	A	A*68:05	H	H*02:10:01:02	41982	-0.00203132	4.13e-06
afr	A	A*69:01:01G	H	H*02:10:01:02	41982	-0.0201925	0.000408
afr	A	A*69:01:02	H	H*02:10:01:02	41982	-0.00556385	3.1e-05
afr	A	A*69:02	H	H*02:10:01:02	41982	-0.0152209	0.000232
afr	A	A*74:01:01G	H	H*02:10:01:02	42028	-0.0597881	0.00357462
afr	A	A*80:01:01G	H	H*02:10:01:02	42010	-0.0233375	0.000545
afr	A	A*01:01:01G	H	H*02:11:01:02	42026	-0.0332375	0.00110473
afr	A	A*01:02:01G	H	H*02:11:01:02	41978	-0.00951356	9.05e-05
afr	A	A*01:405	H	H*02:11:01:02	41968	-0.00419654	1.76e-05
afr	A	A*02:01:01G	H	H*02:11:01:02	41969	-0.0323964	0.00104953
afr	A	A*02:01:02G	H	H*02:11:01:02	41968	-0.0094379	8.91e-05
afr	A	A*02:02:01G	H	H*02:11:01:02	41973	-0.0231058	0.000534
afr	A	A*02:04:01G	H	H*02:11:01:02	41968	0.00160906	2.59e-06
afr	A	A*02:05:01G	H	H*02:11:01:02	41974	-0.0198166	0.000393
afr	A	A*02:06:01G	H	H*02:11:01:02	41968	-0.00710045	5.04e-05
afr	A	A*02:11:01G	H	H*02:11:01:02	41968	-0.00409536	1.68e-05
afr	A	A*02:17:01G	H	H*02:11:01:02	41968	-0.00429535	1.85e-05
afr	A	A*02:195	H	H*02:11:01:02	41968	-0.014751	0.000218
afr	A	A*02:22:01G	H	H*02:11:01:02	41968	-0.00493199	2.43e-05
afr	A	A*02:243:03	H	H*02:11:01:02	41968	-0.00793583	6.3e-05
afr	A	A*02:56:02	H	H*02:11:01:02	41968	-0.00484615	2.35e-05
afr	A	A*02:571	H	H*02:11:01:02	41968	-0.014951	0.000224
afr	A	A*02:644	H	H*02:11:01:02	41968	-0.0118905	0.000141
afr	A	A*03:01:01G	H	H*02:11:01:02	42240	-0.0433185	0.00187649
afr	A	A*03:02:01G	H	H*02:11:01:02	41969	-0.00250566	6.28e-06
afr	A	A*03:89:01	H	H*02:11:01:02	41968	0.00190938	3.65e-06
afr	A	A*11:01:01G	H	H*02:11:01:02	41984	-0.02086	0.000435
afr	A	A*23:01:01G	H	H*02:11:01:02	42000	-0.000836	6.99e-07
afr	A	A*23:64	H	H*02:11:01:02	41968	-0.00809328	6.55e-05
afr	A	A*24:02:01G	H	H*02:11:01:02	41978	-0.0052406	2.75e-05
afr	A	A*24:03:01G	H	H*02:11:01:02	41969	-0.00429524	1.84e-05
afr	A	A*24:104	H	H*02:11:01:02	41968	-0.00342618	1.17e-05
afr	A	A*24:25	H	H*02:11:01:02	41968	-0.000916	8.38e-07
afr	A	A*25:01:01G	H	H*02:11:01:02	41971	-0.00645464	4.17e-05
afr	A	A*26:01:01G	H	H*02:11:01:02	41974	-0.0220857	0.000488
afr	A	A*29:01:01G	H	H*02:11:01:02	41969	-0.00655941	4.3e-05
afr	A	A*29:02:01G	H	H*02:11:01:02	42036	-0.0252181	0.000636
afr	A	A*29:51	H	H*02:11:01:02	41968	-0.0096585	9.33e-05
afr	A	A*30:01:01G	H	H*02:11:01:02	42333	-0.0397555	0.0015805
afr	A	A*30:02:01G	H	H*02:11:01:02	42295	-0.041017	0.00168239
afr	A	A*30:04:01G	H	H*02:11:01:02	41986	-0.00855933	7.33e-05
afr	A	A*30:10	H	H*02:11:01:02	41968	-0.00248461	6.17e-06
afr	A	A*31:01:02G	H	H*02:11:01:02	42003	-0.0154329	0.000238
afr	A	A*31:02:01G	H	H*02:11:01:02	41968	-0.0015858	2.51e-06
afr	A	A*32:01:01G	H	H*02:11:01:02	42024	-0.0233883	0.000547
afr	A	A*33:01:01G	H	H*02:11:01:02	42108	-0.0289151	0.000836
afr	A	A*33:03:01G	H	H*02:11:01:02	42239	-0.0344655	0.00118787
afr	A	A*34:02:01G	H	H*02:11:01:02	41981	0.661191	0.437174
afr	A	A*34:08	H	H*02:11:01:02	41968	0.108872	0.0118532
afr	A	A*36:01:01G	H	H*02:11:01:02	42019	-0.0237449	0.000564
afr	A	A*66:01:01G	H	H*02:11:01:02	41973	-0.0175105	0.000307
afr	A	A*66:02:01G	H	H*02:11:01:02	41973	-0.0174969	0.000306
afr	A	A*66:03:01G	H	H*02:11:01:02	41968	-0.00948537	9e-05
afr	A	A*68:01:01G	H	H*02:11:01:02	41975	-0.0280118	0.000785
afr	A	A*68:01:02G	H	H*02:11:01:02	41972	-0.011717	0.000137
afr	A	A*68:02:01G	H	H*02:11:01:02	42089	-0.0402474	0.00161985
afr	A	A*68:03:01G	H	H*02:11:01:02	41968	-0.0037756	1.43e-05
afr	A	A*68:05	H	H*02:11:01:02	41968	-0.00129479	1.68e-06
afr	A	A*69:01:01G	H	H*02:11:01:02	41968	-0.00971816	9.44e-05
afr	A	A*69:01:02	H	H*02:11:01:02	41968	-0.00354647	1.26e-05
afr	A	A*69:02	H	H*02:11:01:02	41968	0.028102	0.00079
afr	A	A*74:01:01G	H	H*02:11:01:02	42014	-0.0388324	0.00150795
afr	A	A*80:01:01G	H	H*02:11:01:02	41996	-0.0136128	0.000185
afr	A	A*01:01:01G	H	H*02:12	42025	-0.0288942	0.000835
afr	A	A*01:02:01G	H	H*02:12	41977	-0.00949373	9.01e-05
afr	A	A*01:405	H	H*02:12	41967	-0.00332424	1.11e-05
afr	A	A*02:01:01G	H	H*02:12	41968	-0.0307302	0.000944
afr	A	A*02:01:02G	H	H*02:12	41967	-0.00747613	5.59e-05
afr	A	A*02:02:01G	H	H*02:12	41972	-0.0258277	0.000667
afr	A	A*02:04:01G	H	H*02:12	41967	-0.0029908	8.94e-06
afr	A	A*02:05:01G	H	H*02:12	41973	-0.0142605	0.000203
afr	A	A*02:06:01G	H	H*02:12	41967	-0.00219156	4.8e-06
afr	A	A*02:11:01G	H	H*02:12	41967	-0.00324409	1.05e-05
afr	A	A*02:17:01G	H	H*02:12	41967	-0.00340251	1.16e-05
afr	A	A*02:195	H	H*02:12	41967	-0.0116849	0.000137
afr	A	A*02:22:01G	H	H*02:12	41967	-0.00390682	1.53e-05
afr	A	A*02:243:03	H	H*02:12	41967	0.00322919	1.04e-05
afr	A	A*02:56:02	H	H*02:12	41967	-0.00383883	1.47e-05
afr	A	A*02:571	H	H*02:12	41967	-0.0118433	0.00014
afr	A	A*02:644	H	H*02:12	41967	-0.0094189	8.87e-05
afr	A	A*03:01:01G	H	H*02:12	42239	-0.0378201	0.00143036
afr	A	A*03:02:01G	H	H*02:12	41968	-0.0045508	2.07e-05
afr	A	A*03:89:01	H	H*02:12	41967	-0.00547907	3e-05
afr	A	A*11:01:01G	H	H*02:12	41983	-0.00974205	9.49e-05
afr	A	A*23:01:01G	H	H*02:12	41999	0.00436183	1.9e-05
afr	A	A*23:64	H	H*02:12	41967	-0.006411	4.11e-05
afr	A	A*24:02:01G	H	H*02:12	41977	-0.00365566	1.34e-05
afr	A	A*24:03:01G	H	H*02:12	41968	-0.00340243	1.16e-05
afr	A	A*24:104	H	H*02:12	41967	-0.00271401	7.37e-06
afr	A	A*24:25	H	H*02:12	41967	-0.000725	5.26e-07
afr	A	A*25:01:01G	H	H*02:12	41970	-0.00821998	6.76e-05
afr	A	A*26:01:01G	H	H*02:12	41973	-0.0137649	0.000189
afr	A	A*29:01:01G	H	H*02:12	41968	-0.00519597	2.7e-05
afr	A	A*29:02:01G	H	H*02:12	42035	-0.0240777	0.00058
afr	A	A*29:51	H	H*02:12	41967	-0.00765088	5.85e-05
afr	A	A*30:01:01G	H	H*02:12	42332	-0.0339071	0.00114969
afr	A	A*30:02:01G	H	H*02:12	42294	-0.0310418	0.000964
afr	A	A*30:04:01G	H	H*02:12	41985	-0.00425294	1.81e-05
afr	A	A*30:10	H	H*02:12	41967	-0.00196815	3.87e-06
afr	A	A*31:01:02G	H	H*02:12	42002	-0.0130003	0.000169
afr	A	A*31:02:01G	H	H*02:12	41967	-0.00125618	1.58e-06
afr	A	A*32:01:01G	H	H*02:12	42023	-0.0144822	0.00021
afr	A	A*33:01:01G	H	H*02:12	42107	0.652017	0.425126
afr	A	A*33:03:01G	H	H*02:12	42238	-0.0247938	0.000615
afr	A	A*34:02:01G	H	H*02:12	41979	-0.0239825	0.000575
afr	A	A*34:08	H	H*02:12	41967	-0.00517997	2.68e-05
afr	A	A*36:01:01G	H	H*02:12	42018	-0.0206346	0.000426
afr	A	A*66:01:01G	H	H*02:12	41972	-0.0100455	0.000101
afr	A	A*66:02:01G	H	H*02:12	41972	-0.0113922	0.00013
afr	A	A*66:03:01G	H	H*02:12	41967	-0.00672024	4.52e-05
afr	A	A*68:01:01G	H	H*02:12	41974	-0.025133	0.000632
afr	A	A*68:01:02G	H	H*02:12	41971	-0.00943889	8.91e-05
afr	A	A*68:02:01G	H	H*02:12	42088	-0.0329733	0.00108724
afr	A	A*68:03:01G	H	H*02:12	41967	-0.0029908	8.94e-06
afr	A	A*68:05	H	H*02:12	41967	-0.00102565	1.05e-06
afr	A	A*69:01:01G	H	H*02:12	41967	-0.0093535	8.75e-05
afr	A	A*69:01:02	H	H*02:12	41967	-0.0028093	7.89e-06
afr	A	A*69:02	H	H*02:12	41967	-0.00768535	5.91e-05
afr	A	A*74:01:01G	H	H*02:12	42013	-0.0383158	0.0014681
afr	A	A*80:01:01G	H	H*02:12	41995	-0.00876281	7.68e-05
afr	A	A*01:01:01G	H	H*02:13	42020	-0.0198605	0.000394
afr	A	A*01:02:01G	H	H*02:13	41972	-0.00358715	1.29e-05
afr	A	A*01:405	H	H*02:13	41962	-0.00236984	5.62e-06
afr	A	A*02:01:01G	H	H*02:13	41963	-0.0245579	0.000603
afr	A	A*02:01:02G	H	H*02:13	41962	0.00591288	3.5e-05
afr	A	A*02:02:01G	H	H*02:13	41967	-0.0101451	0.000103
afr	A	A*02:04:01G	H	H*02:13	41962	-0.00213213	4.55e-06
afr	A	A*02:05:01G	H	H*02:13	41968	-0.0102866	0.000106
afr	A	A*02:06:01G	H	H*02:13	41962	-0.00400971	1.61e-05
afr	A	A*02:11:01G	H	H*02:13	41962	-0.0023127	5.35e-06
afr	A	A*02:17:01G	H	H*02:13	41962	0.00579208	3.35e-05
afr	A	A*02:195	H	H*02:13	41962	-0.00592364	3.51e-05
afr	A	A*02:22:01G	H	H*02:13	41962	-0.00278516	7.76e-06
afr	A	A*02:243:03	H	H*02:13	41962	-0.00448146	2.01e-05
afr	A	A*02:56:02	H	H*02:13	41962	0.0191176	0.000365
afr	A	A*02:571	H	H*02:13	41962	-0.00844305	7.13e-05
afr	A	A*02:644	H	H*02:13	41962	-0.0067147	4.51e-05
afr	A	A*03:01:01G	H	H*02:13	42234	0.232852	0.05422
afr	A	A*03:02:01G	H	H*02:13	41963	0.00237921	5.66e-06
afr	A	A*03:89:01	H	H*02:13	41962	0.0114164	0.00013
afr	A	A*11:01:01G	H	H*02:13	41978	-0.0119642	0.000143
afr	A	A*23:01:01G	H	H*02:13	41994	-0.00861696	7.43e-05
afr	A	A*23:64	H	H*02:13	41962	0.0128985	0.000166
afr	A	A*24:02:01G	H	H*02:13	41972	0.00221129	4.89e-06
afr	A	A*24:03:01G	H	H*02:13	41963	-0.00242558	5.88e-06
afr	A	A*24:104	H	H*02:13	41962	0.0186661	0.000348
afr	A	A*24:25	H	H*02:13	41962	-0.000517	2.67e-07
afr	A	A*25:01:01G	H	H*02:13	41965	-0.00589661	3.48e-05
afr	A	A*26:01:01G	H	H*02:13	41968	-0.00938934	8.82e-05
afr	A	A*29:01:01G	H	H*02:13	41963	-0.00370418	1.37e-05
afr	A	A*29:02:01G	H	H*02:13	42030	-0.0176941	0.000313
afr	A	A*29:51	H	H*02:13	41962	-0.00545428	2.97e-05
afr	A	A*30:01:01G	H	H*02:13	42327	-0.029095	0.000847
afr	A	A*30:02:01G	H	H*02:13	42289	-0.0206624	0.000427
afr	A	A*30:04:01G	H	H*02:13	41980	-0.00557716	3.11e-05
afr	A	A*30:10	H	H*02:13	41962	-0.00140309	1.97e-06
afr	A	A*31:01:02G	H	H*02:13	41997	-0.0106338	0.000113
afr	A	A*31:02:01G	H	H*02:13	41962	-0.000896	8.02e-07
afr	A	A*32:01:01G	H	H*02:13	42018	-0.0130576	0.000171
afr	A	A*33:01:01G	H	H*02:13	42102	-0.0141744	0.000201
afr	A	A*33:03:01G	H	H*02:13	42233	-0.0219548	0.000482
afr	A	A*34:02:01G	H	H*02:13	41974	-0.0125798	0.000158
afr	A	A*34:08	H	H*02:13	41962	0.00170028	2.89e-06
afr	A	A*36:01:01G	H	H*02:13	42013	-0.0156513	0.000245
afr	A	A*66:01:01G	H	H*02:13	41967	-0.0132406	0.000175
afr	A	A*66:02:01G	H	H*02:13	41967	-0.0062859	3.95e-05
afr	A	A*66:03:01G	H	H*02:13	41962	-0.000164	2.68e-08
afr	A	A*68:01:01G	H	H*02:13	41969	-0.0155032	0.00024
afr	A	A*68:01:02G	H	H*02:13	41966	-0.00943898	8.91e-05
afr	A	A*68:02:01G	H	H*02:13	42083	-0.0240251	0.000577
afr	A	A*68:03:01G	H	H*02:13	41962	-0.00213213	4.55e-06
afr	A	A*68:05	H	H*02:13	41962	-0.000731	5.35e-07
afr	A	A*69:01:01G	H	H*02:13	41962	-0.00542716	2.95e-05
afr	A	A*69:01:02	H	H*02:13	41962	-0.00200274	4.01e-06
afr	A	A*69:02	H	H*02:13	41962	-0.00547886	3e-05
afr	A	A*74:01:01G	H	H*02:13	42008	-0.021899	0.00048
afr	A	A*80:01:01G	H	H*02:13	41990	-0.0112728	0.000127
afr	A	A*01:01:01G	H	H*02:23	42022	-0.0138274	0.000191
afr	A	A*01:02:01G	H	H*02:23	41974	-0.00183535	3.37e-06
afr	A	A*01:405	H	H*02:23	41964	-0.00174019	3.03e-06
afr	A	A*02:01:01G	H	H*02:23	41965	-0.0163818	0.000268
afr	A	A*02:01:02G	H	H*02:23	41964	-0.00391363	1.53e-05
afr	A	A*02:02:01G	H	H*02:23	41969	-0.0157787	0.000249
afr	A	A*02:04:01G	H	H*02:23	41964	-0.00156563	2.45e-06
afr	A	A*02:05:01G	H	H*02:23	41970	-0.00643597	4.14e-05
afr	A	A*02:06:01G	H	H*02:23	41964	-0.00294436	8.67e-06
afr	A	A*02:11:01G	H	H*02:23	41964	-0.00169823	2.88e-06
afr	A	A*02:17:01G	H	H*02:23	41964	-0.00178116	3.17e-06
afr	A	A*02:195	H	H*02:23	41964	0.00389904	1.52e-05
afr	A	A*02:22:01G	H	H*02:23	41964	0.00788576	6.22e-05
afr	A	A*02:243:03	H	H*02:23	41964	-0.00329076	1.08e-05
afr	A	A*02:56:02	H	H*02:23	41964	-0.00200956	4.04e-06
afr	A	A*02:571	H	H*02:23	41964	-0.00619978	3.84e-05
afr	A	A*02:644	H	H*02:23	41964	-0.00493064	2.43e-05
afr	A	A*03:01:01G	H	H*02:23	42236	-0.0149195	0.000223
afr	A	A*03:02:01G	H	H*02:23	41965	-0.00238227	5.68e-06
afr	A	A*03:89:01	H	H*02:23	41964	-0.0028682	8.23e-06
afr	A	A*11:01:01G	H	H*02:23	41980	-0.0105414	0.000111
afr	A	A*23:01:01G	H	H*02:23	41996	-0.00583215	3.4e-05
afr	A	A*23:64	H	H*02:23	41964	0.00876177	7.68e-05
afr	A	A*24:02:01G	H	H*02:23	41974	-0.0035175	1.24e-05
afr	A	A*24:03:01G	H	H*02:23	41965	-0.00178112	3.17e-06
afr	A	A*24:104	H	H*02:23	41964	-0.00142074	2.02e-06
afr	A	A*24:25	H	H*02:23	41964	-0.00038	1.44e-07
afr	A	A*25:01:01G	H	H*02:23	41967	-0.00607013	3.68e-05
afr	A	A*26:01:01G	H	H*02:23	41970	-0.00725306	5.26e-05
afr	A	A*29:01:01G	H	H*02:23	41965	-0.00272	7.4e-06
afr	A	A*29:02:01G	H	H*02:23	42032	-0.00935369	8.75e-05
afr	A	A*29:51	H	H*02:23	41964	-0.00400511	1.6e-05
afr	A	A*30:01:01G	H	H*02:23	42329	-0.0155098	0.000241
afr	A	A*30:02:01G	H	H*02:23	42291	-0.0202304	0.000409
afr	A	A*30:04:01G	H	H*02:23	41982	0.885825	0.784685
afr	A	A*30:10	H	H*02:23	41964	-0.0010303	1.06e-06
afr	A	A*31:01:02G	H	H*02:23	41999	-0.00801451	6.42e-05
afr	A	A*31:02:01G	H	H*02:23	41964	-0.000658	4.32e-07
afr	A	A*32:01:01G	H	H*02:23	42020	-0.00984147	9.69e-05
afr	A	A*33:01:01G	H	H*02:23	42104	-0.00392188	1.54e-05
afr	A	A*33:03:01G	H	H*02:23	42235	-0.00960948	9.23e-05
afr	A	A*34:02:01G	H	H*02:23	41976	-0.00188072	3.54e-06
afr	A	A*34:08	H	H*02:23	41964	-0.00405901	1.65e-05
afr	A	A*36:01:01G	H	H*02:23	42015	-0.0102916	0.000106
afr	A	A*66:01:01G	H	H*02:23	41969	-0.00174841	3.06e-06
afr	A	A*66:02:01G	H	H*02:23	41969	-0.00768421	5.9e-05
afr	A	A*66:03:01G	H	H*02:23	41964	-0.000372	1.38e-07
afr	A	A*68:01:01G	H	H*02:23	41971	-0.0113819	0.00013
afr	A	A*68:01:02G	H	H*02:23	41968	-0.00578085	3.34e-05
afr	A	A*68:02:01G	H	H*02:23	42085	-0.0125235	0.000157
afr	A	A*68:03:01G	H	H*02:23	41964	-0.00156563	2.45e-06
afr	A	A*68:05	H	H*02:23	41964	-0.000537	2.88e-07
afr	A	A*69:01:01G	H	H*02:23	41964	-0.00583621	3.41e-05
afr	A	A*69:01:02	H	H*02:23	41964	-0.00147062	2.16e-06
afr	A	A*69:02	H	H*02:23	41964	-0.00402315	1.62e-05
afr	A	A*74:01:01G	H	H*02:23	42010	-0.00357921	1.28e-05
afr	A	A*80:01:01G	H	H*02:23	41992	-0.0103174	0.000106
afr	A	A*01:01:01G	J	J*01:01:01:06	44798	-0.0248636	0.000618
afr	A	A*01:02:01G	J	J*01:01:01:06	44750	-0.00703795	4.95e-05
afr	A	A*01:405	J	J*01:01:01:06	44740	-0.00372401	1.39e-05
afr	A	A*02:01:01G	J	J*01:01:01:06	44741	-0.0290494	0.000844
afr	A	A*02:01:02G	J	J*01:01:01:06	44740	-0.000479	2.3e-07
afr	A	A*02:02:01G	J	J*01:01:01:06	44745	-0.0177858	0.000316
afr	A	A*02:04:01G	J	J*01:01:01:06	44740	-0.0032504	1.06e-05
afr	A	A*02:05:01G	J	J*01:01:01:06	44746	-0.0154799	0.00024
afr	A	A*02:06:01G	J	J*01:01:01:06	44740	-0.00289581	8.39e-06
afr	A	A*02:11:01G	J	J*01:01:01:06	44740	-0.00363422	1.32e-05
afr	A	A*02:17:01G	J	J*01:01:01:06	44740	-0.0038974	1.52e-05
afr	A	A*02:195	J	J*01:01:01:06	44740	0.00623093	3.88e-05
afr	A	A*02:22:01G	J	J*01:01:01:06	44740	-0.00445149	1.98e-05
afr	A	A*02:243:03	J	J*01:01:01:06	44740	-0.00375416	1.41e-05
afr	A	A*02:56:02	J	J*01:01:01:06	44740	-0.00414392	1.72e-05
afr	A	A*02:571	J	J*01:01:01:06	44741	-0.0107823	0.000116
afr	A	A*02:644	J	J*01:01:01:06	44740	-0.00597488	3.57e-05
afr	A	A*03:01:01G	J	J*01:01:01:06	45009	-0.0426447	0.00181857
afr	A	A*03:02:01G	J	J*01:01:01:06	44741	-0.005098	2.6e-05
afr	A	A*03:89:01	J	J*01:01:01:06	44740	-0.00619148	3.83e-05
afr	A	A*11:01:01G	J	J*01:01:01:06	44758	-0.0136878	0.000187
afr	A	A*23:01:01G	J	J*01:01:01:06	44780	-0.0424493	0.00180194
afr	A	A*23:64	J	J*01:01:01:06	44740	-0.00206056	4.25e-06
afr	A	A*24:02:01G	J	J*01:01:01:06	44755	-0.0148608	0.000221
afr	A	A*24:03:01G	J	J*01:01:01:06	44741	-0.00459748	2.11e-05
afr	A	A*24:104	J	J*01:01:01:06	44740	-0.00335047	1.12e-05
afr	A	A*24:25	J	J*01:01:01:06	44740	-0.000812	6.6e-07
afr	A	A*25:01:01G	J	J*01:01:01:06	44743	-0.00799014	6.38e-05
afr	A	A*26:01:01G	J	J*01:01:01:06	44746	-0.011138	0.000124
afr	A	A*29:01:01G	J	J*01:01:01:06	44741	-0.00582069	3.39e-05
afr	A	A*29:02:01G	J	J*01:01:01:06	44813	-0.0155079	0.00024
afr	A	A*29:51	J	J*01:01:01:06	44740	-0.00853159	7.28e-05
afr	A	A*30:01:01G	J	J*01:01:01:06	45107	-0.0325801	0.00106146
afr	A	A*30:02:01G	J	J*01:01:01:06	45062	-0.0326168	0.00106386
afr	A	A*30:04:01G	J	J*01:01:01:06	44758	-0.00759026	5.76e-05
afr	A	A*30:10	J	J*01:01:01:06	44740	0.00569588	3.24e-05
afr	A	A*31:01:02G	J	J*01:01:01:06	44777	-0.00854374	7.3e-05
afr	A	A*31:02:01G	J	J*01:01:01:06	44740	-0.00114901	1.32e-06
afr	A	A*32:01:01G	J	J*01:01:01:06	44796	0.931118	0.86698
afr	A	A*33:01:01G	J	J*01:01:01:06	44880	-0.0153992	0.000237
afr	A	A*33:03:01G	J	J*01:01:01:06	45005	-0.0302999	0.000918
afr	A	A*34:02:01G	J	J*01:01:01:06	44754	-0.0266264	0.000709
afr	A	A*34:08	J	J*01:01:01:06	44740	-0.00617225	3.81e-05
afr	A	A*36:01:01G	J	J*01:01:01:06	44792	-0.0192833	0.000372
afr	A	A*66:01:01G	J	J*01:01:01:06	44744	-0.0177955	0.000317
afr	A	A*66:02:01G	J	J*01:01:01:06	44744	-0.011666	0.000136
afr	A	A*66:03:01G	J	J*01:01:01:06	44740	0.00199968	4e-06
afr	A	A*68:01:01G	J	J*01:01:01:06	44747	-0.0260234	0.000677
afr	A	A*68:01:02G	J	J*01:01:01:06	44745	-0.0067161	4.51e-05
afr	A	A*68:02:01G	J	J*01:01:01:06	44863	-0.0347135	0.00120502
afr	A	A*68:03:01G	J	J*01:01:01:06	44740	-0.00335047	1.12e-05
afr	A	A*68:05	J	J*01:01:01:06	44740	-0.00114901	1.32e-06
afr	A	A*69:01:01G	J	J*01:01:01:06	44740	-0.00884399	7.82e-05
afr	A	A*69:01:02	J	J*01:01:01:06	44740	-0.00314715	9.9e-06
afr	A	A*69:02	J	J*01:01:01:06	44740	-0.00845348	7.15e-05
afr	A	A*74:01:01G	J	J*01:01:01:06	44789	-0.0350898	0.0012313
afr	A	A*80:01:01G	J	J*01:01:01:06	44768	-0.0112327	0.000126
afr	A	A*01:01:01G	J	J*01:01:01:08	44862	-0.0462499	0.00213905
afr	A	A*01:02:01G	J	J*01:01:01:08	44814	-0.0248212	0.000616
afr	A	A*01:405	J	J*01:01:01:08	44804	-0.00689728	4.76e-05
afr	A	A*02:01:01G	J	J*01:01:01:08	44805	-0.046864	0.00219623
afr	A	A*02:01:02G	J	J*01:01:01:08	44804	-0.0157293	0.000247
afr	A	A*02:02:01G	J	J*01:01:01:08	44809	0.325918	0.106222
afr	A	A*02:04:01G	J	J*01:01:01:08	44804	-0.0060201	3.62e-05
afr	A	A*02:05:01G	J	J*01:01:01:08	44810	-0.028126	0.000791
afr	A	A*02:06:01G	J	J*01:01:01:08	44804	-0.00401113	1.61e-05
afr	A	A*02:11:01G	J	J*01:01:01:08	44804	0.000256	6.57e-08
afr	A	A*02:17:01G	J	J*01:01:01:08	44804	-0.00396043	1.57e-05
afr	A	A*02:195	J	J*01:01:01:08	44804	-0.0231167	0.000534
afr	A	A*02:22:01G	J	J*01:01:01:08	44804	0.000314	9.86e-08
afr	A	A*02:243:03	J	J*01:01:01:08	44804	-0.0111377	0.000124
afr	A	A*02:56:02	J	J*01:01:01:08	44804	-0.00767501	5.89e-05
afr	A	A*02:571	J	J*01:01:01:08	44805	-0.0259741	0.000675
afr	A	A*02:644	J	J*01:01:01:08	44804	-0.0142691	0.000204
afr	A	A*03:01:01G	J	J*01:01:01:08	45073	-0.0735435	0.00540864
afr	A	A*03:02:01G	J	J*01:01:01:08	44805	-0.00488302	2.38e-05
afr	A	A*03:89:01	J	J*01:01:01:08	44804	-0.00941487	8.86e-05
afr	A	A*11:01:01G	J	J*01:01:01:08	44822	-0.0281039	0.00079
afr	A	A*23:01:01G	J	J*01:01:01:08	44845	-0.0808296	0.00653343
afr	A	A*23:64	J	J*01:01:01:08	44804	-0.0129049	0.000167
afr	A	A*24:02:01G	J	J*01:01:01:08	44819	-0.0276112	0.000762
afr	A	A*24:03:01G	J	J*01:01:01:08	44805	-0.00575266	3.31e-05
afr	A	A*24:104	J	J*01:01:01:08	44804	-0.00620545	3.85e-05
afr	A	A*24:25	J	J*01:01:01:08	44804	-0.00150477	2.26e-06
afr	A	A*25:01:01G	J	J*01:01:01:08	44807	0.249405	0.0622027
afr	A	A*26:01:01G	J	J*01:01:01:08	44811	0.477169	0.22769
afr	A	A*29:01:01G	J	J*01:01:01:08	44805	-0.000607	3.68e-07
afr	A	A*29:02:01G	J	J*01:01:01:08	44877	-0.0343399	0.00117923
afr	A	A*29:51	J	J*01:01:01:08	44804	-0.0143102	0.000205
afr	A	A*30:01:01G	J	J*01:01:01:08	45171	-0.0659363	0.00434759
afr	A	A*30:02:01G	J	J*01:01:01:08	45126	-0.0638055	0.00407114
afr	A	A*30:04:01G	J	J*01:01:01:08	44822	-0.0149385	0.000223
afr	A	A*30:10	J	J*01:01:01:08	44804	-0.00434426	1.89e-05
afr	A	A*31:01:02G	J	J*01:01:01:08	44841	-0.0110333	0.000122
afr	A	A*31:02:01G	J	J*01:01:01:08	44804	-0.00212809	4.53e-06
afr	A	A*32:01:01G	J	J*01:01:01:08	44859	-0.0259063	0.000671
afr	A	A*33:01:01G	J	J*01:01:01:08	44944	-0.0390974	0.00152861
afr	A	A*33:03:01G	J	J*01:01:01:08	45069	-0.0546679	0.00298858
afr	A	A*34:02:01G	J	J*01:01:01:08	44818	-0.0409679	0.00167837
afr	A	A*34:08	J	J*01:01:01:08	44804	-0.0147755	0.000218
afr	A	A*36:01:01G	J	J*01:01:01:08	44856	-0.0452968	0.0020518
afr	A	A*66:01:01G	J	J*01:01:01:08	44808	0.538873	0.290384
afr	A	A*66:02:01G	J	J*01:01:01:08	44808	-0.0284476	0.000809
afr	A	A*66:03:01G	J	J*01:01:01:08	44804	-0.00418647	1.75e-05
afr	A	A*68:01:01G	J	J*01:01:01:08	44811	-0.0336982	0.00113557
afr	A	A*68:01:02G	J	J*01:01:01:08	44809	-0.0130608	0.000171
afr	A	A*68:02:01G	J	J*01:01:01:08	44927	-0.0590749	0.00348985
afr	A	A*68:03:01G	J	J*01:01:01:08	44804	0.00516246	2.67e-05
afr	A	A*68:05	J	J*01:01:01:08	44804	-0.00212809	4.53e-06
afr	A	A*69:01:01G	J	J*01:01:01:08	44804	-0.0169982	0.000289
afr	A	A*69:01:02	J	J*01:01:01:08	44804	-0.00582887	3.4e-05
afr	A	A*69:02	J	J*01:01:01:08	44804	0.0277133	0.000768
afr	A	A*74:01:01G	J	J*01:01:01:08	44853	-0.0520451	0.00270869
afr	A	A*80:01:01G	J	J*01:01:01:08	44832	-0.0182294	0.000332
afr	A	A*01:01:01G	J	J*01:01:01:09	45034	-0.097001	0.00940919
afr	A	A*01:02:01G	J	J*01:01:01:09	44986	-0.0430059	0.00184951
afr	A	A*01:405	J	J*01:01:01:09	44976	-0.0149726	0.000224
afr	A	A*02:01:01G	J	J*01:01:01:09	44977	-0.132259	0.0174923
afr	A	A*02:01:02G	J	J*01:01:01:09	44976	-0.0199781	0.000399
afr	A	A*02:02:01G	J	J*01:01:01:09	44981	-0.106452	0.011332
afr	A	A*02:04:01G	J	J*01:01:01:09	44976	-0.00670946	4.5e-05
afr	A	A*02:05:01G	J	J*01:01:01:09	44982	-0.0587306	0.00344928
afr	A	A*02:06:01G	J	J*01:01:01:09	44976	-0.0157945	0.000249
afr	A	A*02:11:01G	J	J*01:01:01:09	44976	-0.0145279	0.000211
afr	A	A*02:17:01G	J	J*01:01:01:09	44976	-0.00927352	8.6e-05
afr	A	A*02:195	J	J*01:01:01:09	44976	-0.049915	0.00249151
afr	A	A*02:22:01G	J	J*01:01:01:09	44976	-0.00416842	1.74e-05
afr	A	A*02:243:03	J	J*01:01:01:09	44976	0.0183658	0.000337
afr	A	A*02:56:02	J	J*01:01:01:09	44976	-0.0170277	0.00029
afr	A	A*02:571	J	J*01:01:01:09	44977	-0.0588307	0.00346106
afr	A	A*02:644	J	J*01:01:01:09	44976	-0.0414745	0.00172014
afr	A	A*03:01:01G	J	J*01:01:01:09	45245	-0.17094	0.0292205
afr	A	A*03:02:01G	J	J*01:01:01:09	44977	-0.0171129	0.000293
afr	A	A*03:89:01	J	J*01:01:01:09	44976	-0.0267113	0.000713
afr	A	A*11:01:01G	J	J*01:01:01:09	44994	-0.0677005	0.00458336
afr	A	A*23:01:01G	J	J*01:01:01:09	45016	-0.191431	0.0366459
afr	A	A*23:64	J	J*01:01:01:09	44976	-0.0343289	0.00117848
afr	A	A*24:02:01G	J	J*01:01:01:09	44991	-0.080332	0.00645323
afr	A	A*24:03:01G	J	J*01:01:01:09	44977	-0.0136573	0.000187
afr	A	A*24:104	J	J*01:01:01:09	44976	-0.0131079	0.000172
afr	A	A*24:25	J	J*01:01:01:09	44976	0.00421332	1.78e-05
afr	A	A*25:01:01G	J	J*01:01:01:09	44979	-0.0342079	0.00117018
afr	A	A*26:01:01G	J	J*01:01:01:09	44982	-0.0643965	0.00414691
afr	A	A*29:01:01G	J	J*01:01:01:09	44977	0.0416364	0.00173359
afr	A	A*29:02:01G	J	J*01:01:01:09	45049	-0.098928	0.00978675
afr	A	A*29:51	J	J*01:01:01:09	44976	-0.0352298	0.00124114
afr	A	A*30:01:01G	J	J*01:01:01:09	45346	0.502993	0.253002
afr	A	A*30:02:01G	J	J*01:01:01:09	45298	-0.145336	0.0211225
afr	A	A*30:04:01G	J	J*01:01:01:09	44994	-0.0293585	0.000862
afr	A	A*30:10	J	J*01:01:01:09	44976	-0.00370802	1.37e-05
afr	A	A*31:01:02G	J	J*01:01:01:09	45013	0.150479	0.0226438
afr	A	A*31:02:01G	J	J*01:01:01:09	44976	0.00729784	5.33e-05
afr	A	A*32:01:01G	J	J*01:01:01:09	45031	-0.0665909	0.00443435
afr	A	A*33:01:01G	J	J*01:01:01:09	45117	0.279379	0.0780525
afr	A	A*33:03:01G	J	J*01:01:01:09	45248	0.409531	0.167716
afr	A	A*34:02:01G	J	J*01:01:01:09	44990	-0.102186	0.010442
afr	A	A*34:08	J	J*01:01:01:09	44976	-0.0158955	0.000253
afr	A	A*36:01:01G	J	J*01:01:01:09	45028	-0.0879568	0.00773639
afr	A	A*66:01:01G	J	J*01:01:01:09	44980	-0.0637916	0.00406937
afr	A	A*66:02:01G	J	J*01:01:01:09	44980	-0.0550857	0.00303443
afr	A	A*66:03:01G	J	J*01:01:01:09	44976	0.00649433	4.22e-05
afr	A	A*68:01:01G	J	J*01:01:01:09	44983	-0.105419	0.0111131
afr	A	A*68:01:02G	J	J*01:01:01:09	44981	-0.00894142	7.99e-05
afr	A	A*68:02:01G	J	J*01:01:01:09	45101	0.477267	0.227784
afr	A	A*68:03:01G	J	J*01:01:01:09	44976	0.0249958	0.000625
afr	A	A*68:05	J	J*01:01:01:09	44976	-0.00514858	2.65e-05
afr	A	A*69:01:01G	J	J*01:01:01:09	44976	0.0244018	0.000595
afr	A	A*69:01:02	J	J*01:01:01:09	44976	-0.00598929	3.59e-05
afr	A	A*69:02	J	J*01:01:01:09	44976	-0.0356089	0.00126799
afr	A	A*74:01:01G	J	J*01:01:01:09	45025	-0.137401	0.018879
afr	A	A*80:01:01G	J	J*01:01:01:09	45004	-0.0527274	0.00278018
afr	A	A*01:01:01G	J	J*01:01:01:21	45508	0.115904	0.0134336
afr	A	A*01:02:01G	J	J*01:01:01:21	45459	0.0526079	0.00276759
afr	A	A*01:405	J	J*01:01:01:21	45449	0.0181245	0.000328
afr	A	A*02:01:01G	J	J*01:01:01:21	45451	0.148334	0.022003
afr	A	A*02:01:02G	J	J*01:01:01:21	45449	0.0257537	0.000663
afr	A	A*02:02:01G	J	J*01:01:01:21	45454	-0.0460918	0.00212446
afr	A	A*02:04:01G	J	J*01:01:01:21	45449	0.00892975	7.97e-05
afr	A	A*02:05:01G	J	J*01:01:01:21	45455	0.0708115	0.00501427
afr	A	A*02:06:01G	J	J*01:01:01:21	45449	0.0169125	0.000286
afr	A	A*02:11:01G	J	J*01:01:01:21	45449	0.0133727	0.000179
afr	A	A*02:17:01G	J	J*01:01:01:21	45449	0.0115448	0.000133
afr	A	A*02:195	J	J*01:01:01:21	45449	0.0550532	0.00303085
afr	A	A*02:22:01G	J	J*01:01:01:21	45449	0.00500358	2.5e-05
afr	A	A*02:243:03	J	J*01:01:01:21	45449	-0.0113734	0.000129
afr	A	A*02:56:02	J	J*01:01:01:21	45449	0.0177702	0.000316
afr	A	A*02:571	J	J*01:01:01:21	45450	0.06659	0.00443423
afr	A	A*02:644	J	J*01:01:01:21	45449	0.0438993	0.00192714
afr	A	A*03:01:01G	J	J*01:01:01:21	45721	0.201634	0.0406563
afr	A	A*03:02:01G	J	J*01:01:01:21	45450	0.0195669	0.000383
afr	A	A*03:89:01	J	J*01:01:01:21	45449	0.0308598	0.000952
afr	A	A*11:01:01G	J	J*01:01:01:21	45467	0.0776335	0.00602697
afr	A	A*23:01:01G	J	J*01:01:01:21	45491	0.218929	0.0479299
afr	A	A*23:64	J	J*01:01:01:21	45449	0.0360066	0.00129648
afr	A	A*24:02:01G	J	J*01:01:01:21	45464	0.0858014	0.00736187
afr	A	A*24:03:01G	J	J*01:01:01:21	45450	0.0166321	0.000277
afr	A	A*24:104	J	J*01:01:01:21	45449	0.0148243	0.00022
afr	A	A*24:25	J	J*01:01:01:21	45449	-0.00295711	8.74e-06
afr	A	A*25:01:01G	J	J*01:01:01:21	45452	-0.0809539	0.00655353
afr	A	A*26:01:01G	J	J*01:01:01:21	45456	-0.154687	0.023928
afr	A	A*29:01:01G	J	J*01:01:01:21	45450	-0.0363098	0.0013184
afr	A	A*29:02:01G	J	J*01:01:01:21	45524	0.109347	0.0119567
afr	A	A*29:51	J	J*01:01:01:21	45449	0.0407544	0.00166092
afr	A	A*30:01:01G	J	J*01:01:01:21	45816	-0.422574	0.178569
afr	A	A*30:02:01G	J	J*01:01:01:21	45780	0.169746	0.0288137
afr	A	A*30:04:01G	J	J*01:01:01:21	45467	0.0359266	0.00129072
afr	A	A*30:10	J	J*01:01:01:21	45449	0.00403319	1.63e-05
afr	A	A*31:01:02G	J	J*01:01:01:21	45486	-0.134779	0.0181652
afr	A	A*31:02:01G	J	J*01:01:01:21	45449	-0.00418203	1.75e-05
afr	A	A*32:01:01G	J	J*01:01:01:21	45504	-0.171667	0.0294696
afr	A	A*33:01:01G	J	J*01:01:01:21	45589	-0.234188	0.0548441
afr	A	A*33:03:01G	J	J*01:01:01:21	45717	-0.342348	0.117202
afr	A	A*34:02:01G	J	J*01:01:01:21	45463	0.119629	0.0143111
afr	A	A*34:08	J	J*01:01:01:21	45449	0.0230572	0.000532
afr	A	A*36:01:01G	J	J*01:01:01:21	45501	0.105217	0.0110706
afr	A	A*66:01:01G	J	J*01:01:01:21	45453	-0.184207	0.0339324
afr	A	A*66:02:01G	J	J*01:01:01:21	45454	0.0658644	0.00433811
afr	A	A*66:03:01G	J	J*01:01:01:21	45449	-0.00980123	9.61e-05
afr	A	A*68:01:01G	J	J*01:01:01:21	45456	0.112295	0.0126101
afr	A	A*68:01:02G	J	J*01:01:01:21	45454	0.0167072	0.000279
afr	A	A*68:02:01G	J	J*01:01:01:21	45572	-0.401604	0.161286
afr	A	A*68:03:01G	J	J*01:01:01:21	45449	-0.0245172	0.000601
afr	A	A*68:05	J	J*01:01:01:21	45449	0.00608088	3.7e-05
afr	A	A*69:01:01G	J	J*01:01:01:21	45449	-0.0129153	0.000167
afr	A	A*69:01:02	J	J*01:01:01:21	45449	0.00915951	8.39e-05
afr	A	A*69:02	J	J*01:01:01:21	45449	0.0219086	0.00048
afr	A	A*74:01:01G	J	J*01:01:01:21	45498	0.159856	0.0255539
afr	A	A*80:01:01G	J	J*01:01:01:21	45477	0.0587546	0.00345211
afr	A	A*01:01:01G	J	J*01:01:01:24	44790	-0.00703737	4.95e-05
afr	A	A*01:02:01G	J	J*01:01:01:24	44742	0.00141851	2.01e-06
afr	A	A*01:405	J	J*01:01:01:24	44732	-0.000794	6.31e-07
afr	A	A*02:01:01G	J	J*01:01:01:24	44733	-0.00409423	1.68e-05
afr	A	A*02:01:02G	J	J*01:01:01:24	44732	-0.00181131	3.28e-06
afr	A	A*02:02:01G	J	J*01:01:01:24	44737	-0.00812893	6.61e-05
afr	A	A*02:04:01G	J	J*01:01:01:24	44732	-0.000693	4.81e-07
afr	A	A*02:05:01G	J	J*01:01:01:24	44738	-0.00668696	4.47e-05
afr	A	A*02:06:01G	J	J*01:01:01:24	44732	-0.00135497	1.84e-06
afr	A	A*02:11:01G	J	J*01:01:01:24	44732	-0.000775	6.01e-07
afr	A	A*02:17:01G	J	J*01:01:01:24	44732	-0.000831	6.91e-07
afr	A	A*02:195	J	J*01:01:01:24	44732	-0.00277498	7.7e-06
afr	A	A*02:22:01G	J	J*01:01:01:24	44732	-0.000949	9.01e-07
afr	A	A*02:243:03	J	J*01:01:01:24	44732	0.0135382	0.000183
afr	A	A*02:56:02	J	J*01:01:01:24	44732	-0.000884	7.81e-07
afr	A	A*02:571	J	J*01:01:01:24	44733	-0.00299107	8.95e-06
afr	A	A*02:644	J	J*01:01:01:24	44732	-0.0022095	4.88e-06
afr	A	A*03:01:01G	J	J*01:01:01:24	45001	-0.00861798	7.43e-05
afr	A	A*03:02:01G	J	J*01:01:01:24	44733	-0.0010873	1.18e-06
afr	A	A*03:89:01	J	J*01:01:01:24	44732	-0.00132052	1.74e-06
afr	A	A*11:01:01G	J	J*01:01:01:24	44750	-0.00279824	7.83e-06
afr	A	A*23:01:01G	J	J*01:01:01:24	44772	-0.00633508	4.01e-05
afr	A	A*23:64	J	J*01:01:01:24	44732	-0.00167279	2.8e-06
afr	A	A*24:02:01G	J	J*01:01:01:24	44747	0.000854	7.3e-07
afr	A	A*24:03:01G	J	J*01:01:01:24	44733	-0.000981	9.61e-07
afr	A	A*24:104	J	J*01:01:01:24	44732	-0.000715	5.11e-07
afr	A	A*24:25	J	J*01:01:01:24	44732	-0.000173	3e-08
afr	A	A*25:01:01G	J	J*01:01:01:24	44735	-0.00279189	7.79e-06
afr	A	A*26:01:01G	J	J*01:01:01:24	44738	0.00175517	3.08e-06
afr	A	A*29:01:01G	J	J*01:01:01:24	44733	-0.00124144	1.54e-06
afr	A	A*29:02:01G	J	J*01:01:01:24	44805	-0.00469362	2.2e-05
afr	A	A*29:51	J	J*01:01:01:24	44732	-0.00181962	3.31e-06
afr	A	A*30:01:01G	J	J*01:01:01:24	45099	-0.0050658	2.57e-05
afr	A	A*30:02:01G	J	J*01:01:01:24	45054	-0.00778786	6.07e-05
afr	A	A*30:04:01G	J	J*01:01:01:24	44750	-0.00274094	7.51e-06
afr	A	A*30:10	J	J*01:01:01:24	44732	-0.0005	2.5e-07
afr	A	A*31:01:02G	J	J*01:01:01:24	44769	0.074819	0.00559788
afr	A	A*31:02:01G	J	J*01:01:01:24	44732	-0.000245	6.01e-08
afr	A	A*32:01:01G	J	J*01:01:01:24	44787	-0.00656195	4.31e-05
afr	A	A*33:01:01G	J	J*01:01:01:24	44872	-0.00819148	6.71e-05
afr	A	A*33:03:01G	J	J*01:01:01:24	44997	-0.00489622	2.4e-05
afr	A	A*34:02:01G	J	J*01:01:01:24	44746	-0.00724518	5.25e-05
afr	A	A*34:08	J	J*01:01:01:24	44732	-0.00186871	3.49e-06
afr	A	A*36:01:01G	J	J*01:01:01:24	44784	-0.00871841	7.6e-05
afr	A	A*66:01:01G	J	J*01:01:01:24	44736	-0.00268517	7.21e-06
afr	A	A*66:02:01G	J	J*01:01:01:24	44736	0.0033092	1.1e-05
afr	A	A*66:03:01G	J	J*01:01:01:24	44732	-0.00122596	1.5e-06
afr	A	A*68:01:01G	J	J*01:01:01:24	44739	0.0927452	0.00860167
afr	A	A*68:01:02G	J	J*01:01:01:24	44737	-0.00382932	1.47e-05
afr	A	A*68:02:01G	J	J*01:01:01:24	44855	-0.00348376	1.21e-05
afr	A	A*68:03:01G	J	J*01:01:01:24	44732	-0.000715	5.11e-07
afr	A	A*68:05	J	J*01:01:01:24	44732	-0.000245	6.01e-08
afr	A	A*69:01:01G	J	J*01:01:01:24	44732	-0.00266334	7.09e-06
afr	A	A*69:01:02	J	J*01:01:01:24	44732	-0.000671	4.51e-07
afr	A	A*69:02	J	J*01:01:01:24	44732	-0.00180296	3.25e-06
afr	A	A*74:01:01G	J	J*01:01:01:24	44781	-0.00904645	8.18e-05
afr	A	A*80:01:01G	J	J*01:01:01:24	44760	-9.97e-05	9.93e-09
afr	A	A*01:01:01G	L	L*01:01:01:03	44275	0.0452389	0.00204656
afr	A	A*01:02:01G	L	L*01:01:01:03	44228	0.0418683	0.00175296
afr	A	A*01:405	L	L*01:01:01:03	44218	-0.00795497	6.33e-05
afr	A	A*02:01:01G	L	L*01:01:01:03	44219	-0.119874	0.0143697
afr	A	A*02:01:02G	L	L*01:01:01:03	44218	-0.00141131	1.99e-06
afr	A	A*02:02:01G	L	L*01:01:01:03	44223	0.0209782	0.00044
afr	A	A*02:04:01G	L	L*01:01:01:03	44218	-0.0149559	0.000224
afr	A	A*02:05:01G	L	L*01:01:01:03	44224	-0.0181349	0.000329
afr	A	A*02:06:01G	L	L*01:01:01:03	44218	0.00781162	6.1e-05
afr	A	A*02:11:01G	L	L*01:01:01:03	44218	-0.024895	0.00062
afr	A	A*02:17:01G	L	L*01:01:01:03	44218	-0.00236717	5.6e-06
afr	A	A*02:195	L	L*01:01:01:03	44218	-0.00607142	3.69e-05
afr	A	A*02:22:01G	L	L*01:01:01:03	44218	-0.0173521	0.000301
afr	A	A*02:243:03	L	L*01:01:01:03	44218	-0.026137	0.000683
afr	A	A*02:56:02	L	L*01:01:01:03	44218	-0.00585164	3.42e-05
afr	A	A*02:571	L	L*01:01:01:03	44219	-0.0181148	0.000328
afr	A	A*02:644	L	L*01:01:01:03	44218	-0.00315206	9.94e-06
afr	A	A*03:01:01G	L	L*01:01:01:03	44487	-0.0305352	0.000932
afr	A	A*03:02:01G	L	L*01:01:01:03	44219	0.01266	0.00016
afr	A	A*03:89:01	L	L*01:01:01:03	44218	-0.00865788	7.5e-05
afr	A	A*11:01:01G	L	L*01:01:01:03	44236	-0.151776	0.023036
afr	A	A*23:01:01G	L	L*01:01:01:03	44256	0.101039	0.0102088
afr	A	A*23:64	L	L*01:01:01:03	44218	0.0112364	0.000126
afr	A	A*24:02:01G	L	L*01:01:01:03	44233	-0.0592851	0.00351472
afr	A	A*24:03:01G	L	L*01:01:01:03	44219	-0.0189541	0.000359
afr	A	A*24:104	L	L*01:01:01:03	44218	0.000131	1.73e-08
afr	A	A*24:25	L	L*01:01:01:03	44218	-0.00291453	8.49e-06
afr	A	A*25:01:01G	L	L*01:01:01:03	44221	0.0420708	0.00176995
afr	A	A*26:01:01G	L	L*01:01:01:03	44225	-0.0554622	0.00307605
afr	A	A*29:01:01G	L	L*01:01:01:03	44219	-0.0218671	0.000478
afr	A	A*29:02:01G	L	L*01:01:01:03	44289	-0.0295491	0.000873
afr	A	A*29:51	L	L*01:01:01:03	44218	-0.0230007	0.000529
afr	A	A*30:01:01G	L	L*01:01:01:03	44588	0.156032	0.0243461
afr	A	A*30:02:01G	L	L*01:01:01:03	44527	-0.123999	0.0153758
afr	A	A*30:04:01G	L	L*01:01:01:03	44236	-0.0193767	0.000375
afr	A	A*30:10	L	L*01:01:01:03	44218	0.00251907	6.35e-06
afr	A	A*31:01:02G	L	L*01:01:01:03	44247	-0.064259	0.00412923
afr	A	A*31:02:01G	L	L*01:01:01:03	44218	-0.00947763	8.98e-05
afr	A	A*32:01:01G	L	L*01:01:01:03	44274	0.0357478	0.0012779
afr	A	A*33:01:01G	L	L*01:01:01:03	44359	0.0863709	0.00745993
afr	A	A*33:03:01G	L	L*01:01:01:03	44489	0.0991967	0.00983999
afr	A	A*34:02:01G	L	L*01:01:01:03	44228	0.00399542	1.6e-05
afr	A	A*34:08	L	L*01:01:01:03	44218	0.00742163	5.51e-05
afr	A	A*36:01:01G	L	L*01:01:01:03	44270	0.0999781	0.00999562
afr	A	A*66:01:01G	L	L*01:01:01:03	44223	0.0692879	0.00480082
afr	A	A*66:02:01G	L	L*01:01:01:03	44223	0.0542115	0.00293889
afr	A	A*66:03:01G	L	L*01:01:01:03	44218	0.0208037	0.000433
afr	A	A*68:01:01G	L	L*01:01:01:03	44225	0.0492315	0.00242374
afr	A	A*68:01:02G	L	L*01:01:01:03	44223	0.0167903	0.000282
afr	A	A*68:02:01G	L	L*01:01:01:03	44340	-0.353135	0.124704
afr	A	A*68:03:01G	L	L*01:01:01:03	44218	-0.0138564	0.000192
afr	A	A*68:05	L	L*01:01:01:03	44218	-0.00412181	1.7e-05
afr	A	A*69:01:01G	L	L*01:01:01:03	44218	-0.0633558	0.00401395
afr	A	A*69:01:02	L	L*01:01:01:03	44218	0.00240197	5.77e-06
afr	A	A*69:02	L	L*01:01:01:03	44218	-0.0270603	0.000732
afr	A	A*74:01:01G	L	L*01:01:01:03	44267	0.118635	0.0140742
afr	A	A*80:01:01G	L	L*01:01:01:03	44246	0.0587746	0.00345446
afr	A	A*01:01:01G	L	L*01:02	42264	-0.0455946	0.00207887
afr	A	A*01:02:01G	L	L*01:02	42218	-0.0445046	0.00198066
afr	A	A*01:405	L	L*01:02	42208	0.00911768	8.31e-05
afr	A	A*02:01:01G	L	L*01:02	42210	0.132177	0.0174708
afr	A	A*02:01:02G	L	L*01:02	42208	0.0023186	5.38e-06
afr	A	A*02:02:01G	L	L*01:02	42213	-0.0236986	0.000562
afr	A	A*02:04:01G	L	L*01:02	42208	0.0164137	0.000269
afr	A	A*02:05:01G	L	L*01:02	42214	0.0217183	0.000472
afr	A	A*02:06:01G	L	L*01:02	42208	-0.00721287	5.2e-05
afr	A	A*02:11:01G	L	L*01:02	42208	0.0257997	0.000666
afr	A	A*02:17:01G	L	L*01:02	42208	0.00304572	9.28e-06
afr	A	A*02:195	L	L*01:02	42208	0.00889572	7.91e-05
afr	A	A*02:22:01G	L	L*01:02	42208	0.018277	0.000334
afr	A	A*02:243:03	L	L*01:02	42208	0.0268903	0.000723
afr	A	A*02:56:02	L	L*01:02	42208	0.00665924	4.43e-05
afr	A	A*02:571	L	L*01:02	42209	0.0205287	0.000421
afr	A	A*02:644	L	L*01:02	42208	0.00501065	2.51e-05
afr	A	A*03:01:01G	L	L*01:02	42475	0.0380107	0.00144481
afr	A	A*03:02:01G	L	L*01:02	42209	-0.0130764	0.000171
afr	A	A*03:89:01	L	L*01:02	42208	0.0104251	0.000109
afr	A	A*11:01:01G	L	L*01:02	42226	0.159624	0.0254797
afr	A	A*23:01:01G	L	L*01:02	42247	-0.122664	0.0150465
afr	A	A*23:64	L	L*01:02	42208	-0.0138865	0.000193
afr	A	A*24:02:01G	L	L*01:02	42223	0.0631444	0.00398721
afr	A	A*24:03:01G	L	L*01:02	42209	0.0201378	0.000406
afr	A	A*24:104	L	L*01:02	42208	-0.000272	7.42e-08
afr	A	A*24:25	L	L*01:02	42208	0.003081	9.49e-06
afr	A	A*25:01:01G	L	L*01:02	42210	-0.0427909	0.00183106
afr	A	A*26:01:01G	L	L*01:02	42215	0.0594836	0.0035383
afr	A	A*29:01:01G	L	L*01:02	42209	0.0230693	0.000532
afr	A	A*29:02:01G	L	L*01:02	42277	0.033328	0.00111075
afr	A	A*29:51	L	L*01:02	42208	0.0243294	0.000592
afr	A	A*30:01:01G	L	L*01:02	42573	-0.16508	0.0272516
afr	A	A*30:02:01G	L	L*01:02	42515	0.124962	0.0156154
afr	A	A*30:04:01G	L	L*01:02	42226	0.0219055	0.00048
afr	A	A*30:10	L	L*01:02	42208	-0.00213759	4.57e-06
afr	A	A*31:01:02G	L	L*01:02	42240	0.0664686	0.00441807
afr	A	A*31:02:01G	L	L*01:02	42208	0.00974928	9.5e-05
afr	A	A*32:01:01G	L	L*01:02	42263	-0.0354504	0.00125673
afr	A	A*33:01:01G	L	L*01:02	42346	-0.0898322	0.00806983
afr	A	A*33:03:01G	L	L*01:02	42465	-0.106987	0.0114462
afr	A	A*34:02:01G	L	L*01:02	42219	-0.0410613	0.00168603
afr	A	A*34:08	L	L*01:02	42208	-0.019407	0.000377
afr	A	A*36:01:01G	L	L*01:02	42257	-0.105387	0.0111063
afr	A	A*66:01:01G	L	L*01:02	42213	-0.0719314	0.00517412
afr	A	A*66:02:01G	L	L*01:02	42213	-0.057996	0.00336354
afr	A	A*66:03:01G	L	L*01:02	42208	-0.0205057	0.00042
afr	A	A*68:01:01G	L	L*01:02	42215	-0.0525679	0.00276339
afr	A	A*68:01:02G	L	L*01:02	42212	-0.0159944	0.000256
afr	A	A*68:02:01G	L	L*01:02	42333	0.373003	0.139131
afr	A	A*68:03:01G	L	L*01:02	42208	0.0145597	0.000212
afr	A	A*68:05	L	L*01:02	42208	0.00435725	1.9e-05
afr	A	A*69:01:01G	L	L*01:02	42208	0.066172	0.00437874
afr	A	A*69:01:02	L	L*01:02	42208	-0.00188125	3.54e-06
afr	A	A*69:02	L	L*01:02	42208	0.0285507	0.000815
afr	A	A*74:01:01G	L	L*01:02	42255	-0.122861	0.0150948
afr	A	A*80:01:01G	L	L*01:02	42236	-0.0611885	0.00374403
afr	B	B*07:02:01G	C	C*01:02:01G	46088	-0.0296535	0.000879
afr	B	B*07:05:01G	C	C*01:02:01G	45986	-0.00881753	7.77e-05
afr	B	B*07:359	C	C*01:02:01G	45966	-0.0056414	3.18e-05
afr	B	B*08:01:01G	C	C*01:02:01G	46051	0.0225493	0.000508
afr	B	B*13:02:01G	C	C*01:02:01G	45971	-0.00454886	2.07e-05
afr	B	B*14:01:01G	C	C*01:02:01G	45978	-0.0103054	0.000106
afr	B	B*14:02:01G	C	C*01:02:01G	46019	-0.00518636	2.69e-05
afr	B	B*14:03	C	C*01:02:01G	45970	-0.0050927	2.59e-05
afr	B	B*15:01:01G	C	C*01:02:01G	45969	0.0719935	0.00518306
afr	B	B*15:03:01G	C	C*01:02:01G	46031	-0.0219864	0.000483
afr	B	B*15:04:01G	C	C*01:02:01G	45966	0.0100402	0.000101
afr	B	B*15:10:01G	C	C*01:02:01G	45990	-0.0140475	0.000197
afr	B	B*15:15:01G	C	C*01:02:01G	45966	0.0605888	0.003671
afr	B	B*15:16:01G	C	C*01:02:01G	45987	-0.0169562	0.000288
afr	B	B*15:17:01G	C	C*01:02:01G	45966	-0.00165214	2.73e-06
afr	B	B*15:18:01G	C	C*01:02:01G	45966	-0.000688	4.73e-07
afr	B	B*15:30:01G	C	C*01:02:01G	45966	0.101683	0.0103394
afr	B	B*15:39:01G	C	C*01:02:01G	45966	-0.00135906	1.85e-06
afr	B	B*18:01:01G	C	C*01:02:01G	45991	-0.0129694	0.000168
afr	B	B*27:02:01G	C	C*01:02:01G	45966	-0.00394053	1.55e-05
afr	B	B*27:03	C	C*01:02:01G	45969	-0.0109949	0.000121
afr	B	B*27:05:02G	C	C*01:02:01G	45973	0.309749	0.0959444
afr	B	B*35:01:01G	C	C*01:02:01G	46036	-0.0156959	0.000246
afr	B	B*35:02:01G	C	C*01:02:01G	45966	-0.00586695	3.44e-05
afr	B	B*35:03:01G	C	C*01:02:01G	45968	0.00101855	1.04e-06
afr	B	B*35:04:01G	C	C*01:02:01G	45966	-0.00171915	2.96e-06
afr	B	B*35:05:01G	C	C*01:02:01G	45966	-0.0039872	1.59e-05
afr	B	B*35:08:01G	C	C*01:02:01G	45970	-0.00474948	2.26e-05
afr	B	B*35:12:01G	C	C*01:02:01G	45966	-0.00235422	5.54e-06
afr	B	B*35:14:01G	C	C*01:02:01G	45966	0	0
afr	B	B*35:16	C	C*01:02:01G	45966	-0.000608	3.69e-07
afr	B	B*35:17:01G	C	C*01:02:01G	45966	-0.00086	7.39e-07
afr	B	B*35:20:01	C	C*01:02:01G	45966	-0.00171915	2.96e-06
afr	B	B*35:43:01G	C	C*01:02:01G	45966	0.131045	0.0171728
afr	B	B*37:01:01G	C	C*01:02:01G	45978	-0.00359184	1.29e-05
afr	B	B*38:01:01G	C	C*01:02:01G	45970	-0.000461	2.12e-07
afr	B	B*39:01:01G	C	C*01:02:01G	45970	0.000334	1.12e-07
afr	B	B*39:02:02G	C	C*01:02:01G	45967	0.0118438	0.00014
afr	B	B*39:05:01G	C	C*01:02:01G	45966	0.004288	1.84e-05
afr	B	B*39:06:02G	C	C*01:02:01G	45966	0.000719	5.17e-07
afr	B	B*39:08	C	C*01:02:01G	45966	-0.00086	7.39e-07
afr	B	B*39:10:01G	C	C*01:02:01G	45972	-0.0153706	0.000236
afr	B	B*39:11	C	C*01:02:01G	45966	0	0
afr	B	B*40:01:01G	C	C*01:02:01G	45982	-0.00877355	7.7e-05
afr	B	B*40:02:01G	C	C*01:02:01G	45967	-0.00633952	4.02e-05
afr	B	B*40:04:01G	C	C*01:02:01G	45966	-0.00271857	7.39e-06
afr	B	B*40:05:01G	C	C*01:02:01G	45966	-0.000608	3.69e-07
afr	B	B*40:06:01G	C	C*01:02:01G	45966	0.00687198	4.72e-05
afr	B	B*40:08:01G	C	C*01:02:01G	45966	-0.0010527	1.11e-06
afr	B	B*40:11:01G	C	C*01:02:01G	45966	0	0
afr	B	B*40:16:01G	C	C*01:02:01G	45968	-0.00249641	6.23e-06
afr	B	B*40:27:01	C	C*01:02:01G	45966	-0.0010527	1.11e-06
afr	B	B*41:01:01G	C	C*01:02:01G	45969	0.00924835	8.55e-05
afr	B	B*41:02:01G	C	C*01:02:01G	45974	-0.00293522	8.62e-06
afr	B	B*42:01:01G	C	C*01:02:01G	46056	-0.0241205	0.000582
afr	B	B*42:02:01G	C	C*01:02:01G	45981	-0.00915691	8.38e-05
afr	B	B*44:02:01G	C	C*01:02:01G	45969	-0.000375	1.41e-07
afr	B	B*44:03:01G	C	C*01:02:01G	45968	-0.00638806	4.08e-05
afr	B	B*44:03:02G	C	C*01:02:01G	45966	-0.00724446	5.25e-05
afr	B	B*44:05:01G	C	C*01:02:01G	45966	-0.00291544	8.5e-06
afr	B	B*44:10	C	C*01:02:01G	45966	-0.00643976	4.15e-05
afr	B	B*44:188	C	C*01:02:01G	45966	0.00166518	2.77e-06
afr	B	B*44:212	C	C*01:02:01G	45966	0.0118438	0.00014
afr	B	B*44:221	C	C*01:02:01G	45966	-0.00303962	9.24e-06
afr	B	B*44:224	C	C*01:02:01G	45966	-0.00589847	3.48e-05
afr	B	B*44:269	C	C*01:02:01G	45966	-0.00309985	9.61e-06
afr	B	B*44:55	C	C*01:02:01G	45966	-0.00285132	8.13e-06
afr	B	B*45:01:01G	C	C*01:02:01G	46014	-0.0178916	0.00032
afr	B	B*47:01:01G	C	C*01:02:01G	45968	-0.00547441	3e-05
afr	B	B*48:01:01G	C	C*01:02:01G	45966	-0.00364798	1.33e-05
afr	B	B*49:01:01G	C	C*01:02:01G	45988	-0.0141594	0.0002
afr	B	B*50:01:01G	C	C*01:02:01G	45978	-0.00883579	7.81e-05
afr	B	B*50:02:01G	C	C*01:02:01G	45966	-0.00271857	7.39e-06
afr	B	B*51:01:01G	C	C*01:02:01G	45996	0.0515065	0.00265292
afr	B	B*51:02:01G	C	C*01:02:01G	45966	-0.00497835	2.48e-05
afr	B	B*51:08:01G	C	C*01:02:01G	45967	0.00369197	1.36e-05
afr	B	B*52:01:01G	C	C*01:02:01G	45968	-0.00327416	1.07e-05
afr	B	B*52:01:02G	C	C*01:02:01G	45979	-0.0137793	0.00019
afr	B	B*53:01:01G	C	C*01:02:01G	46034	-0.0344956	0.00118994
afr	B	B*55:01:01G	C	C*01:02:01G	45968	0.053357	0.00284697
afr	B	B*56:01:01G	C	C*01:02:01G	45969	0.451392	0.203755
afr	B	B*57:01:01G	C	C*01:02:01G	45970	-0.00462311	2.14e-05
afr	B	B*57:02:01G	C	C*01:02:01G	45971	-0.00621708	3.87e-05
afr	B	B*57:03:01G	C	C*01:02:01G	45997	-0.0182548	0.000333
afr	B	B*57:04:01	C	C*01:02:01G	45968	-0.00323876	1.05e-05
afr	B	B*58:01:01G	C	C*01:02:01G	45997	-0.0231558	0.000536
afr	B	B*58:02:01G	C	C*01:02:01G	45976	-0.0145236	0.000211
afr	B	B*78:01:01G	C	C*01:02:01G	45985	-0.0141631	0.000201
afr	B	B*81:01:01G	C	C*01:02:01G	45997	-0.0175482	0.000308
afr	B	B*82:01:01G	C	C*01:02:01G	45967	-0.00447418	2e-05
afr	B	B*07:02:01G	C	C*02:02:02G	46116	-0.0347374	0.00120669
afr	B	B*07:05:01G	C	C*02:02:02G	46014	-0.00531444	2.82e-05
afr	B	B*07:359	C	C*02:02:02G	45994	-0.00847687	7.19e-05
afr	B	B*08:01:01G	C	C*02:02:02G	46079	-0.0335351	0.00112461
afr	B	B*13:02:01G	C	C*02:02:02G	45999	-0.00941947	8.87e-05
afr	B	B*14:01:01G	C	C*02:02:02G	46006	-0.00338557	1.15e-05
afr	B	B*14:02:01G	C	C*02:02:02G	46047	-0.012243	0.00015
afr	B	B*14:03	C	C*02:02:02G	45998	-0.00831966	6.92e-05
afr	B	B*15:01:01G	C	C*02:02:02G	45997	-0.00653729	4.27e-05
afr	B	B*15:03:01G	C	C*02:02:02G	46059	-0.0366356	0.00134217
afr	B	B*15:04:01G	C	C*02:02:02G	45994	0.00529816	2.81e-05
afr	B	B*15:10:01G	C	C*02:02:02G	46018	-0.0237652	0.000565
afr	B	B*15:15:01G	C	C*02:02:02G	45994	-0.00158181	2.5e-06
afr	B	B*15:16:01G	C	C*02:02:02G	46015	-0.0125485	0.000157
afr	B	B*15:17:01G	C	C*02:02:02G	45994	-0.00764607	5.85e-05
afr	B	B*15:18:01G	C	C*02:02:02G	45994	-0.00830941	6.9e-05
afr	B	B*15:30:01G	C	C*02:02:02G	45994	-0.00158181	2.5e-06
afr	B	B*15:39:01G	C	C*02:02:02G	45994	-0.00204215	4.17e-06
afr	B	B*18:01:01G	C	C*02:02:02G	46019	0.284098	0.0807117
afr	B	B*27:02:01G	C	C*02:02:02G	45994	0.146692	0.0215184
afr	B	B*27:03	C	C*02:02:02G	45997	0.313674	0.0983914
afr	B	B*27:05:02G	C	C*02:02:02G	46001	0.315359	0.099451
afr	B	B*35:01:01G	C	C*02:02:02G	46064	-0.0366438	0.00134277
afr	B	B*35:02:01G	C	C*02:02:02G	45994	-0.00381013	1.45e-05
afr	B	B*35:03:01G	C	C*02:02:02G	45996	-0.00325751	1.06e-05
afr	B	B*35:04:01G	C	C*02:02:02G	45994	-0.00258323	6.67e-06
afr	B	B*35:05:01G	C	C*02:02:02G	45994	-0.00599125	3.59e-05
afr	B	B*35:08:01G	C	C*02:02:02G	45998	-0.00713665	5.09e-05
afr	B	B*35:12:01G	C	C*02:02:02G	45994	-0.0035375	1.25e-05
afr	B	B*35:14:01G	C	C*02:02:02G	45994	0	0
afr	B	B*35:16	C	C*02:02:02G	45994	-0.000913	8.34e-07
afr	B	B*35:17:01G	C	C*02:02:02G	45994	-0.00129153	1.67e-06
afr	B	B*35:20:01	C	C*02:02:02G	45994	-0.00258323	6.67e-06
afr	B	B*35:43:01G	C	C*02:02:02G	45994	-0.0035375	1.25e-05
afr	B	B*37:01:01G	C	C*02:02:02G	46006	-0.0057133	3.26e-05
afr	B	B*38:01:01G	C	C*02:02:02G	45998	-0.00184959	3.42e-06
afr	B	B*39:01:01G	C	C*02:02:02G	45998	0.00392495	1.54e-05
afr	B	B*39:02:02G	C	C*02:02:02G	45995	-0.00241631	5.84e-06
afr	B	B*39:05:01G	C	C*02:02:02G	45994	-0.00447506	2e-05
afr	B	B*39:06:02G	C	C*02:02:02G	45994	5.46e-05	2.98e-09
afr	B	B*39:08	C	C*02:02:02G	45994	-0.00129153	1.67e-06
afr	B	B*39:10:01G	C	C*02:02:02G	46000	-0.00575338	3.31e-05
afr	B	B*39:11	C	C*02:02:02G	45994	0	0
afr	B	B*40:01:01G	C	C*02:02:02G	46010	-0.0116275	0.000135
afr	B	B*40:02:01G	C	C*02:02:02G	45995	0.222961	0.0497116
afr	B	B*40:04:01G	C	C*02:02:02G	45994	-0.00408497	1.67e-05
afr	B	B*40:05:01G	C	C*02:02:02G	45994	-0.000913	8.34e-07
afr	B	B*40:06:01G	C	C*02:02:02G	45994	-0.00599125	3.59e-05
afr	B	B*40:08:01G	C	C*02:02:02G	45994	-0.00158181	2.5e-06
afr	B	B*40:11:01G	C	C*02:02:02G	45994	0	0
afr	B	B*40:16:01G	C	C*02:02:02G	45996	-0.00196254	3.85e-06
afr	B	B*40:27:01	C	C*02:02:02G	45994	-0.00158181	2.5e-06
afr	B	B*41:01:01G	C	C*02:02:02G	45997	-0.0108445	0.000118
afr	B	B*41:02:01G	C	C*02:02:02G	46002	-0.01238	0.000153
afr	B	B*42:01:01G	C	C*02:02:02G	46084	-0.0364244	0.00132674
afr	B	B*42:02:01G	C	C*02:02:02G	46009	-0.0140273	0.000197
afr	B	B*44:02:01G	C	C*02:02:02G	45997	-0.0110653	0.000122
afr	B	B*44:03:01G	C	C*02:02:02G	45996	-0.0255564	0.000653
afr	B	B*44:03:02G	C	C*02:02:02G	45994	-0.00930146	8.65e-05
afr	B	B*44:05:01G	C	C*02:02:02G	45994	0.11368	0.0129231
afr	B	B*44:10	C	C*02:02:02G	45994	-0.00739535	5.47e-05
afr	B	B*44:188	C	C*02:02:02G	45994	-0.00619016	3.83e-05
afr	B	B*44:212	C	C*02:02:02G	45994	0.0315192	0.000993
afr	B	B*44:221	C	C*02:02:02G	45994	0.000256	6.57e-08
afr	B	B*44:224	C	C*02:02:02G	45994	0.00607389	3.69e-05
afr	B	B*44:269	C	C*02:02:02G	45994	-0.00465789	2.17e-05
afr	B	B*44:55	C	C*02:02:02G	45994	-0.00428445	1.84e-05
afr	B	B*45:01:01G	C	C*02:02:02G	46042	-0.0336682	0.00113355
afr	B	B*47:01:01G	C	C*02:02:02G	45996	-0.00822595	6.77e-05
afr	B	B*48:01:01G	C	C*02:02:02G	45994	0.00255895	6.55e-06
afr	B	B*49:01:01G	C	C*02:02:02G	46016	-0.0196527	0.000386
afr	B	B*50:01:01G	C	C*02:02:02G	46006	-0.0130425	0.00017
afr	B	B*50:02:01G	C	C*02:02:02G	45994	-0.00408497	1.67e-05
afr	B	B*51:01:01G	C	C*02:02:02G	46024	0.0199564	0.000398
afr	B	B*51:02:01G	C	C*02:02:02G	45994	0.0190505	0.000363
afr	B	B*51:08:01G	C	C*02:02:02G	45995	-0.00474657	2.25e-05
afr	B	B*52:01:01G	C	C*02:02:02G	45996	-0.00567531	3.22e-05
afr	B	B*52:01:02G	C	C*02:02:02G	46007	-0.0160657	0.000258
afr	B	B*53:01:01G	C	C*02:02:02G	46062	-0.0414393	0.00171722
afr	B	B*55:01:01G	C	C*02:02:02G	45996	-0.00806998	6.51e-05
afr	B	B*56:01:01G	C	C*02:02:02G	45997	-0.0108982	0.000119
afr	B	B*57:01:01G	C	C*02:02:02G	45998	-0.0104209	0.000109
afr	B	B*57:02:01G	C	C*02:02:02G	45999	-0.0101586	0.000103
afr	B	B*57:03:01G	C	C*02:02:02G	46025	-0.0232583	0.000541
afr	B	B*57:04:01	C	C*02:02:02G	45996	-0.00388487	1.51e-05
afr	B	B*58:01:01G	C	C*02:02:02G	46025	-0.0310657	0.000965
afr	B	B*58:02:01G	C	C*02:02:02G	46004	-0.0305039	0.00093
afr	B	B*78:01:01G	C	C*02:02:02G	46013	-0.0164676	0.000271
afr	B	B*81:01:01G	C	C*02:02:02G	46025	-0.0195782	0.000383
afr	B	B*82:01:01G	C	C*02:02:02G	45995	-0.00581933	3.39e-05
afr	B	B*07:02:01G	C	C*02:10:01G	46218	-0.0781008	0.00609974
afr	B	B*07:05:01G	C	C*02:10:01G	46116	-0.0274409	0.000753
afr	B	B*07:359	C	C*02:10:01G	46096	-0.0168144	0.000283
afr	B	B*08:01:01G	C	C*02:10:01G	46181	-0.056068	0.00314362
afr	B	B*13:02:01G	C	C*02:10:01G	46101	-0.0165427	0.000274
afr	B	B*14:01:01G	C	C*02:10:01G	46108	0.035265	0.00124362
afr	B	B*14:02:01G	C	C*02:10:01G	46149	-0.0401333	0.00161068
afr	B	B*14:03	C	C*02:10:01G	46100	-0.0156074	0.000244
afr	B	B*15:01:01G	C	C*02:10:01G	46099	-0.0261397	0.000683
afr	B	B*15:03:01G	C	C*02:10:01G	46161	0.86728	0.752175
afr	B	B*15:04:01G	C	C*02:10:01G	46096	-0.00543489	2.95e-05
afr	B	B*15:10:01G	C	C*02:10:01G	46120	-0.0480161	0.00230554
afr	B	B*15:15:01G	C	C*02:10:01G	46096	-0.00313763	9.84e-06
afr	B	B*15:16:01G	C	C*02:10:01G	46117	-0.0368379	0.00135703
afr	B	B*15:17:01G	C	C*02:10:01G	46096	-0.01537	0.000236
afr	B	B*15:18:01G	C	C*02:10:01G	46096	-0.00719755	5.18e-05
afr	B	B*15:30:01G	C	C*02:10:01G	46096	-0.00313763	9.84e-06
afr	B	B*15:39:01G	C	C*02:10:01G	46096	0.0132839	0.000176
afr	B	B*18:01:01G	C	C*02:10:01G	46121	0.0305368	0.000932
afr	B	B*27:02:01G	C	C*02:10:01G	46096	-0.00775595	6.02e-05
afr	B	B*27:03	C	C*02:10:01G	46099	-0.0185465	0.000344
afr	B	B*27:05:02G	C	C*02:10:01G	46103	-0.0233866	0.000547
afr	B	B*35:01:01G	C	C*02:10:01G	46166	-0.0730223	0.00533226
afr	B	B*35:02:01G	C	C*02:10:01G	46096	-0.00809914	6.56e-05
afr	B	B*35:03:01G	C	C*02:10:01G	46098	-0.0182669	0.000334
afr	B	B*35:04:01G	C	C*02:10:01G	46096	-0.00512401	2.63e-05
afr	B	B*35:05:01G	C	C*02:10:01G	46096	-0.00597052	3.56e-05
afr	B	B*35:08:01G	C	C*02:10:01G	46100	-0.00587946	3.46e-05
afr	B	B*35:12:01G	C	C*02:10:01G	46096	-0.00368045	1.35e-05
afr	B	B*35:14:01G	C	C*02:10:01G	46096	0	0
afr	B	B*35:16	C	C*02:10:01G	46096	-0.00181147	3.28e-06
afr	B	B*35:17:01G	C	C*02:10:01G	46096	-0.00256184	6.56e-06
afr	B	B*35:20:01	C	C*02:10:01G	46096	-0.00512401	2.63e-05
afr	B	B*35:43:01G	C	C*02:10:01G	46096	-0.000344	1.18e-07
afr	B	B*37:01:01G	C	C*02:10:01G	46108	0.0759707	0.00577156
afr	B	B*38:01:01G	C	C*02:10:01G	46100	-0.00861557	7.42e-05
afr	B	B*39:01:01G	C	C*02:10:01G	46100	-0.0117892	0.000139
afr	B	B*39:02:02G	C	C*02:10:01G	46097	9.07e-05	8.22e-09
afr	B	B*39:05:01G	C	C*02:10:01G	46096	-0.00360072	1.3e-05
afr	B	B*39:06:02G	C	C*02:10:01G	46096	-0.00974707	9.5e-05
afr	B	B*39:08	C	C*02:10:01G	46096	-0.00256184	6.56e-06
afr	B	B*39:10:01G	C	C*02:10:01G	46102	-0.0225805	0.00051
afr	B	B*39:11	C	C*02:10:01G	46096	0	0
afr	B	B*40:01:01G	C	C*02:10:01G	46112	-0.0140696	0.000198
afr	B	B*40:02:01G	C	C*02:10:01G	46097	-0.0154445	0.000239
afr	B	B*40:04:01G	C	C*02:10:01G	46096	-0.00521324	2.72e-05
afr	B	B*40:05:01G	C	C*02:10:01G	46096	-0.00181147	3.28e-06
afr	B	B*40:06:01G	C	C*02:10:01G	46096	-0.00597052	3.56e-05
afr	B	B*40:08:01G	C	C*02:10:01G	46096	-0.00313763	9.84e-06
afr	B	B*40:11:01G	C	C*02:10:01G	46096	0	0
afr	B	B*40:16:01G	C	C*02:10:01G	46098	-0.00657629	4.32e-05
afr	B	B*40:27:01	C	C*02:10:01G	46096	-0.00313763	9.84e-06
afr	B	B*41:01:01G	C	C*02:10:01G	46099	-0.0185263	0.000343
afr	B	B*41:02:01G	C	C*02:10:01G	46104	-0.0260447	0.000678
afr	B	B*42:01:01G	C	C*02:10:01G	46186	-0.0627754	0.00394076
afr	B	B*42:02:01G	C	C*02:10:01G	46111	-0.0264758	0.000701
afr	B	B*44:02:01G	C	C*02:10:01G	46099	-0.0234728	0.000551
afr	B	B*44:03:01G	C	C*02:10:01G	46098	-0.0425584	0.00181122
afr	B	B*44:03:02G	C	C*02:10:01G	46096	-0.0232497	0.000541
afr	B	B*44:05:01G	C	C*02:10:01G	46096	-0.00330031	1.09e-05
afr	B	B*44:10	C	C*02:10:01G	46096	-0.00452643	2.05e-05
afr	B	B*44:188	C	C*02:10:01G	46096	-0.0132301	0.000175
afr	B	B*44:212	C	C*02:10:01G	46096	9.06e-05	8.21e-09
afr	B	B*44:221	C	C*02:10:01G	46096	0.0167869	0.000282
afr	B	B*44:224	C	C*02:10:01G	46096	-0.0135788	0.000184
afr	B	B*44:269	C	C*02:10:01G	46096	-0.00923924	8.54e-05
afr	B	B*44:55	C	C*02:10:01G	46096	-0.0084985	7.22e-05
afr	B	B*45:01:01G	C	C*02:10:01G	46144	-0.0697683	0.00486761
afr	B	B*47:01:01G	C	C*02:10:01G	46098	-0.00913269	8.34e-05
afr	B	B*48:01:01G	C	C*02:10:01G	46096	-0.00871882	7.6e-05
afr	B	B*49:01:01G	C	C*02:10:01G	46118	-0.0462194	0.00213623
afr	B	B*50:01:01G	C	C*02:10:01G	46108	-0.0295875	0.000875
afr	B	B*50:02:01G	C	C*02:10:01G	46096	-0.00521324	2.72e-05
afr	B	B*51:01:01G	C	C*02:10:01G	46126	-0.0399331	0.00159466
afr	B	B*51:02:01G	C	C*02:10:01G	46096	-0.00378129	1.43e-05
afr	B	B*51:08:01G	C	C*02:10:01G	46097	-0.00941512	8.86e-05
afr	B	B*52:01:01G	C	C*02:10:01G	46098	-0.0111801	0.000125
afr	B	B*52:01:02G	C	C*02:10:01G	46109	-0.0293858	0.000864
afr	B	B*53:01:01G	C	C*02:10:01G	46164	-0.0930331	0.00865516
afr	B	B*55:01:01G	C	C*02:10:01G	46098	-0.0180209	0.000325
afr	B	B*56:01:01G	C	C*02:10:01G	46099	-0.00634939	4.03e-05
afr	B	B*57:01:01G	C	C*02:10:01G	46100	-0.0177244	0.000314
afr	B	B*57:02:01G	C	C*02:10:01G	46101	-0.0169422	0.000287
afr	B	B*57:03:01G	C	C*02:10:01G	46127	-0.0435408	0.0018958
afr	B	B*57:04:01	C	C*02:10:01G	46098	-0.0128401	0.000165
afr	B	B*58:01:01G	C	C*02:10:01G	46127	-0.0392957	0.00154415
afr	B	B*58:02:01G	C	C*02:10:01G	46106	-0.0518255	0.00268588
afr	B	B*78:01:01G	C	C*02:10:01G	46115	-0.0245151	0.000601
afr	B	B*81:01:01G	C	C*02:10:01G	46127	-0.0380988	0.00145152
afr	B	B*82:01:01G	C	C*02:10:01G	46097	-0.0145532	0.000212
afr	B	B*07:02:01G	C	C*03:02:01G	46090	-0.0372726	0.00138925
afr	B	B*07:05:01G	C	C*03:02:01G	45988	-0.00723917	5.24e-05
afr	B	B*07:359	C	C*03:02:01G	45968	-0.00767068	5.88e-05
afr	B	B*08:01:01G	C	C*03:02:01G	46053	-0.024518	0.000601
afr	B	B*13:02:01G	C	C*03:02:01G	45973	-0.0109666	0.00012
afr	B	B*14:01:01G	C	C*03:02:01G	45980	-0.0102699	0.000105
afr	B	B*14:02:01G	C	C*03:02:01G	46021	-0.0148358	0.00022
afr	B	B*14:03	C	C*03:02:01G	45972	-0.0130743	0.000171
afr	B	B*15:01:01G	C	C*03:02:01G	45971	-0.0129988	0.000169
afr	B	B*15:03:01G	C	C*03:02:01G	46033	-0.0340788	0.00116136
afr	B	B*15:04:01G	C	C*03:02:01G	45968	-0.00247937	6.15e-06
afr	B	B*15:10:01G	C	C*03:02:01G	45992	0.0460886	0.00212416
afr	B	B*15:15:01G	C	C*03:02:01G	45968	-0.00143137	2.05e-06
afr	B	B*15:16:01G	C	C*03:02:01G	45989	-0.0150023	0.000225
afr	B	B*15:17:01G	C	C*03:02:01G	45968	-0.00223409	4.99e-06
afr	B	B*15:18:01G	C	C*03:02:01G	45968	-0.00479517	2.3e-05
afr	B	B*15:30:01G	C	C*03:02:01G	45968	-0.00143137	2.05e-06
afr	B	B*15:39:01G	C	C*03:02:01G	45968	-0.00184793	3.41e-06
afr	B	B*18:01:01G	C	C*03:02:01G	45993	-0.0214218	0.000459
afr	B	B*27:02:01G	C	C*03:02:01G	45968	-0.00535798	2.87e-05
afr	B	B*27:03	C	C*03:02:01G	45971	-0.00618058	3.82e-05
afr	B	B*27:05:02G	C	C*03:02:01G	45975	-0.0130475	0.00017
afr	B	B*35:01:01G	C	C*03:02:01G	46038	-0.0303079	0.000919
afr	B	B*35:02:01G	C	C*03:02:01G	45968	-0.00523532	2.74e-05
afr	B	B*35:03:01G	C	C*03:02:01G	45970	-0.0101752	0.000104
afr	B	B*35:04:01G	C	C*03:02:01G	45968	-0.00233755	5.46e-06
afr	B	B*35:05:01G	C	C*03:02:01G	45968	0.00263927	6.97e-06
afr	B	B*35:08:01G	C	C*03:02:01G	45972	-0.0030734	9.45e-06
afr	B	B*35:12:01G	C	C*03:02:01G	45968	-0.00320106	1.02e-05
afr	B	B*35:14:01G	C	C*03:02:01G	45968	0	0
afr	B	B*35:16	C	C*03:02:01G	45968	-0.000826	6.83e-07
afr	B	B*35:17:01G	C	C*03:02:01G	45968	-0.0011687	1.37e-06
afr	B	B*35:20:01	C	C*03:02:01G	45968	-0.00233755	5.46e-06
afr	B	B*35:43:01G	C	C*03:02:01G	45968	-0.00320106	1.02e-05
afr	B	B*37:01:01G	C	C*03:02:01G	45980	-0.00727142	5.29e-05
afr	B	B*38:01:01G	C	C*03:02:01G	45972	-0.00546951	2.99e-05
afr	B	B*39:01:01G	C	C*03:02:01G	45972	-0.00188353	3.55e-06
afr	B	B*39:02:02G	C	C*03:02:01G	45969	-0.0021865	4.78e-06
afr	B	B*39:05:01G	C	C*03:02:01G	45968	-0.00404946	1.64e-05
afr	B	B*39:06:02G	C	C*03:02:01G	45968	-0.000735	5.4e-07
afr	B	B*39:08	C	C*03:02:01G	45968	-0.0011687	1.37e-06
afr	B	B*39:10:01G	C	C*03:02:01G	45974	-0.00823274	6.78e-05
afr	B	B*39:11	C	C*03:02:01G	45968	0	0
afr	B	B*40:01:01G	C	C*03:02:01G	45984	-0.0165819	0.000275
afr	B	B*40:02:01G	C	C*03:02:01G	45969	-0.0111824	0.000125
afr	B	B*40:04:01G	C	C*03:02:01G	45968	-0.00369647	1.37e-05
afr	B	B*40:05:01G	C	C*03:02:01G	45968	-0.000826	6.83e-07
afr	B	B*40:06:01G	C	C*03:02:01G	45968	-0.00139109	1.94e-06
afr	B	B*40:08:01G	C	C*03:02:01G	45968	-0.00143137	2.05e-06
afr	B	B*40:11:01G	C	C*03:02:01G	45968	0	0
afr	B	B*40:16:01G	C	C*03:02:01G	45970	-0.00557231	3.11e-05
afr	B	B*40:27:01	C	C*03:02:01G	45968	-0.00143137	2.05e-06
afr	B	B*41:01:01G	C	C*03:02:01G	45971	-0.00579271	3.36e-05
afr	B	B*41:02:01G	C	C*03:02:01G	45976	-0.00958211	9.18e-05
afr	B	B*42:01:01G	C	C*03:02:01G	46058	-0.0299115	0.000895
afr	B	B*42:02:01G	C	C*03:02:01G	45983	-0.0105255	0.000111
afr	B	B*44:02:01G	C	C*03:02:01G	45971	-0.00984369	9.69e-05
afr	B	B*44:03:01G	C	C*03:02:01G	45970	-0.0188291	0.000355
afr	B	B*44:03:02G	C	C*03:02:01G	45968	-0.00662246	4.39e-05
afr	B	B*44:05:01G	C	C*03:02:01G	45968	0.00154544	2.39e-06
afr	B	B*44:10	C	C*03:02:01G	45968	-0.00125872	1.58e-06
afr	B	B*44:188	C	C*03:02:01G	45968	-0.00789094	6.23e-05
afr	B	B*44:212	C	C*03:02:01G	45968	-0.00218655	4.78e-06
afr	B	B*44:221	C	C*03:02:01G	45968	-0.00413301	1.71e-05
afr	B	B*44:224	C	C*03:02:01G	45968	-0.00802022	6.43e-05
afr	B	B*44:269	C	C*03:02:01G	45968	0.000967	9.36e-07
afr	B	B*44:55	C	C*03:02:01G	45968	-0.00387698	1.5e-05
afr	B	B*45:01:01G	C	C*03:02:01G	46016	-0.0289852	0.00084
afr	B	B*47:01:01G	C	C*03:02:01G	45970	-0.00450587	2.03e-05
afr	B	B*48:01:01G	C	C*03:02:01G	45968	-0.0049602	2.46e-05
afr	B	B*49:01:01G	C	C*03:02:01G	45990	-0.023636	0.000559
afr	B	B*50:01:01G	C	C*03:02:01G	45980	-0.00992436	9.85e-05
afr	B	B*50:02:01G	C	C*03:02:01G	45968	0.00221171	4.89e-06
afr	B	B*51:01:01G	C	C*03:02:01G	45998	-0.0153694	0.000236
afr	B	B*51:02:01G	C	C*03:02:01G	45968	-0.00676912	4.58e-05
afr	B	B*51:08:01G	C	C*03:02:01G	45969	-0.00429514	1.84e-05
afr	B	B*52:01:01G	C	C*03:02:01G	45970	-0.0076135	5.8e-05
afr	B	B*52:01:02G	C	C*03:02:01G	45981	-0.0140331	0.000197
afr	B	B*53:01:01G	C	C*03:02:01G	46036	-0.03718	0.00138235
afr	B	B*55:01:01G	C	C*03:02:01G	45970	-0.00699394	4.89e-05
afr	B	B*56:01:01G	C	C*03:02:01G	45971	-0.00761297	5.8e-05
afr	B	B*57:01:01G	C	C*03:02:01G	45972	-0.0147343	0.000217
afr	B	B*57:02:01G	C	C*03:02:01G	45973	-0.0118712	0.000141
afr	B	B*57:03:01G	C	C*03:02:01G	45999	-0.027132	0.000736
afr	B	B*57:04:01	C	C*03:02:01G	45970	-0.00566809	3.21e-05
afr	B	B*58:01:01G	C	C*03:02:01G	45999	0.443634	0.196811
afr	B	B*58:02:01G	C	C*03:02:01G	45978	-0.0256949	0.00066
afr	B	B*78:01:01G	C	C*03:02:01G	45987	-0.00578671	3.35e-05
afr	B	B*81:01:01G	C	C*03:02:01G	45999	-0.0127878	0.000164
afr	B	B*82:01:01G	C	C*03:02:01G	45969	0.313592	0.0983398
afr	B	B*07:02:01G	C	C*03:03:01G	46090	-0.0192169	0.000369
afr	B	B*07:05:01G	C	C*03:03:01G	45988	-0.00967023	9.35e-05
afr	B	B*07:359	C	C*03:03:01G	45968	0.0232118	0.000539
afr	B	B*08:01:01G	C	C*03:03:01G	46053	-0.0259322	0.000672
afr	B	B*13:02:01G	C	C*03:03:01G	45973	-0.00862505	7.44e-05
afr	B	B*14:01:01G	C	C*03:03:01G	45980	-0.00774908	6e-05
afr	B	B*14:02:01G	C	C*03:03:01G	46021	-0.011162	0.000125
afr	B	B*14:03	C	C*03:03:01G	45972	-0.00533908	2.85e-05
afr	B	B*15:01:01G	C	C*03:03:01G	45971	0.406308	0.165086
afr	B	B*15:03:01G	C	C*03:03:01G	46033	-0.0287453	0.000826
afr	B	B*15:04:01G	C	C*03:03:01G	45968	0.0802625	0.00644207
afr	B	B*15:10:01G	C	C*03:03:01G	45992	-0.0185471	0.000344
afr	B	B*15:15:01G	C	C*03:03:01G	45968	-0.0012293	1.51e-06
afr	B	B*15:16:01G	C	C*03:03:01G	45989	-0.017453	0.000305
afr	B	B*15:17:01G	C	C*03:03:01G	45968	-0.00357458	1.28e-05
afr	B	B*15:18:01G	C	C*03:03:01G	45968	-0.00810341	6.57e-05
afr	B	B*15:30:01G	C	C*03:03:01G	45968	-0.0012293	1.51e-06
afr	B	B*15:39:01G	C	C*03:03:01G	45968	0.0260468	0.000678
afr	B	B*18:01:01G	C	C*03:03:01G	45993	-0.0149817	0.000224
afr	B	B*27:02:01G	C	C*03:03:01G	45968	-0.00460155	2.12e-05
afr	B	B*27:03	C	C*03:03:01G	45971	-0.0111301	0.000124
afr	B	B*27:05:02G	C	C*03:03:01G	45975	0.0137803	0.00019
afr	B	B*35:01:01G	C	C*03:03:01G	46038	-0.0222952	0.000497
afr	B	B*35:02:01G	C	C*03:03:01G	45968	-0.000438	1.91e-07
afr	B	B*35:03:01G	C	C*03:03:01G	45970	0.000366	1.34e-07
afr	B	B*35:04:01G	C	C*03:03:01G	45968	-0.00200754	4.03e-06
afr	B	B*35:05:01G	C	C*03:03:01G	45968	-0.00465606	2.17e-05
afr	B	B*35:08:01G	C	C*03:03:01G	45972	-0.00554621	3.08e-05
afr	B	B*35:12:01G	C	C*03:03:01G	45968	0.00522893	2.73e-05
afr	B	B*35:14:01G	C	C*03:03:01G	45968	0	0
afr	B	B*35:16	C	C*03:03:01G	45968	-0.00071	5.04e-07
afr	B	B*35:17:01G	C	C*03:03:01G	45968	-0.0010037	1.01e-06
afr	B	B*35:20:01	C	C*03:03:01G	45968	-0.00200754	4.03e-06
afr	B	B*35:43:01G	C	C*03:03:01G	45968	0.00522893	2.73e-05
afr	B	B*37:01:01G	C	C*03:03:01G	45980	0.00138071	1.91e-06
afr	B	B*38:01:01G	C	C*03:03:01G	45972	-0.0074281	5.52e-05
afr	B	B*39:01:01G	C	C*03:03:01G	45972	-0.0065816	4.33e-05
afr	B	B*39:02:02G	C	C*03:03:01G	45969	-0.00187782	3.53e-06
afr	B	B*39:05:01G	C	C*03:03:01G	45968	-0.00347777	1.21e-05
afr	B	B*39:06:02G	C	C*03:03:01G	45968	-0.0042623	1.82e-05
afr	B	B*39:08	C	C*03:03:01G	45968	-0.0010037	1.01e-06
afr	B	B*39:10:01G	C	C*03:03:01G	45974	-0.0154801	0.000239633
afr	B	B*39:11	C	C*03:03:01G	45968	0	0
afr	B	B*40:01:01G	C	C*03:03:01G	45984	-0.00937591	8.79e-05
afr	B	B*40:02:01G	C	C*03:03:01G	45969	-0.00324215	1.05e-05
afr	B	B*40:04:01G	C	C*03:03:01G	45968	-0.00317461	1.01e-05
afr	B	B*40:05:01G	C	C*03:03:01G	45968	-0.00071	5.04e-07
afr	B	B*40:06:01G	C	C*03:03:01G	45968	-0.00465606	2.17e-05
afr	B	B*40:08:01G	C	C*03:03:01G	45968	-0.0012293	1.51e-06
afr	B	B*40:11:01G	C	C*03:03:01G	45968	0	0
afr	B	B*40:16:01G	C	C*03:03:01G	45970	0.00215228	4.63e-06
afr	B	B*40:27:01	C	C*03:03:01G	45968	-0.0012293	1.51e-06
afr	B	B*41:01:01G	C	C*03:03:01G	45971	-0.00568316	3.23e-05
afr	B	B*41:02:01G	C	C*03:03:01G	45976	-0.0107813	0.000116
afr	B	B*42:01:01G	C	C*03:03:01G	46058	-0.0210306	0.000442
afr	B	B*42:02:01G	C	C*03:03:01G	45983	-0.014134	0.0002
afr	B	B*44:02:01G	C	C*03:03:01G	45971	-0.0120402	0.000145
afr	B	B*44:03:01G	C	C*03:03:01G	45970	0.0903966	0.00817154
afr	B	B*44:03:02G	C	C*03:03:01G	45968	-0.00549886	3.02e-05
afr	B	B*44:05:01G	C	C*03:03:01G	45968	-0.0034045	1.16e-05
afr	B	B*44:10	C	C*03:03:01G	45968	0.00124825	1.56e-06
afr	B	B*44:188	C	C*03:03:01G	45968	0.00943195	8.9e-05
afr	B	B*44:212	C	C*03:03:01G	45968	-0.00187786	3.53e-06
afr	B	B*44:221	C	C*03:03:01G	45968	-0.00354952	1.26e-05
afr	B	B*44:224	C	C*03:03:01G	45968	0.0154401	0.000238
afr	B	B*44:269	C	C*03:03:01G	45968	-0.00361985	1.31e-05
afr	B	B*44:55	C	C*03:03:01G	45968	0.00325855	1.06e-05
afr	B	B*45:01:01G	C	C*03:03:01G	46016	-0.0258759	0.00067
afr	B	B*47:01:01G	C	C*03:03:01G	45970	-0.00296177	8.77e-06
afr	B	B*48:01:01G	C	C*03:03:01G	45968	0.000891	7.94e-07
afr	B	B*49:01:01G	C	C*03:03:01G	45990	-0.0183215	0.000336
afr	B	B*50:01:01G	C	C*03:03:01G	45980	-0.00696231	4.85e-05
afr	B	B*50:02:01G	C	C*03:03:01G	45968	0.00373498	1.4e-05
afr	B	B*51:01:01G	C	C*03:03:01G	45998	-0.00373069	1.39e-05
afr	B	B*51:02:01G	C	C*03:03:01G	45968	-0.00581347	3.38e-05
afr	B	B*51:08:01G	C	C*03:03:01G	45969	0.002254	5.08e-06
afr	B	B*52:01:01G	C	C*03:03:01G	45970	-0.00535776	2.87e-05
afr	B	B*52:01:02G	C	C*03:03:01G	45981	-0.0162294	0.000263
afr	B	B*53:01:01G	C	C*03:03:01G	46037	-0.0424548	0.00180241
afr	B	B*55:01:01G	C	C*03:03:01G	45970	0.485633	0.23584
afr	B	B*56:01:01G	C	C*03:03:01G	45971	-0.00534806	2.86e-05
afr	B	B*57:01:01G	C	C*03:03:01G	45972	-0.0122395	0.00015
afr	B	B*57:02:01G	C	C*03:03:01G	45973	-0.00731686	5.35e-05
afr	B	B*57:03:01G	C	C*03:03:01G	45999	-0.0121651	0.000148
afr	B	B*57:04:01	C	C*03:03:01G	45970	-0.003092	9.56e-06
afr	B	B*58:01:01G	C	C*03:03:01G	45999	-0.0184563	0.000341
afr	B	B*58:02:01G	C	C*03:03:01G	45978	-0.0228916	0.000524
afr	B	B*78:01:01G	C	C*03:03:01G	45987	-0.00585192	3.42e-05
afr	B	B*81:01:01G	C	C*03:03:01G	45999	-0.0120915	0.000146
afr	B	B*82:01:01G	C	C*03:03:01G	45969	-0.00869174	7.55e-05
afr	B	B*07:02:01G	C	C*03:04:01G	46085	-0.039623	0.00156998
afr	B	B*07:05:01G	C	C*03:04:01G	45983	-0.0132572	0.000176
afr	B	B*07:359	C	C*03:04:01G	45963	-0.00857272	7.35e-05
afr	B	B*08:01:01G	C	C*03:04:01G	46048	0.206341	0.0425766
afr	B	B*13:02:01G	C	C*03:04:01G	45968	-0.0116434	0.000136
afr	B	B*14:01:01G	C	C*03:04:01G	45975	-0.00924467	8.55e-05
afr	B	B*14:02:01G	C	C*03:04:01G	46016	-0.0155843	0.000243
afr	B	B*14:03	C	C*03:04:01G	45967	-0.00397404	1.58e-05
afr	B	B*15:01:01G	C	C*03:04:01G	45966	0.160374	0.0257199
afr	B	B*15:03:01G	C	C*03:04:01G	46028	-0.038398	0.00147441
afr	B	B*15:04:01G	C	C*03:04:01G	45963	0.00520156	2.71e-05
afr	B	B*15:10:01G	C	C*03:04:01G	45987	-0.0258363	0.000668
afr	B	B*15:15:01G	C	C*03:04:01G	45963	-0.0015997	2.56e-06
afr	B	B*15:16:01G	C	C*03:04:01G	45984	-0.0206063	0.000425
afr	B	B*15:17:01G	C	C*03:04:01G	45963	-0.0126995	0.000161
afr	B	B*15:18:01G	C	C*03:04:01G	45963	-0.00424367	1.8e-05
afr	B	B*15:30:01G	C	C*03:04:01G	45963	-0.0015997	2.56e-06
afr	B	B*15:39:01G	C	C*03:04:01G	45963	0.00863051	7.45e-05
afr	B	B*18:01:01G	C	C*03:04:01G	45988	-0.0241312	0.000582
afr	B	B*27:02:01G	C	C*03:04:01G	45963	-0.00229619	5.27e-06
afr	B	B*27:03	C	C*03:04:01G	45966	-0.00744583	5.54e-05
afr	B	B*27:05:02G	C	C*03:04:01G	45970	-0.00472591	2.23e-05
afr	B	B*35:01:01G	C	C*03:04:01G	46033	-0.03085	0.000952
afr	B	B*35:02:01G	C	C*03:04:01G	45963	-0.00395068	1.56e-05
afr	B	B*35:03:01G	C	C*03:04:01G	45965	-0.00845142	7.14e-05
afr	B	B*35:04:01G	C	C*03:04:01G	45963	0.00584358	3.41e-05
afr	B	B*35:05:01G	C	C*03:04:01G	45963	0.0048872	2.39e-05
afr	B	B*35:08:01G	C	C*03:04:01G	45967	-0.00721735	5.21e-05
afr	B	B*35:12:01G	C	C*03:04:01G	45963	-0.0035775	1.28e-05
afr	B	B*35:14:01G	C	C*03:04:01G	45963	0	0
afr	B	B*35:16	C	C*03:04:01G	45963	-0.000924	8.53e-07
afr	B	B*35:17:01G	C	C*03:04:01G	45963	-0.00130613	1.71e-06
afr	B	B*35:20:01	C	C*03:04:01G	45963	0.00584358	3.41e-05
afr	B	B*35:43:01G	C	C*03:04:01G	45963	-0.0035775	1.28e-05
afr	B	B*37:01:01G	C	C*03:04:01G	45975	-0.0104374	0.000109
afr	B	B*38:01:01G	C	C*03:04:01G	45967	-0.00734876	5.4e-05
afr	B	B*39:01:01G	C	C*03:04:01G	45967	-0.0043487	1.89e-05
afr	B	B*39:02:02G	C	C*03:04:01G	45964	0.00659613	4.35e-05
afr	B	B*39:05:01G	C	C*03:04:01G	45963	0.000357	1.28e-07
afr	B	B*39:06:02G	C	C*03:04:01G	45963	-0.00480136	2.31e-05
afr	B	B*39:08	C	C*03:04:01G	45963	-0.00130613	1.71e-06
afr	B	B*39:10:01G	C	C*03:04:01G	45969	-0.0128455	0.000165
afr	B	B*39:11	C	C*03:04:01G	45963	0	0
afr	B	B*40:01:01G	C	C*03:04:01G	45979	0.636106	0.404631
afr	B	B*40:02:01G	C	C*03:04:01G	45964	0.039841	0.0015873
afr	B	B*40:04:01G	C	C*03:04:01G	45963	0.102844	0.0105769
afr	B	B*40:05:01G	C	C*03:04:01G	45963	0.0229918	0.000529
afr	B	B*40:06:01G	C	C*03:04:01G	45963	-0.00605899	3.67e-05
afr	B	B*40:08:01G	C	C*03:04:01G	45963	0.0398239	0.00158594
afr	B	B*40:11:01G	C	C*03:04:01G	45963	0	0
afr	B	B*40:16:01G	C	C*03:04:01G	45965	-0.00441296	1.95e-05
afr	B	B*40:27:01	C	C*03:04:01G	45963	0.0122082	0.000149
afr	B	B*41:01:01G	C	C*03:04:01G	45966	-0.00571644	3.27e-05
afr	B	B*41:02:01G	C	C*03:04:01G	45971	-0.0137392	0.000189
afr	B	B*42:01:01G	C	C*03:04:01G	46053	-0.0381425	0.00145485
afr	B	B*42:02:01G	C	C*03:04:01G	45978	-0.0109494	0.00012
afr	B	B*44:02:01G	C	C*03:04:01G	45966	-0.0130129	0.000169
afr	B	B*44:03:01G	C	C*03:04:01G	45965	-0.0248976	0.00062
afr	B	B*44:03:02G	C	C*03:04:01G	45963	-0.0142567	0.000203
afr	B	B*44:05:01G	C	C*03:04:01G	45963	0.000558	3.11e-07
afr	B	B*44:10	C	C*03:04:01G	45963	-0.00526087	2.77e-05
afr	B	B*44:188	C	C*03:04:01G	45963	0.0112569	0.000127
afr	B	B*44:212	C	C*03:04:01G	45963	-0.00244368	5.97e-06
afr	B	B*44:221	C	C*03:04:01G	45963	0.000165	2.73e-08
afr	B	B*44:224	C	C*03:04:01G	45963	-0.00896337	8.03e-05
afr	B	B*44:269	C	C*03:04:01G	45963	-0.00471056	2.22e-05
afr	B	B*44:55	C	C*03:04:01G	45963	0.0160669	0.000258
afr	B	B*45:01:01G	C	C*03:04:01G	46011	-0.0329268	0.00108417
afr	B	B*47:01:01G	C	C*03:04:01G	45965	-0.00831896	6.92e-05
afr	B	B*48:01:01G	C	C*03:04:01G	45963	0.00243133	5.91e-06
afr	B	B*49:01:01G	C	C*03:04:01G	45985	-0.0278484	0.000776
afr	B	B*50:01:01G	C	C*03:04:01G	45975	-0.0118901	0.000141
afr	B	B*50:02:01G	C	C*03:04:01G	45963	-0.00413117	1.71e-05
afr	B	B*51:01:01G	C	C*03:04:01G	45993	-0.000798	6.37e-07
afr	B	B*51:02:01G	C	C*03:04:01G	45963	-0.00171748	2.95e-06
afr	B	B*51:08:01G	C	C*03:04:01G	45964	0.00440741	1.94e-05
afr	B	B*52:01:01G	C	C*03:04:01G	45965	-0.00415403	1.73e-05
afr	B	B*52:01:02G	C	C*03:04:01G	45976	-0.0100583	0.000101
afr	B	B*53:01:01G	C	C*03:04:01G	46031	-0.0510685	0.00260799
afr	B	B*55:01:01G	C	C*03:04:01G	45965	-0.00577801	3.34e-05
afr	B	B*56:01:01G	C	C*03:04:01G	45966	-0.00585337	3.43e-05
afr	B	B*57:01:01G	C	C*03:04:01G	45967	-0.0097914	9.59e-05
afr	B	B*57:02:01G	C	C*03:04:01G	45968	-0.0104195	0.000109
afr	B	B*57:03:01G	C	C*03:04:01G	45994	-0.0297083	0.000883
afr	B	B*57:04:01	C	C*03:04:01G	45965	-0.00754811	5.7e-05
afr	B	B*58:01:01G	C	C*03:04:01G	45994	-0.0277804	0.000772
afr	B	B*58:02:01G	C	C*03:04:01G	45973	-0.0261528	0.000684
afr	B	B*78:01:01G	C	C*03:04:01G	45982	-0.0129881	0.000169
afr	B	B*81:01:01G	C	C*03:04:01G	45994	-0.0190407	0.000363
afr	B	B*82:01:01G	C	C*03:04:01G	45964	-0.00286546	8.21e-06
afr	B	B*07:02:01G	C	C*03:04:02G	46089	-0.0465789	0.00216959
afr	B	B*07:05:01G	C	C*03:04:02G	45987	-0.0151799	0.00023
afr	B	B*07:359	C	C*03:04:02G	45967	-0.0104745	0.00011
afr	B	B*08:01:01G	C	C*03:04:02G	46052	-0.0297025	0.000882
afr	B	B*13:02:01G	C	C*03:04:02G	45972	-0.0112053	0.000126
afr	B	B*14:01:01G	C	C*03:04:02G	45979	-0.0147641	0.000218
afr	B	B*14:02:01G	C	C*03:04:02G	46020	-0.0210072	0.000441
afr	B	B*14:03	C	C*03:04:02G	45971	-0.00654602	4.29e-05
afr	B	B*15:01:01G	C	C*03:04:02G	45970	-0.0142188	0.000202
afr	B	B*15:03:01G	C	C*03:04:02G	46032	-0.0392596	0.00154131
afr	B	B*15:04:01G	C	C*03:04:02G	45967	-0.00338566	1.15e-05
afr	B	B*15:10:01G	C	C*03:04:02G	45991	0.815143	0.664458
afr	B	B*15:15:01G	C	C*03:04:02G	45967	-0.00195458	3.82e-06
afr	B	B*15:16:01G	C	C*03:04:02G	45988	-0.0053506	2.86e-05
afr	B	B*15:17:01G	C	C*03:04:02G	45967	-0.0148759	0.000221
afr	B	B*15:18:01G	C	C*03:04:02G	45967	-0.00939338	8.82e-05
afr	B	B*15:30:01G	C	C*03:04:02G	45967	-0.00195458	3.82e-06
afr	B	B*15:39:01G	C	C*03:04:02G	45967	0.00636499	4.05e-05
afr	B	B*18:01:01G	C	C*03:04:02G	45992	-0.0251491	0.000632
afr	B	B*27:02:01G	C	C*03:04:02G	45967	-0.00731648	5.35e-05
afr	B	B*27:03	C	C*03:04:02G	45970	-0.00941879	8.87e-05
afr	B	B*27:05:02G	C	C*03:04:02G	45974	-0.0203255	0.000413
afr	B	B*35:01:01G	C	C*03:04:02G	46037	-0.0353162	0.00124723
afr	B	B*35:02:01G	C	C*03:04:02G	45967	-0.000579	3.35e-07
afr	B	B*35:03:01G	C	C*03:04:02G	45969	-0.0122657	0.00015
afr	B	B*35:04:01G	C	C*03:04:02G	45967	-0.00319199	1.02e-05
afr	B	B*35:05:01G	C	C*03:04:02G	45967	-0.00740315	5.48e-05
afr	B	B*35:08:01G	C	C*03:04:02G	45971	-0.0037259	1.39e-05
afr	B	B*35:12:01G	C	C*03:04:02G	45967	0.000761	5.79e-07
afr	B	B*35:14:01G	C	C*03:04:02G	45967	0	0
afr	B	B*35:16	C	C*03:04:02G	45967	-0.00112845	1.27e-06
afr	B	B*35:17:01G	C	C*03:04:02G	45967	-0.00159589	2.55e-06
afr	B	B*35:20:01	C	C*03:04:02G	45967	-0.00319199	1.02e-05
afr	B	B*35:43:01G	C	C*03:04:02G	45967	-0.00437115	1.91e-05
afr	B	B*37:01:01G	C	C*03:04:02G	45979	-0.0102346	0.000105
afr	B	B*38:01:01G	C	C*03:04:02G	45971	-0.00227809	5.19e-06
afr	B	B*39:01:01G	C	C*03:04:02G	45971	-0.0103783	0.000108
afr	B	B*39:02:02G	C	C*03:04:02G	45968	-0.00298574	8.91e-06
afr	B	B*39:05:01G	C	C*03:04:02G	45967	-0.00552966	3.06e-05
afr	B	B*39:06:02G	C	C*03:04:02G	45967	-0.00380943	1.45e-05
afr	B	B*39:08	C	C*03:04:02G	45967	-0.00159589	2.55e-06
afr	B	B*39:10:01G	C	C*03:04:02G	45973	-0.0158328	0.000251
afr	B	B*39:11	C	C*03:04:02G	45967	0	0
afr	B	B*40:01:01G	C	C*03:04:02G	45983	-0.0226403	0.000513
afr	B	B*40:02:01G	C	C*03:04:02G	45968	-0.0136824	0.000187
afr	B	B*40:04:01G	C	C*03:04:02G	45967	-0.00504764	2.55e-05
afr	B	B*40:05:01G	C	C*03:04:02G	45967	-0.00112845	1.27e-06
afr	B	B*40:06:01G	C	C*03:04:02G	45967	0.00169337	2.87e-06
afr	B	B*40:08:01G	C	C*03:04:02G	45967	-0.00195458	3.82e-06
afr	B	B*40:11:01G	C	C*03:04:02G	45967	0	0
afr	B	B*40:16:01G	C	C*03:04:02G	45969	-0.00527492	2.78e-05
afr	B	B*40:27:01	C	C*03:04:02G	45967	-0.00195458	3.82e-06
afr	B	B*41:01:01G	C	C*03:04:02G	45970	-0.0111527	0.000124
afr	B	B*41:02:01G	C	C*03:04:02G	45975	-0.015306	0.000234
afr	B	B*42:01:01G	C	C*03:04:02G	46057	-0.0450352	0.00202817
afr	B	B*42:02:01G	C	C*03:04:02G	45982	-0.0133607	0.000179
afr	B	B*44:02:01G	C	C*03:04:02G	45970	-0.0154887	0.00024
afr	B	B*44:03:01G	C	C*03:04:02G	45969	-0.0265309	0.000704
afr	B	B*44:03:02G	C	C*03:04:02G	45967	-0.0047	2.21e-05
afr	B	B*44:05:01G	C	C*03:04:02G	45967	0.00287693	8.28e-06
afr	B	B*44:10	C	C*03:04:02G	45967	-0.00255585	6.53e-06
afr	B	B*44:188	C	C*03:04:02G	45967	-0.0107753	0.000116
afr	B	B*44:212	C	C*03:04:02G	45967	-0.0029858	8.92e-06
afr	B	B*44:221	C	C*03:04:02G	45967	0.0102598	0.000105
afr	B	B*44:224	C	C*03:04:02G	45967	-0.00684797	4.69e-05
afr	B	B*44:269	C	C*03:04:02G	45967	-0.00575558	3.31e-05
afr	B	B*44:55	C	C*03:04:02G	45967	-0.00105597	1.12e-06
afr	B	B*45:01:01G	C	C*03:04:02G	46015	-0.034212	0.00117046
afr	B	B*47:01:01G	C	C*03:04:02G	45969	-0.00795432	6.33e-05
afr	B	B*48:01:01G	C	C*03:04:02G	45967	-0.00677331	4.59e-05
afr	B	B*49:01:01G	C	C*03:04:02G	45989	-0.0164455	0.00027
afr	B	B*50:01:01G	C	C*03:04:02G	45979	-0.0161061	0.000259
afr	B	B*50:02:01G	C	C*03:04:02G	45967	-0.000603	3.63e-07
afr	B	B*51:01:01G	C	C*03:04:02G	45997	-0.0239922	0.000576
afr	B	B*51:02:01G	C	C*03:04:02G	45967	-0.00681367	4.64e-05
afr	B	B*51:08:01G	C	C*03:04:02G	45968	-0.00586515	3.44e-05
afr	B	B*52:01:01G	C	C*03:04:02G	45969	-0.00557812	3.11e-05
afr	B	B*52:01:02G	C	C*03:04:02G	45980	-0.0184817	0.000342
afr	B	B*53:01:01G	C	C*03:04:02G	46035	-0.0582024	0.00338753
afr	B	B*55:01:01G	C	C*03:04:02G	45969	-0.0136928	0.000187
afr	B	B*56:01:01G	C	C*03:04:02G	45970	-0.00554467	3.07e-05
afr	B	B*57:01:01G	C	C*03:04:02G	45971	-0.0112435	0.000126
afr	B	B*57:02:01G	C	C*03:04:02G	45972	-0.0125474	0.000157
afr	B	B*57:03:01G	C	C*03:04:02G	45998	-0.0346769	0.00120248
afr	B	B*57:04:01	C	C*03:04:02G	45969	-0.00694461	4.82e-05
afr	B	B*58:01:01G	C	C*03:04:02G	45998	-0.0278404	0.000775
afr	B	B*58:02:01G	C	C*03:04:02G	45977	-0.0325148	0.00105721
afr	B	B*78:01:01G	C	C*03:04:02G	45986	-0.0174269	0.000304
afr	B	B*81:01:01G	C	C*03:04:02G	45998	-0.0218622	0.000478
afr	B	B*82:01:01G	C	C*03:04:02G	45968	-0.00916436	8.4e-05
afr	B	B*07:02:01G	C	C*03:05:01G	46082	-0.00487888	2.38e-05
afr	B	B*07:05:01G	C	C*03:05:01G	45980	-0.00375389	1.41e-05
afr	B	B*07:359	C	C*03:05:01G	45960	-0.00121226	1.47e-06
afr	B	B*08:01:01G	C	C*03:05:01G	46045	-0.00482871	2.33e-05
afr	B	B*13:02:01G	C	C*03:05:01G	45965	0.00315577	9.96e-06
afr	B	B*14:01:01G	C	C*03:05:01G	45972	0.00303684	9.22e-06
afr	B	B*14:02:01G	C	C*03:05:01G	46013	-0.005744	3.3e-05
afr	B	B*14:03	C	C*03:05:01G	45964	-0.00206625	4.27e-06
afr	B	B*15:01:01G	C	C*03:05:01G	45963	0.00863479	7.46e-05
afr	B	B*15:03:01G	C	C*03:05:01G	46025	0.000845	7.13e-07
afr	B	B*15:04:01G	C	C*03:05:01G	45960	-0.000392	1.54e-07
afr	B	B*15:10:01G	C	C*03:05:01G	45984	-0.00738072	5.45e-05
afr	B	B*15:15:01G	C	C*03:05:01G	45960	-0.000226	5.12e-08
afr	B	B*15:16:01G	C	C*03:05:01G	45981	-0.00563928	3.18e-05
afr	B	B*15:17:01G	C	C*03:05:01G	45960	0.00565432	3.2e-05
afr	B	B*15:18:01G	C	C*03:05:01G	45960	-0.00149117	2.22e-06
afr	B	B*15:30:01G	C	C*03:05:01G	45960	-0.000226	5.12e-08
afr	B	B*15:39:01G	C	C*03:05:01G	45960	-0.000292	8.53e-08
afr	B	B*18:01:01G	C	C*03:05:01G	45985	-0.00718404	5.16e-05
afr	B	B*27:02:01G	C	C*03:05:01G	45960	-0.000847	7.17e-07
afr	B	B*27:03	C	C*03:05:01G	45963	-0.00236267	5.58e-06
afr	B	B*27:05:02G	C	C*03:05:01G	45967	-0.003484	1.21e-05
afr	B	B*35:01:01G	C	C*03:05:01G	46030	0.000461	2.13e-07
afr	B	B*35:02:01G	C	C*03:05:01G	45960	-0.00126073	1.59e-06
afr	B	B*35:03:01G	C	C*03:05:01G	45962	0.00963515	9.28e-05
afr	B	B*35:04:01G	C	C*03:05:01G	45960	-0.000369	1.36e-07
afr	B	B*35:05:01G	C	C*03:05:01G	45960	-0.000857	7.34e-07
afr	B	B*35:08:01G	C	C*03:05:01G	45964	-0.0010206	1.04e-06
afr	B	B*35:12:01G	C	C*03:05:01G	45960	-0.000506	2.56e-07
afr	B	B*35:14:01G	C	C*03:05:01G	45960	0	0
afr	B	B*35:16	C	C*03:05:01G	45960	-0.000131	1.71e-08
afr	B	B*35:17:01G	C	C*03:05:01G	45960	-0.000185	3.41e-08
afr	B	B*35:20:01	C	C*03:05:01G	45960	-0.000369	1.36e-07
afr	B	B*35:43:01G	C	C*03:05:01G	45960	-0.000506	2.56e-07
afr	B	B*37:01:01G	C	C*03:05:01G	45972	-0.00286956	8.23e-06
afr	B	B*38:01:01G	C	C*03:05:01G	45964	-0.0017846	3.18e-06
afr	B	B*39:01:01G	C	C*03:05:01G	45964	-0.00196801	3.87e-06
afr	B	B*39:02:02G	C	C*03:05:01G	45961	-0.000346	1.19e-07
afr	B	B*39:05:01G	C	C*03:05:01G	45960	-0.00064	4.1e-07
afr	B	B*39:06:02G	C	C*03:05:01G	45960	-0.00133978	1.8e-06
afr	B	B*39:08	C	C*03:05:01G	45960	-0.000185	3.41e-08
afr	B	B*39:10:01G	C	C*03:05:01G	45966	-0.00330296	1.09e-05
afr	B	B*39:11	C	C*03:05:01G	45960	0	0
afr	B	B*40:01:01G	C	C*03:05:01G	45976	-0.00409492	1.68e-05
afr	B	B*40:02:01G	C	C*03:05:01G	45961	0.28942	0.0837637
afr	B	B*40:04:01G	C	C*03:05:01G	45960	-0.000584	3.41e-07
afr	B	B*40:05:01G	C	C*03:05:01G	45960	-0.000131	1.71e-08
afr	B	B*40:06:01G	C	C*03:05:01G	45960	-0.000857	7.34e-07
afr	B	B*40:08:01G	C	C*03:05:01G	45960	-0.000226	5.12e-08
afr	B	B*40:11:01G	C	C*03:05:01G	45960	0	0
afr	B	B*40:16:01G	C	C*03:05:01G	45962	-0.00129445	1.68e-06
afr	B	B*40:27:01	C	C*03:05:01G	45960	-0.000226	5.12e-08
afr	B	B*41:01:01G	C	C*03:05:01G	45963	-0.00232946	5.43e-06
afr	B	B*41:02:01G	C	C*03:05:01G	45968	-0.00298587	8.92e-06
afr	B	B*42:01:01G	C	C*03:05:01G	46050	-0.00716777	5.14e-05
afr	B	B*42:02:01G	C	C*03:05:01G	45975	-0.00363187	1.32e-05
afr	B	B*44:02:01G	C	C*03:05:01G	45963	-0.00419456	1.76e-05
afr	B	B*44:03:01G	C	C*03:05:01G	45962	-0.000392	1.54e-07
afr	B	B*44:03:02G	C	C*03:05:01G	45960	-0.00267598	7.16e-06
afr	B	B*44:05:01G	C	C*03:05:01G	45960	-0.000626	3.92e-07
afr	B	B*44:10	C	C*03:05:01G	45960	-0.00138382	1.91e-06
afr	B	B*44:188	C	C*03:05:01G	45960	-0.00124708	1.56e-06
afr	B	B*44:212	C	C*03:05:01G	45960	-0.000346	1.19e-07
afr	B	B*44:221	C	C*03:05:01G	45960	-0.000653	4.27e-07
afr	B	B*44:224	C	C*03:05:01G	45960	-0.00126751	1.61e-06
afr	B	B*44:269	C	C*03:05:01G	45960	-0.000666	4.44e-07
afr	B	B*44:55	C	C*03:05:01G	45960	-0.000613	3.75e-07
afr	B	B*45:01:01G	C	C*03:05:01G	46008	-0.0069648	4.85e-05
afr	B	B*47:01:01G	C	C*03:05:01G	45962	-0.00117638	1.38e-06
afr	B	B*48:01:01G	C	C*03:05:01G	45960	-0.000784	6.15e-07
afr	B	B*49:01:01G	C	C*03:05:01G	45982	-0.003656	1.34e-05
afr	B	B*50:01:01G	C	C*03:05:01G	45972	0.00162316	2.63e-06
afr	B	B*50:02:01G	C	C*03:05:01G	45960	-0.000584	3.41e-07
afr	B	B*51:01:01G	C	C*03:05:01G	45990	0.0018892	3.57e-06
afr	B	B*51:02:01G	C	C*03:05:01G	45960	-0.00106978	1.14e-06
afr	B	B*51:08:01G	C	C*03:05:01G	45961	-0.000679	4.61e-07
afr	B	B*52:01:01G	C	C*03:05:01G	45962	-0.00180394	3.25e-06
afr	B	B*52:01:02G	C	C*03:05:01G	45973	-0.00484191	2.34e-05
afr	B	B*53:01:01G	C	C*03:05:01G	46028	-0.00104769	1.1e-06
afr	B	B*55:01:01G	C	C*03:05:01G	45962	-0.00244551	5.98e-06
afr	B	B*56:01:01G	C	C*03:05:01G	45963	-0.00180856	3.27e-06
afr	B	B*57:01:01G	C	C*03:05:01G	45964	-0.003182	1.01e-05
afr	B	B*57:02:01G	C	C*03:05:01G	45965	-0.0025255	6.38e-06
afr	B	B*57:03:01G	C	C*03:05:01G	45991	-0.00133895	1.79e-06
afr	B	B*57:04:01	C	C*03:05:01G	45962	-0.00179917	3.24e-06
afr	B	B*58:01:01G	C	C*03:05:01G	45991	-0.00500159	2.5e-05
afr	B	B*58:02:01G	C	C*03:05:01G	45970	-0.00811716	6.59e-05
afr	B	B*78:01:01G	C	C*03:05:01G	45979	-0.00403993	1.63e-05
afr	B	B*81:01:01G	C	C*03:05:01G	45991	-0.00559241	3.13e-05
afr	B	B*82:01:01G	C	C*03:05:01G	45961	-0.00197687	3.91e-06
afr	B	B*07:02:01G	C	C*03:06:01G	46082	-0.00322474	1.04e-05
afr	B	B*07:05:01G	C	C*03:06:01G	45980	-0.00108327	1.17e-06
afr	B	B*07:359	C	C*03:06:01G	45960	-0.00035	1.22e-07
afr	B	B*08:01:01G	C	C*03:06:01G	46045	-0.0022365	5e-06
afr	B	B*13:02:01G	C	C*03:06:01G	45965	-0.000971	9.44e-07
afr	B	B*14:01:01G	C	C*03:06:01G	45972	0.021291	0.000453
afr	B	B*14:02:01G	C	C*03:06:01G	46013	-0.00165756	2.75e-06
afr	B	B*14:03	C	C*03:06:01G	45964	-0.000596	3.56e-07
afr	B	B*15:01:01G	C	C*03:06:01G	45963	-0.00103426	1.07e-06
afr	B	B*15:03:01G	C	C*03:06:01G	46025	0.0047849	2.29e-05
afr	B	B*15:04:01G	C	C*03:06:01G	45960	-0.000113	1.28e-08
afr	B	B*15:10:01G	C	C*03:06:01G	45984	-0.00212986	4.54e-06
afr	B	B*15:15:01G	C	C*03:06:01G	45960	-6.53e-05	4.26e-09
afr	B	B*15:16:01G	C	C*03:06:01G	45981	-0.00162733	2.65e-06
afr	B	B*15:17:01G	C	C*03:06:01G	45960	-0.000761	5.79e-07
afr	B	B*15:18:01G	C	C*03:06:01G	45960	-0.00043	1.85e-07
afr	B	B*15:30:01G	C	C*03:06:01G	45960	-6.53e-05	4.26e-09
afr	B	B*15:39:01G	C	C*03:06:01G	45960	-8.43e-05	7.1e-09
afr	B	B*18:01:01G	C	C*03:06:01G	45985	-0.00207311	4.3e-06
afr	B	B*27:02:01G	C	C*03:06:01G	45960	-0.000244	5.97e-08
afr	B	B*27:03	C	C*03:06:01G	45963	-0.000682	4.65e-07
afr	B	B*27:05:02G	C	C*03:06:01G	45967	-0.00100538	1.01e-06
afr	B	B*35:01:01G	C	C*03:06:01G	46030	-0.00302924	9.18e-06
afr	B	B*35:02:01G	C	C*03:06:01G	45960	-0.000364	1.32e-07
afr	B	B*35:03:01G	C	C*03:06:01G	45962	-0.000547	3e-07
afr	B	B*35:04:01G	C	C*03:06:01G	45960	-0.000107	1.14e-08
afr	B	B*35:05:01G	C	C*03:06:01G	45960	-0.000247	6.11e-08
afr	B	B*35:08:01G	C	C*03:06:01G	45964	-0.000295	8.67e-08
afr	B	B*35:12:01G	C	C*03:06:01G	45960	-0.000146	2.13e-08
afr	B	B*35:14:01G	C	C*03:06:01G	45960	0	0
afr	B	B*35:16	C	C*03:06:01G	45960	-3.77e-05	1.42e-09
afr	B	B*35:17:01G	C	C*03:06:01G	45960	-5.33e-05	2.84e-09
afr	B	B*35:20:01	C	C*03:06:01G	45960	-0.000107	1.14e-08
afr	B	B*35:43:01G	C	C*03:06:01G	45960	-0.000146	2.13e-08
afr	B	B*37:01:01G	C	C*03:06:01G	45972	-0.000828	6.86e-07
afr	B	B*38:01:01G	C	C*03:06:01G	45964	-0.000515	2.65e-07
afr	B	B*39:01:01G	C	C*03:06:01G	45964	-0.000568	3.23e-07
afr	B	B*39:02:02G	C	C*03:06:01G	45961	-9.97e-05	9.94e-09
afr	B	B*39:05:01G	C	C*03:06:01G	45960	-0.000185	3.41e-08
afr	B	B*39:06:02G	C	C*03:06:01G	45960	-0.000387	1.49e-07
afr	B	B*39:08	C	C*03:06:01G	45960	-5.33e-05	2.84e-09
afr	B	B*39:10:01G	C	C*03:06:01G	45966	-0.000953	9.08e-07
afr	B	B*39:11	C	C*03:06:01G	45960	0	0
afr	B	B*40:01:01G	C	C*03:06:01G	45976	-0.00118168	1.4e-06
afr	B	B*40:02:01G	C	C*03:06:01G	45961	0.100352	0.0100705
afr	B	B*40:04:01G	C	C*03:06:01G	45960	-0.000169	2.84e-08
afr	B	B*40:05:01G	C	C*03:06:01G	45960	-3.77e-05	1.42e-09
afr	B	B*40:06:01G	C	C*03:06:01G	45960	-0.000247	6.11e-08
afr	B	B*40:08:01G	C	C*03:06:01G	45960	-6.53e-05	4.26e-09
afr	B	B*40:11:01G	C	C*03:06:01G	45960	0	0
afr	B	B*40:16:01G	C	C*03:06:01G	45962	-0.000374	1.4e-07
afr	B	B*40:27:01	C	C*03:06:01G	45960	-6.53e-05	4.26e-09
afr	B	B*41:01:01G	C	C*03:06:01G	45963	-0.000672	4.52e-07
afr	B	B*41:02:01G	C	C*03:06:01G	45968	-0.000862	7.42e-07
afr	B	B*42:01:01G	C	C*03:06:01G	46050	-0.00275765	7.6e-06
afr	B	B*42:02:01G	C	C*03:06:01G	45975	-0.00104805	1.1e-06
afr	B	B*44:02:01G	C	C*03:06:01G	45963	-0.00121043	1.47e-06
afr	B	B*44:03:01G	C	C*03:06:01G	45962	0.0092291	8.52e-05
afr	B	B*44:03:02G	C	C*03:06:01G	45960	-0.000772	5.96e-07
afr	B	B*44:05:01G	C	C*03:06:01G	45960	-0.000181	3.27e-08
afr	B	B*44:10	C	C*03:06:01G	45960	-0.000399	1.59e-07
afr	B	B*44:188	C	C*03:06:01G	45960	-0.00036	1.3e-07
afr	B	B*44:212	C	C*03:06:01G	45960	-9.97e-05	9.94e-09
afr	B	B*44:221	C	C*03:06:01G	45960	-0.000188	3.55e-08
afr	B	B*44:224	C	C*03:06:01G	45960	-0.000366	1.34e-07
afr	B	B*44:269	C	C*03:06:01G	45960	-0.000192	3.69e-08
afr	B	B*44:55	C	C*03:06:01G	45960	-0.000177	3.13e-08
afr	B	B*45:01:01G	C	C*03:06:01G	46008	-0.00271318	7.36e-06
afr	B	B*47:01:01G	C	C*03:06:01G	45962	-0.000339	1.15e-07
afr	B	B*48:01:01G	C	C*03:06:01G	45960	-0.000226	5.12e-08
afr	B	B*49:01:01G	C	C*03:06:01G	45982	-0.00198776	3.95e-06
afr	B	B*50:01:01G	C	C*03:06:01G	45972	-0.00113521	1.29e-06
afr	B	B*50:02:01G	C	C*03:06:01G	45960	-0.000169	2.84e-08
afr	B	B*51:01:01G	C	C*03:06:01G	45990	-0.00167284	2.8e-06
afr	B	B*51:02:01G	C	C*03:06:01G	45960	-0.000309	9.53e-08
afr	B	B*51:08:01G	C	C*03:06:01G	45961	-0.000196	3.84e-08
afr	B	B*52:01:01G	C	C*03:06:01G	45962	-0.000521	2.71e-07
afr	B	B*52:01:02G	C	C*03:06:01G	45973	-0.00139724	1.95e-06
afr	B	B*53:01:01G	C	C*03:06:01G	46028	-0.00418941	1.76e-05
afr	B	B*55:01:01G	C	C*03:06:01G	45962	-0.000706	4.98e-07
afr	B	B*56:01:01G	C	C*03:06:01G	45963	-0.000522	2.72e-07
afr	B	B*57:01:01G	C	C*03:06:01G	45964	-0.000918	8.43e-07
afr	B	B*57:02:01G	C	C*03:06:01G	45965	-0.000729	5.31e-07
afr	B	B*57:03:01G	C	C*03:06:01G	45991	-0.00213387	4.55e-06
afr	B	B*57:04:01	C	C*03:06:01G	45962	-0.000519	2.7e-07
afr	B	B*58:01:01G	C	C*03:06:01G	45991	-0.00226119	5.11e-06
afr	B	B*58:02:01G	C	C*03:06:01G	45970	-0.00234238	5.49e-06
afr	B	B*78:01:01G	C	C*03:06:01G	45979	-0.00116581	1.36e-06
afr	B	B*81:01:01G	C	C*03:06:01G	45991	-0.00161381	2.6e-06
afr	B	B*82:01:01G	C	C*03:06:01G	45961	-0.00057	3.25e-07
afr	B	B*07:02:01G	C	C*03:344:01G	46082	0.00895421	8.02e-05
afr	B	B*07:05:01G	C	C*03:344:01G	45980	0.005693	3.24e-05
afr	B	B*07:359	C	C*03:344:01G	45960	-0.00257514	6.63e-06
afr	B	B*08:01:01G	C	C*03:344:01G	46045	0.0193937	0.000376
afr	B	B*13:02:01G	C	C*03:344:01G	45965	-0.000993	9.86e-07
afr	B	B*14:01:01G	C	C*03:344:01G	45972	-0.00721054	5.2e-05
afr	B	B*14:02:01G	C	C*03:344:01G	46013	-0.0122016	0.000149
afr	B	B*14:03	C	C*03:344:01G	45964	-0.0043892	1.93e-05
afr	B	B*15:01:01G	C	C*03:344:01G	45963	0.0183423	0.000336
afr	B	B*15:03:01G	C	C*03:344:01G	46025	-0.0210218	0.000442
afr	B	B*15:04:01G	C	C*03:344:01G	45960	-0.000832	6.93e-07
afr	B	B*15:10:01G	C	C*03:344:01G	45984	0.0958334	0.00918405
afr	B	B*15:15:01G	C	C*03:344:01G	45960	-0.000481	2.31e-07
afr	B	B*15:16:01G	C	C*03:344:01G	45981	-0.0119792	0.000144
afr	B	B*15:17:01G	C	C*03:344:01G	45960	-0.00560089	3.14e-05
afr	B	B*15:18:01G	C	C*03:344:01G	45960	0.010658	0.000114
afr	B	B*15:30:01G	C	C*03:344:01G	45960	-0.000481	2.31e-07
afr	B	B*15:39:01G	C	C*03:344:01G	45960	-0.00062	3.85e-07
afr	B	B*18:01:01G	C	C*03:344:01G	45985	-0.00501983	2.52e-05
afr	B	B*27:02:01G	C	C*03:344:01G	45960	-0.00179874	3.24e-06
afr	B	B*27:03	C	C*03:344:01G	45963	-0.00501888	2.52e-05
afr	B	B*27:05:02G	C	C*03:344:01G	45967	-0.00740084	5.48e-05
afr	B	B*35:01:01G	C	C*03:344:01G	46030	-0.019195	0.000368
afr	B	B*35:02:01G	C	C*03:344:01G	45960	-0.00267809	7.17e-06
afr	B	B*35:03:01G	C	C*03:344:01G	45962	-0.0040293	1.62e-05
afr	B	B*35:04:01G	C	C*03:344:01G	45960	-0.000785	6.16e-07
afr	B	B*35:05:01G	C	C*03:344:01G	45960	-0.00182004	3.31e-06
afr	B	B*35:08:01G	C	C*03:344:01G	45964	-0.002168	4.7e-06
afr	B	B*35:12:01G	C	C*03:344:01G	45960	-0.00107463	1.15e-06
afr	B	B*35:14:01G	C	C*03:344:01G	45960	0	0
afr	B	B*35:16	C	C*03:344:01G	45960	-0.000277	7.7e-08
afr	B	B*35:17:01G	C	C*03:344:01G	45960	-0.000392	1.54e-07
afr	B	B*35:20:01	C	C*03:344:01G	45960	-0.000785	6.16e-07
afr	B	B*35:43:01G	C	C*03:344:01G	45960	-0.00107463	1.15e-06
afr	B	B*37:01:01G	C	C*03:344:01G	45972	0.00111189	1.24e-06
afr	B	B*38:01:01G	C	C*03:344:01G	45964	-0.00379091	1.44e-05
afr	B	B*39:01:01G	C	C*03:344:01G	45964	0.00106785	1.14e-06
afr	B	B*39:02:02G	C	C*03:344:01G	45961	-0.000734	5.39e-07
afr	B	B*39:05:01G	C	C*03:344:01G	45960	-0.00135945	1.85e-06
afr	B	B*39:06:02G	C	C*03:344:01G	45960	-0.002846	8.1e-06
afr	B	B*39:08	C	C*03:344:01G	45960	-0.000392	1.54e-07
afr	B	B*39:10:01G	C	C*03:344:01G	45966	-0.00701626	4.92e-05
afr	B	B*39:11	C	C*03:344:01G	45960	0	0
afr	B	B*40:01:01G	C	C*03:344:01G	45976	0.0595248	0.00354321
afr	B	B*40:02:01G	C	C*03:344:01G	45961	-0.000199	3.95e-08
afr	B	B*40:04:01G	C	C*03:344:01G	45960	-0.00124095	1.54e-06
afr	B	B*40:05:01G	C	C*03:344:01G	45960	-0.000277	7.7e-08
afr	B	B*40:06:01G	C	C*03:344:01G	45960	-0.00182004	3.31e-06
afr	B	B*40:08:01G	C	C*03:344:01G	45960	-0.000481	2.31e-07
afr	B	B*40:11:01G	C	C*03:344:01G	45960	0	0
afr	B	B*40:16:01G	C	C*03:344:01G	45962	-0.00274972	7.56e-06
afr	B	B*40:27:01	C	C*03:344:01G	45960	-0.000481	2.31e-07
afr	B	B*41:01:01G	C	C*03:344:01G	45963	0.00393743	1.55e-05
afr	B	B*41:02:01G	C	C*03:344:01G	45968	-0.00634268	4.02e-05
afr	B	B*42:01:01G	C	C*03:344:01G	46050	-0.0202996	0.000412
afr	B	B*42:02:01G	C	C*03:344:01G	45975	-0.00771494	5.95e-05
afr	B	B*44:02:01G	C	C*03:344:01G	45963	-0.00891024	7.94e-05
afr	B	B*44:03:01G	C	C*03:344:01G	45962	-0.0145865	0.000213
afr	B	B*44:03:02G	C	C*03:344:01G	45960	0.00199506	3.98e-06
afr	B	B*44:05:01G	C	C*03:344:01G	45960	-0.00133081	1.77e-06
afr	B	B*44:10	C	C*03:344:01G	45960	-0.00293956	8.64e-06
afr	B	B*44:188	C	C*03:344:01G	45960	-0.00264908	7.02e-06
afr	B	B*44:212	C	C*03:344:01G	45960	-0.000734	5.39e-07
afr	B	B*44:221	C	C*03:344:01G	45960	-0.0013875	1.93e-06
afr	B	B*44:224	C	C*03:344:01G	45960	-0.00269248	7.25e-06
afr	B	B*44:269	C	C*03:344:01G	45960	-0.00141499	2e-06
afr	B	B*44:55	C	C*03:344:01G	45960	-0.00130155	1.69e-06
afr	B	B*45:01:01G	C	C*03:344:01G	46008	-0.0130691	0.000171
afr	B	B*47:01:01G	C	C*03:344:01G	45962	0.00625394	3.91e-05
afr	B	B*48:01:01G	C	C*03:344:01G	45960	-0.0016652	2.77e-06
afr	B	B*49:01:01G	C	C*03:344:01G	45982	0.00978049	9.57e-05
afr	B	B*50:01:01G	C	C*03:344:01G	45972	-0.000487	2.37e-07
afr	B	B*50:02:01G	C	C*03:344:01G	45960	-0.00124095	1.54e-06
afr	B	B*51:01:01G	C	C*03:344:01G	45990	-0.0123141	0.000152
afr	B	B*51:02:01G	C	C*03:344:01G	45960	-0.00227247	5.16e-06
afr	B	B*51:08:01G	C	C*03:344:01G	45961	-0.00144193	2.08e-06
afr	B	B*52:01:01G	C	C*03:344:01G	45962	-0.003832	1.47e-05
afr	B	B*52:01:02G	C	C*03:344:01G	45973	-0.0102854	0.000106
afr	B	B*53:01:01G	C	C*03:344:01G	46028	-0.0189168	0.000358
afr	B	B*55:01:01G	C	C*03:344:01G	45962	-0.000984	9.68e-07
afr	B	B*56:01:01G	C	C*03:344:01G	45963	-0.00384182	1.48e-05
afr	B	B*57:01:01G	C	C*03:344:01G	45964	-0.00354152	1.25e-05
afr	B	B*57:02:01G	C	C*03:344:01G	45965	0.00687787	4.73e-05
afr	B	B*57:03:01G	C	C*03:344:01G	45991	0.00859005	7.38e-05
afr	B	B*57:04:01	C	C*03:344:01G	45962	0.00185522	3.44e-06
afr	B	B*58:01:01G	C	C*03:344:01G	45991	0.0208161	0.000433
afr	B	B*58:02:01G	C	C*03:344:01G	45970	-0.00405791	1.65e-05
afr	B	B*78:01:01G	C	C*03:344:01G	45979	-0.00858177	7.36e-05
afr	B	B*81:01:01G	C	C*03:344:01G	45991	0.0012432	1.55e-06
afr	B	B*82:01:01G	C	C*03:344:01G	45961	0.0271532	0.000737
afr	B	B*07:02:01G	C	C*03:557	46082	-0.014445	0.000209
afr	B	B*07:05:01G	C	C*03:557	45980	-0.0053477	2.86e-05
afr	B	B*07:359	C	C*03:557	45960	-0.00172696	2.98e-06
afr	B	B*08:01:01G	C	C*03:557	46045	0.00332647	1.11e-05
afr	B	B*13:02:01G	C	C*03:557	45965	-0.0047954	2.3e-05
afr	B	B*14:01:01G	C	C*03:557	45972	-0.0048356	2.34e-05
afr	B	B*14:02:01G	C	C*03:557	46013	-0.00818275	6.7e-05
afr	B	B*14:03	C	C*03:557	45964	-0.00294353	8.66e-06
afr	B	B*15:01:01G	C	C*03:557	45963	0.0120625	0.000146
afr	B	B*15:03:01G	C	C*03:557	46025	-0.0148096	0.000219
afr	B	B*15:04:01G	C	C*03:557	45960	-0.000558	3.12e-07
afr	B	B*15:10:01G	C	C*03:557	45984	0.0433678	0.00188076
afr	B	B*15:15:01G	C	C*03:557	45960	-0.000322	1.04e-07
afr	B	B*15:16:01G	C	C*03:557	45981	0.0253118	0.000641
afr	B	B*15:17:01G	C	C*03:557	45960	-0.00375612	1.41e-05
afr	B	B*15:18:01G	C	C*03:557	45960	-0.00212429	4.51e-06
afr	B	B*15:30:01G	C	C*03:557	45960	-0.000322	1.04e-07
afr	B	B*15:39:01G	C	C*03:557	45960	-0.000416	1.73e-07
afr	B	B*18:01:01G	C	C*03:557	45985	-0.0102342	0.000105
afr	B	B*27:02:01G	C	C*03:557	45960	-0.00120629	1.46e-06
afr	B	B*27:03	C	C*03:557	45963	-0.0033658	1.13e-05
afr	B	B*27:05:02G	C	C*03:557	45967	-0.00496322	2.46e-05
afr	B	B*35:01:01G	C	C*03:557	46030	0.0112213	0.000126
afr	B	B*35:02:01G	C	C*03:557	45960	-0.00179601	3.23e-06
afr	B	B*35:03:01G	C	C*03:557	45962	0.0135009	0.000182
afr	B	B*35:04:01G	C	C*03:557	45960	0.0823073	0.0067745
afr	B	B*35:05:01G	C	C*03:557	45960	-0.00122057	1.49e-06
afr	B	B*35:08:01G	C	C*03:557	45964	-0.00145393	2.11e-06
afr	B	B*35:12:01G	C	C*03:557	45960	0.0295282	0.000872
afr	B	B*35:14:01G	C	C*03:557	45960	0	0
afr	B	B*35:16	C	C*03:557	45960	-0.000186	3.46e-08
afr	B	B*35:17:01G	C	C*03:557	45960	-0.000263	6.92e-08
afr	B	B*35:20:01	C	C*03:557	45960	-0.000526	2.77e-07
afr	B	B*35:43:01G	C	C*03:557	45960	-0.000721	5.19e-07
afr	B	B*37:01:01G	C	C*03:557	45972	-0.0040879	1.67e-05
afr	B	B*38:01:01G	C	C*03:557	45964	-0.00254229	6.46e-06
afr	B	B*39:01:01G	C	C*03:557	45964	-0.00280358	7.86e-06
afr	B	B*39:02:02G	C	C*03:557	45961	-0.000492	2.42e-07
afr	B	B*39:05:01G	C	C*03:557	45960	-0.000912	8.31e-07
afr	B	B*39:06:02G	C	C*03:557	45960	-0.00190861	3.64e-06
afr	B	B*39:08	C	C*03:557	45960	-0.000263	6.92e-08
afr	B	B*39:10:01G	C	C*03:557	45966	-0.00470531	2.21e-05
afr	B	B*39:11	C	C*03:557	45960	0	0
afr	B	B*40:01:01G	C	C*03:557	45976	0.038947	0.00151687
afr	B	B*40:02:01G	C	C*03:557	45961	0.00361913	1.31e-05
afr	B	B*40:04:01G	C	C*03:557	45960	-0.000832	6.93e-07
afr	B	B*40:05:01G	C	C*03:557	45960	-0.000186	3.46e-08
afr	B	B*40:06:01G	C	C*03:557	45960	-0.00122057	1.49e-06
afr	B	B*40:08:01G	C	C*03:557	45960	-0.000322	1.04e-07
afr	B	B*40:11:01G	C	C*03:557	45960	0	0
afr	B	B*40:16:01G	C	C*03:557	45962	-0.00184404	3.4e-06
afr	B	B*40:27:01	C	C*03:557	45960	-0.000322	1.04e-07
afr	B	B*41:01:01G	C	C*03:557	45963	-0.00331848	1.1e-05
afr	B	B*41:02:01G	C	C*03:557	45968	-0.00425359	1.81e-05
afr	B	B*42:01:01G	C	C*03:557	46050	-0.0136135	0.000185
afr	B	B*42:02:01G	C	C*03:557	45975	-0.00517386	2.68e-05
afr	B	B*44:02:01G	C	C*03:557	45963	-0.00597546	3.57e-05
afr	B	B*44:03:01G	C	C*03:557	45962	-0.00523339	2.74e-05
afr	B	B*44:03:02G	C	C*03:557	45960	0.00190233	3.62e-06
afr	B	B*44:05:01G	C	C*03:557	45960	-0.000892	7.97e-07
afr	B	B*44:10	C	C*03:557	45960	0.00911029	8.3e-05
afr	B	B*44:188	C	C*03:557	45960	-0.00177655	3.16e-06
afr	B	B*44:212	C	C*03:557	45960	-0.000492	2.42e-07
afr	B	B*44:221	C	C*03:557	45960	-0.00093	8.66e-07
afr	B	B*44:224	C	C*03:557	45960	-0.00180566	3.26e-06
afr	B	B*44:269	C	C*03:557	45960	-0.000949	9e-07
afr	B	B*44:55	C	C*03:557	45960	-0.000873	7.62e-07
afr	B	B*45:01:01G	C	C*03:557	46008	-0.013394	0.000179
afr	B	B*47:01:01G	C	C*03:557	45962	-0.00167584	2.81e-06
afr	B	B*48:01:01G	C	C*03:557	45960	-0.00111673	1.25e-06
afr	B	B*49:01:01G	C	C*03:557	45982	-0.00754209	5.69e-05
afr	B	B*50:01:01G	C	C*03:557	45972	-0.00170012	2.89e-06
afr	B	B*50:02:01G	C	C*03:557	45960	-0.000832	6.93e-07
afr	B	B*51:01:01G	C	C*03:557	45990	-0.00555832	3.09e-05
afr	B	B*51:02:01G	C	C*03:557	45960	-0.00152399	2.32e-06
afr	B	B*51:08:01G	C	C*03:557	45961	-0.000967	9.35e-07
afr	B	B*52:01:01G	C	C*03:557	45962	-0.00256985	6.6e-06
afr	B	B*52:01:02G	C	C*03:557	45973	-0.00689767	4.76e-05
afr	B	B*53:01:01G	C	C*03:557	46028	0.0132486	0.000176
afr	B	B*55:01:01G	C	C*03:557	45962	-0.00348381	1.21e-05
afr	B	B*56:01:01G	C	C*03:557	45963	-0.00257644	6.64e-06
afr	B	B*57:01:01G	C	C*03:557	45964	-0.004533	2.05e-05
afr	B	B*57:02:01G	C	C*03:557	45965	-0.00359776	1.29e-05
afr	B	B*57:03:01G	C	C*03:557	45991	-0.00840701	7.07e-05
afr	B	B*57:04:01	C	C*03:557	45962	-0.00256305	6.57e-06
afr	B	B*58:01:01G	C	C*03:557	45991	0.016713	0.000279
afr	B	B*58:02:01G	C	C*03:557	45970	-0.00960127	9.22e-05
afr	B	B*78:01:01G	C	C*03:557	45979	-0.00575519	3.31e-05
afr	B	B*81:01:01G	C	C*03:557	45991	-0.0079668	6.35e-05
afr	B	B*82:01:01G	C	C*03:557	45961	0.0360674	0.00130086
afr	B	B*07:02:01G	C	C*04:01:01G	46197	-0.129675	0.0168156
afr	B	B*07:05:01G	C	C*04:01:01G	46095	-0.0363128	0.00131862
afr	B	B*07:359	C	C*04:01:01G	46075	0.0252498	0.000638
afr	B	B*08:01:01G	C	C*04:01:01G	46161	-0.0931705	0.00868074
afr	B	B*13:02:01G	C	C*04:01:01G	46080	-0.034541	0.00119308
afr	B	B*14:01:01G	C	C*04:01:01G	46087	-0.032132	0.00103246
afr	B	B*14:02:01G	C	C*04:01:01G	46128	-0.0639218	0.004086
afr	B	B*14:03	C	C*04:01:01G	46079	-0.0253584	0.000643
afr	B	B*15:01:01G	C	C*04:01:01G	46078	-0.0219206	0.000481
afr	B	B*15:03:01G	C	C*04:01:01G	46140	-0.106174	0.0112729
afr	B	B*15:04:01G	C	C*04:01:01G	46075	-0.00687474	4.73e-05
afr	B	B*15:10:01G	C	C*04:01:01G	46101	-0.0664009	0.00440908
afr	B	B*15:15:01G	C	C*04:01:01G	46075	-0.000744	5.54e-07
afr	B	B*15:16:01G	C	C*04:01:01G	46096	-0.0599861	0.00359833
afr	B	B*15:17:01G	C	C*04:01:01G	46075	-0.0321415	0.00103308
afr	B	B*15:18:01G	C	C*04:01:01G	46075	-0.0213387	0.000455
afr	B	B*15:30:01G	C	C*04:01:01G	46075	-0.00558125	3.12e-05
afr	B	B*15:39:01G	C	C*04:01:01G	46075	-0.00720552	5.19e-05
afr	B	B*18:01:01G	C	C*04:01:01G	46100	-0.0782164	0.0061178
afr	B	B*27:02:01G	C	C*04:01:01G	46075	-0.013132	0.000172
afr	B	B*27:03	C	C*04:01:01G	46078	-0.0259879	0.000675
afr	B	B*27:05:02G	C	C*04:01:01G	46082	-0.0412601	0.0017024
afr	B	B*35:01:01G	C	C*04:01:01G	46146	0.345568	0.119418
afr	B	B*35:02:01G	C	C*04:01:01G	46075	0.0560918	0.00314629
afr	B	B*35:03:01G	C	C*04:01:01G	46077	0.0710104	0.00504248
afr	B	B*35:04:01G	C	C*04:01:01G	46075	0.0234705	0.000551
afr	B	B*35:05:01G	C	C*04:01:01G	46075	0.0414929	0.00172166
afr	B	B*35:08:01G	C	C*04:01:01G	46079	0.052089	0.00271327
afr	B	B*35:12:01G	C	C*04:01:01G	46075	0.019971	0.000399
afr	B	B*35:14:01G	C	C*04:01:01G	46075	0	0
afr	B	B*35:16	C	C*04:01:01G	46075	0.0051557	2.66e-05
afr	B	B*35:17:01G	C	C*04:01:01G	46075	0.00729134	5.32e-05
afr	B	B*35:20:01	C	C*04:01:01G	46075	0.0154684	0.000239
afr	B	B*35:43:01G	C	C*04:01:01G	46075	-0.00166413	2.77e-06
afr	B	B*37:01:01G	C	C*04:01:01G	46087	-0.0313125	0.00098
afr	B	B*38:01:01G	C	C*04:01:01G	46079	-0.0212551	0.000452
afr	B	B*39:01:01G	C	C*04:01:01G	46079	-0.0178343	0.000318
afr	B	B*39:02:02G	C	C*04:01:01G	46076	-0.00219258	4.81e-06
afr	B	B*39:05:01G	C	C*04:01:01G	46075	-0.000395	1.56e-07
afr	B	B*39:06:02G	C	C*04:01:01G	46075	-0.0183222	0.000336
afr	B	B*39:08	C	C*04:01:01G	46075	-0.00455702	2.08e-05
afr	B	B*39:10:01G	C	C*04:01:01G	46081	-0.0322927	0.00104282
afr	B	B*39:11	C	C*04:01:01G	46075	0	0
afr	B	B*40:01:01G	C	C*04:01:01G	46091	-0.0432038	0.00186656
afr	B	B*40:02:01G	C	C*04:01:01G	46076	-0.0219097	0.00048
afr	B	B*40:04:01G	C	C*04:01:01G	46075	-0.00879212	7.73e-05
afr	B	B*40:05:01G	C	C*04:01:01G	46075	0.0051557	2.66e-05
afr	B	B*40:06:01G	C	C*04:01:01G	46075	-0.00707914	5.01e-05
afr	B	B*40:08:01G	C	C*04:01:01G	46075	-0.000744	5.54e-07
afr	B	B*40:11:01G	C	C*04:01:01G	46075	0	0
afr	B	B*40:16:01G	C	C*04:01:01G	46077	-0.0136681	0.000187
afr	B	B*40:27:01	C	C*04:01:01G	46075	-0.00558125	3.12e-05
afr	B	B*41:01:01G	C	C*04:01:01G	46078	-0.0264069	0.000697
afr	B	B*41:02:01G	C	C*04:01:01G	46083	-0.0356591	0.00127158
afr	B	B*42:01:01G	C	C*04:01:01G	46165	-0.118248	0.0139825
afr	B	B*42:02:01G	C	C*04:01:01G	46090	-0.0364483	0.00132848
afr	B	B*44:02:01G	C	C*04:01:01G	46078	-0.045958	0.00211213
afr	B	B*44:03:01G	C	C*04:01:01G	46077	0.18465	0.0340957
afr	B	B*44:03:02G	C	C*04:01:01G	46075	0.0132681	0.000176
afr	B	B*44:05:01G	C	C*04:01:01G	46075	-0.0102151	0.000104
afr	B	B*44:10	C	C*04:01:01G	46075	0.0641398	0.00411392
afr	B	B*44:188	C	C*04:01:01G	46075	0.0193407	0.000374
afr	B	B*44:212	C	C*04:01:01G	46075	-0.00852587	7.27e-05
afr	B	B*44:221	C	C*04:01:01G	46075	-0.0161155	0.00026
afr	B	B*44:224	C	C*04:01:01G	46075	0.0188971	0.000357
afr	B	B*44:269	C	C*04:01:01G	46075	-0.0115044	0.000132
afr	B	B*44:55	C	C*04:01:01G	46075	-0.0151172	0.000229
afr	B	B*45:01:01G	C	C*04:01:01G	46123	-0.109281	0.0119424
afr	B	B*47:01:01G	C	C*04:01:01G	46077	-0.0103904	0.000108
afr	B	B*48:01:01G	C	C*04:01:01G	46075	-0.00257865	6.65e-06
afr	B	B*49:01:01G	C	C*04:01:01G	46097	-0.081637	0.0066646
afr	B	B*50:01:01G	C	C*04:01:01G	46087	-0.0177943	0.000317
afr	B	B*50:02:01G	C	C*04:01:01G	46075	-0.0050446	2.54e-05
afr	B	B*51:01:01G	C	C*04:01:01G	46105	-0.0660895	0.00436783
afr	B	B*51:02:01G	C	C*04:01:01G	46075	-0.00898179	8.07e-05
afr	B	B*51:08:01G	C	C*04:01:01G	46076	-0.00868373	7.54e-05
afr	B	B*52:01:01G	C	C*04:01:01G	46077	-0.0211829	0.000449
afr	B	B*52:01:02G	C	C*04:01:01G	46088	-0.0575026	0.00330655
afr	B	B*53:01:01G	C	C*04:01:01G	46145	0.602326	0.362796
afr	B	B*55:01:01G	C	C*04:01:01G	46077	-0.0313322	0.000982
afr	B	B*56:01:01G	C	C*04:01:01G	46078	-0.0245798	0.000604
afr	B	B*57:01:01G	C	C*04:01:01G	46079	-0.0473496	0.00224198
afr	B	B*57:02:01G	C	C*04:01:01G	46080	-0.0284373	0.000809
afr	B	B*57:03:01G	C	C*04:01:01G	46106	-0.0908795	0.00825909
afr	B	B*57:04:01	C	C*04:01:01G	46077	-0.0250547	0.000628
afr	B	B*58:01:01G	C	C*04:01:01G	46106	-0.0826767	0.00683544
afr	B	B*58:02:01G	C	C*04:01:01G	46085	-0.0874423	0.00764616
afr	B	B*78:01:01G	C	C*04:01:01G	46094	-0.0484095	0.00234348
afr	B	B*81:01:01G	C	C*04:01:01G	46106	-0.0592709	0.00351304
afr	B	B*82:01:01G	C	C*04:01:01G	46076	-0.0109683	0.00012
afr	B	B*07:02:01G	C	C*04:07:01	46083	-0.0132375	0.000175
afr	B	B*07:05:01G	C	C*04:07:01	45981	-0.00616589	3.8e-05
afr	B	B*07:359	C	C*04:07:01	45961	-0.00199118	3.96e-06
afr	B	B*08:01:01G	C	C*04:07:01	46046	-0.00204398	4.18e-06
afr	B	B*13:02:01G	C	C*04:07:01	45966	-0.00155321	2.41e-06
afr	B	B*14:01:01G	C	C*04:07:01	45973	-0.00557543	3.11e-05
afr	B	B*14:02:01G	C	C*04:07:01	46014	-0.00469866	2.21e-05
afr	B	B*14:03	C	C*04:07:01	45965	-0.00339388	1.15e-05
afr	B	B*15:01:01G	C	C*04:07:01	45964	-0.00588695	3.47e-05
afr	B	B*15:03:01G	C	C*04:07:01	46026	-0.00761907	5.81e-05
afr	B	B*15:04:01G	C	C*04:07:01	45961	-0.000644	4.14e-07
afr	B	B*15:10:01G	C	C*04:07:01	45985	-0.0083826	7.03e-05
afr	B	B*15:15:01G	C	C*04:07:01	45961	-0.000372	1.38e-07
afr	B	B*15:16:01G	C	C*04:07:01	45982	-0.00685143	4.69e-05
afr	B	B*15:17:01G	C	C*04:07:01	45961	0.000723	5.23e-07
afr	B	B*15:18:01G	C	C*04:07:01	45961	0.00647792	4.2e-05
afr	B	B*15:30:01G	C	C*04:07:01	45961	-0.000372	1.38e-07
afr	B	B*15:39:01G	C	C*04:07:01	45961	-0.00048	2.3e-07
afr	B	B*18:01:01G	C	C*04:07:01	45986	-0.00235358	5.54e-06
afr	B	B*27:02:01G	C	C*04:07:01	45961	-0.00139084	1.93e-06
afr	B	B*27:03	C	C*04:07:01	45964	-0.00388077	1.51e-05
afr	B	B*27:05:02G	C	C*04:07:01	45968	-0.00572258	3.27e-05
afr	B	B*35:01:01G	C	C*04:07:01	46031	-0.00388128	1.51e-05
afr	B	B*35:02:01G	C	C*04:07:01	45961	-0.00207079	4.29e-06
afr	B	B*35:03:01G	C	C*04:07:01	45963	-0.00311559	9.71e-06
afr	B	B*35:04:01G	C	C*04:07:01	45961	-0.000607	3.68e-07
afr	B	B*35:05:01G	C	C*04:07:01	45961	-0.00140732	1.98e-06
afr	B	B*35:08:01G	C	C*04:07:01	45965	-0.00167637	2.81e-06
afr	B	B*35:12:01G	C	C*04:07:01	45961	-0.000831	6.9e-07
afr	B	B*35:14:01G	C	C*04:07:01	45961	0	0
afr	B	B*35:16	C	C*04:07:01	45961	-0.000215	4.6e-08
afr	B	B*35:17:01G	C	C*04:07:01	45961	-0.000303	9.2e-08
afr	B	B*35:20:01	C	C*04:07:01	45961	-0.000607	3.68e-07
afr	B	B*35:43:01G	C	C*04:07:01	45961	-0.000831	6.9e-07
afr	B	B*37:01:01G	C	C*04:07:01	45973	-0.00471334	2.22e-05
afr	B	B*38:01:01G	C	C*04:07:01	45965	0.00453661	2.06e-05
afr	B	B*39:01:01G	C	C*04:07:01	45965	0.00354528	1.26e-05
afr	B	B*39:02:02G	C	C*04:07:01	45962	-0.000568	3.22e-07
afr	B	B*39:05:01G	C	C*04:07:01	45961	-0.00105117	1.1e-06
afr	B	B*39:06:02G	C	C*04:07:01	45961	-0.00220063	4.84e-06
afr	B	B*39:08	C	C*04:07:01	45961	-0.000303	9.2e-08
afr	B	B*39:10:01G	C	C*04:07:01	45967	-0.0013637	1.86e-06
afr	B	B*39:11	C	C*04:07:01	45961	0	0
afr	B	B*40:01:01G	C	C*04:07:01	45977	-0.00346291	1.2e-05
afr	B	B*40:02:01G	C	C*04:07:01	45962	-0.0037025	1.37e-05
afr	B	B*40:04:01G	C	C*04:07:01	45961	-0.00096	9.21e-07
afr	B	B*40:05:01G	C	C*04:07:01	45961	-0.000215	4.6e-08
afr	B	B*40:06:01G	C	C*04:07:01	45961	-0.00140732	1.98e-06
afr	B	B*40:08:01G	C	C*04:07:01	45961	-0.000372	1.38e-07
afr	B	B*40:11:01G	C	C*04:07:01	45961	0	0
afr	B	B*40:16:01G	C	C*04:07:01	45963	-0.00212618	4.52e-06
afr	B	B*40:27:01	C	C*04:07:01	45961	-0.000372	1.38e-07
afr	B	B*41:01:01G	C	C*04:07:01	45964	-0.00382621	1.46e-05
afr	B	B*41:02:01G	C	C*04:07:01	45969	-0.00490438	2.41e-05
afr	B	B*42:01:01G	C	C*04:07:01	46051	-0.00550424	3.03e-05
afr	B	B*42:02:01G	C	C*04:07:01	45976	0.00140743	1.98e-06
afr	B	B*44:02:01G	C	C*04:07:01	45964	-0.0068897	4.75e-05
afr	B	B*44:03:01G	C	C*04:07:01	45963	-0.0093052	8.66e-05
afr	B	B*44:03:02G	C	C*04:07:01	45961	-0.00439538	1.93e-05
afr	B	B*44:05:01G	C	C*04:07:01	45961	-0.00102903	1.06e-06
afr	B	B*44:10	C	C*04:07:01	45961	-0.00227297	5.17e-06
afr	B	B*44:188	C	C*04:07:01	45961	-0.00204836	4.2e-06
afr	B	B*44:212	C	C*04:07:01	45961	-0.000568	3.22e-07
afr	B	B*44:221	C	C*04:07:01	45961	-0.00107286	1.15e-06
afr	B	B*44:224	C	C*04:07:01	45961	-0.00208192	4.33e-06
afr	B	B*44:269	C	C*04:07:01	45961	-0.00109412	1.2e-06
afr	B	B*44:55	C	C*04:07:01	45961	-0.0010064	1.01e-06
afr	B	B*45:01:01G	C	C*04:07:01	46009	0.102723	0.010552
afr	B	B*47:01:01G	C	C*04:07:01	45963	-0.00193224	3.73e-06
afr	B	B*48:01:01G	C	C*04:07:01	45961	-0.00128759	1.66e-06
afr	B	B*49:01:01G	C	C*04:07:01	45983	-0.00934376	8.73e-05
afr	B	B*50:01:01G	C	C*04:07:01	45973	0.0037014	1.37e-05
afr	B	B*50:02:01G	C	C*04:07:01	45961	-0.00096	9.21e-07
afr	B	B*51:01:01G	C	C*04:07:01	45991	0.004529	2.05e-05
afr	B	B*51:02:01G	C	C*04:07:01	45961	-0.00175715	3.09e-06
afr	B	B*51:08:01G	C	C*04:07:01	45962	-0.00111495	1.24e-06
afr	B	B*52:01:01G	C	C*04:07:01	45963	-0.00296303	8.78e-06
afr	B	B*52:01:02G	C	C*04:07:01	45974	-0.00517525	2.68e-05
afr	B	B*53:01:01G	C	C*04:07:01	46029	-0.0105021	0.00011
afr	B	B*55:01:01G	C	C*04:07:01	45963	-0.00401683	1.61e-05
afr	B	B*56:01:01G	C	C*04:07:01	45964	-0.00297062	8.82e-06
afr	B	B*57:01:01G	C	C*04:07:01	45965	-0.00107104	1.15e-06
afr	B	B*57:02:01G	C	C*04:07:01	45966	-0.00414821	1.72e-05
afr	B	B*57:03:01G	C	C*04:07:01	45992	-0.00291686	8.51e-06
afr	B	B*57:04:01	C	C*04:07:01	45963	-0.00295519	8.73e-06
afr	B	B*58:01:01G	C	C*04:07:01	45992	-0.009415	8.86e-05
afr	B	B*58:02:01G	C	C*04:07:01	45971	-0.00822457	6.76e-05
afr	B	B*78:01:01G	C	C*04:07:01	45980	-0.0033247	1.11e-05
afr	B	B*81:01:01G	C	C*04:07:01	45992	-0.0091857	8.44e-05
afr	B	B*82:01:01G	C	C*04:07:01	45962	-0.00324708	1.05e-05
afr	B	B*07:02:01G	C	C*05:01:01G	46084	-0.0399396	0.00159517
afr	B	B*07:05:01G	C	C*05:01:01G	45982	-0.0176872	0.000313
afr	B	B*07:359	C	C*05:01:01G	45962	-0.00884594	7.83e-05
afr	B	B*08:01:01G	C	C*05:01:01G	46047	-0.0219445	0.000482
afr	B	B*13:02:01G	C	C*05:01:01G	45967	-0.00904539	8.18e-05
afr	B	B*14:01:01G	C	C*05:01:01G	45974	-0.00857805	7.36e-05
afr	B	B*14:02:01G	C	C*05:01:01G	46015	-0.00985735	9.72e-05
afr	B	B*14:03	C	C*05:01:01G	45966	-0.00914601	8.36e-05
afr	B	B*15:01:01G	C	C*05:01:01G	45965	-0.014182	0.000201
afr	B	B*15:03:01G	C	C*05:01:01G	46027	-0.028794	0.000829
afr	B	B*15:04:01G	C	C*05:01:01G	45962	-0.00285925	8.18e-06
afr	B	B*15:10:01G	C	C*05:01:01G	45986	-0.0212852	0.000453
afr	B	B*15:15:01G	C	C*05:01:01G	45962	-0.00165068	2.72e-06
afr	B	B*15:16:01G	C	C*05:01:01G	45983	-0.0190231	0.000362
afr	B	B*15:17:01G	C	C*05:01:01G	45962	0.298711	0.0892284
afr	B	B*15:18:01G	C	C*05:01:01G	45962	-0.0108811	0.000118
afr	B	B*15:30:01G	C	C*05:01:01G	45962	-0.00165068	2.72e-06
afr	B	B*15:39:01G	C	C*05:01:01G	45962	-0.00213107	4.54e-06
afr	B	B*18:01:01G	C	C*05:01:01G	45987	0.269703	0.0727398
afr	B	B*27:02:01G	C	C*05:01:01G	45962	0.00823085	6.77e-05
afr	B	B*27:03	C	C*05:01:01G	45965	-0.00820269	6.73e-05
afr	B	B*27:05:02G	C	C*05:01:01G	45969	-0.00335673	1.13e-05
afr	B	B*35:01:01G	C	C*05:01:01G	46032	-0.0421169	0.00177384
afr	B	B*35:02:01G	C	C*05:01:01G	45962	-0.00193282	3.74e-06
afr	B	B*35:03:01G	C	C*05:01:01G	45964	-0.00254308	6.47e-06
afr	B	B*35:04:01G	C	C*05:01:01G	45962	-0.0026957	7.27e-06
afr	B	B*35:05:01G	C	C*05:01:01G	45962	0.000869	7.54e-07
afr	B	B*35:08:01G	C	C*05:01:01G	45966	-0.00146772	2.15e-06
afr	B	B*35:12:01G	C	C*05:01:01G	45962	0.00233475	5.45e-06
afr	B	B*35:14:01G	C	C*05:01:01G	45962	0	0
afr	B	B*35:16	C	C*05:01:01G	45962	-0.000953	9.08e-07
afr	B	B*35:17:01G	C	C*05:01:01G	45962	-0.00134776	1.82e-06
afr	B	B*35:20:01	C	C*05:01:01G	45962	0.00555547	3.09e-05
afr	B	B*35:43:01G	C	C*05:01:01G	45962	-0.00369151	1.36e-05
afr	B	B*37:01:01G	C	C*05:01:01G	45974	-0.0102544	0.000105
afr	B	B*38:01:01G	C	C*05:01:01G	45966	-0.00446124	1.99e-05
afr	B	B*39:01:01G	C	C*05:01:01G	45966	-0.0143606	0.000206
afr	B	B*39:02:02G	C	C*05:01:01G	45963	-0.00252151	6.36e-06
afr	B	B*39:05:01G	C	C*05:01:01G	45962	9.47e-05	8.98e-09
afr	B	B*39:06:02G	C	C*05:01:01G	45962	-0.00977641	9.56e-05
afr	B	B*39:08	C	C*05:01:01G	45962	-0.00134776	1.82e-06
afr	B	B*39:10:01G	C	C*05:01:01G	45968	-0.0119993	0.000144
afr	B	B*39:11	C	C*05:01:01G	45962	0	0
afr	B	B*40:01:01G	C	C*05:01:01G	45978	-0.00969348	9.4e-05
afr	B	B*40:02:01G	C	C*05:01:01G	45963	-0.00828401	6.86e-05
afr	B	B*40:04:01G	C	C*05:01:01G	45962	-0.00426282	1.82e-05
afr	B	B*40:05:01G	C	C*05:01:01G	45962	-0.000953	9.08e-07
afr	B	B*40:06:01G	C	C*05:01:01G	45962	0.000869	7.54e-07
afr	B	B*40:08:01G	C	C*05:01:01G	45962	-0.00165068	2.72e-06
afr	B	B*40:11:01G	C	C*05:01:01G	45962	0	0
afr	B	B*40:16:01G	C	C*05:01:01G	45964	-0.00481955	2.32e-05
afr	B	B*40:27:01	C	C*05:01:01G	45962	-0.00165068	2.72e-06
afr	B	B*41:01:01G	C	C*05:01:01G	45965	-0.0130463	0.00017
afr	B	B*41:02:01G	C	C*05:01:01G	45970	-0.00739374	5.47e-05
afr	B	B*42:01:01G	C	C*05:01:01G	46052	-0.0272459	0.000742
afr	B	B*42:02:01G	C	C*05:01:01G	45977	-0.0129708	0.000168
afr	B	B*44:02:01G	C	C*05:01:01G	45965	0.460208	0.211791
afr	B	B*44:03:01G	C	C*05:01:01G	45964	-0.0229202	0.000525
afr	B	B*44:03:02G	C	C*05:01:01G	45962	-0.00928064	8.61e-05
afr	B	B*44:05:01G	C	C*05:01:01G	45962	-0.00457152	2.09e-05
afr	B	B*44:10	C	C*05:01:01G	45962	-0.00568237	3.23e-05
afr	B	B*44:188	C	C*05:01:01G	45962	-0.00665127	4.42e-05
afr	B	B*44:212	C	C*05:01:01G	45962	0.0504031	0.00254047
afr	B	B*44:221	C	C*05:01:01G	45962	0.0605918	0.00367136
afr	B	B*44:224	C	C*05:01:01G	45962	-0.00202093	4.08e-06
afr	B	B*44:269	C	C*05:01:01G	45962	0.0683845	0.00467643
afr	B	B*44:55	C	C*05:01:01G	45962	0.0801278	0.00642047
afr	B	B*45:01:01G	C	C*05:01:01G	46010	-0.0274199	0.000752
afr	B	B*47:01:01G	C	C*05:01:01G	45964	-0.000799	6.38e-07
afr	B	B*48:01:01G	C	C*05:01:01G	45962	-0.00572018	3.27e-05
afr	B	B*49:01:01G	C	C*05:01:01G	45984	-0.0276443	0.000764
afr	B	B*50:01:01G	C	C*05:01:01G	45974	-0.0185946	0.000346
afr	B	B*50:02:01G	C	C*05:01:01G	45962	0.000956	9.15e-07
afr	B	B*51:01:01G	C	C*05:01:01G	45992	-0.0240455	0.000578
afr	B	B*51:02:01G	C	C*05:01:01G	45962	-0.00495324	2.45e-05
afr	B	B*51:08:01G	C	C*05:01:01G	45963	-0.000461	2.12e-07
afr	B	B*52:01:01G	C	C*05:01:01G	45964	-0.00812676	6.6e-05
afr	B	B*52:01:02G	C	C*05:01:01G	45975	-0.0206636	0.000427
afr	B	B*53:01:01G	C	C*05:01:01G	46030	-0.0529782	0.00280669
afr	B	B*55:01:01G	C	C*05:01:01G	45964	-0.00660814	4.37e-05
afr	B	B*56:01:01G	C	C*05:01:01G	45965	-0.00135289	1.83e-06
afr	B	B*57:01:01G	C	C*05:01:01G	45966	-0.00700025	4.9e-05
afr	B	B*57:02:01G	C	C*05:01:01G	45967	-0.00511922	2.62e-05
afr	B	B*57:03:01G	C	C*05:01:01G	45993	-0.0269028	0.000724
afr	B	B*57:04:01	C	C*05:01:01G	45964	-0.00471254	2.22e-05
afr	B	B*58:01:01G	C	C*05:01:01G	45993	-0.0318252	0.00101284
afr	B	B*58:02:01G	C	C*05:01:01G	45972	-0.0217288	0.000472
afr	B	B*78:01:01G	C	C*05:01:01G	45981	-0.0120082	0.000144
afr	B	B*81:01:01G	C	C*05:01:01G	45993	-0.0197534	0.00039
afr	B	B*82:01:01G	C	C*05:01:01G	45963	-0.0113267	0.000128
afr	B	B*07:02:01G	C	C*05:29:01	46082	-0.01124	0.000126
afr	B	B*07:05:01G	C	C*05:29:01	45980	-0.00438016	1.92e-05
afr	B	B*07:359	C	C*05:29:01	45960	-0.00141451	2e-06
afr	B	B*08:01:01G	C	C*05:29:01	46045	-0.00904323	8.18e-05
afr	B	B*13:02:01G	C	C*05:29:01	45965	-0.00392778	1.54e-05
afr	B	B*14:01:01G	C	C*05:29:01	45972	-0.00396071	1.57e-05
afr	B	B*14:02:01G	C	C*05:29:01	46013	-0.00670228	4.49e-05
afr	B	B*14:03	C	C*05:29:01	45964	-0.00241097	5.81e-06
afr	B	B*15:01:01G	C	C*05:29:01	45963	-0.00418201	1.75e-05
afr	B	B*15:03:01G	C	C*05:29:01	46025	-0.0102029	0.000104
afr	B	B*15:04:01G	C	C*05:29:01	45960	-0.000457	2.09e-07
afr	B	B*15:10:01G	C	C*05:29:01	45984	-0.00861205	7.42e-05
afr	B	B*15:15:01G	C	C*05:29:01	45960	-0.000264	6.97e-08
afr	B	B*15:16:01G	C	C*05:29:01	45981	-0.00318927	1.02e-05
afr	B	B*15:17:01G	C	C*05:29:01	45960	0.0466764	0.00217869
afr	B	B*15:18:01G	C	C*05:29:01	45960	-0.00173995	3.03e-06
afr	B	B*15:30:01G	C	C*05:29:01	45960	-0.000264	6.97e-08
afr	B	B*15:39:01G	C	C*05:29:01	45960	-0.000341	1.16e-07
afr	B	B*18:01:01G	C	C*05:29:01	45985	0.0447534	0.00200287
afr	B	B*27:02:01G	C	C*05:29:01	45960	-0.000988	9.76e-07
afr	B	B*27:03	C	C*05:29:01	45963	-0.00275684	7.6e-06
afr	B	B*27:05:02G	C	C*05:29:01	45967	-0.00406524	1.65e-05
afr	B	B*35:01:01G	C	C*05:29:01	46030	-0.00849089	7.21e-05
afr	B	B*35:02:01G	C	C*05:29:01	45960	-0.00147106	2.16e-06
afr	B	B*35:03:01G	C	C*05:29:01	45962	-0.00221327	4.9e-06
afr	B	B*35:04:01G	C	C*05:29:01	45960	-0.000431	1.86e-07
afr	B	B*35:05:01G	C	C*05:29:01	45960	-0.001	9.99e-07
afr	B	B*35:08:01G	C	C*05:29:01	45964	-0.00119087	1.42e-06
afr	B	B*35:12:01G	C	C*05:29:01	45960	-0.00059	3.48e-07
afr	B	B*35:14:01G	C	C*05:29:01	45960	0	0
afr	B	B*35:16	C	C*05:29:01	45960	-0.000152	2.32e-08
afr	B	B*35:17:01G	C	C*05:29:01	45960	-0.000216	4.64e-08
afr	B	B*35:20:01	C	C*05:29:01	45960	-0.000431	1.86e-07
afr	B	B*35:43:01G	C	C*05:29:01	45960	-0.00059	3.48e-07
afr	B	B*37:01:01G	C	C*05:29:01	45972	-0.00334829	1.12e-05
afr	B	B*38:01:01G	C	C*05:29:01	45964	-0.00208233	4.34e-06
afr	B	B*39:01:01G	C	C*05:29:01	45964	0.0354225	0.00125476
afr	B	B*39:02:02G	C	C*05:29:01	45961	-0.000403	1.63e-07
afr	B	B*39:05:01G	C	C*05:29:01	45960	-0.000747	5.58e-07
afr	B	B*39:06:02G	C	C*05:29:01	45960	-0.00156329	2.44e-06
afr	B	B*39:08	C	C*05:29:01	45960	-0.000216	4.64e-08
afr	B	B*39:10:01G	C	C*05:29:01	45966	0.00185748	3.45e-06
afr	B	B*39:11	C	C*05:29:01	45960	0	0
afr	B	B*40:01:01G	C	C*05:29:01	45976	-0.00477808	2.28e-05
afr	B	B*40:02:01G	C	C*05:29:01	45961	-0.0026302	6.92e-06
afr	B	B*40:04:01G	C	C*05:29:01	45960	-0.000682	4.65e-07
afr	B	B*40:05:01G	C	C*05:29:01	45960	-0.000152	2.32e-08
afr	B	B*40:06:01G	C	C*05:29:01	45960	-0.001	9.99e-07
afr	B	B*40:08:01G	C	C*05:29:01	45960	-0.000264	6.97e-08
afr	B	B*40:11:01G	C	C*05:29:01	45960	0	0
afr	B	B*40:16:01G	C	C*05:29:01	45962	-0.00151041	2.28e-06
afr	B	B*40:27:01	C	C*05:29:01	45960	-0.000264	6.97e-08
afr	B	B*41:01:01G	C	C*05:29:01	45963	-0.00271808	7.39e-06
afr	B	B*41:02:01G	C	C*05:29:01	45968	-0.003484	1.21e-05
afr	B	B*42:01:01G	C	C*05:29:01	46050	0.00522963	2.73e-05
afr	B	B*42:02:01G	C	C*05:29:01	45975	0.000946	8.95e-07
afr	B	B*44:02:01G	C	C*05:29:01	45963	0.0765223	0.00585567
afr	B	B*44:03:01G	C	C*05:29:01	45962	-0.00246167	6.06e-06
afr	B	B*44:03:02G	C	C*05:29:01	45960	-0.00312241	9.75e-06
afr	B	B*44:05:01G	C	C*05:29:01	45960	-0.000731	5.34e-07
afr	B	B*44:10	C	C*05:29:01	45960	-0.00161469	2.61e-06
afr	B	B*44:188	C	C*05:29:01	45960	-0.00145513	2.12e-06
afr	B	B*44:212	C	C*05:29:01	45960	-0.000403	1.63e-07
afr	B	B*44:221	C	C*05:29:01	45960	-0.000762	5.81e-07
afr	B	B*44:224	C	C*05:29:01	45960	-0.00147897	2.19e-06
afr	B	B*44:269	C	C*05:29:01	45960	-0.000777	6.04e-07
afr	B	B*44:55	C	C*05:29:01	45960	-0.000715	5.11e-07
afr	B	B*45:01:01G	C	C*05:29:01	46008	0.00546528	2.99e-05
afr	B	B*47:01:01G	C	C*05:29:01	45962	-0.00137264	1.88e-06
afr	B	B*48:01:01G	C	C*05:29:01	45960	-0.000915	8.37e-07
afr	B	B*49:01:01G	C	C*05:29:01	45982	-0.00803745	6.46e-05
afr	B	B*50:01:01G	C	C*05:29:01	45972	-0.00459018	2.11e-05
afr	B	B*50:02:01G	C	C*05:29:01	45960	-0.000682	4.65e-07
afr	B	B*51:01:01G	C	C*05:29:01	45990	0.00970859	9.43e-05
afr	B	B*51:02:01G	C	C*05:29:01	45960	-0.00124826	1.56e-06
afr	B	B*51:08:01G	C	C*05:29:01	45961	-0.000792	6.27e-07
afr	B	B*52:01:01G	C	C*05:29:01	45962	-0.0021049	4.43e-06
afr	B	B*52:01:02G	C	C*05:29:01	45973	0.0373183	0.00139265
afr	B	B*53:01:01G	C	C*05:29:01	46028	-0.0169398	0.000287
afr	B	B*55:01:01G	C	C*05:29:01	45962	-0.0028535	8.14e-06
afr	B	B*56:01:01G	C	C*05:29:01	45963	-0.00211029	4.45e-06
afr	B	B*57:01:01G	C	C*05:29:01	45964	-0.00371286	1.38e-05
afr	B	B*57:02:01G	C	C*05:29:01	45965	-0.00294683	8.68e-06
afr	B	B*57:03:01G	C	C*05:29:01	45991	-0.00862824	7.44e-05
afr	B	B*57:04:01	C	C*05:29:01	45962	-0.00209933	4.41e-06
afr	B	B*58:01:01G	C	C*05:29:01	45991	-0.00914307	8.36e-05
afr	B	B*58:02:01G	C	C*05:29:01	45970	-0.00947136	8.97e-05
afr	B	B*78:01:01G	C	C*05:29:01	45979	0.0139105	0.000194
afr	B	B*81:01:01G	C	C*05:29:01	45991	-0.0065254	4.26e-05
afr	B	B*82:01:01G	C	C*05:29:01	45961	-0.00230668	5.32e-06
afr	B	B*07:02:01G	C	C*05:43	46082	0.0135123	0.000183
afr	B	B*07:05:01G	C	C*05:43	45980	0.00203663	4.15e-06
afr	B	B*07:359	C	C*05:43	45960	-0.00121226	1.47e-06
afr	B	B*08:01:01G	C	C*05:43	46045	0.00977898	9.56e-05
afr	B	B*13:02:01G	C	C*05:43	45965	-0.0033662	1.13e-05
afr	B	B*14:01:01G	C	C*05:43	45972	-0.00339442	1.15e-05
afr	B	B*14:02:01G	C	C*05:43	46013	-0.00185954	3.46e-06
afr	B	B*14:03	C	C*05:43	45964	-0.00206625	4.27e-06
afr	B	B*15:01:01G	C	C*05:43	45963	-0.00358407	1.28e-05
afr	B	B*15:03:01G	C	C*05:43	46025	-0.00814769	6.64e-05
afr	B	B*15:04:01G	C	C*05:43	45960	-0.000392	1.54e-07
afr	B	B*15:10:01G	C	C*05:43	45984	-0.00738072	5.45e-05
afr	B	B*15:15:01G	C	C*05:43	45960	-0.000226	5.12e-08
afr	B	B*15:16:01G	C	C*05:43	45981	-0.00563928	3.18e-05
afr	B	B*15:17:01G	C	C*05:43	45960	0.0222363	0.000494
afr	B	B*15:18:01G	C	C*05:43	45960	-0.00149117	2.22e-06
afr	B	B*15:30:01G	C	C*05:43	45960	-0.000226	5.12e-08
afr	B	B*15:39:01G	C	C*05:43	45960	-0.000292	8.53e-08
afr	B	B*18:01:01G	C	C*05:43	45985	0.0300059	0.0009
afr	B	B*27:02:01G	C	C*05:43	45960	-0.000847	7.17e-07
afr	B	B*27:03	C	C*05:43	45963	-0.00236267	5.58e-06
afr	B	B*27:05:02G	C	C*05:43	45967	-0.003484	1.21e-05
afr	B	B*35:01:01G	C	C*05:43	46030	-0.00611393	3.74e-05
afr	B	B*35:02:01G	C	C*05:43	45960	-0.00126073	1.59e-06
afr	B	B*35:03:01G	C	C*05:43	45962	-0.00189682	3.6e-06
afr	B	B*35:04:01G	C	C*05:43	45960	-0.000369	1.36e-07
afr	B	B*35:05:01G	C	C*05:43	45960	-0.000857	7.34e-07
afr	B	B*35:08:01G	C	C*05:43	45964	-0.0010206	1.04e-06
afr	B	B*35:12:01G	C	C*05:43	45960	-0.000506	2.56e-07
afr	B	B*35:14:01G	C	C*05:43	45960	0	0
afr	B	B*35:16	C	C*05:43	45960	-0.000131	1.71e-08
afr	B	B*35:17:01G	C	C*05:43	45960	-0.000185	3.41e-08
afr	B	B*35:20:01	C	C*05:43	45960	-0.000369	1.36e-07
afr	B	B*35:43:01G	C	C*05:43	45960	-0.000506	2.56e-07
afr	B	B*37:01:01G	C	C*05:43	45972	-0.00286956	8.23e-06
afr	B	B*38:01:01G	C	C*05:43	45964	-0.0017846	3.18e-06
afr	B	B*39:01:01G	C	C*05:43	45964	-0.00196801	3.87e-06
afr	B	B*39:02:02G	C	C*05:43	45961	-0.000346	1.19e-07
afr	B	B*39:05:01G	C	C*05:43	45960	-0.00064	4.1e-07
afr	B	B*39:06:02G	C	C*05:43	45960	-0.00133978	1.8e-06
afr	B	B*39:08	C	C*05:43	45960	-0.000185	3.41e-08
afr	B	B*39:10:01G	C	C*05:43	45966	-0.00330296	1.09e-05
afr	B	B*39:11	C	C*05:43	45960	0	0
afr	B	B*40:01:01G	C	C*05:43	45976	-0.00409492	1.68e-05
afr	B	B*40:02:01G	C	C*05:43	45961	-0.00225414	5.08e-06
afr	B	B*40:04:01G	C	C*05:43	45960	-0.000584	3.41e-07
afr	B	B*40:05:01G	C	C*05:43	45960	-0.000131	1.71e-08
afr	B	B*40:06:01G	C	C*05:43	45960	-0.000857	7.34e-07
afr	B	B*40:08:01G	C	C*05:43	45960	-0.000226	5.12e-08
afr	B	B*40:11:01G	C	C*05:43	45960	0	0
afr	B	B*40:16:01G	C	C*05:43	45962	-0.00129445	1.68e-06
afr	B	B*40:27:01	C	C*05:43	45960	-0.000226	5.12e-08
afr	B	B*41:01:01G	C	C*05:43	45963	-0.00232946	5.43e-06
afr	B	B*41:02:01G	C	C*05:43	45968	-0.00298587	8.92e-06
afr	B	B*42:01:01G	C	C*05:43	46050	-0.0095562	9.13e-05
afr	B	B*42:02:01G	C	C*05:43	45975	-0.00363187	1.32e-05
afr	B	B*44:02:01G	C	C*05:43	45963	0.0855019	0.00731057
afr	B	B*44:03:01G	C	C*05:43	45962	-0.00686669	4.72e-05
afr	B	B*44:03:02G	C	C*05:43	45960	0.00545814	2.98e-05
afr	B	B*44:05:01G	C	C*05:43	45960	-0.000626	3.92e-07
afr	B	B*44:10	C	C*05:43	45960	-0.00138382	1.91e-06
afr	B	B*44:188	C	C*05:43	45960	-0.00124708	1.56e-06
afr	B	B*44:212	C	C*05:43	45960	-0.000346	1.19e-07
afr	B	B*44:221	C	C*05:43	45960	0.0327023	0.00106944
afr	B	B*44:224	C	C*05:43	45960	-0.00126751	1.61e-06
afr	B	B*44:269	C	C*05:43	45960	0.032042	0.00102669
afr	B	B*44:55	C	C*05:43	45960	-0.000613	3.75e-07
afr	B	B*45:01:01G	C	C*05:43	46008	-0.00940209	8.84e-05
afr	B	B*47:01:01G	C	C*05:43	45962	-0.00117638	1.38e-06
afr	B	B*48:01:01G	C	C*05:43	45960	-0.000784	6.15e-07
afr	B	B*49:01:01G	C	C*05:43	45982	-0.003656	1.34e-05
afr	B	B*50:01:01G	C	C*05:43	45972	0.00162316	2.63e-06
afr	B	B*50:02:01G	C	C*05:43	45960	-0.000584	3.41e-07
afr	B	B*51:01:01G	C	C*05:43	45990	-0.00579696	3.36e-05
afr	B	B*51:02:01G	C	C*05:43	45960	-0.00106978	1.14e-06
afr	B	B*51:08:01G	C	C*05:43	45961	-0.000679	4.61e-07
afr	B	B*52:01:01G	C	C*05:43	45962	-0.00180394	3.25e-06
afr	B	B*52:01:02G	C	C*05:43	45973	-0.00484191	2.34e-05
afr	B	B*53:01:01G	C	C*05:43	46028	-0.0145178	0.000211
afr	B	B*55:01:01G	C	C*05:43	45962	-0.00244551	5.98e-06
afr	B	B*56:01:01G	C	C*05:43	45963	-0.00180856	3.27e-06
afr	B	B*57:01:01G	C	C*05:43	45964	-0.003182	1.01e-05
afr	B	B*57:02:01G	C	C*05:43	45965	-0.0025255	6.38e-06
afr	B	B*57:03:01G	C	C*05:43	45991	0.00471668	2.22e-05
afr	B	B*57:04:01	C	C*05:43	45962	-0.00179917	3.24e-06
afr	B	B*58:01:01G	C	C*05:43	45991	-0.00500159	2.5e-05
afr	B	B*58:02:01G	C	C*05:43	45970	0.0058483	3.42e-05
afr	B	B*78:01:01G	C	C*05:43	45979	-0.00403993	1.63e-05
afr	B	B*81:01:01G	C	C*05:43	45991	-0.00559241	3.13e-05
afr	B	B*82:01:01G	C	C*05:43	45961	-0.00197687	3.91e-06
afr	B	B*07:02:01G	C	C*05:58:03	46082	-0.00486545	2.37e-05
afr	B	B*07:05:01G	C	C*05:58:03	45980	-0.00542058	2.94e-05
afr	B	B*07:359	C	C*05:58:03	45960	-0.0017505	3.06e-06
afr	B	B*08:01:01G	C	C*05:58:03	46045	-0.0111913	0.000125
afr	B	B*13:02:01G	C	C*05:58:03	45965	-0.00034	1.16e-07
afr	B	B*14:01:01G	C	C*05:58:03	45972	0.0040137	1.61e-05
afr	B	B*14:02:01G	C	C*05:58:03	46013	0.0240142	0.000577
afr	B	B*14:03	C	C*05:58:03	45964	0.0117034	0.000137
afr	B	B*15:01:01G	C	C*05:58:03	45963	-0.00517536	2.68e-05
afr	B	B*15:03:01G	C	C*05:58:03	46025	0.0519905	0.00270302
afr	B	B*15:04:01G	C	C*05:58:03	45960	-0.000566	3.2e-07
afr	B	B*15:10:01G	C	C*05:58:03	45984	-0.00640487	4.1e-05
afr	B	B*15:15:01G	C	C*05:58:03	45960	-0.000327	1.07e-07
afr	B	B*15:16:01G	C	C*05:58:03	45981	-0.00814305	6.63e-05
afr	B	B*15:17:01G	C	C*05:58:03	45960	0.0364189	0.00132634
afr	B	B*15:18:01G	C	C*05:58:03	45960	-0.00215324	4.64e-06
afr	B	B*15:30:01G	C	C*05:58:03	45960	-0.000327	1.07e-07
afr	B	B*15:39:01G	C	C*05:58:03	45960	-0.000422	1.78e-07
afr	B	B*18:01:01G	C	C*05:58:03	45985	0.0368839	0.00136042
afr	B	B*27:02:01G	C	C*05:58:03	45960	-0.00122272	1.5e-06
afr	B	B*27:03	C	C*05:58:03	45963	0.0157701	0.000249
afr	B	B*27:05:02G	C	C*05:58:03	45967	0.0168371	0.000283487
afr	B	B*35:01:01G	C	C*05:58:03	46030	-0.015158	0.00023
afr	B	B*35:02:01G	C	C*05:58:03	45960	-0.00182048	3.31e-06
afr	B	B*35:03:01G	C	C*05:58:03	45962	-0.00273899	7.5e-06
afr	B	B*35:04:01G	C	C*05:58:03	45960	-0.000533	2.85e-07
afr	B	B*35:05:01G	C	C*05:58:03	45960	-0.00123721	1.53e-06
afr	B	B*35:08:01G	C	C*05:58:03	45964	-0.00147374	2.17e-06
afr	B	B*35:12:01G	C	C*05:58:03	45960	-0.000731	5.34e-07
afr	B	B*35:14:01G	C	C*05:58:03	45960	0	0
afr	B	B*35:16	C	C*05:58:03	45960	-0.000189	3.56e-08
afr	B	B*35:17:01G	C	C*05:58:03	45960	-0.000267	7.11e-08
afr	B	B*35:20:01	C	C*05:58:03	45960	-0.000533	2.85e-07
afr	B	B*35:43:01G	C	C*05:58:03	45960	-0.000731	5.34e-07
afr	B	B*37:01:01G	C	C*05:58:03	45972	0.00114778	1.32e-06
afr	B	B*38:01:01G	C	C*05:58:03	45964	-0.00257694	6.64e-06
afr	B	B*39:01:01G	C	C*05:58:03	45964	-0.00284179	8.08e-06
afr	B	B*39:02:02G	C	C*05:58:03	45961	-0.000499	2.49e-07
afr	B	B*39:05:01G	C	C*05:58:03	45960	-0.000924	8.54e-07
afr	B	B*39:06:02G	C	C*05:58:03	45960	0.00935621	8.75e-05
afr	B	B*39:08	C	C*05:58:03	45960	-0.000267	7.11e-08
afr	B	B*39:10:01G	C	C*05:58:03	45966	-0.00476943	2.27e-05
afr	B	B*39:11	C	C*05:58:03	45960	0	0
afr	B	B*40:01:01G	C	C*05:58:03	45976	-0.00591302	3.5e-05
afr	B	B*40:02:01G	C	C*05:58:03	45961	0.00348383	1.21e-05
afr	B	B*40:04:01G	C	C*05:58:03	45960	-0.000844	7.12e-07
afr	B	B*40:05:01G	C	C*05:58:03	45960	-0.000189	3.56e-08
afr	B	B*40:06:01G	C	C*05:58:03	45960	-0.00123721	1.53e-06
afr	B	B*40:08:01G	C	C*05:58:03	45960	-0.000327	1.07e-07
afr	B	B*40:11:01G	C	C*05:58:03	45960	0	0
afr	B	B*40:16:01G	C	C*05:58:03	45962	0.00958563	9.19e-05
afr	B	B*40:27:01	C	C*05:58:03	45960	-0.000327	1.07e-07
afr	B	B*41:01:01G	C	C*05:58:03	45963	0.00315976	9.98e-06
afr	B	B*41:02:01G	C	C*05:58:03	45968	-0.00431156	1.86e-05
afr	B	B*42:01:01G	C	C*05:58:03	46050	-0.013799	0.00019
afr	B	B*42:02:01G	C	C*05:58:03	45975	-0.00524437	2.75e-05
afr	B	B*44:02:01G	C	C*05:58:03	45963	0.056113	0.00314867
afr	B	B*44:03:01G	C	C*05:58:03	45962	-0.00767154	5.89e-05
afr	B	B*44:03:02G	C	C*05:58:03	45960	-0.00386408	1.49e-05
afr	B	B*44:05:01G	C	C*05:58:03	45960	0.0231982	0.000538
afr	B	B*44:10	C	C*05:58:03	45960	-0.00199822	3.99e-06
afr	B	B*44:188	C	C*05:58:03	45960	-0.00180076	3.24e-06
afr	B	B*44:212	C	C*05:58:03	45960	-0.000499	2.49e-07
afr	B	B*44:221	C	C*05:58:03	45960	0.022176	0.000492
afr	B	B*44:224	C	C*05:58:03	45960	-0.00183026	3.35e-06
afr	B	B*44:269	C	C*05:58:03	45960	-0.000962	9.25e-07
afr	B	B*44:55	C	C*05:58:03	45960	-0.000885	7.83e-07
afr	B	B*45:01:01G	C	C*05:58:03	46008	-0.0135765	0.000184
afr	B	B*47:01:01G	C	C*05:58:03	45962	-0.00169868	2.89e-06
afr	B	B*48:01:01G	C	C*05:58:03	45960	-0.00113195	1.28e-06
afr	B	B*49:01:01G	C	C*05:58:03	45982	-0.00994658	9.89e-05
afr	B	B*50:01:01G	C	C*05:58:03	45972	-0.00568048	3.23e-05
afr	B	B*50:02:01G	C	C*05:58:03	45960	-0.000844	7.12e-07
afr	B	B*51:01:01G	C	C*05:58:03	45990	-0.00038	1.44e-07
afr	B	B*51:02:01G	C	C*05:58:03	45960	-0.00154475	2.39e-06
afr	B	B*51:08:01G	C	C*05:58:03	45961	-0.00098	9.61e-07
afr	B	B*52:01:01G	C	C*05:58:03	45962	-0.00260487	6.79e-06
afr	B	B*52:01:02G	C	C*05:58:03	45973	-0.00699167	4.89e-05
afr	B	B*53:01:01G	C	C*05:58:03	46028	-0.0197964	0.000392
afr	B	B*55:01:01G	C	C*05:58:03	45962	0.00265176	7.03e-06
afr	B	B*56:01:01G	C	C*05:58:03	45963	-0.00261155	6.82e-06
afr	B	B*57:01:01G	C	C*05:58:03	45964	-0.00459478	2.11e-05
afr	B	B*57:02:01G	C	C*05:58:03	45965	-0.00364679	1.33e-05
afr	B	B*57:03:01G	C	C*05:58:03	45991	-0.00857908	7.36e-05
afr	B	B*57:04:01	C	C*05:58:03	45962	-0.00259798	6.75e-06
afr	B	B*58:01:01G	C	C*05:58:03	45991	-0.00738594	5.46e-05
afr	B	B*58:02:01G	C	C*05:58:03	45970	-0.0117211	0.000137
afr	B	B*78:01:01G	C	C*05:58:03	45979	-0.00583362	3.4e-05
afr	B	B*81:01:01G	C	C*05:58:03	45991	0.00568763	3.23e-05
afr	B	B*82:01:01G	C	C*05:58:03	45961	-0.00285459	8.15e-06
afr	B	B*07:02:01G	C	C*05:78:02	46082	-0.0150205	0.000226
afr	B	B*07:05:01G	C	C*05:78:02	45980	-0.00504574	2.55e-05
afr	B	B*07:359	C	C*05:78:02	45960	-0.00162945	2.66e-06
afr	B	B*08:01:01G	C	C*05:78:02	46045	-0.0083389	6.95e-05
afr	B	B*13:02:01G	C	C*05:78:02	45965	-0.00452462	2.05e-05
afr	B	B*14:01:01G	C	C*05:78:02	45972	-0.00456255	2.08e-05
afr	B	B*14:02:01G	C	C*05:78:02	46013	-0.0077207	5.96e-05
afr	B	B*14:03	C	C*05:78:02	45964	-0.00277732	7.71e-06
afr	B	B*15:01:01G	C	C*05:78:02	45963	-0.00481747	2.32e-05
afr	B	B*15:03:01G	C	C*05:78:02	46025	-0.0122997	0.000151
afr	B	B*15:04:01G	C	C*05:78:02	45960	-0.000527	2.77e-07
afr	B	B*15:10:01G	C	C*05:78:02	45984	-0.00992067	9.84e-05
afr	B	B*15:15:01G	C	C*05:78:02	45960	-0.000304	9.25e-08
afr	B	B*15:16:01G	C	C*05:78:02	45981	0.00125375	1.57e-06
afr	B	B*15:17:01G	C	C*05:78:02	45960	0.0643498	0.0041409
afr	B	B*15:18:01G	C	C*05:78:02	45960	-0.00200434	4.02e-06
afr	B	B*15:30:01G	C	C*05:78:02	45960	-0.000304	9.25e-08
afr	B	B*15:39:01G	C	C*05:78:02	45960	-0.000393	1.54e-07
afr	B	B*18:01:01G	C	C*05:78:02	45985	0.0480224	0.00230615
afr	B	B*27:02:01G	C	C*05:78:02	45960	0.0180231	0.000325
afr	B	B*27:03	C	C*05:78:02	45963	-0.00317575	1.01e-05
afr	B	B*27:05:02G	C	C*05:78:02	45967	-0.00468296	2.19e-05
afr	B	B*35:01:01G	C	C*05:78:02	46030	0.0116893	0.000137
afr	B	B*35:02:01G	C	C*05:78:02	45960	-0.00169459	2.87e-06
afr	B	B*35:03:01G	C	C*05:78:02	45962	-0.00254958	6.5e-06
afr	B	B*35:04:01G	C	C*05:78:02	45960	-0.000497	2.47e-07
afr	B	B*35:05:01G	C	C*05:78:02	45960	0.0177857	0.000316
afr	B	B*35:08:01G	C	C*05:78:02	45964	-0.00137183	1.88e-06
afr	B	B*35:12:01G	C	C*05:78:02	45960	-0.00068	4.62e-07
afr	B	B*35:14:01G	C	C*05:78:02	45960	0	0
afr	B	B*35:16	C	C*05:78:02	45960	-0.000176	3.08e-08
afr	B	B*35:17:01G	C	C*05:78:02	45960	-0.000248	6.16e-08
afr	B	B*35:20:01	C	C*05:78:02	45960	-0.000497	2.47e-07
afr	B	B*35:43:01G	C	C*05:78:02	45960	-0.00068	4.62e-07
afr	B	B*37:01:01G	C	C*05:78:02	45972	-0.00385707	1.49e-05
afr	B	B*38:01:01G	C	C*05:78:02	45964	-0.00239874	5.75e-06
afr	B	B*39:01:01G	C	C*05:78:02	45964	-0.00264527	7e-06
afr	B	B*39:02:02G	C	C*05:78:02	45961	-0.000464	2.16e-07
afr	B	B*39:05:01G	C	C*05:78:02	45960	-0.00086	7.4e-07
afr	B	B*39:06:02G	C	C*05:78:02	45960	-0.00180084	3.24e-06
afr	B	B*39:08	C	C*05:78:02	45960	-0.000248	6.16e-08
afr	B	B*39:10:01G	C	C*05:78:02	45966	-0.00443962	1.97e-05
afr	B	B*39:11	C	C*05:78:02	45960	0	0
afr	B	B*40:01:01G	C	C*05:78:02	45976	-0.00550412	3.03e-05
afr	B	B*40:02:01G	C	C*05:78:02	45961	-0.00302987	9.18e-06
afr	B	B*40:04:01G	C	C*05:78:02	45960	-0.000785	6.17e-07
afr	B	B*40:05:01G	C	C*05:78:02	45960	-0.000176	3.08e-08
afr	B	B*40:06:01G	C	C*05:78:02	45960	-0.00115165	1.33e-06
afr	B	B*40:08:01G	C	C*05:78:02	45960	-0.000304	9.25e-08
afr	B	B*40:11:01G	C	C*05:78:02	45960	0	0
afr	B	B*40:16:01G	C	C*05:78:02	45962	-0.00173992	3.03e-06
afr	B	B*40:27:01	C	C*05:78:02	45960	-0.000304	9.25e-08
afr	B	B*41:01:01G	C	C*05:78:02	45963	-0.0031311	9.8e-06
afr	B	B*41:02:01G	C	C*05:78:02	45968	-0.00401341	1.61e-05
afr	B	B*42:01:01G	C	C*05:78:02	46050	-0.0128448	0.000165
afr	B	B*42:02:01G	C	C*05:78:02	45975	-0.00488172	2.38e-05
afr	B	B*44:02:01G	C	C*05:78:02	45963	0.0807753	0.00652464
afr	B	B*44:03:01G	C	C*05:78:02	45962	0.0148708	0.000221
afr	B	B*44:03:02G	C	C*05:78:02	45960	-0.00359687	1.29e-05
afr	B	B*44:05:01G	C	C*05:78:02	45960	-0.000842	7.09e-07
afr	B	B*44:10	C	C*05:78:02	45960	-0.00186004	3.46e-06
afr	B	B*44:188	C	C*05:78:02	45960	-0.00167624	2.81e-06
afr	B	B*44:212	C	C*05:78:02	45960	-0.000464	2.16e-07
afr	B	B*44:221	C	C*05:78:02	45960	-0.000878	7.71e-07
afr	B	B*44:224	C	C*05:78:02	45960	-0.0017037	2.9e-06
afr	B	B*44:269	C	C*05:78:02	45960	0.023454	0.00055
afr	B	B*44:55	C	C*05:78:02	45960	-0.000824	6.78e-07
afr	B	B*45:01:01G	C	C*05:78:02	46008	-0.0126377	0.00016
afr	B	B*47:01:01G	C	C*05:78:02	45962	-0.00158121	2.5e-06
afr	B	B*48:01:01G	C	C*05:78:02	45960	-0.00105367	1.11e-06
afr	B	B*49:01:01G	C	C*05:78:02	45982	-0.00685252	4.7e-05
afr	B	B*50:01:01G	C	C*05:78:02	45972	-0.00115076	1.32e-06
afr	B	B*50:02:01G	C	C*05:78:02	45960	-0.000785	6.17e-07
afr	B	B*51:01:01G	C	C*05:78:02	45990	-0.00206998	4.28e-06
afr	B	B*51:02:01G	C	C*05:78:02	45960	-0.00143793	2.07e-06
afr	B	B*51:08:01G	C	C*05:78:02	45961	-0.000912	8.32e-07
afr	B	B*52:01:01G	C	C*05:78:02	45962	-0.00242474	5.88e-06
afr	B	B*52:01:02G	C	C*05:78:02	45973	-0.00650818	4.24e-05
afr	B	B*53:01:01G	C	C*05:78:02	46028	0.0201427	0.000406
afr	B	B*55:01:01G	C	C*05:78:02	45962	-0.00328709	1.08e-05
afr	B	B*56:01:01G	C	C*05:78:02	45963	-0.00243095	5.91e-06
afr	B	B*57:01:01G	C	C*05:78:02	45964	-0.00427704	1.83e-05
afr	B	B*57:02:01G	C	C*05:78:02	45965	-0.00339461	1.15e-05
afr	B	B*57:03:01G	C	C*05:78:02	45991	-0.00993932	9.88e-05
afr	B	B*57:04:01	C	C*05:78:02	45962	-0.00241832	5.85e-06
afr	B	B*58:01:01G	C	C*05:78:02	45991	-0.0105324	0.000111
afr	B	B*58:02:01G	C	C*05:78:02	45970	-0.0109105	0.000119
afr	B	B*78:01:01G	C	C*05:78:02	45979	-0.00543021	2.95e-05
afr	B	B*81:01:01G	C	C*05:78:02	45991	-0.00751695	5.65e-05
afr	B	B*82:01:01G	C	C*05:78:02	45961	-0.00265718	7.06e-06
afr	B	B*07:02:01G	C	C*06:02:01G	46164	-0.0938209	0.00880237
afr	B	B*07:05:01G	C	C*06:02:01G	46062	-0.0300158	0.000901
afr	B	B*07:359	C	C*06:02:01G	46042	-0.0183123	0.000335
afr	B	B*08:01:01G	C	C*06:02:01G	46127	-0.0563661	0.00317713
afr	B	B*13:02:01G	C	C*06:02:01G	46047	0.207622	0.043107
afr	B	B*14:01:01G	C	C*06:02:01G	46054	-0.0197067	0.000388
afr	B	B*14:02:01G	C	C*06:02:01G	46095	-0.0409765	0.00167907
afr	B	B*14:03	C	C*06:02:01G	46046	-0.0166346	0.000277
afr	B	B*15:01:01G	C	C*06:02:01G	46045	-0.033587	0.00112809
afr	B	B*15:03:01G	C	C*06:02:01G	46108	-0.0781213	0.00610293
afr	B	B*15:04:01G	C	C*06:02:01G	46042	-0.00251248	6.31e-06
afr	B	B*15:10:01G	C	C*06:02:01G	46066	-0.0587875	0.00345598
afr	B	B*15:15:01G	C	C*06:02:01G	46042	-0.00364701	1.33e-05
afr	B	B*15:16:01G	C	C*06:02:01G	46063	-0.048422	0.00234469
afr	B	B*15:17:01G	C	C*06:02:01G	46042	-0.0167395	0.00028
afr	B	B*15:18:01G	C	C*06:02:01G	46042	-0.00299008	8.94e-06
afr	B	B*15:30:01G	C	C*06:02:01G	46042	-0.00364701	1.33e-05
afr	B	B*15:39:01G	C	C*06:02:01G	46042	0.000396	1.57e-07
afr	B	B*18:01:01G	C	C*06:02:01G	46067	-0.0559306	0.00312824
afr	B	B*27:02:01G	C	C*06:02:01G	46042	-0.0101279	0.000103
afr	B	B*27:03	C	C*06:02:01G	46045	-0.0153622	0.000236
afr	B	B*27:05:02G	C	C*06:02:01G	46049	-0.0229848	0.000528
afr	B	B*35:01:01G	C	C*06:02:01G	46112	-0.0529414	0.00280279
afr	B	B*35:02:01G	C	C*06:02:01G	46042	-0.00137066	1.88e-06
afr	B	B*35:03:01G	C	C*06:02:01G	46044	5.96e-05	3.55e-09
afr	B	B*35:04:01G	C	C*06:02:01G	46042	-0.00595587	3.55e-05
afr	B	B*35:05:01G	C	C*06:02:01G	46042	-0.00684818	4.69e-05
afr	B	B*35:08:01G	C	C*06:02:01G	46046	-0.00768054	5.9e-05
afr	B	B*35:12:01G	C	C*06:02:01G	46042	-0.00226136	5.11e-06
afr	B	B*35:14:01G	C	C*06:02:01G	46042	0	0
afr	B	B*35:16	C	C*06:02:01G	46042	-0.00210556	4.43e-06
afr	B	B*35:17:01G	C	C*06:02:01G	46042	-0.00297774	8.87e-06
afr	B	B*35:20:01	C	C*06:02:01G	46042	-0.00192037	3.69e-06
afr	B	B*35:43:01G	C	C*06:02:01G	46042	0.000686	4.71e-07
afr	B	B*37:01:01G	C	C*06:02:01G	46054	0.124865	0.0155912
afr	B	B*38:01:01G	C	C*06:02:01G	46046	-0.00445668	1.99e-05
afr	B	B*39:01:01G	C	C*06:02:01G	46046	-0.0134628	0.000181
afr	B	B*39:02:02G	C	C*06:02:01G	46043	-0.00557101	3.1e-05
afr	B	B*39:05:01G	C	C*06:02:01G	46042	-0.00565706	3.2e-05
afr	B	B*39:06:02G	C	C*06:02:01G	46042	-0.0126793	0.000161
afr	B	B*39:08	C	C*06:02:01G	46042	-0.00297774	8.87e-06
afr	B	B*39:10:01G	C	C*06:02:01G	46048	-0.0240623	0.000579
afr	B	B*39:11	C	C*06:02:01G	46042	0	0
afr	B	B*40:01:01G	C	C*06:02:01G	46058	-0.0335788	0.00112754
afr	B	B*40:02:01G	C	C*06:02:01G	46043	-0.0117171	0.000137
afr	B	B*40:04:01G	C	C*06:02:01G	46042	-0.00431307	1.86e-05
afr	B	B*40:05:01G	C	C*06:02:01G	46042	-0.00210556	4.43e-06
afr	B	B*40:06:01G	C	C*06:02:01G	46042	-0.00858947	7.38e-05
afr	B	B*40:08:01G	C	C*06:02:01G	46042	-0.00364701	1.33e-05
afr	B	B*40:11:01G	C	C*06:02:01G	46042	0	0
afr	B	B*40:16:01G	C	C*06:02:01G	46044	-0.0106897	0.000114
afr	B	B*40:27:01	C	C*06:02:01G	46042	-0.00364701	1.33e-05
afr	B	B*41:01:01G	C	C*06:02:01G	46045	-0.0124334	0.000155
afr	B	B*41:02:01G	C	C*06:02:01G	46050	-0.0214866	0.000462
afr	B	B*42:01:01G	C	C*06:02:01G	46132	-0.0806067	0.00649745
afr	B	B*42:02:01G	C	C*06:02:01G	46057	-0.0324734	0.00105452
afr	B	B*44:02:01G	C	C*06:02:01G	46045	-0.0306316	0.000938
afr	B	B*44:03:01G	C	C*06:02:01G	46044	-0.0431244	0.00185972
afr	B	B*44:03:02G	C	C*06:02:01G	46042	-0.0230975	0.000533
afr	B	B*44:05:01G	C	C*06:02:01G	46042	-0.00295913	8.76e-06
afr	B	B*44:10	C	C*06:02:01G	46042	-0.0115125	0.000133
afr	B	B*44:188	C	C*06:02:01G	46042	-0.00333894	1.11e-05
afr	B	B*44:212	C	C*06:02:01G	46042	-0.00557114	3.1e-05
afr	B	B*44:221	C	C*06:02:01G	46042	-0.0105305	0.000111
afr	B	B*44:224	C	C*06:02:01G	46042	-0.0145429	0.000211
afr	B	B*44:269	C	C*06:02:01G	46042	-0.00850027	7.23e-05
afr	B	B*44:55	C	C*06:02:01G	46042	-0.000143	2.04e-08
afr	B	B*45:01:01G	C	C*06:02:01G	46090	0.126278	0.0159462
afr	B	B*47:01:01G	C	C*06:02:01G	46044	0.0409835	0.00167964
afr	B	B*48:01:01G	C	C*06:02:01G	46042	0.000682	4.66e-07
afr	B	B*49:01:01G	C	C*06:02:01G	46064	-0.0506999	0.00257048
afr	B	B*50:01:01G	C	C*06:02:01G	46054	0.249831	0.0624155
afr	B	B*50:02:01G	C	C*06:02:01G	46042	0.046739	0.00218454
afr	B	B*51:01:01G	C	C*06:02:01G	46072	-0.0453316	0.00205495
afr	B	B*51:02:01G	C	C*06:02:01G	46042	-0.0032936	1.08e-05
afr	B	B*51:08:01G	C	C*06:02:01G	46043	-0.0109436	0.00012
afr	B	B*52:01:01G	C	C*06:02:01G	46044	-0.0159453	0.000254
afr	B	B*52:01:02G	C	C*06:02:01G	46055	-0.0443735	0.00196901
afr	B	B*53:01:01G	C	C*06:02:01G	46110	-0.0211383	0.000447
afr	B	B*55:01:01G	C	C*06:02:01G	46044	-0.0113373	0.000129
afr	B	B*56:01:01G	C	C*06:02:01G	46045	-0.0200546	0.000402
afr	B	B*57:01:01G	C	C*06:02:01G	46046	0.224964	0.0506089
afr	B	B*57:02:01G	C	C*06:02:01G	46047	-0.0211877	0.000449
afr	B	B*57:03:01G	C	C*06:02:01G	46073	-0.0582975	0.0033986
afr	B	B*57:04:01	C	C*06:02:01G	46044	-0.0125446	0.000157
afr	B	B*58:01:01G	C	C*06:02:01G	46073	-0.0527549	0.00278307
afr	B	B*58:02:01G	C	C*06:02:01G	46052	0.616059	0.379529
afr	B	B*78:01:01G	C	C*06:02:01G	46061	-0.0313504	0.000983
afr	B	B*81:01:01G	C	C*06:02:01G	46075	-0.0452961	0.00205174
afr	B	B*82:01:01G	C	C*06:02:01G	46043	-0.0152011	0.000231
afr	B	B*07:02:01G	C	C*07:01:01G	46273	-0.0357441	0.00127764
afr	B	B*07:05:01G	C	C*07:01:01G	46171	-0.0330656	0.00109333
afr	B	B*07:359	C	C*07:01:01G	46151	-0.0131869	0.000174
afr	B	B*08:01:01G	C	C*07:01:01G	46236	0.351847	0.123796
afr	B	B*13:02:01G	C	C*07:01:01G	46156	-0.0340758	0.00116116
afr	B	B*14:01:01G	C	C*07:01:01G	46163	-0.0318194	0.00101247
afr	B	B*14:02:01G	C	C*07:01:01G	46204	-0.0491317	0.00241393
afr	B	B*14:03	C	C*07:01:01G	46155	-0.0146372	0.000214
afr	B	B*15:01:01G	C	C*07:01:01G	46154	-0.0334806	0.00112095
afr	B	B*15:03:01G	C	C*07:01:01G	46216	-0.0951	0.00904401
afr	B	B*15:04:01G	C	C*07:01:01G	46151	-0.0074009	5.48e-05
afr	B	B*15:10:01G	C	C*07:01:01G	46175	-0.0612346	0.00374967
afr	B	B*15:15:01G	C	C*07:01:01G	46151	-0.00427263	1.83e-05
afr	B	B*15:16:01G	C	C*07:01:01G	46172	-0.0466599	0.00217714
afr	B	B*15:17:01G	C	C*07:01:01G	46151	-0.00118618	1.41e-06
afr	B	B*15:18:01G	C	C*07:01:01G	46151	0.0530625	0.00281563
afr	B	B*15:30:01G	C	C*07:01:01G	46151	-0.00427263	1.83e-05
afr	B	B*15:39:01G	C	C*07:01:01G	46151	0.00342491	1.17e-05
afr	B	B*18:01:01G	C	C*07:01:01G	46176	-0.00962735	9.27e-05
afr	B	B*27:02:01G	C	C*07:01:01G	46151	-0.00827807	6.85e-05
afr	B	B*27:03	C	C*07:01:01G	46154	0.00348518	1.21e-05
afr	B	B*27:05:02G	C	C*07:01:01G	46158	-0.0389439	0.00151663
afr	B	B*35:01:01G	C	C*07:01:01G	46221	-0.0675716	0.00456592
afr	B	B*35:02:01G	C	C*07:01:01G	46151	-0.0155118	0.000241
afr	B	B*35:03:01G	C	C*07:01:01G	46153	-0.0226905	0.000515
afr	B	B*35:04:01G	C	C*07:01:01G	46151	-0.00697756	4.87e-05
afr	B	B*35:05:01G	C	C*07:01:01G	46151	-0.00855769	7.32e-05
afr	B	B*35:08:01G	C	C*07:01:01G	46155	-0.00903278	8.16e-05
afr	B	B*35:12:01G	C	C*07:01:01G	46151	-0.00955514	9.13e-05
afr	B	B*35:14:01G	C	C*07:01:01G	46151	0	0
afr	B	B*35:16	C	C*07:01:01G	46151	-0.00246675	6.08e-06
afr	B	B*35:17:01G	C	C*07:01:01G	46151	-0.00348855	1.22e-05
afr	B	B*35:20:01	C	C*07:01:01G	46151	-0.00344321	1.19e-05
afr	B	B*35:43:01G	C	C*07:01:01G	46151	-0.00439251	1.93e-05
afr	B	B*37:01:01G	C	C*07:01:01G	46163	-0.0317713	0.00100942
afr	B	B*38:01:01G	C	C*07:01:01G	46155	-0.0138776	0.000193
afr	B	B*39:01:01G	C	C*07:01:01G	46155	-0.0231732	0.000537
afr	B	B*39:02:02G	C	C*07:01:01G	46152	-0.00652668	4.26e-05
afr	B	B*39:05:01G	C	C*07:01:01G	46151	-0.00596485	3.56e-05
afr	B	B*39:06:02G	C	C*07:01:01G	46151	-0.0116328	0.000135
afr	B	B*39:08	C	C*07:01:01G	46151	0.00357968	1.28e-05
afr	B	B*39:10:01G	C	C*07:01:01G	46157	-0.023241	0.00054
afr	B	B*39:11	C	C*07:01:01G	46151	0	0
afr	B	B*40:01:01G	C	C*07:01:01G	46167	-0.0395106	0.00156109
afr	B	B*40:02:01G	C	C*07:01:01G	46152	-0.0195934	0.000384
afr	B	B*40:04:01G	C	C*07:01:01G	46151	-0.00656271	4.31e-05
afr	B	B*40:05:01G	C	C*07:01:01G	46151	-0.00246675	6.08e-06
afr	B	B*40:06:01G	C	C*07:01:01G	46151	-0.00855769	7.32e-05
afr	B	B*40:08:01G	C	C*07:01:01G	46151	0.00149862	2.25e-06
afr	B	B*40:11:01G	C	C*07:01:01G	46151	0	0
afr	B	B*40:16:01G	C	C*07:01:01G	46153	-0.012742	0.000162
afr	B	B*40:27:01	C	C*07:01:01G	46151	0.00149862	2.25e-06
afr	B	B*41:01:01G	C	C*07:01:01G	46154	0.0661747	0.00437908
afr	B	B*41:02:01G	C	C*07:01:01G	46159	-0.0246901	0.00061
afr	B	B*42:01:01G	C	C*07:01:01G	46241	-0.0922517	0.00851038
afr	B	B*42:02:01G	C	C*07:01:01G	46166	-0.0301823	0.000911
afr	B	B*44:02:01G	C	C*07:01:01G	46154	-0.0363006	0.00131773
afr	B	B*44:03:01G	C	C*07:01:01G	46153	-0.0560521	0.00314184
afr	B	B*44:03:02G	C	C*07:01:01G	46151	0.110121	0.0121266
afr	B	B*44:05:01G	C	C*07:01:01G	46151	-0.00766339	5.87e-05
afr	B	B*44:10	C	C*07:01:01G	46151	-0.0166805	0.000278
afr	B	B*44:188	C	C*07:01:01G	46151	-0.0015279	2.33e-06
afr	B	B*44:212	C	C*07:01:01G	46151	-0.00652684	4.26e-05
afr	B	B*44:221	C	C*07:01:01G	46151	-0.00433819	1.88e-05
afr	B	B*44:224	C	C*07:01:01G	46151	-0.0117482	0.000138
afr	B	B*44:269	C	C*07:01:01G	46151	-0.0106205	0.000113
afr	B	B*44:55	C	C*07:01:01G	46151	-0.000915	8.37e-07
afr	B	B*45:01:01G	C	C*07:01:01G	46199	-0.0916225	0.00839469
afr	B	B*47:01:01G	C	C*07:01:01G	46153	0.0258243	0.000667
afr	B	B*48:01:01G	C	C*07:01:01G	46151	-0.00647307	4.19e-05
afr	B	B*49:01:01G	C	C*07:01:01G	46173	0.442068	0.195424
afr	B	B*50:01:01G	C	C*07:01:01G	46163	-0.0326842	0.00106826
afr	B	B*50:02:01G	C	C*07:01:01G	46151	-0.00879832	7.74e-05
afr	B	B*51:01:01G	C	C*07:01:01G	46181	-0.0517743	0.00268058
afr	B	B*51:02:01G	C	C*07:01:01G	46151	-0.0092071	8.48e-05
afr	B	B*51:08:01G	C	C*07:01:01G	46152	-0.00704818	4.97e-05
afr	B	B*52:01:01G	C	C*07:01:01G	46153	-0.0218466	0.000477
afr	B	B*52:01:02G	C	C*07:01:01G	46164	-0.0493998	0.00244034
afr	B	B*53:01:01G	C	C*07:01:01G	46220	-0.118536	0.0140508
afr	B	B*55:01:01G	C	C*07:01:01G	46153	-0.0212579	0.000452
afr	B	B*56:01:01G	C	C*07:01:01G	46154	-0.0124162	0.000154
afr	B	B*57:01:01G	C	C*07:01:01G	46155	-0.00584938	3.42e-05
afr	B	B*57:02:01G	C	C*07:01:01G	46156	0.0101998	0.000104
afr	B	B*57:03:01G	C	C*07:01:01G	46182	0.24933	0.0621656
afr	B	B*57:04:01	C	C*07:01:01G	46153	-0.0173991	0.000303
afr	B	B*58:01:01G	C	C*07:01:01G	46182	0.281373	0.079171
afr	B	B*58:02:01G	C	C*07:01:01G	46161	-0.0718086	0.00515647
afr	B	B*78:01:01G	C	C*07:01:01G	46170	-0.0389332	0.0015158
afr	B	B*81:01:01G	C	C*07:01:01G	46182	-0.047808	0.0022856
afr	B	B*82:01:01G	C	C*07:01:01G	46152	-0.0167658	0.000281
afr	B	B*07:02:01G	C	C*07:02:01G	46152	0.742617	0.55148
afr	B	B*07:05:01G	C	C*07:02:01G	46048	0.192084	0.0368964
afr	B	B*07:359	C	C*07:02:01G	46028	0.0201759	0.000407
afr	B	B*08:01:01G	C	C*07:02:01G	46113	0.00958925	9.2e-05
afr	B	B*13:02:01G	C	C*07:02:01G	46033	-0.0229635	0.000527
afr	B	B*14:01:01G	C	C*07:02:01G	46040	-0.0258413	0.000668
afr	B	B*14:02:01G	C	C*07:02:01G	46081	-0.0345955	0.00119685
afr	B	B*14:03	C	C*07:02:01G	46032	-0.0108317	0.000117
afr	B	B*15:01:01G	C	C*07:02:01G	46031	-0.0177519	0.000315
afr	B	B*15:03:01G	C	C*07:02:01G	46093	-0.0743385	0.00552621
afr	B	B*15:04:01G	C	C*07:02:01G	46028	-0.00534819	2.86e-05
afr	B	B*15:10:01G	C	C*07:02:01G	46052	-0.0477941	0.00228428
afr	B	B*15:15:01G	C	C*07:02:01G	46028	-0.00308758	9.53e-06
afr	B	B*15:16:01G	C	C*07:02:01G	46049	-0.039726	0.00157816
afr	B	B*15:17:01G	C	C*07:02:01G	46028	-0.0223229	0.000498
afr	B	B*15:18:01G	C	C*07:02:01G	46028	-0.0100092	0.0001
afr	B	B*15:30:01G	C	C*07:02:01G	46028	-0.00308758	9.53e-06
afr	B	B*15:39:01G	C	C*07:02:01G	46028	-0.00398613	1.59e-05
afr	B	B*18:01:01G	C	C*07:02:01G	46053	-0.0455317	0.00207314
afr	B	B*27:02:01G	C	C*07:02:01G	46028	-0.00751737	5.65e-05
afr	B	B*27:03	C	C*07:02:01G	46031	-0.00771899	5.96e-05
afr	B	B*27:05:02G	C	C*07:02:01G	46035	-0.0242766	0.000589
afr	B	B*35:01:01G	C	C*07:02:01G	46098	-0.0701772	0.00492484
afr	B	B*35:02:01G	C	C*07:02:01G	46028	-0.0117745	0.000139
afr	B	B*35:03:01G	C	C*07:02:01G	46030	-0.0141238	0.000199
afr	B	B*35:04:01G	C	C*07:02:01G	46028	-0.00504227	2.54e-05
afr	B	B*35:05:01G	C	C*07:02:01G	46028	-0.00370852	1.38e-05
afr	B	B*35:08:01G	C	C*07:02:01G	46032	-0.010577	0.000112
afr	B	B*35:12:01G	C	C*07:02:01G	46028	-0.000146	2.14e-08
afr	B	B*35:14:01G	C	C*07:02:01G	46028	0	0
afr	B	B*35:16	C	C*07:02:01G	46028	-0.00178258	3.18e-06
afr	B	B*35:17:01G	C	C*07:02:01G	46028	-0.00252097	6.36e-06
afr	B	B*35:20:01	C	C*07:02:01G	46028	0.00421154	1.77e-05
afr	B	B*35:43:01G	C	C*07:02:01G	46028	-0.00352566	1.24e-05
afr	B	B*37:01:01G	C	C*07:02:01G	46040	-0.0175964	0.00031
afr	B	B*38:01:01G	C	C*07:02:01G	46032	-0.0166664	0.000278
afr	B	B*39:01:01G	C	C*07:02:01G	46032	0.0819039	0.00670826
afr	B	B*39:02:02G	C	C*07:02:01G	46029	0.0249591	0.000623
afr	B	B*39:05:01G	C	C*07:02:01G	46028	0.060732	0.00368838
afr	B	B*39:06:02G	C	C*07:02:01G	46028	0.117234	0.0137438
afr	B	B*39:08	C	C*07:02:01G	46028	0.0159854	0.000256
afr	B	B*39:10:01G	C	C*07:02:01G	46034	-0.0299177	0.000895
afr	B	B*39:11	C	C*07:02:01G	46028	0	0
afr	B	B*40:01:01G	C	C*07:02:01G	46044	-0.0164502	0.000271
afr	B	B*40:02:01G	C	C*07:02:01G	46029	-0.0147426	0.000217
afr	B	B*40:04:01G	C	C*07:02:01G	46028	-0.00504687	2.55e-05
afr	B	B*40:05:01G	C	C*07:02:01G	46028	-0.00178258	3.18e-06
afr	B	B*40:06:01G	C	C*07:02:01G	46028	-0.00969797	9.41e-05
afr	B	B*40:08:01G	C	C*07:02:01G	46028	-0.00308758	9.53e-06
afr	B	B*40:11:01G	C	C*07:02:01G	46028	0	0
afr	B	B*40:16:01G	C	C*07:02:01G	46030	-0.0137768	0.00019
afr	B	B*40:27:01	C	C*07:02:01G	46028	-0.00308758	9.53e-06
afr	B	B*41:01:01G	C	C*07:02:01G	46031	-0.0133279	0.000178
afr	B	B*41:02:01G	C	C*07:02:01G	46036	-0.0182738	0.000334
afr	B	B*42:01:01G	C	C*07:02:01G	46118	-0.0636605	0.00405266
afr	B	B*42:02:01G	C	C*07:02:01G	46043	-0.0381851	0.0014581
afr	B	B*44:02:01G	C	C*07:02:01G	46032	-0.0269696	0.000727
afr	B	B*44:03:01G	C	C*07:02:01G	46030	-0.0399123	0.00159299
afr	B	B*44:03:02G	C	C*07:02:01G	46028	-0.0212029	0.00045
afr	B	B*44:05:01G	C	C*07:02:01G	46028	-0.000363	1.32e-07
afr	B	B*44:10	C	C*07:02:01G	46028	-0.00898386	8.07e-05
afr	B	B*44:188	C	C*07:02:01G	46028	-0.0142751	0.000204
afr	B	B*44:212	C	C*07:02:01G	46028	-0.00471656	2.22e-05
afr	B	B*44:221	C	C*07:02:01G	46028	-0.00629734	3.97e-05
afr	B	B*44:224	C	C*07:02:01G	46028	0.0191787	0.000368
afr	B	B*44:269	C	C*07:02:01G	46028	-0.00139072	1.93e-06
afr	B	B*44:55	C	C*07:02:01G	46028	-0.00836293	6.99e-05
afr	B	B*45:01:01G	C	C*07:02:01G	46076	-0.0637137	0.00405944
afr	B	B*47:01:01G	C	C*07:02:01G	46030	-0.00295918	8.76e-06
afr	B	B*48:01:01G	C	C*07:02:01G	46028	-0.0063359	4.01e-05
afr	B	B*49:01:01G	C	C*07:02:01G	46050	-0.0473374	0.00224083
afr	B	B*50:01:01G	C	C*07:02:01G	46040	-0.0275246	0.000758
afr	B	B*50:02:01G	C	C*07:02:01G	46028	-0.00504687	2.55e-05
afr	B	B*51:01:01G	C	C*07:02:01G	46058	-0.0381305	0.00145393
afr	B	B*51:02:01G	C	C*07:02:01G	46028	-0.00980196	9.61e-05
afr	B	B*51:08:01G	C	C*07:02:01G	46029	-0.00422677	1.79e-05
afr	B	B*52:01:01G	C	C*07:02:01G	46030	0.0316553	0.00100206
afr	B	B*52:01:02G	C	C*07:02:01G	46041	-0.0303332	0.00092
afr	B	B*53:01:01G	C	C*07:02:01G	46096	-0.102508	0.0105079
afr	B	B*55:01:01G	C	C*07:02:01G	46030	-0.0137752	0.00019
afr	B	B*56:01:01G	C	C*07:02:01G	46031	-0.00665746	4.43e-05
afr	B	B*57:01:01G	C	C*07:02:01G	46032	-0.0220312	0.000485
afr	B	B*57:02:01G	C	C*07:02:01G	46033	-0.022936	0.000526
afr	B	B*57:03:01G	C	C*07:02:01G	46059	-0.0551091	0.00303702
afr	B	B*57:04:01	C	C*07:02:01G	46030	-0.0113426	0.000129
afr	B	B*58:01:01G	C	C*07:02:01G	46059	-0.0464919	0.0021615
afr	B	B*58:02:01G	C	C*07:02:01G	46038	-0.060829	0.00370017
afr	B	B*78:01:01G	C	C*07:02:01G	46047	-0.0253155	0.000641
afr	B	B*81:01:01G	C	C*07:02:01G	46059	-0.0359842	0.00129486
afr	B	B*82:01:01G	C	C*07:02:01G	46029	-0.0104755	0.00011
afr	B	B*07:02:01G	C	C*07:04:01G	46096	-0.025528	0.000652
afr	B	B*07:05:01G	C	C*07:04:01G	45994	-0.00933835	8.72e-05
afr	B	B*07:359	C	C*07:04:01G	45974	-0.00521259	2.72e-05
afr	B	B*08:01:01G	C	C*07:04:01G	46059	-0.0182225	0.000332
afr	B	B*13:02:01G	C	C*07:04:01G	45979	-0.00374713	1.4e-05
afr	B	B*14:01:01G	C	C*07:04:01G	45986	-0.00256644	6.59e-06
afr	B	B*14:02:01G	C	C*07:04:01G	46027	-0.00645554	4.17e-05
afr	B	B*14:03	C	C*07:04:01G	45978	0.00356265	1.27e-05
afr	B	B*15:01:01G	C	C*07:04:01G	45977	0.0161391	0.00026
afr	B	B*15:03:01G	C	C*07:04:01G	46039	-0.0131228	0.000172
afr	B	B*15:04:01G	C	C*07:04:01G	45974	-0.00168485	2.84e-06
afr	B	B*15:10:01G	C	C*07:04:01G	45998	-0.00870503	7.58e-05
afr	B	B*15:15:01G	C	C*07:04:01G	45974	-0.000973	9.46e-07
afr	B	B*15:16:01G	C	C*07:04:01G	45995	-0.0112368	0.000126
afr	B	B*15:17:01G	C	C*07:04:01G	45974	-0.00744112	5.54e-05
afr	B	B*15:18:01G	C	C*07:04:01G	45974	0.186277	0.034699
afr	B	B*15:30:01G	C	C*07:04:01G	45974	-0.000973	9.46e-07
afr	B	B*15:39:01G	C	C*07:04:01G	45974	-0.00125576	1.58e-06
afr	B	B*18:01:01G	C	C*07:04:01G	45999	0.255845	0.0654564
afr	B	B*27:02:01G	C	C*07:04:01G	45974	-0.003641	1.33e-05
afr	B	B*27:03	C	C*07:04:01G	45977	-0.00148904	2.22e-06
afr	B	B*27:05:02G	C	C*07:04:01G	45981	0.002811	7.9e-06
afr	B	B*35:01:01G	C	C*07:04:01G	46044	-0.0215526	0.000465
afr	B	B*35:02:01G	C	C*07:04:01G	45974	-0.005421	2.94e-05
afr	B	B*35:03:01G	C	C*07:04:01G	45976	-0.00544648	2.97e-05
afr	B	B*35:04:01G	C	C*07:04:01G	45974	-0.00158848	2.52e-06
afr	B	B*35:05:01G	C	C*07:04:01G	45974	0.00229301	5.26e-06
afr	B	B*35:08:01G	C	C*07:04:01G	45978	-0.00438847	1.93e-05
afr	B	B*35:12:01G	C	C*07:04:01G	45974	0.00794169	6.31e-05
afr	B	B*35:14:01G	C	C*07:04:01G	45974	0	0
afr	B	B*35:16	C	C*07:04:01G	45974	-0.000562	3.15e-07
afr	B	B*35:17:01G	C	C*07:04:01G	45974	-0.000794	6.31e-07
afr	B	B*35:20:01	C	C*07:04:01G	45974	-0.00158848	2.52e-06
afr	B	B*35:43:01G	C	C*07:04:01G	45974	-0.00217528	4.73e-06
afr	B	B*37:01:01G	C	C*07:04:01G	45986	-0.00516361	2.67e-05
afr	B	B*38:01:01G	C	C*07:04:01G	45978	-0.00767356	5.89e-05
afr	B	B*39:01:01G	C	C*07:04:01G	45978	-0.00846222	7.16e-05
afr	B	B*39:02:02G	C	C*07:04:01G	45975	-0.00148584	2.21e-06
afr	B	B*39:05:01G	C	C*07:04:01G	45974	-0.0027518	7.57e-06
afr	B	B*39:06:02G	C	C*07:04:01G	45974	-0.00193328	3.74e-06
afr	B	B*39:08	C	C*07:04:01G	45974	-0.000794	6.31e-07
afr	B	B*39:10:01G	C	C*07:04:01G	45980	-0.00794051	6.31e-05
afr	B	B*39:11	C	C*07:04:01G	45974	0	0
afr	B	B*40:01:01G	C	C*07:04:01G	45990	-0.00754584	5.69e-05
afr	B	B*40:02:01G	C	C*07:04:01G	45975	-0.000555	3.08e-07
afr	B	B*40:04:01G	C	C*07:04:01G	45974	-0.00251193	6.31e-06
afr	B	B*40:05:01G	C	C*07:04:01G	45974	-0.000562	3.15e-07
afr	B	B*40:06:01G	C	C*07:04:01G	45974	-0.00368413	1.36e-05
afr	B	B*40:08:01G	C	C*07:04:01G	45974	-0.000973	9.46e-07
afr	B	B*40:11:01G	C	C*07:04:01G	45974	0	0
afr	B	B*40:16:01G	C	C*07:04:01G	45976	-0.00556599	3.1e-05
afr	B	B*40:27:01	C	C*07:04:01G	45974	-0.000973	9.46e-07
afr	B	B*41:01:01G	C	C*07:04:01G	45977	-0.00559346	3.13e-05
afr	B	B*41:02:01G	C	C*07:04:01G	45982	-0.00938668	8.81e-05
afr	B	B*42:01:01G	C	C*07:04:01G	46064	-0.0204198	0.000417
afr	B	B*42:02:01G	C	C*07:04:01G	45989	-0.00424948	1.81e-05
afr	B	B*44:02:01G	C	C*07:04:01G	45977	0.163768	0.0268199
afr	B	B*44:03:01G	C	C*07:04:01G	45976	-0.0143123	0.000205
afr	B	B*44:03:02G	C	C*07:04:01G	45974	0.00378357	1.43e-05
afr	B	B*44:05:01G	C	C*07:04:01G	45974	-0.00269383	7.26e-06
afr	B	B*44:10	C	C*07:04:01G	45974	-0.00595027	3.54e-05
afr	B	B*44:188	C	C*07:04:01G	45974	-0.00536227	2.88e-05
afr	B	B*44:212	C	C*07:04:01G	45974	0.0133226	0.000177
afr	B	B*44:221	C	C*07:04:01G	45974	0.0355623	0.00126468
afr	B	B*44:224	C	C*07:04:01G	45974	-0.00545012	2.97e-05
afr	B	B*44:269	C	C*07:04:01G	45974	0.0432476	0.00187035
afr	B	B*44:55	C	C*07:04:01G	45974	0.0307832	0.000948
afr	B	B*45:01:01G	C	C*07:04:01G	46022	-0.0226742	0.000514
afr	B	B*47:01:01G	C	C*07:04:01G	45976	-0.000702	4.92e-07
afr	B	B*48:01:01G	C	C*07:04:01G	45974	-0.00337069	1.14e-05
afr	B	B*49:01:01G	C	C*07:04:01G	45996	-0.0197453	0.00039
afr	B	B*50:01:01G	C	C*07:04:01G	45986	-0.00516373	2.67e-05
afr	B	B*50:02:01G	C	C*07:04:01G	45974	-0.00251193	6.31e-06
afr	B	B*51:01:01G	C	C*07:04:01G	46004	-0.00686627	4.71e-05
afr	B	B*51:02:01G	C	C*07:04:01G	45974	-0.00459994	2.12e-05
afr	B	B*51:08:01G	C	C*07:04:01G	45975	-0.00291876	8.52e-06
afr	B	B*52:01:01G	C	C*07:04:01G	45976	-0.00775673	6.02e-05
afr	B	B*52:01:02G	C	C*07:04:01G	45987	-0.0133251	0.000178
afr	B	B*53:01:01G	C	C*07:04:01G	46042	-0.0332166	0.00110334
afr	B	B*55:01:01G	C	C*07:04:01G	45976	-0.00841934	7.09e-05
afr	B	B*56:01:01G	C	C*07:04:01G	45977	-0.00209538	4.39e-06
afr	B	B*57:01:01G	C	C*07:04:01G	45978	-0.0072755	5.29e-05
afr	B	B*57:02:01G	C	C*07:04:01G	45979	-0.0108593	0.000118
afr	B	B*57:03:01G	C	C*07:04:01G	46005	-0.0225469	0.000508
afr	B	B*57:04:01	C	C*07:04:01G	45976	-0.00491041	2.41e-05
afr	B	B*58:01:01G	C	C*07:04:01G	46005	-0.0190933	0.000365
afr	B	B*58:02:01G	C	C*07:04:01G	45984	-0.0132532	0.000176
afr	B	B*78:01:01G	C	C*07:04:01G	45993	-0.0122664	0.00015
afr	B	B*81:01:01G	C	C*07:04:01G	46005	-0.00825527	6.81e-05
afr	B	B*82:01:01G	C	C*07:04:01G	45975	-0.00332839	1.11e-05
afr	B	B*07:02:01G	C	C*07:41	46082	0.00633648	4.02e-05
afr	B	B*07:05:01G	C	C*07:41	45980	0.000392	1.54e-07
afr	B	B*07:359	C	C*07:41	45960	-0.00295444	8.73e-06
afr	B	B*08:01:01G	C	C*07:41	46045	0.00748044	5.6e-05
afr	B	B*13:02:01G	C	C*07:41	45965	0.00254197	6.46e-06
afr	B	B*14:01:01G	C	C*07:41	45972	0.0341127	0.00116368
afr	B	B*14:02:01G	C	C*07:41	46013	0.117784	0.0138731
afr	B	B*14:03	C	C*07:41	45964	0.0515542	0.00265783
afr	B	B*15:01:01G	C	C*07:41	45963	-0.00873481	7.63e-05
afr	B	B*15:03:01G	C	C*07:41	46025	-0.0253357	0.000642
afr	B	B*15:04:01G	C	C*07:41	45960	-0.000955	9.12e-07
afr	B	B*15:10:01G	C	C*07:41	45984	-0.0104056	0.000108
afr	B	B*15:15:01G	C	C*07:41	45960	-0.000551	3.04e-07
afr	B	B*15:16:01G	C	C*07:41	45981	-0.0121143	0.000147
afr	B	B*15:17:01G	C	C*07:41	45960	0.0038195	1.46e-05
afr	B	B*15:18:01G	C	C*07:41	45960	-0.00363417	1.32e-05
afr	B	B*15:30:01G	C	C*07:41	45960	-0.000551	3.04e-07
afr	B	B*15:39:01G	C	C*07:41	45960	-0.000712	5.07e-07
afr	B	B*18:01:01G	C	C*07:41	45985	0.0220652	0.000487
afr	B	B*27:02:01G	C	C*07:41	45960	-0.00206368	4.26e-06
afr	B	B*27:03	C	C*07:41	45963	-0.00195831	3.83e-06
afr	B	B*27:05:02G	C	C*07:41	45967	-0.00849093	7.21e-05
afr	B	B*35:01:01G	C	C*07:41	46030	-0.0192638	0.000371
afr	B	B*35:02:01G	C	C*07:41	45960	-0.00307256	9.44e-06
afr	B	B*35:03:01G	C	C*07:41	45962	-0.00462278	2.14e-05
afr	B	B*35:04:01G	C	C*07:41	45960	-0.0009	8.11e-07
afr	B	B*35:05:01G	C	C*07:41	45960	-0.00208812	4.36e-06
afr	B	B*35:08:01G	C	C*07:41	45964	-0.00248733	6.19e-06
afr	B	B*35:12:01G	C	C*07:41	45960	-0.00123292	1.52e-06
afr	B	B*35:14:01G	C	C*07:41	45960	0	0
afr	B	B*35:16	C	C*07:41	45960	-0.000318	1.01e-07
afr	B	B*35:17:01G	C	C*07:41	45960	-0.00045	2.03e-07
afr	B	B*35:20:01	C	C*07:41	45960	-0.0009	8.11e-07
afr	B	B*35:43:01G	C	C*07:41	45960	-0.00123292	1.52e-06
afr	B	B*37:01:01G	C	C*07:41	45972	-0.00384887	1.48e-05
afr	B	B*38:01:01G	C	C*07:41	45964	-0.00434928	1.89e-05
afr	B	B*39:01:01G	C	C*07:41	45964	-0.000217	4.69e-08
afr	B	B*39:02:02G	C	C*07:41	45961	-0.000842	7.09e-07
afr	B	B*39:05:01G	C	C*07:41	45960	-0.00155969	2.43e-06
afr	B	B*39:06:02G	C	C*07:41	45960	0.00344478	1.19e-05
afr	B	B*39:08	C	C*07:41	45960	-0.00045	2.03e-07
afr	B	B*39:10:01G	C	C*07:41	45966	-0.00804971	6.48e-05
afr	B	B*39:11	C	C*07:41	45960	0	0
afr	B	B*40:01:01G	C	C*07:41	45976	-0.00997981	9.96e-05
afr	B	B*40:02:01G	C	C*07:41	45961	-0.00549361	3.02e-05
afr	B	B*40:04:01G	C	C*07:41	45960	-0.00142373	2.03e-06
afr	B	B*40:05:01G	C	C*07:41	45960	-0.000318	1.01e-07
afr	B	B*40:06:01G	C	C*07:41	45960	-0.00208812	4.36e-06
afr	B	B*40:08:01G	C	C*07:41	45960	-0.000551	3.04e-07
afr	B	B*40:11:01G	C	C*07:41	45960	0	0
afr	B	B*40:16:01G	C	C*07:41	45962	0.0104601	0.000109
afr	B	B*40:27:01	C	C*07:41	45960	-0.000551	3.04e-07
afr	B	B*41:01:01G	C	C*07:41	45963	0.0214604	0.000461
afr	B	B*41:02:01G	C	C*07:41	45968	-0.00727692	5.3e-05
afr	B	B*42:01:01G	C	C*07:41	46050	-0.0223057	0.000498
afr	B	B*42:02:01G	C	C*07:41	45975	-0.00638706	4.08e-05
afr	B	B*44:02:01G	C	C*07:41	45963	0.0310707	0.000965
afr	B	B*44:03:01G	C	C*07:41	45962	-0.0140679	0.000198
afr	B	B*44:03:02G	C	C*07:41	45960	-0.00317117	1.01e-05
afr	B	B*44:05:01G	C	C*07:41	45960	-0.00152683	2.33e-06
afr	B	B*44:10	C	C*07:41	45960	-0.00337254	1.14e-05
afr	B	B*44:188	C	C*07:41	45960	-0.00303927	9.24e-06
afr	B	B*44:212	C	C*07:41	45960	-0.000842	7.09e-07
afr	B	B*44:221	C	C*07:41	45960	0.0121475	0.000148
afr	B	B*44:224	C	C*07:41	45960	-0.00308907	9.54e-06
afr	B	B*44:269	C	C*07:41	45960	-0.00162341	2.64e-06
afr	B	B*44:55	C	C*07:41	45960	-0.00149325	2.23e-06
afr	B	B*45:01:01G	C	C*07:41	46008	-0.0148825	0.000221
afr	B	B*47:01:01G	C	C*07:41	45962	0.00474612	2.25e-05
afr	B	B*48:01:01G	C	C*07:41	45960	-0.00191047	3.65e-06
afr	B	B*49:01:01G	C	C*07:41	45982	0.0125032	0.000156329
afr	B	B*50:01:01G	C	C*07:41	45972	-0.00729835	5.33e-05
afr	B	B*50:02:01G	C	C*07:41	45960	-0.00142373	2.03e-06
afr	B	B*51:01:01G	C	C*07:41	45990	-0.0109619	0.00012
afr	B	B*51:02:01G	C	C*07:41	45960	-0.00260719	6.8e-06
afr	B	B*51:08:01G	C	C*07:41	45961	-0.00165432	2.74e-06
afr	B	B*52:01:01G	C	C*07:41	45962	0.000545	2.97e-07
afr	B	B*52:01:02G	C	C*07:41	45973	-0.0118003	0.000139
afr	B	B*53:01:01G	C	C*07:41	46028	-0.023591	0.000557
afr	B	B*55:01:01G	C	C*07:41	45962	-0.00596001	3.55e-05
afr	B	B*56:01:01G	C	C*07:41	45963	0.000572	3.27e-07
afr	B	B*57:01:01G	C	C*07:41	45964	0.00347636	1.21e-05
afr	B	B*57:02:01G	C	C*07:41	45965	0.00808876	6.54e-05
afr	B	B*57:03:01G	C	C*07:41	45991	0.0279743	0.000783
afr	B	B*57:04:01	C	C*07:41	45962	-0.00438479	1.92e-05
afr	B	B*58:01:01G	C	C*07:41	45991	0.00298786	8.93e-06
afr	B	B*58:02:01G	C	C*07:41	45970	0.00207692	4.31e-06
afr	B	B*78:01:01G	C	C*07:41	45979	-0.0098458	9.69e-05
afr	B	B*81:01:01G	C	C*07:41	45991	0.0189789	0.00036
afr	B	B*82:01:01G	C	C*07:41	45961	-0.00481788	2.32e-05
afr	B	B*07:02:01G	C	C*08:01:01G	46082	-0.00342552	1.17e-05
afr	B	B*07:05:01G	C	C*08:01:01G	45980	-0.00600468	3.61e-05
afr	B	B*07:359	C	C*08:01:01G	45960	-0.00193912	3.76e-06
afr	B	B*08:01:01G	C	C*08:01:01G	46045	-0.00508252	2.58e-05
afr	B	B*13:02:01G	C	C*08:01:01G	45965	-0.00538452	2.9e-05
afr	B	B*14:01:01G	C	C*08:01:01G	45972	-0.00140417	1.97e-06
afr	B	B*14:02:01G	C	C*08:01:01G	46013	-0.00675664	4.57e-05
afr	B	B*14:03	C	C*08:01:01G	45964	-0.00330514	1.09e-05
afr	B	B*15:01:01G	C	C*08:01:01G	45963	-0.00190898	3.64e-06
afr	B	B*15:03:01G	C	C*08:01:01G	46025	-0.0124075	0.000154
afr	B	B*15:04:01G	C	C*08:01:01G	45960	-0.000627	3.93e-07
afr	B	B*15:10:01G	C	C*08:01:01G	45984	-0.00796554	6.34e-05
afr	B	B*15:15:01G	C	C*08:01:01G	45960	-0.000362	1.31e-07
afr	B	B*15:16:01G	C	C*08:01:01G	45981	-0.00654473	4.28e-05
afr	B	B*15:17:01G	C	C*08:01:01G	45960	0.000972	9.45e-07
afr	B	B*15:18:01G	C	C*08:01:01G	45960	-0.00238526	5.69e-06
afr	B	B*15:30:01G	C	C*08:01:01G	45960	-0.000362	1.31e-07
afr	B	B*15:39:01G	C	C*08:01:01G	45960	-0.000467	2.18e-07
afr	B	B*18:01:01G	C	C*08:01:01G	45985	-0.00761181	5.79e-05
afr	B	B*27:02:01G	C	C*08:01:01G	45960	-0.00135448	1.83e-06
afr	B	B*27:03	C	C*08:01:01G	45963	-0.0037793	1.43e-05
afr	B	B*27:05:02G	C	C*08:01:01G	45967	-0.00557296	3.11e-05
afr	B	B*35:01:01G	C	C*08:01:01G	46030	-0.00993217	9.86e-05
afr	B	B*35:02:01G	C	C*08:01:01G	45960	-0.00201665	4.07e-06
afr	B	B*35:03:01G	C	C*08:01:01G	45962	0.00418402	1.75e-05
afr	B	B*35:04:01G	C	C*08:01:01G	45960	-0.000591	3.49e-07
afr	B	B*35:05:01G	C	C*08:01:01G	45960	-0.00137052	1.88e-06
afr	B	B*35:08:01G	C	C*08:01:01G	45964	-0.00163254	2.67e-06
afr	B	B*35:12:01G	C	C*08:01:01G	45960	-0.000809	6.55e-07
afr	B	B*35:14:01G	C	C*08:01:01G	45960	0	0
afr	B	B*35:16	C	C*08:01:01G	45960	-0.000209	4.36e-08
afr	B	B*35:17:01G	C	C*08:01:01G	45960	-0.000295	8.73e-08
afr	B	B*35:20:01	C	C*08:01:01G	45960	-0.000591	3.49e-07
afr	B	B*35:43:01G	C	C*08:01:01G	45960	-0.000809	6.55e-07
afr	B	B*37:01:01G	C	C*08:01:01G	45972	0.0049668	2.47e-05
afr	B	B*38:01:01G	C	C*08:01:01G	45964	-0.00285462	8.15e-06
afr	B	B*39:01:01G	C	C*08:01:01G	45964	-0.00314801	9.91e-06
afr	B	B*39:02:02G	C	C*08:01:01G	45961	-0.000553	3.06e-07
afr	B	B*39:05:01G	C	C*08:01:01G	45960	-0.00102369	1.05e-06
afr	B	B*39:06:02G	C	C*08:01:01G	45960	-0.00214309	4.59e-06
afr	B	B*39:08	C	C*08:01:01G	45960	-0.000295	8.73e-08
afr	B	B*39:10:01G	C	C*08:01:01G	45966	-0.00528337	2.79e-05
afr	B	B*39:11	C	C*08:01:01G	45960	0	0
afr	B	B*40:01:01G	C	C*08:01:01G	45976	0.00685158	4.69e-05
afr	B	B*40:02:01G	C	C*08:01:01G	45961	-0.00360569	1.3e-05
afr	B	B*40:04:01G	C	C*08:01:01G	45960	-0.000934	8.73e-07
afr	B	B*40:05:01G	C	C*08:01:01G	45960	-0.000209	4.36e-08
afr	B	B*40:06:01G	C	C*08:01:01G	45960	0.157854	0.0249179
afr	B	B*40:08:01G	C	C*08:01:01G	45960	-0.000362	1.31e-07
afr	B	B*40:11:01G	C	C*08:01:01G	45960	0	0
afr	B	B*40:16:01G	C	C*08:01:01G	45962	-0.00207059	4.29e-06
afr	B	B*40:27:01	C	C*08:01:01G	45960	0.180404	0.0325455
afr	B	B*41:01:01G	C	C*08:01:01G	45963	0.00216492	4.69e-06
afr	B	B*41:02:01G	C	C*08:01:01G	45968	-0.00477615	2.28e-05
afr	B	B*42:01:01G	C	C*08:01:01G	46050	-0.00930605	8.66e-05
afr	B	B*42:02:01G	C	C*08:01:01G	45975	-0.00202439	4.1e-06
afr	B	B*44:02:01G	C	C*08:01:01G	45963	-0.00670956	4.5e-05
afr	B	B*44:03:01G	C	C*08:01:01G	45962	-0.0089575	8.02e-05
afr	B	B*44:03:02G	C	C*08:01:01G	45960	-0.00428045	1.83e-05
afr	B	B*44:05:01G	C	C*08:01:01G	45960	-0.00100212	1e-06
afr	B	B*44:10	C	C*08:01:01G	45960	-0.00221354	4.9e-06
afr	B	B*44:188	C	C*08:01:01G	45960	-0.0019948	3.98e-06
afr	B	B*44:212	C	C*08:01:01G	45960	-0.000553	3.06e-07
afr	B	B*44:221	C	C*08:01:01G	45960	-0.00104481	1.09e-06
afr	B	B*44:224	C	C*08:01:01G	45960	-0.00202748	4.11e-06
afr	B	B*44:269	C	C*08:01:01G	45960	-0.00106551	1.14e-06
afr	B	B*44:55	C	C*08:01:01G	45960	-0.00098	9.61e-07
afr	B	B*45:01:01G	C	C*08:01:01G	46008	-0.00588606	3.46e-05
afr	B	B*47:01:01G	C	C*08:01:01G	45962	-0.00188172	3.54e-06
afr	B	B*48:01:01G	C	C*08:01:01G	45960	0.311954	0.0973152
afr	B	B*49:01:01G	C	C*08:01:01G	45982	-0.00899522	8.09e-05
afr	B	B*50:01:01G	C	C*08:01:01G	45972	-0.00629258	3.96e-05
afr	B	B*50:02:01G	C	C*08:01:01G	45960	-0.000934	8.73e-07
afr	B	B*51:01:01G	C	C*08:01:01G	45990	0.00756562	5.72e-05
afr	B	B*51:02:01G	C	C*08:01:01G	45960	0.0110479	0.000122
afr	B	B*51:08:01G	C	C*08:01:01G	45961	-0.0010858	1.18e-06
afr	B	B*52:01:01G	C	C*08:01:01G	45962	0.00462271	2.14e-05
afr	B	B*52:01:02G	C	C*08:01:01G	45973	0.000811	6.58e-07
afr	B	B*53:01:01G	C	C*08:01:01G	46028	-0.0105755	0.000112
afr	B	B*55:01:01G	C	C*08:01:01G	45962	0.00167187	2.8e-06
afr	B	B*56:01:01G	C	C*08:01:01G	45963	-0.00289295	8.37e-06
afr	B	B*57:01:01G	C	C*08:01:01G	45964	-0.00508989	2.59e-05
afr	B	B*57:02:01G	C	C*08:01:01G	45965	-0.00403975	1.63e-05
afr	B	B*57:03:01G	C	C*08:01:01G	45991	-0.00235235	5.53e-06
afr	B	B*57:04:01	C	C*08:01:01G	45962	-0.00287793	8.28e-06
afr	B	B*58:01:01G	C	C*08:01:01G	45991	-0.00543802	2.96e-05
afr	B	B*58:02:01G	C	C*08:01:01G	45970	-0.0024945	6.22e-06
afr	B	B*78:01:01G	C	C*08:01:01G	45979	-0.00646222	4.18e-05
afr	B	B*81:01:01G	C	C*08:01:01G	45991	0.000998	9.95e-07
afr	B	B*82:01:01G	C	C*08:01:01G	45961	0.00376655	1.42e-05
afr	B	B*07:02:01G	C	C*08:02:01G	46088	-0.0449624	0.00202162
afr	B	B*07:05:01G	C	C*08:02:01G	45986	-0.0166609	0.000278
afr	B	B*07:359	C	C*08:02:01G	45966	0.00481609	2.32e-05
afr	B	B*08:01:01G	C	C*08:02:01G	46051	-0.0329963	0.00108876
afr	B	B*13:02:01G	C	C*08:02:01G	45971	-0.0208213	0.000434
afr	B	B*14:01:01G	C	C*08:02:01G	45978	0.256296	0.0656877
afr	B	B*14:02:01G	C	C*08:02:01G	46019	0.638616	0.40783
afr	B	B*14:03	C	C*08:02:01G	45970	0.238149	0.0567151
afr	B	B*15:01:01G	C	C*08:02:01G	45969	-0.0136286	0.000186
afr	B	B*15:03:01G	C	C*08:02:01G	46031	-0.0485231	0.00235449
afr	B	B*15:04:01G	C	C*08:02:01G	45966	-0.0033359	1.11e-05
afr	B	B*15:10:01G	C	C*08:02:01G	45990	-0.0256031	0.000656
afr	B	B*15:15:01G	C	C*08:02:01G	45966	-0.00192586	3.71e-06
afr	B	B*15:16:01G	C	C*08:02:01G	45987	-0.0228405	0.000522
afr	B	B*15:17:01G	C	C*08:02:01G	45966	-0.0125249	0.000157
afr	B	B*15:18:01G	C	C*08:02:01G	45966	-0.00565662	3.2e-05
afr	B	B*15:30:01G	C	C*08:02:01G	45966	-0.00192586	3.71e-06
afr	B	B*15:39:01G	C	C*08:02:01G	45966	-0.00248633	6.18e-06
afr	B	B*18:01:01G	C	C*08:02:01G	45991	-0.0217074	0.000471
afr	B	B*27:02:01G	C	C*08:02:01G	45966	0.00206939	4.28e-06
afr	B	B*27:03	C	C*08:02:01G	45969	0.00648833	4.21e-05
afr	B	B*27:05:02G	C	C*08:02:01G	45973	-0.0175296	0.000307
afr	B	B*35:01:01G	C	C*08:02:01G	46036	-0.0375515	0.00141012
afr	B	B*35:02:01G	C	C*08:02:01G	45966	-0.0065741	4.32e-05
afr	B	B*35:03:01G	C	C*08:02:01G	45968	-0.0106059	0.000112
afr	B	B*35:04:01G	C	C*08:02:01G	45966	-0.00314509	9.89e-06
afr	B	B*35:05:01G	C	C*08:02:01G	45966	-0.00729436	5.32e-05
afr	B	B*35:08:01G	C	C*08:02:01G	45970	-0.000988	9.77e-07
afr	B	B*35:12:01G	C	C*08:02:01G	45966	-0.00430691	1.85e-05
afr	B	B*35:14:01G	C	C*08:02:01G	45966	0	0
afr	B	B*35:16	C	C*08:02:01G	45966	-0.00111187	1.24e-06
afr	B	B*35:17:01G	C	C*08:02:01G	45966	0.0125943	0.000159
afr	B	B*35:20:01	C	C*08:02:01G	45966	-0.00314509	9.89e-06
afr	B	B*35:43:01G	C	C*08:02:01G	45966	-0.00430691	1.85e-05
afr	B	B*37:01:01G	C	C*08:02:01G	45978	-0.00608351	3.7e-05
afr	B	B*38:01:01G	C	C*08:02:01G	45970	-0.00930956	8.67e-05
afr	B	B*39:01:01G	C	C*08:02:01G	45970	-0.00873893	7.64e-05
afr	B	B*39:02:02G	C	C*08:02:01G	45967	-0.00294186	8.65e-06
afr	B	B*39:05:01G	C	C*08:02:01G	45966	-0.0054484	2.97e-05
afr	B	B*39:06:02G	C	C*08:02:01G	45966	-0.00553402	3.06e-05
afr	B	B*39:08	C	C*08:02:01G	45966	0.0125943	0.000159
afr	B	B*39:10:01G	C	C*08:02:01G	45972	-0.0105075	0.00011
afr	B	B*39:11	C	C*08:02:01G	45966	0	0
afr	B	B*40:01:01G	C	C*08:02:01G	45982	-0.0129937	0.000169
afr	B	B*40:02:01G	C	C*08:02:01G	45967	-0.0110129	0.000121
afr	B	B*40:04:01G	C	C*08:02:01G	45966	-0.000493	2.43e-07
afr	B	B*40:05:01G	C	C*08:02:01G	45966	-0.00111187	1.24e-06
afr	B	B*40:06:01G	C	C*08:02:01G	45966	-0.00423772	1.8e-05
afr	B	B*40:08:01G	C	C*08:02:01G	45966	-0.00192586	3.71e-06
afr	B	B*40:11:01G	C	C*08:02:01G	45966	0	0
afr	B	B*40:16:01G	C	C*08:02:01G	45968	0.145799	0.0212572
afr	B	B*40:27:01	C	C*08:02:01G	45966	-0.00192586	3.71e-06
afr	B	B*41:01:01G	C	C*08:02:01G	45969	0.048023	0.00230621
afr	B	B*41:02:01G	C	C*08:02:01G	45974	-0.0148277	0.00022
afr	B	B*42:01:01G	C	C*08:02:01G	46056	-0.0371578	0.0013807
afr	B	B*42:02:01G	C	C*08:02:01G	45981	-0.0134808	0.000182
afr	B	B*44:02:01G	C	C*08:02:01G	45969	-0.0141547	0.0002
afr	B	B*44:03:01G	C	C*08:02:01G	45968	-0.0261723	0.000685
afr	B	B*44:03:02G	C	C*08:02:01G	45966	-0.0149628	0.000224
afr	B	B*44:05:01G	C	C*08:02:01G	45966	0.00302338	9.14e-06
afr	B	B*44:10	C	C*08:02:01G	45966	-0.00799041	6.38e-05
afr	B	B*44:188	C	C*08:02:01G	45966	-0.00431021	1.86e-05
afr	B	B*44:212	C	C*08:02:01G	45966	-0.00294193	8.65e-06
afr	B	B*44:221	C	C*08:02:01G	45966	0.00245513	6.03e-06
afr	B	B*44:224	C	C*08:02:01G	45966	-0.0066539	4.43e-05
afr	B	B*44:269	C	C*08:02:01G	45966	-0.005671	3.22e-05
afr	B	B*44:55	C	C*08:02:01G	45966	-0.00521633	2.72e-05
afr	B	B*45:01:01G	C	C*08:02:01G	46014	-0.0428495	0.00183608
afr	B	B*47:01:01G	C	C*08:02:01G	45968	-0.0033311	1.11e-05
afr	B	B*48:01:01G	C	C*08:02:01G	45966	0.00334735	1.12e-05
afr	B	B*49:01:01G	C	C*08:02:01G	45988	-0.0217653	0.000474
afr	B	B*50:01:01G	C	C*08:02:01G	45978	-0.0127914	0.000164
afr	B	B*50:02:01G	C	C*08:02:01G	45966	-0.00497347	2.47e-05
afr	B	B*51:01:01G	C	C*08:02:01G	45996	-0.0179509	0.000322
afr	B	B*51:02:01G	C	C*08:02:01G	45966	-0.00665822	4.43e-05
afr	B	B*51:08:01G	C	C*08:02:01G	45967	-0.00192221	3.69e-06
afr	B	B*52:01:01G	C	C*08:02:01G	45968	-0.00670965	4.5e-05
afr	B	B*52:01:02G	C	C*08:02:01G	45979	-0.0187734	0.000352
afr	B	B*53:01:01G	C	C*08:02:01G	46034	-0.0251101	0.000631
afr	B	B*55:01:01G	C	C*08:02:01G	45968	-0.00902893	8.15e-05
afr	B	B*56:01:01G	C	C*08:02:01G	45969	-0.00813391	6.62e-05
afr	B	B*57:01:01G	C	C*08:02:01G	45970	-0.0107083	0.000115
afr	B	B*57:02:01G	C	C*08:02:01G	45971	-0.00799678	6.39e-05
afr	B	B*57:03:01G	C	C*08:02:01G	45997	-0.00479016	2.29e-05
afr	B	B*57:04:01	C	C*08:02:01G	45968	0.000579	3.35e-07
afr	B	B*58:01:01G	C	C*08:02:01G	45997	-0.0313271	0.000981
afr	B	B*58:02:01G	C	C*08:02:01G	45976	-0.0362147	0.00131151
afr	B	B*78:01:01G	C	C*08:02:01G	45985	-0.020036	0.000401
afr	B	B*81:01:01G	C	C*08:02:01G	45997	-0.0242423	0.000588
afr	B	B*82:01:01G	C	C*08:02:01G	45967	-0.003529	1.25e-05
afr	B	B*07:02:01G	C	C*08:03:01G	46082	-0.00526627	2.77e-05
afr	B	B*07:05:01G	C	C*08:03:01G	45980	-0.00176906	3.13e-06
afr	B	B*07:359	C	C*08:03:01G	45960	-0.000571	3.26e-07
afr	B	B*08:01:01G	C	C*08:03:01G	46045	-0.00365239	1.33e-05
afr	B	B*13:02:01G	C	C*08:03:01G	45965	-0.00158636	2.52e-06
afr	B	B*14:01:01G	C	C*08:03:01G	45972	-0.00159965	2.56e-06
afr	B	B*14:02:01G	C	C*08:03:01G	46013	-0.00270692	7.33e-06
afr	B	B*14:03	C	C*08:03:01G	45964	-0.000974	9.48e-07
afr	B	B*15:01:01G	C	C*08:03:01G	45963	-0.00168903	2.85e-06
afr	B	B*15:03:01G	C	C*08:03:01G	46025	-0.00489913	2.4e-05
afr	B	B*15:04:01G	C	C*08:03:01G	45960	-0.000185	3.41e-08
afr	B	B*15:10:01G	C	C*08:03:01G	45984	-0.00347824	1.21e-05
afr	B	B*15:15:01G	C	C*08:03:01G	45960	-0.000107	1.14e-08
afr	B	B*15:16:01G	C	C*08:03:01G	45981	-0.00265757	7.06e-06
afr	B	B*15:17:01G	C	C*08:03:01G	45960	-0.00124256	1.54e-06
afr	B	B*15:18:01G	C	C*08:03:01G	45960	-0.000703	4.94e-07
afr	B	B*15:30:01G	C	C*08:03:01G	45960	-0.000107	1.14e-08
afr	B	B*15:39:01G	C	C*08:03:01G	45960	-0.000138	1.89e-08
afr	B	B*18:01:01G	C	C*08:03:01G	45985	-0.00338556	1.15e-05
afr	B	B*27:02:01G	C	C*08:03:01G	45960	-0.000399	1.59e-07
afr	B	B*27:03	C	C*08:03:01G	45963	-0.00111344	1.24e-06
afr	B	B*27:05:02G	C	C*08:03:01G	45967	-0.00164187	2.7e-06
afr	B	B*35:01:01G	C	C*08:03:01G	46030	-0.00494699	2.45e-05
afr	B	B*35:02:01G	C	C*08:03:01G	45960	-0.000594	3.53e-07
afr	B	B*35:03:01G	C	C*08:03:01G	45962	-0.000894	7.99e-07
afr	B	B*35:04:01G	C	C*08:03:01G	45960	-0.000174	3.03e-08
afr	B	B*35:05:01G	C	C*08:03:01G	45960	-0.000404	1.63e-07
afr	B	B*35:08:01G	C	C*08:03:01G	45964	-0.000481	2.31e-07
afr	B	B*35:12:01G	C	C*08:03:01G	45960	-0.000238	5.68e-08
afr	B	B*35:14:01G	C	C*08:03:01G	45960	0	0
afr	B	B*35:16	C	C*08:03:01G	45960	-6.15e-05	3.79e-09
afr	B	B*35:17:01G	C	C*08:03:01G	45960	-8.7e-05	7.58e-09
afr	B	B*35:20:01	C	C*08:03:01G	45960	-0.000174	3.03e-08
afr	B	B*35:43:01G	C	C*08:03:01G	45960	-0.000238	5.68e-08
afr	B	B*37:01:01G	C	C*08:03:01G	45972	-0.00135231	1.83e-06
afr	B	B*38:01:01G	C	C*08:03:01G	45964	-0.000841	7.07e-07
afr	B	B*39:01:01G	C	C*08:03:01G	45964	-0.000927	8.6e-07
afr	B	B*39:02:02G	C	C*08:03:01G	45961	-0.000163	2.65e-08
afr	B	B*39:05:01G	C	C*08:03:01G	45960	-0.000302	9.1e-08
afr	B	B*39:06:02G	C	C*08:03:01G	45960	-0.000631	3.99e-07
afr	B	B*39:08	C	C*08:03:01G	45960	-8.7e-05	7.58e-09
afr	B	B*39:10:01G	C	C*08:03:01G	45966	-0.00155656	2.42e-06
afr	B	B*39:11	C	C*08:03:01G	45960	0	0
afr	B	B*40:01:01G	C	C*08:03:01G	45976	-0.00192978	3.72e-06
afr	B	B*40:02:01G	C	C*08:03:01G	45961	-0.00106229	1.13e-06
afr	B	B*40:04:01G	C	C*08:03:01G	45960	-0.000275	7.58e-08
afr	B	B*40:05:01G	C	C*08:03:01G	45960	-6.15e-05	3.79e-09
afr	B	B*40:06:01G	C	C*08:03:01G	45960	-0.000404	1.63e-07
afr	B	B*40:08:01G	C	C*08:03:01G	45960	-0.000107	1.14e-08
afr	B	B*40:11:01G	C	C*08:03:01G	45960	0	0
afr	B	B*40:16:01G	C	C*08:03:01G	45962	-0.00061	3.72e-07
afr	B	B*40:27:01	C	C*08:03:01G	45960	-0.000107	1.14e-08
afr	B	B*41:01:01G	C	C*08:03:01G	45963	-0.00109778	1.21e-06
afr	B	B*41:02:01G	C	C*08:03:01G	45968	-0.00140712	1.98e-06
afr	B	B*42:01:01G	C	C*08:03:01G	46050	-0.00450347	2.03e-05
afr	B	B*42:02:01G	C	C*08:03:01G	45975	0.0111126	0.000123
afr	B	B*44:02:01G	C	C*08:03:01G	45963	-0.00197673	3.91e-06
afr	B	B*44:03:01G	C	C*08:03:01G	45962	0.00362945	1.32e-05
afr	B	B*44:03:02G	C	C*08:03:01G	45960	-0.00126108	1.59e-06
afr	B	B*44:05:01G	C	C*08:03:01G	45960	-0.000295	8.72e-08
afr	B	B*44:10	C	C*08:03:01G	45960	-0.000652	4.25e-07
afr	B	B*44:188	C	C*08:03:01G	45960	-0.000588	3.45e-07
afr	B	B*44:212	C	C*08:03:01G	45960	-0.000163	2.65e-08
afr	B	B*44:221	C	C*08:03:01G	45960	-0.000308	9.48e-08
afr	B	B*44:224	C	C*08:03:01G	45960	-0.000597	3.57e-07
afr	B	B*44:269	C	C*08:03:01G	45960	-0.000314	9.85e-08
afr	B	B*44:55	C	C*08:03:01G	45960	-0.000289	8.34e-08
afr	B	B*45:01:01G	C	C*08:03:01G	46008	-0.00443084	1.96e-05
afr	B	B*47:01:01G	C	C*08:03:01G	45962	-0.000554	3.07e-07
afr	B	B*48:01:01G	C	C*08:03:01G	45960	0.471261	0.222087
afr	B	B*49:01:01G	C	C*08:03:01G	45982	0.00360841	1.3e-05
afr	B	B*50:01:01G	C	C*08:03:01G	45972	-0.00185388	3.44e-06
afr	B	B*50:02:01G	C	C*08:03:01G	45960	-0.000275	7.58e-08
afr	B	B*51:01:01G	C	C*08:03:01G	45990	-0.00273188	7.46e-06
afr	B	B*51:02:01G	C	C*08:03:01G	45960	-0.000504	2.54e-07
afr	B	B*51:08:01G	C	C*08:03:01G	45961	-0.00032	1.02e-07
afr	B	B*52:01:01G	C	C*08:03:01G	45962	-0.00085	7.23e-07
afr	B	B*52:01:02G	C	C*08:03:01G	45973	-0.0022818	5.21e-06
afr	B	B*53:01:01G	C	C*08:03:01G	46028	0.00387046	1.5e-05
afr	B	B*55:01:01G	C	C*08:03:01G	45962	-0.00115247	1.33e-06
afr	B	B*56:01:01G	C	C*08:03:01G	45963	-0.000852	7.26e-07
afr	B	B*57:01:01G	C	C*08:03:01G	45964	0.0129563	0.000168
afr	B	B*57:02:01G	C	C*08:03:01G	45965	-0.00119017	1.42e-06
afr	B	B*57:03:01G	C	C*08:03:01G	45991	-0.00348478	1.21e-05
afr	B	B*57:04:01	C	C*08:03:01G	45962	-0.000848	7.19e-07
afr	B	B*58:01:01G	C	C*08:03:01G	45991	-0.00369271	1.36e-05
afr	B	B*58:02:01G	C	C*08:03:01G	45970	-0.0038253	1.46e-05
afr	B	B*78:01:01G	C	C*08:03:01G	45979	-0.00190386	3.62e-06
afr	B	B*81:01:01G	C	C*08:03:01G	45991	-0.00263548	6.95e-06
afr	B	B*82:01:01G	C	C*08:03:01G	45961	-0.000932	8.68e-07
afr	B	B*07:02:01G	C	C*08:04:01G	46083	-0.0272164	0.000741
afr	B	B*07:05:01G	C	C*08:04:01G	45981	-0.00541742	2.93e-05
afr	B	B*07:359	C	C*08:04:01G	45961	-0.00546698	2.99e-05
afr	B	B*08:01:01G	C	C*08:04:01G	46046	-0.0143005	0.000205
afr	B	B*13:02:01G	C	C*08:04:01G	45966	0.0971887	0.00944565
afr	B	B*14:01:01G	C	C*08:04:01G	45973	0.0344129	0.00118425
afr	B	B*14:02:01G	C	C*08:04:01G	46014	-0.0104591	0.000109
afr	B	B*14:03	C	C*08:04:01G	45965	-0.00697791	4.87e-05
afr	B	B*15:01:01G	C	C*08:04:01G	45964	-0.00536711	2.88e-05
afr	B	B*15:03:01G	C	C*08:04:01G	46026	-0.0245834	0.000604
afr	B	B*15:04:01G	C	C*08:04:01G	45961	-0.00176708	3.12e-06
afr	B	B*15:10:01G	C	C*08:04:01G	45985	0.0764963	0.00585169
afr	B	B*15:15:01G	C	C*08:04:01G	45961	-0.00102016	1.04e-06
afr	B	B*15:16:01G	C	C*08:04:01G	45982	-0.0166945	0.000279
afr	B	B*15:17:01G	C	C*08:04:01G	45961	-0.00641796	4.12e-05
afr	B	B*15:18:01G	C	C*08:04:01G	45961	-0.00672478	4.52e-05
afr	B	B*15:30:01G	C	C*08:04:01G	45961	-0.00102016	1.04e-06
afr	B	B*15:39:01G	C	C*08:04:01G	45961	-0.00131704	1.73e-06
afr	B	B*18:01:01G	C	C*08:04:01G	45986	-0.0104917	0.00011
afr	B	B*27:02:01G	C	C*08:04:01G	45961	0.00186679	3.48e-06
afr	B	B*27:03	C	C*08:04:01G	45964	-0.00657964	4.33e-05
afr	B	B*27:05:02G	C	C*08:04:01G	45968	-0.00874277	7.64e-05
afr	B	B*35:01:01G	C	C*08:04:01G	46031	-0.0207638	0.000431
afr	B	B*35:02:01G	C	C*08:04:01G	45961	-0.00186266	3.47e-06
afr	B	B*35:03:01G	C	C*08:04:01G	45963	-0.00600686	3.61e-05
afr	B	B*35:04:01G	C	C*08:04:01G	45961	-0.001666	2.78e-06
afr	B	B*35:05:01G	C	C*08:04:01G	45961	-0.00386393	1.49e-05
afr	B	B*35:08:01G	C	C*08:04:01G	45965	-0.00460264	2.12e-05
afr	B	B*35:12:01G	C	C*08:04:01G	45961	-0.00228144	5.2e-06
afr	B	B*35:14:01G	C	C*08:04:01G	45961	0	0
afr	B	B*35:16	C	C*08:04:01G	45961	-0.000589	3.47e-07
afr	B	B*35:17:01G	C	C*08:04:01G	45961	-0.000833	6.94e-07
afr	B	B*35:20:01	C	C*08:04:01G	45961	-0.001666	2.78e-06
afr	B	B*35:43:01G	C	C*08:04:01G	45961	-0.00228144	5.2e-06
afr	B	B*37:01:01G	C	C*08:04:01G	45973	-0.0112546	0.000127
afr	B	B*38:01:01G	C	C*08:04:01G	45965	-0.00804805	6.48e-05
afr	B	B*39:01:01G	C	C*08:04:01G	45965	-0.00396341	1.57e-05
afr	B	B*39:02:02G	C	C*08:04:01G	45962	-0.00155835	2.43e-06
afr	B	B*39:05:01G	C	C*08:04:01G	45961	-0.00288609	8.33e-06
afr	B	B*39:06:02G	C	C*08:04:01G	45961	-0.00244374	5.97e-06
afr	B	B*39:08	C	C*08:04:01G	45961	-0.000833	6.94e-07
afr	B	B*39:10:01G	C	C*08:04:01G	45967	-0.00755242	5.7e-05
afr	B	B*39:11	C	C*08:04:01G	45961	0	0
afr	B	B*40:01:01G	C	C*08:04:01G	45977	-0.0125551	0.000158
afr	B	B*40:02:01G	C	C*08:04:01G	45962	-0.00801797	6.43e-05
afr	B	B*40:04:01G	C	C*08:04:01G	45961	-0.00263452	6.94e-06
afr	B	B*40:05:01G	C	C*08:04:01G	45961	-0.000589	3.47e-07
afr	B	B*40:06:01G	C	C*08:04:01G	45961	0.00175512	3.08e-06
afr	B	B*40:08:01G	C	C*08:04:01G	45961	-0.00102016	1.04e-06
afr	B	B*40:11:01G	C	C*08:04:01G	45961	0	0
afr	B	B*40:16:01G	C	C*08:04:01G	45963	-0.00218708	4.78e-06
afr	B	B*40:27:01	C	C*08:04:01G	45961	-0.00102016	1.04e-06
afr	B	B*41:01:01G	C	C*08:04:01G	45964	-0.00634727	4.03e-05
afr	B	B*41:02:01G	C	C*08:04:01G	45969	-0.0037294	1.39e-05
afr	B	B*42:01:01G	C	C*08:04:01G	46051	-0.018827	0.000354
afr	B	B*42:02:01G	C	C*08:04:01G	45976	-0.0110357	0.000122
afr	B	B*44:02:01G	C	C*08:04:01G	45964	-0.013089	0.000171
afr	B	B*44:03:01G	C	C*08:04:01G	45963	-0.0130893	0.000171329
afr	B	B*44:03:02G	C	C*08:04:01G	45961	-0.00488096	2.38e-05
afr	B	B*44:05:01G	C	C*08:04:01G	45961	-0.0028253	7.98e-06
afr	B	B*44:10	C	C*08:04:01G	45961	-0.00624066	3.89e-05
afr	B	B*44:188	C	C*08:04:01G	45961	-0.00562397	3.16e-05
afr	B	B*44:212	C	C*08:04:01G	45961	-0.00155838	2.43e-06
afr	B	B*44:221	C	C*08:04:01G	45961	0.00442223	1.96e-05
afr	B	B*44:224	C	C*08:04:01G	45961	0.00569153	3.24e-05
afr	B	B*44:269	C	C*08:04:01G	45961	-0.00300401	9.02e-06
afr	B	B*44:55	C	C*08:04:01G	45961	-0.00276317	7.64e-06
afr	B	B*45:01:01G	C	C*08:04:01G	46009	-0.0219425	0.000481
afr	B	B*47:01:01G	C	C*08:04:01G	45963	-0.0012094	1.46e-06
afr	B	B*48:01:01G	C	C*08:04:01G	45961	-0.00353519	1.25e-05
afr	B	B*49:01:01G	C	C*08:04:01G	45983	-0.0160707	0.000258
afr	B	B*50:01:01G	C	C*08:04:01G	45973	-0.0103758	0.000108
afr	B	B*50:02:01G	C	C*08:04:01G	45961	-0.00263452	6.94e-06
afr	B	B*51:01:01G	C	C*08:04:01G	45991	-0.00831585	6.92e-05
afr	B	B*51:02:01G	C	C*08:04:01G	45961	-0.00482443	2.33e-05
afr	B	B*51:08:01G	C	C*08:04:01G	45962	-0.0030612	9.37e-06
afr	B	B*52:01:01G	C	C*08:04:01G	45963	-0.00283593	8.04e-06
afr	B	B*52:01:02G	C	C*08:04:01G	45974	-0.0107642	0.000116
afr	B	B*53:01:01G	C	C*08:04:01G	46029	-0.0394358	0.00155518
afr	B	B*55:01:01G	C	C*08:04:01G	45963	-0.00314665	9.9e-06
afr	B	B*56:01:01G	C	C*08:04:01G	45964	-0.00281527	7.93e-06
afr	B	B*57:01:01G	C	C*08:04:01G	45965	-0.0113385	0.000129
afr	B	B*57:02:01G	C	C*08:04:01G	45966	-0.00566056	3.2e-05
afr	B	B*57:03:01G	C	C*08:04:01G	45992	-0.0186336	0.000347
afr	B	B*57:04:01	C	C*08:04:01G	45963	-0.00545726	2.98e-05
afr	B	B*58:01:01G	C	C*08:04:01G	45992	-0.0153037	0.000234
afr	B	B*58:02:01G	C	C*08:04:01G	45971	-0.0131615	0.000173
afr	B	B*78:01:01G	C	C*08:04:01G	45980	-0.0110206	0.000121
afr	B	B*81:01:01G	C	C*08:04:01G	45992	0.393223	0.154624
afr	B	B*82:01:01G	C	C*08:04:01G	45962	-0.00891517	7.95e-05
afr	B	B*07:02:01G	C	C*08:183	46082	-0.0215968	0.000466
afr	B	B*07:05:01G	C	C*08:183	45980	-0.0051742	2.68e-05
afr	B	B*07:359	C	C*08:183	45960	0.0316321	0.00100059
afr	B	B*08:01:01G	C	C*08:183	46045	-0.016361	0.000268
afr	B	B*13:02:01G	C	C*08:183	45965	0.00528514	2.79e-05
afr	B	B*14:01:01G	C	C*08:183	45972	0.0386554	0.00149424
afr	B	B*14:02:01G	C	C*08:183	46013	0.103319	0.0106749
afr	B	B*14:03	C	C*08:183	45964	0.0358974	0.00128863
afr	B	B*15:01:01G	C	C*08:183	45963	-0.00756611	5.72e-05
afr	B	B*15:03:01G	C	C*08:183	46025	-0.0198102	0.000392
afr	B	B*15:04:01G	C	C*08:183	45960	-0.000827	6.84e-07
afr	B	B*15:10:01G	C	C*08:183	45984	-0.00246618	6.08e-06
afr	B	B*15:15:01G	C	C*08:183	45960	-0.000478	2.28e-07
afr	B	B*15:16:01G	C	C*08:183	45981	0.0142789	0.000204
afr	B	B*15:17:01G	C	C*08:183	45960	-0.00556609	3.1e-05
afr	B	B*15:18:01G	C	C*08:183	45960	-0.00314792	9.91e-06
afr	B	B*15:30:01G	C	C*08:183	45960	-0.000478	2.28e-07
afr	B	B*15:39:01G	C	C*08:183	45960	-0.000617	3.8e-07
afr	B	B*18:01:01G	C	C*08:183	45985	-0.0151658	0.00023
afr	B	B*27:02:01G	C	C*08:183	45960	-0.00178756	3.2e-06
afr	B	B*27:03	C	C*08:183	45963	-0.000606	3.67e-07
afr	B	B*27:05:02G	C	C*08:183	45967	-0.00735486	5.41e-05
afr	B	B*35:01:01G	C	C*08:183	46030	0.0173986	0.000303
afr	B	B*35:02:01G	C	C*08:183	45960	0.0137795	0.00019
afr	B	B*35:03:01G	C	C*08:183	45962	0.00147323	2.17e-06
afr	B	B*35:04:01G	C	C*08:183	45960	-0.00078	6.08e-07
afr	B	B*35:05:01G	C	C*08:183	45960	-0.00180873	3.27e-06
afr	B	B*35:08:01G	C	C*08:183	45964	-0.00215453	4.64e-06
afr	B	B*35:12:01G	C	C*08:183	45960	0.0193834	0.000376
afr	B	B*35:14:01G	C	C*08:183	45960	0	0
afr	B	B*35:16	C	C*08:183	45960	-0.000276	7.6e-08
afr	B	B*35:17:01G	C	C*08:183	45960	-0.00039	1.52e-07
afr	B	B*35:20:01	C	C*08:183	45960	-0.00078	6.08e-07
afr	B	B*35:43:01G	C	C*08:183	45960	-0.00106796	1.14e-06
afr	B	B*37:01:01G	C	C*08:183	45972	-0.00605775	3.67e-05
afr	B	B*38:01:01G	C	C*08:183	45964	-0.00376735	1.42e-05
afr	B	B*39:01:01G	C	C*08:183	45964	-0.00415455	1.73e-05
afr	B	B*39:02:02G	C	C*08:183	45961	-0.000729	5.32e-07
afr	B	B*39:05:01G	C	C*08:183	45960	-0.001351	1.83e-06
afr	B	B*39:06:02G	C	C*08:183	45960	-0.00282832	8e-06
afr	B	B*39:08	C	C*08:183	45960	-0.00039	1.52e-07
afr	B	B*39:10:01G	C	C*08:183	45966	-0.00697267	4.86e-05
afr	B	B*39:11	C	C*08:183	45960	0	0
afr	B	B*40:01:01G	C	C*08:183	45976	-0.00864453	7.47e-05
afr	B	B*40:02:01G	C	C*08:183	45961	-0.00475857	2.26e-05
afr	B	B*40:04:01G	C	C*08:183	45960	-0.00123324	1.52e-06
afr	B	B*40:05:01G	C	C*08:183	45960	-0.000276	7.6e-08
afr	B	B*40:06:01G	C	C*08:183	45960	-0.00180873	3.27e-06
afr	B	B*40:08:01G	C	C*08:183	45960	-0.000478	2.28e-07
afr	B	B*40:11:01G	C	C*08:183	45960	0	0
afr	B	B*40:16:01G	C	C*08:183	45962	0.0522162	0.00272654
afr	B	B*40:27:01	C	C*08:183	45960	-0.000478	2.28e-07
afr	B	B*41:01:01G	C	C*08:183	45963	0.00402334	1.62e-05
afr	B	B*41:02:01G	C	C*08:183	45968	-0.00630327	3.97e-05
afr	B	B*42:01:01G	C	C*08:183	46050	-0.0201734	0.000407
afr	B	B*42:02:01G	C	C*08:183	45975	-0.007667	5.88e-05
afr	B	B*44:02:01G	C	C*08:183	45963	-0.00634874	4.03e-05
afr	B	B*44:03:01G	C	C*08:183	45962	0.00549436	3.02e-05
afr	B	B*44:03:02G	C	C*08:183	45960	0.00594163	3.53e-05
afr	B	B*44:05:01G	C	C*08:183	45960	-0.00132254	1.75e-06
afr	B	B*44:10	C	C*08:183	45960	-0.0029213	8.53e-06
afr	B	B*44:188	C	C*08:183	45960	-0.00263262	6.93e-06
afr	B	B*44:212	C	C*08:183	45960	-0.000729	5.32e-07
afr	B	B*44:221	C	C*08:183	45960	-0.00137888	1.9e-06
afr	B	B*44:224	C	C*08:183	45960	0.00550095	3.03e-05
afr	B	B*44:269	C	C*08:183	45960	-0.0014062	1.98e-06
afr	B	B*44:55	C	C*08:183	45960	-0.00129346	1.67e-06
afr	B	B*45:01:01G	C	C*08:183	46008	-0.0198481	0.000394
afr	B	B*47:01:01G	C	C*08:183	45962	-0.00248338	6.17e-06
afr	B	B*48:01:01G	C	C*08:183	45960	-0.00165485	2.74e-06
afr	B	B*49:01:01G	C	C*08:183	45982	-0.0130061	0.000169
afr	B	B*50:01:01G	C	C*08:183	45972	-0.00830456	6.9e-05
afr	B	B*50:02:01G	C	C*08:183	45960	-0.00123324	1.52e-06
afr	B	B*51:01:01G	C	C*08:183	45990	-0.0031106	9.68e-06
afr	B	B*51:02:01G	C	C*08:183	45960	-0.00225835	5.1e-06
afr	B	B*51:08:01G	C	C*08:183	45961	-0.00143297	2.05e-06
afr	B	B*52:01:01G	C	C*08:183	45962	-0.00380819	1.45e-05
afr	B	B*52:01:02G	C	C*08:183	45973	-0.00805716	6.49e-05
afr	B	B*53:01:01G	C	C*08:183	46028	0.0258632	0.000669
afr	B	B*55:01:01G	C	C*08:183	45962	-0.00516256	2.67e-05
afr	B	B*56:01:01G	C	C*08:183	45963	-0.00381795	1.46e-05
afr	B	B*57:01:01G	C	C*08:183	45964	-0.00671732	4.51e-05
afr	B	B*57:02:01G	C	C*08:183	45965	-0.00533142	2.84e-05
afr	B	B*57:03:01G	C	C*08:183	45991	-0.00841943	7.09e-05
afr	B	B*57:04:01	C	C*08:183	45962	-0.00379811	1.44e-05
afr	B	B*58:01:01G	C	C*08:183	45991	-0.0165417	0.000274
afr	B	B*58:02:01G	C	C*08:183	45970	-0.0158089	0.00025
afr	B	B*78:01:01G	C	C*08:183	45979	-0.00852845	7.27e-05
afr	B	B*81:01:01G	C	C*08:183	45991	0.0542156	0.00293933
afr	B	B*82:01:01G	C	C*08:183	45961	-0.00417326	1.74e-05
afr	B	B*07:02:01G	C	C*08:94	46082	-0.0185441	0.000344
afr	B	B*07:05:01G	C	C*08:94	45980	-0.0062294	3.88e-05
afr	B	B*07:359	C	C*08:94	45960	-0.00201169	4.05e-06
afr	B	B*08:01:01G	C	C*08:94	46045	-0.0110982	0.000123
afr	B	B*13:02:01G	C	C*08:94	45965	-0.00558604	3.12e-05
afr	B	B*14:01:01G	C	C*08:94	45972	0.0370566	0.00137319
afr	B	B*14:02:01G	C	C*08:94	46013	0.107035	0.0114565
afr	B	B*14:03	C	C*08:94	45964	0.0285381	0.000814
afr	B	B*15:01:01G	C	C*08:94	45963	-0.00594759	3.54e-05
afr	B	B*15:03:01G	C	C*08:94	46025	-0.011825	0.00014
afr	B	B*15:04:01G	C	C*08:94	45960	-0.000650234	4.23e-07
afr	B	B*15:10:01G	C	C*08:94	45984	-0.0103967	0.000108
afr	B	B*15:15:01G	C	C*08:94	45960	-0.000375	1.41e-07
afr	B	B*15:16:01G	C	C*08:94	45981	-0.00219762	4.83e-06
afr	B	B*15:17:01G	C	C*08:94	45960	0.000628	3.94e-07
afr	B	B*15:18:01G	C	C*08:94	45960	-0.00247453	6.12e-06
afr	B	B*15:30:01G	C	C*08:94	45960	-0.000375	1.41e-07
afr	B	B*15:39:01G	C	C*08:94	45960	-0.000485	2.35e-07
afr	B	B*18:01:01G	C	C*08:94	45985	-0.0100514	0.000101
afr	B	B*27:02:01G	C	C*08:94	45960	-0.00140517	1.97e-06
afr	B	B*27:03	C	C*08:94	45963	0.00721255	5.2e-05
afr	B	B*27:05:02G	C	C*08:94	45967	-0.00578153	3.34e-05
afr	B	B*35:01:01G	C	C*08:94	46030	-0.0028717	8.25e-06
afr	B	B*35:02:01G	C	C*08:94	45960	-0.00209212	4.38e-06
afr	B	B*35:03:01G	C	C*08:94	45962	-0.00314768	9.91e-06
afr	B	B*35:04:01G	C	C*08:94	45960	-0.000613	3.76e-07
afr	B	B*35:05:01G	C	C*08:94	45960	-0.00142182	2.02e-06
afr	B	B*35:08:01G	C	C*08:94	45964	-0.00169364	2.87e-06
afr	B	B*35:12:01G	C	C*08:94	45960	-0.00084	7.05e-07
afr	B	B*35:14:01G	C	C*08:94	45960	0	0
afr	B	B*35:16	C	C*08:94	45960	-0.000217	4.7e-08
afr	B	B*35:17:01G	C	C*08:94	45960	-0.000306	9.39e-08
afr	B	B*35:20:01	C	C*08:94	45960	-0.000613	3.76e-07
afr	B	B*35:43:01G	C	C*08:94	45960	-0.00084	7.05e-07
afr	B	B*37:01:01G	C	C*08:94	45972	-0.00476189	2.27e-05
afr	B	B*38:01:01G	C	C*08:94	45964	0.00443076	1.96e-05
afr	B	B*39:01:01G	C	C*08:94	45964	-0.00326582	1.07e-05
afr	B	B*39:02:02G	C	C*08:94	45961	-0.000573	3.29e-07
afr	B	B*39:05:01G	C	C*08:94	45960	-0.001062	1.13e-06
afr	B	B*39:06:02G	C	C*08:94	45960	-0.0022233	4.94e-06
afr	B	B*39:08	C	C*08:94	45960	-0.000306	9.39e-08
afr	B	B*39:10:01G	C	C*08:94	45966	0.00657999	4.33e-05
afr	B	B*39:11	C	C*08:94	45960	0	0
afr	B	B*40:01:01G	C	C*08:94	45976	-0.00679532	4.62e-05
afr	B	B*40:02:01G	C	C*08:94	45961	-0.00374063	1.4e-05
afr	B	B*40:04:01G	C	C*08:94	45960	-0.000969	9.4e-07
afr	B	B*40:05:01G	C	C*08:94	45960	-0.000217	4.7e-08
afr	B	B*40:06:01G	C	C*08:94	45960	-0.00142182	2.02e-06
afr	B	B*40:08:01G	C	C*08:94	45960	-0.000375	1.41e-07
afr	B	B*40:11:01G	C	C*08:94	45960	0	0
afr	B	B*40:16:01G	C	C*08:94	45962	0.0177974	0.000317
afr	B	B*40:27:01	C	C*08:94	45960	-0.000375	1.41e-07
afr	B	B*41:01:01G	C	C*08:94	45963	0.00181382	3.29e-06
afr	B	B*41:02:01G	C	C*08:94	45968	-0.0049549	2.46e-05
afr	B	B*42:01:01G	C	C*08:94	46050	0.00143713	2.07e-06
afr	B	B*42:02:01G	C	C*08:94	45975	0.00120436	1.45e-06
afr	B	B*44:02:01G	C	C*08:94	45963	0.0153266	0.000235
afr	B	B*44:03:01G	C	C*08:94	45962	-0.00553426	3.06e-05
afr	B	B*44:03:02G	C	C*08:94	45960	-0.00444065	1.97e-05
afr	B	B*44:05:01G	C	C*08:94	45960	-0.00103963	1.08e-06
afr	B	B*44:10	C	C*08:94	45960	-0.00229639	5.27e-06
afr	B	B*44:188	C	C*08:94	45960	-0.00206946	4.28e-06
afr	B	B*44:212	C	C*08:94	45960	-0.000573	3.29e-07
afr	B	B*44:221	C	C*08:94	45960	-0.00108391	1.17e-06
afr	B	B*44:224	C	C*08:94	45960	-0.00210336	4.42e-06
afr	B	B*44:269	C	C*08:94	45960	-0.00110539	1.22e-06
afr	B	B*44:55	C	C*08:94	45960	-0.00101677	1.03e-06
afr	B	B*45:01:01G	C	C*08:94	46008	0.0344033	0.00118359
afr	B	B*47:01:01G	C	C*08:94	45962	-0.00195215	3.81e-06
afr	B	B*48:01:01G	C	C*08:94	45960	-0.00130085	1.69e-06
afr	B	B*49:01:01G	C	C*08:94	45982	-0.0114307	0.000131
afr	B	B*50:01:01G	C	C*08:94	45972	-0.00652808	4.26e-05
afr	B	B*50:02:01G	C	C*08:94	45960	-0.000969	9.4e-07
afr	B	B*51:01:01G	C	C*08:94	45990	0.00661361	4.37e-05
afr	B	B*51:02:01G	C	C*08:94	45960	0.0228262	0.000521
afr	B	B*51:08:01G	C	C*08:94	45961	-0.00112643	1.27e-06
afr	B	B*52:01:01G	C	C*08:94	45962	0.00424496	1.8e-05
afr	B	B*52:01:02G	C	C*08:94	45973	0.0277099	0.000768
afr	B	B*53:01:01G	C	C*08:94	46028	-0.0169792	0.000288
afr	B	B*55:01:01G	C	C*08:94	45962	-0.00405821	1.65e-05
afr	B	B*56:01:01G	C	C*08:94	45963	-0.00300122	9.01e-06
afr	B	B*57:01:01G	C	C*08:94	45964	-0.00528038	2.79e-05
afr	B	B*57:02:01G	C	C*08:94	45965	0.00102575	1.05e-06
afr	B	B*57:03:01G	C	C*08:94	45991	0.00417291	1.74e-05
afr	B	B*57:04:01	C	C*08:94	45962	-0.00298563	8.91e-06
afr	B	B*58:01:01G	C	C*08:94	45991	-0.0130031	0.000169
afr	B	B*58:02:01G	C	C*08:94	45970	-0.01347	0.000181
afr	B	B*78:01:01G	C	C*08:94	45979	0.00640583	4.1e-05
afr	B	B*81:01:01G	C	C*08:94	45991	-0.00928033	8.61e-05
afr	B	B*82:01:01G	C	C*08:94	45961	-0.00328053	1.08e-05
afr	B	B*07:02:01G	C	C*12:02:01G	46083	-0.0138636	0.000192
afr	B	B*07:05:01G	C	C*12:02:01G	45981	-0.00749024	5.61e-05
afr	B	B*07:359	C	C*12:02:01G	45961	-0.00241886	5.85e-06
afr	B	B*08:01:01G	C	C*12:02:01G	46046	-0.0110615	0.000122
afr	B	B*13:02:01G	C	C*12:02:01G	45966	-0.00671666	4.51e-05
afr	B	B*14:01:01G	C	C*12:02:01G	45973	-0.00354983	1.26e-05
afr	B	B*14:02:01G	C	C*12:02:01G	46014	-0.00560729	3.14e-05
afr	B	B*14:03	C	C*12:02:01G	45965	0.00119933	1.44e-06
afr	B	B*15:01:01G	C	C*12:02:01G	45964	-0.00715139	5.11e-05
afr	B	B*15:03:01G	C	C*12:02:01G	46026	-0.0083208	6.92e-05
afr	B	B*15:04:01G	C	C*12:02:01G	45961	-0.000781842	6.11e-07
afr	B	B*15:10:01G	C	C*12:02:01G	45985	-0.00702144	4.93e-05
afr	B	B*15:15:01G	C	C*12:02:01G	45961	-0.000451	2.04e-07
afr	B	B*15:16:01G	C	C*12:02:01G	45982	-0.00529145	2.8e-05
afr	B	B*15:17:01G	C	C*12:02:01G	45961	-0.005261	2.77e-05
afr	B	B*15:18:01G	C	C*12:02:01G	45961	-0.00297538	8.85e-06
afr	B	B*15:30:01G	C	C*12:02:01G	45961	-0.000451	2.04e-07
afr	B	B*15:39:01G	C	C*12:02:01G	45961	-0.000583	3.4e-07
afr	B	B*18:01:01G	C	C*12:02:01G	45986	-0.00966408	9.34e-05
afr	B	B*27:02:01G	C	C*12:02:01G	45961	-0.00168958	2.85e-06
afr	B	B*27:03	C	C*12:02:01G	45964	-8.04e-05	6.46e-09
afr	B	B*27:05:02G	C	C*12:02:01G	45968	-0.00695172	4.83e-05
afr	B	B*35:01:01G	C	C*12:02:01G	46031	-0.0121379	0.000147
afr	B	B*35:02:01G	C	C*12:02:01G	45961	-0.00251557	6.33e-06
afr	B	B*35:03:01G	C	C*12:02:01G	45963	0.00200809	4.03e-06
afr	B	B*35:04:01G	C	C*12:02:01G	45961	0.0288772	0.000834
afr	B	B*35:05:01G	C	C*12:02:01G	45961	-0.00170959	2.92e-06
afr	B	B*35:08:01G	C	C*12:02:01G	45965	-0.00203644	4.15e-06
afr	B	B*35:12:01G	C	C*12:02:01G	45961	-0.00100942	1.02e-06
afr	B	B*35:14:01G	C	C*12:02:01G	45961	0	0
afr	B	B*35:16	C	C*12:02:01G	45961	-0.000261	6.79e-08
afr	B	B*35:17:01G	C	C*12:02:01G	45961	-0.000369	1.36e-07
afr	B	B*35:20:01	C	C*12:02:01G	45961	-0.000737	5.43e-07
afr	B	B*35:43:01G	C	C*12:02:01G	45961	-0.00100942	1.02e-06
afr	B	B*37:01:01G	C	C*12:02:01G	45973	0.00571907	3.27e-05
afr	B	B*38:01:01G	C	C*12:02:01G	45965	0.00874644	7.65e-05
afr	B	B*39:01:01G	C	C*12:02:01G	45965	-0.00392683	1.54e-05
afr	B	B*39:02:02G	C	C*12:02:01G	45962	-0.000689	4.75e-07
afr	B	B*39:05:01G	C	C*12:02:01G	45961	-0.00127695	1.63e-06
afr	B	B*39:06:02G	C	C*12:02:01G	45961	0.00550967	3.04e-05
afr	B	B*39:08	C	C*12:02:01G	45961	-0.000369	1.36e-07
afr	B	B*39:10:01G	C	C*12:02:01G	45967	0.000103	1.06e-08
afr	B	B*39:11	C	C*12:02:01G	45961	0	0
afr	B	B*40:01:01G	C	C*12:02:01G	45977	-0.00548183	3.01e-05
afr	B	B*40:02:01G	C	C*12:02:01G	45962	-0.00449774	2.02e-05
afr	B	B*40:04:01G	C	C*12:02:01G	45961	-0.00116564	1.36e-06
afr	B	B*40:05:01G	C	C*12:02:01G	45961	-0.000261	6.79e-08
afr	B	B*40:06:01G	C	C*12:02:01G	45961	0.0366257	0.00134144
afr	B	B*40:08:01G	C	C*12:02:01G	45961	-0.000451	2.04e-07
afr	B	B*40:11:01G	C	C*12:02:01G	45961	0	0
afr	B	B*40:16:01G	C	C*12:02:01G	45963	0.00571894	3.27e-05
afr	B	B*40:27:01	C	C*12:02:01G	45961	-0.000451	2.04e-07
afr	B	B*41:01:01G	C	C*12:02:01G	45964	-0.00464802	2.16e-05
afr	B	B*41:02:01G	C	C*12:02:01G	45969	-0.00226761	5.14e-06
afr	B	B*42:01:01G	C	C*12:02:01G	46051	-0.00347057	1.2e-05
afr	B	B*42:02:01G	C	C*12:02:01G	45976	-0.00420906	1.77e-05
afr	B	B*44:02:01G	C	C*12:02:01G	45964	-0.00836951	7e-05
afr	B	B*44:03:01G	C	C*12:02:01G	45963	-0.00231759	5.37e-06
afr	B	B*44:03:02G	C	C*12:02:01G	45961	-0.00125343	1.57e-06
afr	B	B*44:05:01G	C	C*12:02:01G	45961	-0.00125005	1.56e-06
afr	B	B*44:10	C	C*12:02:01G	45961	-0.00276118	7.62e-06
afr	B	B*44:188	C	C*12:02:01G	45961	-0.00248832	6.19e-06
afr	B	B*44:212	C	C*12:02:01G	45961	-0.00069	4.75e-07
afr	B	B*44:221	C	C*12:02:01G	45961	-0.0013033	1.7e-06
afr	B	B*44:224	C	C*12:02:01G	45961	-0.00252909	6.4e-06
afr	B	B*44:269	C	C*12:02:01G	45961	-0.00132912	1.77e-06
afr	B	B*44:55	C	C*12:02:01G	45961	-0.00122256	1.49e-06
afr	B	B*45:01:01G	C	C*12:02:01G	46009	-0.00406828	1.66e-05
afr	B	B*47:01:01G	C	C*12:02:01G	45963	-0.00234726	5.51e-06
afr	B	B*48:01:01G	C	C*12:02:01G	45961	-0.00156414	2.45e-06
afr	B	B*49:01:01G	C	C*12:02:01G	45983	-0.00724966	5.26e-05
afr	B	B*50:01:01G	C	C*12:02:01G	45973	-0.0050579	2.56e-05
afr	B	B*50:02:01G	C	C*12:02:01G	45961	-0.00116564	1.36e-06
afr	B	B*51:01:01G	C	C*12:02:01G	45991	1.62e-05	2.61e-10
afr	B	B*51:02:01G	C	C*12:02:01G	45961	-0.00213457	4.56e-06
afr	B	B*51:08:01G	C	C*12:02:01G	45962	-0.00135443	1.83e-06
afr	B	B*52:01:01G	C	C*12:02:01G	45963	0.832002	0.692227
afr	B	B*52:01:02G	C	C*12:02:01G	45974	-0.000506	2.56e-07
afr	B	B*53:01:01G	C	C*12:02:01G	46029	-0.0196637	0.000387
afr	B	B*55:01:01G	C	C*12:02:01G	45963	-0.00487959	2.38e-05
afr	B	B*56:01:01G	C	C*12:02:01G	45964	-0.00360867	1.3e-05
afr	B	B*57:01:01G	C	C*12:02:01G	45965	-0.00292493	8.56e-06
afr	B	B*57:02:01G	C	C*12:02:01G	45966	-0.00503919	2.54e-05
afr	B	B*57:03:01G	C	C*12:02:01G	45992	-0.0101917	0.000104
afr	B	B*57:04:01	C	C*12:02:01G	45963	0.00245129	6.01e-06
afr	B	B*58:01:01G	C	C*12:02:01G	45992	-0.00709269	5.03e-05
afr	B	B*58:02:01G	C	C*12:02:01G	45971	-0.0133903	0.000179
afr	B	B*78:01:01G	C	C*12:02:01G	45980	-0.00806098	6.5e-05
afr	B	B*81:01:01G	C	C*12:02:01G	45992	-0.00317895	1.01e-05
afr	B	B*82:01:01G	C	C*12:02:01G	45962	-0.00394451	1.56e-05
afr	B	B*07:02:01G	C	C*12:03:01G	46089	-0.030062	0.000904
afr	B	B*07:05:01G	C	C*12:03:01G	45987	-0.0153983	0.000237
afr	B	B*07:359	C	C*12:03:01G	45967	-0.00149176	2.23e-06
afr	B	B*08:01:01G	C	C*12:03:01G	46052	-0.0231635	0.000537
afr	B	B*13:02:01G	C	C*12:03:01G	45972	-0.00451953	2.04e-05
afr	B	B*14:01:01G	C	C*12:03:01G	45979	-0.00807941	6.53e-05
afr	B	B*14:02:01G	C	C*12:03:01G	46020	-0.0141763	0.000201
afr	B	B*14:03	C	C*12:03:01G	45971	-0.00219254	4.81e-06
afr	B	B*15:01:01G	C	C*12:03:01G	45970	-0.0159424	0.000254
afr	B	B*15:03:01G	C	C*12:03:01G	46032	0.0161913	0.000262
afr	B	B*15:04:01G	C	C*12:03:01G	45967	-0.00240549	5.79e-06
afr	B	B*15:10:01G	C	C*12:03:01G	45991	-0.0230274	0.00053
afr	B	B*15:15:01G	C	C*12:03:01G	45967	-0.00138872	1.93e-06
afr	B	B*15:16:01G	C	C*12:03:01G	45988	-0.01831	0.000335
afr	B	B*15:17:01G	C	C*12:03:01G	45967	-0.0120744	0.000146
afr	B	B*15:18:01G	C	C*12:03:01G	45967	0.00053	2.81e-07
afr	B	B*15:30:01G	C	C*12:03:01G	45967	-0.00138872	1.93e-06
afr	B	B*15:39:01G	C	C*12:03:01G	45967	-0.00179286	3.21e-06
afr	B	B*18:01:01G	C	C*12:03:01G	45992	0.0807351	0.00651816
afr	B	B*27:02:01G	C	C*12:03:01G	45967	0.00331224	1.1e-05
afr	B	B*27:03	C	C*12:03:01G	45970	-0.00840406	7.06e-05
afr	B	B*27:05:02G	C	C*12:03:01G	45974	-0.00365387	1.34e-05
afr	B	B*35:01:01G	C	C*12:03:01G	46037	-0.040165	0.00161323
afr	B	B*35:02:01G	C	C*12:03:01G	45967	0.000844	7.12e-07
afr	B	B*35:03:01G	C	C*12:03:01G	45969	0.0683955	0.00467794
afr	B	B*35:04:01G	C	C*12:03:01G	45967	-0.00226789	5.14e-06
afr	B	B*35:05:01G	C	C*12:03:01G	45967	0.00735676	5.41e-05
afr	B	B*35:08:01G	C	C*12:03:01G	45971	0.0219626	0.000482
afr	B	B*35:12:01G	C	C*12:03:01G	45967	-0.00310567	9.65e-06
afr	B	B*35:14:01G	C	C*12:03:01G	45967	0	0
afr	B	B*35:16	C	C*12:03:01G	45967	-0.000802	6.43e-07
afr	B	B*35:17:01G	C	C*12:03:01G	45967	-0.00113387	1.29e-06
afr	B	B*35:20:01	C	C*12:03:01G	45967	0.00747856	5.59e-05
afr	B	B*35:43:01G	C	C*12:03:01G	45967	-0.00310567	9.65e-06
afr	B	B*37:01:01G	C	C*12:03:01G	45979	-0.00373292	1.39e-05
afr	B	B*38:01:01G	C	C*12:03:01G	45971	0.314746	0.0990651
afr	B	B*39:01:01G	C	C*12:03:01G	45971	0.173353	0.0300514
afr	B	B*39:02:02G	C	C*12:03:01G	45968	-0.00212135	4.5e-06
afr	B	B*39:05:01G	C	C*12:03:01G	45967	-0.00392878	1.54e-05
afr	B	B*39:06:02G	C	C*12:03:01G	45967	0.00254759	6.49e-06
afr	B	B*39:08	C	C*12:03:01G	45967	-0.00113387	1.29e-06
afr	B	B*39:10:01G	C	C*12:03:01G	45973	0.609137	0.371048
afr	B	B*39:11	C	C*12:03:01G	45967	0	0
afr	B	B*40:01:01G	C	C*12:03:01G	45983	-0.0127495	0.000163
afr	B	B*40:02:01G	C	C*12:03:01G	45968	-0.0058014	3.37e-05
afr	B	B*40:04:01G	C	C*12:03:01G	45967	0.00257869	6.65e-06
afr	B	B*40:05:01G	C	C*12:03:01G	45967	-0.000802	6.43e-07
afr	B	B*40:06:01G	C	C*12:03:01G	45967	-0.00105434	1.11e-06
afr	B	B*40:08:01G	C	C*12:03:01G	45967	-0.00138872	1.93e-06
afr	B	B*40:11:01G	C	C*12:03:01G	45967	0	0
afr	B	B*40:16:01G	C	C*12:03:01G	45969	-0.00248723	6.19e-06
afr	B	B*40:27:01	C	C*12:03:01G	45967	-0.00138872	1.93e-06
afr	B	B*41:01:01G	C	C*12:03:01G	45970	-0.0127445	0.000162
afr	B	B*41:02:01G	C	C*12:03:01G	45975	-0.00982882	9.66e-05
afr	B	B*42:01:01G	C	C*12:03:01G	46057	-0.0234111	0.000548
afr	B	B*42:02:01G	C	C*12:03:01G	45982	-0.0113366	0.000129
afr	B	B*44:02:01G	C	C*12:03:01G	45970	-0.00136381	1.86e-06
afr	B	B*44:03:01G	C	C*12:03:01G	45969	-0.00683024	4.67e-05
afr	B	B*44:03:02G	C	C*12:03:01G	45967	-0.0029802	8.88e-06
afr	B	B*44:05:01G	C	C*12:03:01G	45967	-0.00384602	1.48e-05
afr	B	B*44:10	C	C*12:03:01G	45967	-0.00327968	1.08e-05
afr	B	B*44:188	C	C*12:03:01G	45967	-0.00765579	5.86e-05
afr	B	B*44:212	C	C*12:03:01G	45967	-0.00212139	4.5e-06
afr	B	B*44:221	C	C*12:03:01G	45967	0.0015046	2.26e-06
afr	B	B*44:224	C	C*12:03:01G	45967	-0.00493522	2.44e-05
afr	B	B*44:269	C	C*12:03:01G	45967	-0.00408929	1.67e-05
afr	B	B*44:55	C	C*12:03:01G	45967	-0.00376144	1.41e-05
afr	B	B*45:01:01G	C	C*12:03:01G	46015	-0.0243091	0.000591
afr	B	B*47:01:01G	C	C*12:03:01G	45969	0.00197454	3.9e-06
afr	B	B*48:01:01G	C	C*12:03:01G	45967	-0.000216	4.69e-08
afr	B	B*49:01:01G	C	C*12:03:01G	45989	-0.0225387	0.000508
afr	B	B*50:01:01G	C	C*12:03:01G	45979	-0.0039551	1.56e-05
afr	B	B*50:02:01G	C	C*12:03:01G	45967	0.00257869	6.65e-06
afr	B	B*51:01:01G	C	C*12:03:01G	45997	-0.0103109	0.000106
afr	B	B*51:02:01G	C	C*12:03:01G	45967	-0.00319737	1.02e-05
afr	B	B*51:08:01G	C	C*12:03:01G	45968	-0.00416715	1.74e-05
afr	B	B*52:01:01G	C	C*12:03:01G	45969	-0.00115872	1.34e-06
afr	B	B*52:01:02G	C	C*12:03:01G	45980	-0.0161649	0.000261
afr	B	B*53:01:01G	C	C*12:03:01G	46035	-0.0384467	0.00147815
afr	B	B*55:01:01G	C	C*12:03:01G	45969	-0.00616419	3.8e-05
afr	B	B*56:01:01G	C	C*12:03:01G	45970	-0.00310809	9.66e-06
afr	B	B*57:01:01G	C	C*12:03:01G	45971	-0.00713785	5.09e-05
afr	B	B*57:02:01G	C	C*12:03:01G	45972	-0.00835793	6.99e-05
afr	B	B*57:03:01G	C	C*12:03:01G	45998	-0.0294001	0.000864
afr	B	B*57:04:01	C	C*12:03:01G	45969	-0.0070686	5e-05
afr	B	B*58:01:01G	C	C*12:03:01G	45998	-0.0182155	0.000332
afr	B	B*58:02:01G	C	C*12:03:01G	45977	-0.0221252	0.00049
afr	B	B*78:01:01G	C	C*12:03:01G	45986	-0.010449	0.000109
afr	B	B*81:01:01G	C	C*12:03:01G	45998	-0.0113521	0.000129
afr	B	B*82:01:01G	C	C*12:03:01G	45968	-0.00481578	2.32e-05
afr	B	B*07:02:01G	C	C*14:02:01G	46107	-0.0373358	0.00139396
afr	B	B*07:05:01G	C	C*14:02:01G	46005	-0.0107806	0.000116
afr	B	B*07:359	C	C*14:02:01G	45985	-0.00825109	6.81e-05
afr	B	B*08:01:01G	C	C*14:02:01G	46070	-0.0278124	0.000774
afr	B	B*13:02:01G	C	C*14:02:01G	45990	-0.0160844	0.000259
afr	B	B*14:01:01G	C	C*14:02:01G	45997	0.00766176	5.87e-05
afr	B	B*14:02:01G	C	C*14:02:01G	46038	-0.0158662	0.000252
afr	B	B*14:03	C	C*14:02:01G	45989	-0.00298663	8.92e-06
afr	B	B*15:01:01G	C	C*14:02:01G	45988	-0.0133946	0.000179
afr	B	B*15:03:01G	C	C*14:02:01G	46050	-0.0309542	0.000958
afr	B	B*15:04:01G	C	C*14:02:01G	45985	-0.00266698	7.11e-06
afr	B	B*15:10:01G	C	C*14:02:01G	46009	-0.0221699	0.000492
afr	B	B*15:15:01G	C	C*14:02:01G	45985	0.0129039	0.000167
afr	B	B*15:16:01G	C	C*14:02:01G	46007	0.768005	0.589832
afr	B	B*15:17:01G	C	C*14:02:01G	45985	-0.00675038	4.56e-05
afr	B	B*15:18:01G	C	C*14:02:01G	45985	-0.00575511	3.31e-05
afr	B	B*15:30:01G	C	C*14:02:01G	45985	-0.00153968	2.37e-06
afr	B	B*15:39:01G	C	C*14:02:01G	45985	-0.00198776	3.95e-06
afr	B	B*18:01:01G	C	C*14:02:01G	46010	-0.0168122	0.000283
afr	B	B*27:02:01G	C	C*14:02:01G	45985	-0.00190157	3.62e-06
afr	B	B*27:03	C	C*14:02:01G	45988	-0.00639257	4.09e-05
afr	B	B*27:05:02G	C	C*14:02:01G	45992	-0.0142458	0.000203
afr	B	B*35:01:01G	C	C*14:02:01G	46055	-0.0356123	0.00126823
afr	B	B*35:02:01G	C	C*14:02:01G	45985	-0.00858098	7.36e-05
afr	B	B*35:03:01G	C	C*14:02:01G	45987	-0.00425926	1.81e-05
afr	B	B*35:04:01G	C	C*14:02:01G	45985	-0.00251442	6.32e-06
afr	B	B*35:05:01G	C	C*14:02:01G	45985	-0.00583167	3.4e-05
afr	B	B*35:08:01G	C	C*14:02:01G	45989	-0.00694657	4.83e-05
afr	B	B*35:12:01G	C	C*14:02:01G	45985	-0.00344328	1.19e-05
afr	B	B*35:14:01G	C	C*14:02:01G	45985	0	0
afr	B	B*35:16	C	C*14:02:01G	45985	-0.000889	7.9e-07
afr	B	B*35:17:01G	C	C*14:02:01G	45985	-0.00125713	1.58e-06
afr	B	B*35:20:01	C	C*14:02:01G	45985	-0.00251442	6.32e-06
afr	B	B*35:43:01G	C	C*14:02:01G	45985	0.00301691	9.1e-06
afr	B	B*37:01:01G	C	C*14:02:01G	45997	-0.0103678	0.000107
afr	B	B*38:01:01G	C	C*14:02:01G	45989	-0.00479462	2.3e-05
afr	B	B*39:01:01G	C	C*14:02:01G	45989	-0.0100587	0.000101
afr	B	B*39:02:02G	C	C*14:02:01G	45986	-0.00235195	5.53e-06
afr	B	B*39:05:01G	C	C*14:02:01G	45985	0.000752	5.65e-07
afr	B	B*39:06:02G	C	C*14:02:01G	45985	-0.00911899	8.32e-05
afr	B	B*39:08	C	C*14:02:01G	45985	-0.00125713	1.58e-06
afr	B	B*39:10:01G	C	C*14:02:01G	45991	-0.0144841	0.00021
afr	B	B*39:11	C	C*14:02:01G	45985	0	0
afr	B	B*40:01:01G	C	C*14:02:01G	46001	-0.0158245	0.00025
afr	B	B*40:02:01G	C	C*14:02:01G	45986	-0.00367256	1.35e-05
afr	B	B*40:04:01G	C	C*14:02:01G	45985	0.00161882	2.62e-06
afr	B	B*40:05:01G	C	C*14:02:01G	45985	-0.000889	7.9e-07
afr	B	B*40:06:01G	C	C*14:02:01G	45985	0.00180174	3.25e-06
afr	B	B*40:08:01G	C	C*14:02:01G	45985	-0.00153968	2.37e-06
afr	B	B*40:11:01G	C	C*14:02:01G	45985	0	0
afr	B	B*40:16:01G	C	C*14:02:01G	45987	-0.00385127	1.48e-05
afr	B	B*40:27:01	C	C*14:02:01G	45985	-0.00153968	2.37e-06
afr	B	B*41:01:01G	C	C*14:02:01G	45988	-0.00597018	3.56e-05
afr	B	B*41:02:01G	C	C*14:02:01G	45993	-0.0170162	0.00029
afr	B	B*42:01:01G	C	C*14:02:01G	46075	-0.0342222	0.00117116
afr	B	B*42:02:01G	C	C*14:02:01G	46000	-0.0138319	0.000191
afr	B	B*44:02:01G	C	C*14:02:01G	45988	-0.0182582	0.000333
afr	B	B*44:03:01G	C	C*14:02:01G	45987	-0.0200215	0.000401
afr	B	B*44:03:02G	C	C*14:02:01G	45985	-0.00845021	7.14e-05
afr	B	B*44:05:01G	C	C*14:02:01G	45985	-0.00426411	1.82e-05
afr	B	B*44:10	C	C*14:02:01G	45985	-0.00941877	8.87e-05
afr	B	B*44:188	C	C*14:02:01G	45985	-0.00848802	7.2e-05
afr	B	B*44:212	C	C*14:02:01G	45985	-0.002352	5.53e-06
afr	B	B*44:221	C	C*14:02:01G	45985	-0.00444574	1.98e-05
afr	B	B*44:224	C	C*14:02:01G	45985	-0.00862708	7.44e-05
afr	B	B*44:269	C	C*14:02:01G	45985	-0.00453383	2.06e-05
afr	B	B*44:55	C	C*14:02:01G	45985	-0.00417034	1.74e-05
afr	B	B*45:01:01G	C	C*14:02:01G	46033	-0.039491	0.00155954
afr	B	B*47:01:01G	C	C*14:02:01G	45987	0.000339	1.15e-07
afr	B	B*48:01:01G	C	C*14:02:01G	45985	-0.00533552	2.85e-05
afr	B	B*49:01:01G	C	C*14:02:01G	46007	-0.0202105	0.000408
afr	B	B*50:01:01G	C	C*14:02:01G	45997	-0.0151025	0.000228
afr	B	B*50:02:01G	C	C*14:02:01G	45985	-0.00397617	1.58e-05
afr	B	B*51:01:01G	C	C*14:02:01G	46015	0.0769238	0.00591727
afr	B	B*51:02:01G	C	C*14:02:01G	45985	-0.00422288	1.78e-05
afr	B	B*51:08:01G	C	C*14:02:01G	45986	-0.00462014	2.13e-05
afr	B	B*52:01:01G	C	C*14:02:01G	45987	-0.00687892	4.73e-05
afr	B	B*52:01:02G	C	C*14:02:01G	45998	-0.0158641	0.000252
afr	B	B*53:01:01G	C	C*14:02:01G	46053	-0.0424885	0.00180527
afr	B	B*55:01:01G	C	C*14:02:01G	45987	-0.0112912	0.000127
afr	B	B*56:01:01G	C	C*14:02:01G	45988	-0.00505421	2.55e-05
afr	B	B*57:01:01G	C	C*14:02:01G	45989	-0.0104075	0.000108
afr	B	B*57:02:01G	C	C*14:02:01G	45990	-0.0042187	1.78e-05
afr	B	B*57:03:01G	C	C*14:02:01G	46016	-0.0221637	0.000491
afr	B	B*57:04:01	C	C*14:02:01G	45987	-0.00322371	1.04e-05
afr	B	B*58:01:01G	C	C*14:02:01G	46016	-0.0262003	0.000686
afr	B	B*58:02:01G	C	C*14:02:01G	45995	-0.0292766	0.000857
afr	B	B*78:01:01G	C	C*14:02:01G	46004	-0.0111989	0.000125
afr	B	B*81:01:01G	C	C*14:02:01G	46016	-0.0178375	0.000318
afr	B	B*82:01:01G	C	C*14:02:01G	45986	-0.0101704	0.000103
afr	B	B*07:02:01G	C	C*14:03:01G	46085	-0.0147442	0.000217
afr	B	B*07:05:01G	C	C*14:03:01G	45983	-0.00477154	2.28e-05
afr	B	B*07:359	C	C*14:03:01G	45963	0.0113011	0.000128
afr	B	B*08:01:01G	C	C*14:03:01G	46048	-0.00570552	3.26e-05
afr	B	B*13:02:01G	C	C*14:03:01G	45968	-0.00584139	3.41e-05
afr	B	B*14:01:01G	C	C*14:03:01G	45975	0.00944106	8.91e-05
afr	B	B*14:02:01G	C	C*14:03:01G	46016	-0.00817584	6.68e-05
afr	B	B*14:03	C	C*14:03:01G	45967	-0.000946	8.95e-07
afr	B	B*15:01:01G	C	C*14:03:01G	45966	-0.00895836	8.03e-05
afr	B	B*15:03:01G	C	C*14:03:01G	46028	-0.00560161	3.14e-05
afr	B	B*15:04:01G	C	C*14:03:01G	45963	-0.000979	9.59e-07
afr	B	B*15:10:01G	C	C*14:03:01G	45988	-0.00273567	7.48e-06
afr	B	B*15:15:01G	C	C*14:03:01G	45963	-0.000565	3.2e-07
afr	B	B*15:16:01G	C	C*14:03:01G	45984	-0.00161353	2.6e-06
afr	B	B*15:17:01G	C	C*14:03:01G	45963	-0.00328906	1.08e-05
afr	B	B*15:18:01G	C	C*14:03:01G	45963	-0.00372718	1.39e-05
afr	B	B*15:30:01G	C	C*14:03:01G	45963	-0.000565	3.2e-07
afr	B	B*15:39:01G	C	C*14:03:01G	45963	-0.00073	5.33e-07
afr	B	B*18:01:01G	C	C*14:03:01G	45988	-0.00808436	6.54e-05
afr	B	B*27:02:01G	C	C*14:03:01G	45963	-0.00211649	4.48e-06
afr	B	B*27:03	C	C*14:03:01G	45966	-0.00590549	3.49e-05
afr	B	B*27:05:02G	C	C*14:03:01G	45970	-0.00368322	1.36e-05
afr	B	B*35:01:01G	C	C*14:03:01G	46033	-0.0123642	0.000153
afr	B	B*35:02:01G	C	C*14:03:01G	45963	-0.00315119	9.93e-06
afr	B	B*35:03:01G	C	C*14:03:01G	45965	-0.00474109	2.25e-05
afr	B	B*35:04:01G	C	C*14:03:01G	45963	-0.000923	8.53e-07
afr	B	B*35:05:01G	C	C*14:03:01G	45963	-0.00214156	4.59e-06
afr	B	B*35:08:01G	C	C*14:03:01G	45967	0.00595484	3.55e-05
afr	B	B*35:12:01G	C	C*14:03:01G	45963	-0.00126447	1.6e-06
afr	B	B*35:14:01G	C	C*14:03:01G	45963	0	0
afr	B	B*35:16	C	C*14:03:01G	45963	-0.000326	1.07e-07
afr	B	B*35:17:01G	C	C*14:03:01G	45963	0.0464832	0.00216069
afr	B	B*35:20:01	C	C*14:03:01G	45963	-0.000923	8.53e-07
afr	B	B*35:43:01G	C	C*14:03:01G	45963	-0.00126447	1.6e-06
afr	B	B*37:01:01G	C	C*14:03:01G	45975	0.00498659	2.49e-05
afr	B	B*38:01:01G	C	C*14:03:01G	45967	-0.00446059	1.99e-05
afr	B	B*39:01:01G	C	C*14:03:01G	45967	-0.00491904	2.42e-05
afr	B	B*39:02:02G	C	C*14:03:01G	45964	-0.000864	7.46e-07
afr	B	B*39:05:01G	C	C*14:03:01G	45963	-0.00159961	2.56e-06
afr	B	B*39:06:02G	C	C*14:03:01G	45963	-0.00334877	1.12e-05
afr	B	B*39:08	C	C*14:03:01G	45963	-0.000462	2.13e-07
afr	B	B*39:10:01G	C	C*14:03:01G	45969	0.00500838	2.51e-05
afr	B	B*39:11	C	C*14:03:01G	45963	0	0
afr	B	B*40:01:01G	C	C*14:03:01G	45979	-0.00597253	3.57e-05
afr	B	B*40:02:01G	C	C*14:03:01G	45964	-0.00563421	3.17e-05
afr	B	B*40:04:01G	C	C*14:03:01G	45963	-0.00146017	2.13e-06
afr	B	B*40:05:01G	C	C*14:03:01G	45963	-0.000326	1.07e-07
afr	B	B*40:06:01G	C	C*14:03:01G	45963	-0.00214156	4.59e-06
afr	B	B*40:08:01G	C	C*14:03:01G	45963	-0.000565	3.2e-07
afr	B	B*40:11:01G	C	C*14:03:01G	45963	0	0
afr	B	B*40:16:01G	C	C*14:03:01G	45965	-0.00323548	1.05e-05
afr	B	B*40:27:01	C	C*14:03:01G	45963	-0.000565	3.2e-07
afr	B	B*41:01:01G	C	C*14:03:01G	45966	-0.00207491	4.31e-06
afr	B	B*41:02:01G	C	C*14:03:01G	45971	-0.00453812	2.06e-05
afr	B	B*42:01:01G	C	C*14:03:01G	46053	-0.0115224	0.000133
afr	B	B*42:02:01G	C	C*14:03:01G	45978	-0.00189034	3.57e-06
afr	B	B*44:02:01G	C	C*14:03:01G	45966	-0.00208077	4.33e-06
afr	B	B*44:03:01G	C	C*14:03:01G	45965	0.196702	0.0386915
afr	B	B*44:03:02G	C	C*14:03:01G	45963	-0.000211	4.45e-08
afr	B	B*44:05:01G	C	C*14:03:01G	45963	-0.00156591	2.45e-06
afr	B	B*44:10	C	C*14:03:01G	45963	-0.00345885	1.2e-05
afr	B	B*44:188	C	C*14:03:01G	45963	0.0317145	0.00100581
afr	B	B*44:212	C	C*14:03:01G	45963	-0.000864	7.46e-07
afr	B	B*44:221	C	C*14:03:01G	45963	-0.00163261	2.67e-06
afr	B	B*44:224	C	C*14:03:01G	45963	0.0379587	0.00144086
afr	B	B*44:269	C	C*14:03:01G	45963	-0.00166496	2.77e-06
afr	B	B*44:55	C	C*14:03:01G	45963	-0.00153147	2.35e-06
afr	B	B*45:01:01G	C	C*14:03:01G	46011	-0.0118548	0.000141
afr	B	B*47:01:01G	C	C*14:03:01G	45965	-0.00294036	8.65e-06
afr	B	B*48:01:01G	C	C*14:03:01G	45963	-0.00195936	3.84e-06
afr	B	B*49:01:01G	C	C*14:03:01G	45985	-0.00826626	6.83e-05
afr	B	B*50:01:01G	C	C*14:03:01G	45975	-0.00762003	5.81e-05
afr	B	B*50:02:01G	C	C*14:03:01G	45963	-0.00146017	2.13e-06
afr	B	B*51:01:01G	C	C*14:03:01G	45993	-0.00845995	7.16e-05
afr	B	B*51:02:01G	C	C*14:03:01G	45963	-0.00267392	7.15e-06
afr	B	B*51:08:01G	C	C*14:03:01G	45964	-0.00169666	2.88e-06
afr	B	B*52:01:01G	C	C*14:03:01G	45965	-0.00450894	2.03e-05
afr	B	B*52:01:02G	C	C*14:03:01G	45976	-0.00121646	1.48e-06
afr	B	B*53:01:01G	C	C*14:03:01G	46031	-0.0162989	0.000266
afr	B	B*55:01:01G	C	C*14:03:01G	45965	-0.00611254	3.74e-05
afr	B	B*56:01:01G	C	C*14:03:01G	45966	-0.0045205	2.04e-05
afr	B	B*57:01:01G	C	C*14:03:01G	45967	-0.00795339	6.33e-05
afr	B	B*57:02:01G	C	C*14:03:01G	45968	-0.00287026	8.24e-06
afr	B	B*57:03:01G	C	C*14:03:01G	45994	-0.00769728	5.92e-05
afr	B	B*57:04:01	C	C*14:03:01G	45965	0.000292	8.5e-08
afr	B	B*58:01:01G	C	C*14:03:01G	45994	-0.00378631	1.43e-05
afr	B	B*58:02:01G	C	C*14:03:01G	45973	-0.00479813	2.3e-05
afr	B	B*78:01:01G	C	C*14:03:01G	45982	0.000715	5.12e-07
afr	B	B*81:01:01G	C	C*14:03:01G	45994	-0.00923429	8.53e-05
afr	B	B*82:01:01G	C	C*14:03:01G	45964	-0.00494119	2.44e-05
afr	B	B*07:02:01G	C	C*15:02:01G	46091	-0.0143157	0.000205
afr	B	B*07:05:01G	C	C*15:02:01G	45989	-0.0064891	4.21e-05
afr	B	B*07:359	C	C*15:02:01G	45969	0.000211	4.46e-08
afr	B	B*08:01:01G	C	C*15:02:01G	46054	-0.0192122	0.000369
afr	B	B*13:02:01G	C	C*15:02:01G	45974	-0.00578546	3.35e-05
afr	B	B*14:01:01G	C	C*15:02:01G	45981	-0.00942092	8.88e-05
afr	B	B*14:02:01G	C	C*15:02:01G	46022	-0.01243	0.000155
afr	B	B*14:03	C	C*15:02:01G	45973	0.000657	4.31e-07
afr	B	B*15:01:01G	C	C*15:02:01G	45972	-0.00379062	1.44e-05
afr	B	B*15:03:01G	C	C*15:02:01G	46034	-0.0201688	0.000407
afr	B	B*15:04:01G	C	C*15:02:01G	45969	-0.00148367	2.2e-06
afr	B	B*15:10:01G	C	C*15:02:01G	45993	-0.0132272	0.000175
afr	B	B*15:15:01G	C	C*15:02:01G	45969	-0.000857	7.34e-07
afr	B	B*15:16:01G	C	C*15:02:01G	45990	-0.00341221	1.16e-05
afr	B	B*15:17:01G	C	C*15:02:01G	45969	-0.00555937	3.09e-05
afr	B	B*15:18:01G	C	C*15:02:01G	45969	-0.00173909	3.02e-06
afr	B	B*15:30:01G	C	C*15:02:01G	45969	-0.000857	7.34e-07
afr	B	B*15:39:01G	C	C*15:02:01G	45969	-0.00110581	1.22e-06
afr	B	B*18:01:01G	C	C*15:02:01G	45994	-0.012318	0.000152
afr	B	B*27:02:01G	C	C*15:02:01G	45969	-0.00320624	1.03e-05
afr	B	B*27:03	C	C*15:02:01G	45972	-0.00648485	4.21e-05
afr	B	B*27:05:02G	C	C*15:02:01G	45976	0.0507835	0.00257897
afr	B	B*35:01:01G	C	C*15:02:01G	46039	-0.0134329	0.00018
afr	B	B*35:02:01G	C	C*15:02:01G	45969	0.00446149	1.99e-05
afr	B	B*35:03:01G	C	C*15:02:01G	45971	-0.0071822	5.16e-05
afr	B	B*35:04:01G	C	C*15:02:01G	45969	-0.0013988	1.96e-06
afr	B	B*35:05:01G	C	C*15:02:01G	45969	-0.00324422	1.05e-05
afr	B	B*35:08:01G	C	C*15:02:01G	45973	0.00183509	3.37e-06
afr	B	B*35:12:01G	C	C*15:02:01G	45969	-0.00191553	3.67e-06
afr	B	B*35:14:01G	C	C*15:02:01G	45969	0	0
afr	B	B*35:16	C	C*15:02:01G	45969	-0.000495	2.45e-07
afr	B	B*35:17:01G	C	C*15:02:01G	45969	-0.000699	4.89e-07
afr	B	B*35:20:01	C	C*15:02:01G	45969	-0.0013988	1.96e-06
afr	B	B*35:43:01G	C	C*15:02:01G	45969	-0.00191553	3.67e-06
afr	B	B*37:01:01G	C	C*15:02:01G	45981	-0.00679167	4.61e-05
afr	B	B*38:01:01G	C	C*15:02:01G	45973	-0.00675727	4.57e-05
afr	B	B*39:01:01G	C	C*15:02:01G	45973	-0.00151892	2.31e-06
afr	B	B*39:02:02G	C	C*15:02:01G	45970	-0.00130841	1.71e-06
afr	B	B*39:05:01G	C	C*15:02:01G	45969	-0.00242321	5.87e-06
afr	B	B*39:06:02G	C	C*15:02:01G	45969	-0.000727	5.28e-07
afr	B	B*39:08	C	C*15:02:01G	45969	-0.000699	4.89e-07
afr	B	B*39:10:01G	C	C*15:02:01G	45975	-0.0107288	0.000115
afr	B	B*39:11	C	C*15:02:01G	45969	0	0
afr	B	B*40:01:01G	C	C*15:02:01G	45985	-0.00836434	7e-05
afr	B	B*40:02:01G	C	C*15:02:01G	45970	0.108075	0.0116801
afr	B	B*40:04:01G	C	C*15:02:01G	45969	-0.00221199	4.89e-06
afr	B	B*40:05:01G	C	C*15:02:01G	45969	-0.000495	2.45e-07
afr	B	B*40:06:01G	C	C*15:02:01G	45969	0.186795	0.0348925
afr	B	B*40:08:01G	C	C*15:02:01G	45969	-0.000857	7.34e-07
afr	B	B*40:11:01G	C	C*15:02:01G	45969	0	0
afr	B	B*40:16:01G	C	C*15:02:01G	45971	-0.00490137	2.4e-05
afr	B	B*40:27:01	C	C*15:02:01G	45969	-0.000857	7.34e-07
afr	B	B*41:01:01G	C	C*15:02:01G	45972	-0.00630921	3.98e-05
afr	B	B*41:02:01G	C	C*15:02:01G	45977	-0.00738581	5.46e-05
afr	B	B*42:01:01G	C	C*15:02:01G	46059	-0.0240757	0.00058
afr	B	B*42:02:01G	C	C*15:02:01G	45984	-0.0105249	0.000111
afr	B	B*44:02:01G	C	C*15:02:01G	45972	-0.00321274	1.03e-05
afr	B	B*44:03:01G	C	C*15:02:01G	45971	-0.0130438	0.00017
afr	B	B*44:03:02G	C	C*15:02:01G	45969	-0.00579194	3.35e-05
afr	B	B*44:05:01G	C	C*15:02:01G	45969	-0.00237217	5.63e-06
afr	B	B*44:10	C	C*15:02:01G	45969	-0.00523976	2.75e-05
afr	B	B*44:188	C	C*15:02:01G	45969	-0.00472198	2.23e-05
afr	B	B*44:212	C	C*15:02:01G	45969	-0.00130844	1.71e-06
afr	B	B*44:221	C	C*15:02:01G	45969	-0.00247321	6.12e-06
afr	B	B*44:224	C	C*15:02:01G	45969	-0.00479934	2.3e-05
afr	B	B*44:269	C	C*15:02:01G	45969	-0.00252222	6.36e-06
afr	B	B*44:55	C	C*15:02:01G	45969	-0.00232	5.38e-06
afr	B	B*45:01:01G	C	C*15:02:01G	46017	-0.0180424	0.000326
afr	B	B*47:01:01G	C	C*15:02:01G	45971	-0.0044543	1.98e-05
afr	B	B*48:01:01G	C	C*15:02:01G	45969	0.0192832	0.000372
afr	B	B*49:01:01G	C	C*15:02:01G	45991	-0.017458	0.000305
afr	B	B*50:01:01G	C	C*15:02:01G	45981	-0.0104474	0.000109
afr	B	B*50:02:01G	C	C*15:02:01G	45969	-0.00221199	4.89e-06
afr	B	B*51:01:01G	C	C*15:02:01G	45999	0.325896	0.106208
afr	B	B*51:02:01G	C	C*15:02:01G	45969	-0.00405067	1.64e-05
afr	B	B*51:08:01G	C	C*15:02:01G	45970	0.0145572	0.000212
afr	B	B*52:01:01G	C	C*15:02:01G	45971	-0.00043	1.85e-07
afr	B	B*52:01:02G	C	C*15:02:01G	45982	0.0181381	0.000329
afr	B	B*53:01:01G	C	C*15:02:01G	46037	-0.0280153	0.000785
afr	B	B*55:01:01G	C	C*15:02:01G	45971	0.00264073	6.97e-06
afr	B	B*56:01:01G	C	C*15:02:01G	45972	-0.000397	1.58e-07
afr	B	B*57:01:01G	C	C*15:02:01G	45973	-0.00295483	8.73e-06
afr	B	B*57:02:01G	C	C*15:02:01G	45974	-0.00494957	2.45e-05
afr	B	B*57:03:01G	C	C*15:02:01G	46000	-0.00941867	8.87e-05
afr	B	B*57:04:01	C	C*15:02:01G	45971	-0.00360372	1.3e-05
afr	B	B*58:01:01G	C	C*15:02:01G	46000	-0.0100159	0.0001
afr	B	B*58:02:01G	C	C*15:02:01G	45979	-0.0188115	0.000354
afr	B	B*78:01:01G	C	C*15:02:01G	45988	-0.00805132	6.48e-05
afr	B	B*81:01:01G	C	C*15:02:01G	46000	-0.0105884	0.000112
afr	B	B*82:01:01G	C	C*15:02:01G	45970	0.00126825	1.61e-06
afr	B	B*07:02:01G	C	C*15:05:01G	46113	0.30555	0.093361
afr	B	B*07:05:01G	C	C*15:05:01G	46011	0.239435	0.0573293
afr	B	B*07:359	C	C*15:05:01G	45991	0.0143265	0.000205
afr	B	B*08:01:01G	C	C*15:05:01G	46076	-0.0268106	0.000719
afr	B	B*13:02:01G	C	C*15:05:01G	45996	-0.0109413	0.00012
afr	B	B*14:01:01G	C	C*15:05:01G	46003	-0.0103368	0.000107
afr	B	B*14:02:01G	C	C*15:05:01G	46044	-0.0178584	0.000319
afr	B	B*14:03	C	C*15:05:01G	45995	-0.00697224	4.86e-05
afr	B	B*15:01:01G	C	C*15:05:01G	45994	-0.013092	0.000171
afr	B	B*15:03:01G	C	C*15:05:01G	46056	-0.0336327	0.00113116
afr	B	B*15:04:01G	C	C*15:05:01G	45991	-0.00256492	6.58e-06
afr	B	B*15:10:01G	C	C*15:05:01G	46015	-0.0208615	0.000435
afr	B	B*15:15:01G	C	C*15:05:01G	45991	-0.00148076	2.19e-06
afr	B	B*15:16:01G	C	C*15:05:01G	46012	-0.0228607	0.000523
afr	B	B*15:17:01G	C	C*15:05:01G	45991	-0.00443893	1.97e-05
afr	B	B*15:18:01G	C	C*15:05:01G	45991	-0.00523222	2.74e-05
afr	B	B*15:30:01G	C	C*15:05:01G	45991	-0.00148076	2.19e-06
afr	B	B*15:39:01G	C	C*15:05:01G	45991	-0.0019117	3.65e-06
afr	B	B*18:01:01G	C	C*15:05:01G	46016	-0.0216632	0.000469
afr	B	B*27:02:01G	C	C*15:05:01G	45991	-0.00156282	2.44e-06
afr	B	B*27:03	C	C*15:05:01G	45994	-0.00979252	9.59e-05
afr	B	B*27:05:02G	C	C*15:05:01G	45998	-0.00426711	1.82e-05
afr	B	B*35:01:01G	C	C*15:05:01G	46061	-0.0293996	0.000864
afr	B	B*35:02:01G	C	C*15:05:01G	45991	-0.0029003	8.41e-06
afr	B	B*35:03:01G	C	C*15:05:01G	45993	-0.00528362	2.79e-05
afr	B	B*35:04:01G	C	C*15:05:01G	45991	-0.00241821	5.85e-06
afr	B	B*35:05:01G	C	C*15:05:01G	45991	0.00225854	5.1e-06
afr	B	B*35:08:01G	C	C*15:05:01G	45995	-0.00668075	4.46e-05
afr	B	B*35:12:01G	C	C*15:05:01G	45991	-0.00331152	1.1e-05
afr	B	B*35:14:01G	C	C*15:05:01G	45991	0	0
afr	B	B*35:16	C	C*15:05:01G	45991	-0.000855	7.31e-07
afr	B	B*35:17:01G	C	C*15:05:01G	45991	-0.00120902	1.46e-06
afr	B	B*35:20:01	C	C*15:05:01G	45991	-0.00241821	5.85e-06
afr	B	B*35:43:01G	C	C*15:05:01G	45991	-0.00331152	1.1e-05
afr	B	B*37:01:01G	C	C*15:05:01G	46003	-0.0152658	0.000233
afr	B	B*38:01:01G	C	C*15:05:01G	45995	-0.00410478	1.68e-05
afr	B	B*39:01:01G	C	C*15:05:01G	45995	-0.00944396	8.92e-05
afr	B	B*39:02:02G	C	C*15:05:01G	45992	-0.00226195	5.12e-06
afr	B	B*39:05:01G	C	C*15:05:01G	45991	-0.00418918	1.75e-05
afr	B	B*39:06:02G	C	C*15:05:01G	45991	-0.00121326	1.47e-06
afr	B	B*39:08	C	C*15:05:01G	45991	-0.00120902	1.46e-06
afr	B	B*39:10:01G	C	C*15:05:01G	45997	-0.00822796	6.77e-05
afr	B	B*39:11	C	C*15:05:01G	45991	0	0
afr	B	B*40:01:01G	C	C*15:05:01G	46007	-0.0110784	0.000123
afr	B	B*40:02:01G	C	C*15:05:01G	45992	-0.0087418	7.64e-05
afr	B	B*40:04:01G	C	C*15:05:01G	45991	-0.00382402	1.46e-05
afr	B	B*40:05:01G	C	C*15:05:01G	45991	-0.000855	7.31e-07
afr	B	B*40:06:01G	C	C*15:05:01G	45991	-0.00560851	3.15e-05
afr	B	B*40:08:01G	C	C*15:05:01G	45991	-0.00148076	2.19e-06
afr	B	B*40:11:01G	C	C*15:05:01G	45991	0	0
afr	B	B*40:16:01G	C	C*15:05:01G	45993	-0.000967	9.35e-07
afr	B	B*40:27:01	C	C*15:05:01G	45991	0.0134049	0.00018
afr	B	B*41:01:01G	C	C*15:05:01G	45994	0.00361725	1.31e-05
afr	B	B*41:02:01G	C	C*15:05:01G	45999	-0.0104577	0.000109
afr	B	B*42:01:01G	C	C*15:05:01G	46081	-0.0355908	0.00126671
afr	B	B*42:02:01G	C	C*15:05:01G	46006	-0.0125527	0.000158
afr	B	B*44:02:01G	C	C*15:05:01G	45994	-0.0120194	0.000144
afr	B	B*44:03:01G	C	C*15:05:01G	45993	-0.0239356	0.000573
afr	B	B*44:03:02G	C	C*15:05:01G	45991	-0.00745439	5.56e-05
afr	B	B*44:05:01G	C	C*15:05:01G	45991	-0.00410094	1.68e-05
afr	B	B*44:10	C	C*15:05:01G	45991	-0.00661922	4.38e-05
afr	B	B*44:188	C	C*15:05:01G	45991	-0.00816322	6.66e-05
afr	B	B*44:212	C	C*15:05:01G	45991	-0.002262	5.12e-06
afr	B	B*44:221	C	C*15:05:01G	45991	-0.00427561	1.83e-05
afr	B	B*44:224	C	C*15:05:01G	45991	0.00767452	5.89e-05
afr	B	B*44:269	C	C*15:05:01G	45991	0.000697	4.86e-07
afr	B	B*44:55	C	C*15:05:01G	45991	-0.00401075	1.61e-05
afr	B	B*45:01:01G	C	C*15:05:01G	46039	-0.0204981	0.00042
afr	B	B*47:01:01G	C	C*15:05:01G	45993	-0.00770046	5.93e-05
afr	B	B*48:01:01G	C	C*15:05:01G	45991	-0.00513135	2.63e-05
afr	B	B*49:01:01G	C	C*15:05:01G	46013	-0.0295951	0.000876
afr	B	B*50:01:01G	C	C*15:05:01G	46003	-0.0188763	0.000356
afr	B	B*50:02:01G	C	C*15:05:01G	45991	-0.00382402	1.46e-05
afr	B	B*51:01:01G	C	C*15:05:01G	46021	-0.0159584	0.000255
afr	B	B*51:02:01G	C	C*15:05:01G	45991	-0.000699	4.88e-07
afr	B	B*51:08:01G	C	C*15:05:01G	45992	0.00052	2.7e-07
afr	B	B*52:01:01G	C	C*15:05:01G	45993	-0.00624381	3.9e-05
afr	B	B*52:01:02G	C	C*15:05:01G	46004	-0.0211256	0.000446
afr	B	B*53:01:01G	C	C*15:05:01G	46059	-0.0492028	0.00242091
afr	B	B*55:01:01G	C	C*15:05:01G	45993	-0.0104904	0.00011
afr	B	B*56:01:01G	C	C*15:05:01G	45994	-0.000622	3.87e-07
afr	B	B*57:01:01G	C	C*15:05:01G	45995	-0.00291007	8.47e-06
afr	B	B*57:02:01G	C	C*15:05:01G	45996	-0.00583744	3.41e-05
afr	B	B*57:03:01G	C	C*15:05:01G	46022	-0.0212483	0.000451
afr	B	B*57:04:01	C	C*15:05:01G	45993	-0.000619	3.84e-07
afr	B	B*58:01:01G	C	C*15:05:01G	46022	-0.0272209	0.000741
afr	B	B*58:02:01G	C	C*15:05:01G	46001	-0.032402	0.00104989
afr	B	B*78:01:01G	C	C*15:05:01G	46010	-0.00544865	2.97e-05
afr	B	B*81:01:01G	C	C*15:05:01G	46022	-0.0114467	0.000131
afr	B	B*82:01:01G	C	C*15:05:01G	45992	-0.00438194	1.92e-05
afr	B	B*07:02:01G	C	C*15:09:01G	46082	-0.00372365	1.39e-05
afr	B	B*07:05:01G	C	C*15:09:01G	45980	-0.00125086	1.56e-06
afr	B	B*07:359	C	C*15:09:01G	45960	-0.000404	1.63e-07
afr	B	B*08:01:01G	C	C*15:09:01G	46045	-0.00258252	6.67e-06
afr	B	B*13:02:01G	C	C*15:09:01G	45965	-0.00112167	1.26e-06
afr	B	B*14:01:01G	C	C*15:09:01G	45972	-0.00113108	1.28e-06
afr	B	B*14:02:01G	C	C*15:09:01G	46013	-0.001914	3.66e-06
afr	B	B*14:03	C	C*15:09:01G	45964	-0.000689	4.74e-07
afr	B	B*15:01:01G	C	C*15:09:01G	45963	-0.00119427	1.43e-06
afr	B	B*15:03:01G	C	C*15:09:01G	46025	0.0100198	0.0001
afr	B	B*15:04:01G	C	C*15:09:01G	45960	-0.000131	1.7e-08
afr	B	B*15:10:01G	C	C*15:09:01G	45984	-0.00245938	6.05e-06
afr	B	B*15:15:01G	C	C*15:09:01G	45960	-7.54e-05	5.68e-09
afr	B	B*15:16:01G	C	C*15:09:01G	45981	-0.00187911	3.53e-06
afr	B	B*15:17:01G	C	C*15:09:01G	45960	-0.000879	7.72e-07
afr	B	B*15:18:01G	C	C*15:09:01G	45960	-0.000497	2.47e-07
afr	B	B*15:30:01G	C	C*15:09:01G	45960	-7.54e-05	5.68e-09
afr	B	B*15:39:01G	C	C*15:09:01G	45960	-9.73e-05	9.47e-09
afr	B	B*18:01:01G	C	C*15:09:01G	45985	-0.00239385	5.73e-06
afr	B	B*27:02:01G	C	C*15:09:01G	45960	-0.000282	7.96e-08
afr	B	B*27:03	C	C*15:09:01G	45963	-0.000787	6.2e-07
afr	B	B*27:05:02G	C	C*15:09:01G	45967	-0.00116093	1.35e-06
afr	B	B*35:01:01G	C	C*15:09:01G	46030	0.00307494	9.46e-06
afr	B	B*35:02:01G	C	C*15:09:01G	45960	-0.00042	1.76e-07
afr	B	B*35:03:01G	C	C*15:09:01G	45962	-0.000632	3.99e-07
afr	B	B*35:04:01G	C	C*15:09:01G	45960	-0.000123	1.52e-08
afr	B	B*35:05:01G	C	C*15:09:01G	45960	-0.000286	8.15e-08
afr	B	B*35:08:01G	C	C*15:09:01G	45964	-0.00034	1.16e-07
afr	B	B*35:12:01G	C	C*15:09:01G	45960	-0.000169	2.84e-08
afr	B	B*35:14:01G	C	C*15:09:01G	45960	0	0
afr	B	B*35:16	C	C*15:09:01G	45960	-4.35e-05	1.89e-09
afr	B	B*35:17:01G	C	C*15:09:01G	45960	-6.15e-05	3.79e-09
afr	B	B*35:20:01	C	C*15:09:01G	45960	-0.000123	1.52e-08
afr	B	B*35:43:01G	C	C*15:09:01G	45960	-0.000169	2.84e-08
afr	B	B*37:01:01G	C	C*15:09:01G	45972	-0.000956	9.14e-07
afr	B	B*38:01:01G	C	C*15:09:01G	45964	-0.000595	3.54e-07
afr	B	B*39:01:01G	C	C*15:09:01G	45964	-0.000656	4.3e-07
afr	B	B*39:02:02G	C	C*15:09:01G	45961	-0.000115	1.33e-08
afr	B	B*39:05:01G	C	C*15:09:01G	45960	-0.000213	4.55e-08
afr	B	B*39:06:02G	C	C*15:09:01G	45960	-0.000446	1.99e-07
afr	B	B*39:08	C	C*15:09:01G	45960	-6.15e-05	3.79e-09
afr	B	B*39:10:01G	C	C*15:09:01G	45966	-0.0011006	1.21e-06
afr	B	B*39:11	C	C*15:09:01G	45960	0	0
afr	B	B*40:01:01G	C	C*15:09:01G	45976	-0.0013645	1.86e-06
afr	B	B*40:02:01G	C	C*15:09:01G	45961	-0.000751	5.64e-07
afr	B	B*40:04:01G	C	C*15:09:01G	45960	-0.000195	3.79e-08
afr	B	B*40:05:01G	C	C*15:09:01G	45960	-4.35e-05	1.89e-09
afr	B	B*40:06:01G	C	C*15:09:01G	45960	-0.000286	8.15e-08
afr	B	B*40:08:01G	C	C*15:09:01G	45960	-7.54e-05	5.68e-09
afr	B	B*40:11:01G	C	C*15:09:01G	45960	0	0
afr	B	B*40:16:01G	C	C*15:09:01G	45962	-0.000431	1.86e-07
afr	B	B*40:27:01	C	C*15:09:01G	45960	-7.54e-05	5.68e-09
afr	B	B*41:01:01G	C	C*15:09:01G	45963	-0.000776	6.03e-07
afr	B	B*41:02:01G	C	C*15:09:01G	45968	-0.000995	9.9e-07
afr	B	B*42:01:01G	C	C*15:09:01G	46050	-0.00318429	1.01e-05
afr	B	B*42:02:01G	C	C*15:09:01G	45975	-0.0012102	1.46e-06
afr	B	B*44:02:01G	C	C*15:09:01G	45963	-0.0013977	1.95e-06
afr	B	B*44:03:01G	C	C*15:09:01G	45962	-0.0022881	5.24e-06
afr	B	B*44:03:02G	C	C*15:09:01G	45960	-0.000892	7.95e-07
afr	B	B*44:05:01G	C	C*15:09:01G	45960	-0.000209	4.36e-08
afr	B	B*44:10	C	C*15:09:01G	45960	-0.000461	2.13e-07
afr	B	B*44:188	C	C*15:09:01G	45960	-0.000416	1.73e-07
afr	B	B*44:212	C	C*15:09:01G	45960	-0.000115	1.33e-08
afr	B	B*44:221	C	C*15:09:01G	45960	-0.000218	4.74e-08
afr	B	B*44:224	C	C*15:09:01G	45960	-0.000422	1.78e-07
afr	B	B*44:269	C	C*15:09:01G	45960	-0.000222	4.93e-08
afr	B	B*44:55	C	C*15:09:01G	45960	-0.000204	4.17e-08
afr	B	B*45:01:01G	C	C*15:09:01G	46008	-0.00313294	9.82e-06
afr	B	B*47:01:01G	C	C*15:09:01G	45962	-0.000392	1.54e-07
afr	B	B*48:01:01G	C	C*15:09:01G	45960	-0.000261	6.82e-08
afr	B	B*49:01:01G	C	C*15:09:01G	45982	-0.00229529	5.27e-06
afr	B	B*50:01:01G	C	C*15:09:01G	45972	-0.00131084	1.72e-06
afr	B	B*50:02:01G	C	C*15:09:01G	45960	-0.000195	3.79e-08
afr	B	B*51:01:01G	C	C*15:09:01G	45990	0.032644	0.00106563
afr	B	B*51:02:01G	C	C*15:09:01G	45960	-0.000356	1.27e-07
afr	B	B*51:08:01G	C	C*15:09:01G	45961	-0.000226	5.12e-08
afr	B	B*52:01:01G	C	C*15:09:01G	45962	-0.000601	3.61e-07
afr	B	B*52:01:02G	C	C*15:09:01G	45973	-0.00161341	2.6e-06
afr	B	B*53:01:01G	C	C*15:09:01G	46028	-0.00483757	2.34e-05
afr	B	B*55:01:01G	C	C*15:09:01G	45962	-0.000815	6.64e-07
afr	B	B*56:01:01G	C	C*15:09:01G	45963	-0.000603	3.63e-07
afr	B	B*57:01:01G	C	C*15:09:01G	45964	-0.0010603	1.12e-06
afr	B	B*57:02:01G	C	C*15:09:01G	45965	-0.000842	7.08e-07
afr	B	B*57:03:01G	C	C*15:09:01G	45991	-0.00246401	6.07e-06
afr	B	B*57:04:01	C	C*15:09:01G	45962	-0.0006	3.59e-07
afr	B	B*58:01:01G	C	C*15:09:01G	45991	-0.00261103	6.82e-06
afr	B	B*58:02:01G	C	C*15:09:01G	45970	0.00567158	3.22e-05
afr	B	B*78:01:01G	C	C*15:09:01G	45979	-0.00134618	1.81e-06
afr	B	B*81:01:01G	C	C*15:09:01G	45991	0.0100464	0.000101
afr	B	B*82:01:01G	C	C*15:09:01G	45961	-0.000659	4.34e-07
afr	B	B*07:02:01G	C	C*16:01:01G	46153	-0.0912771	0.00833151
afr	B	B*07:05:01G	C	C*16:01:01G	46051	-0.0307158	0.000943
afr	B	B*07:359	C	C*16:01:01G	46031	-0.0140177	0.000196
afr	B	B*08:01:01G	C	C*16:01:01G	46116	-0.0645007	0.00416034
afr	B	B*13:02:01G	C	C*16:01:01G	46036	-0.0279426	0.000781
afr	B	B*14:01:01G	C	C*16:01:01G	46043	-0.0277519	0.00077
afr	B	B*14:02:01G	C	C*16:01:01G	46084	-0.0439699	0.00193335
afr	B	B*14:03	C	C*16:01:01G	46035	-0.0186765	0.000349
afr	B	B*15:01:01G	C	C*16:01:01G	46034	-0.0299106	0.000895
afr	B	B*15:03:01G	C	C*16:01:01G	46096	-0.0802565	0.00644111
afr	B	B*15:04:01G	C	C*16:01:01G	46031	0.00835436	6.98e-05
afr	B	B*15:10:01G	C	C*16:01:01G	46055	-0.0447348	0.0020012
afr	B	B*15:15:01G	C	C*16:01:01G	46031	-0.00373531	1.4e-05
afr	B	B*15:16:01G	C	C*16:01:01G	46052	0.0481522	0.00231863
afr	B	B*15:17:01G	C	C*16:01:01G	46031	-0.0104627	0.000109
afr	B	B*15:18:01G	C	C*16:01:01G	46031	-0.0148585	0.000221
afr	B	B*15:30:01G	C	C*16:01:01G	46031	0.00268348	7.2e-06
afr	B	B*15:39:01G	C	C*16:01:01G	46031	-0.00482237	2.33e-05
afr	B	B*18:01:01G	C	C*16:01:01G	46056	-0.0569589	0.00324432
afr	B	B*27:02:01G	C	C*16:01:01G	46031	-0.0105497	0.000111
afr	B	B*27:03	C	C*16:01:01G	46034	-0.0199489	0.000398
afr	B	B*27:05:02G	C	C*16:01:01G	46038	-0.0301857	0.000911
afr	B	B*35:01:01G	C	C*16:01:01G	46102	0.0559262	0.00312773
afr	B	B*35:02:01G	C	C*16:01:01G	46031	-0.00466201	2.17e-05
afr	B	B*35:03:01G	C	C*16:01:01G	46033	-0.0182492	0.000333
afr	B	B*35:04:01G	C	C*16:01:01G	46031	-0.00216917	4.71e-06
afr	B	B*35:05:01G	C	C*16:01:01G	46031	-0.0124516	0.000155
afr	B	B*35:08:01G	C	C*16:01:01G	46035	-0.00830632	6.9e-05
afr	B	B*35:12:01G	C	C*16:01:01G	46031	-0.00548256	3.01e-05
afr	B	B*35:14:01G	C	C*16:01:01G	46031	0	0
afr	B	B*35:16	C	C*16:01:01G	46031	0.00896089	8.03e-05
afr	B	B*35:17:01G	C	C*16:01:01G	46031	-0.00304984	9.3e-06
afr	B	B*35:20:01	C	C*16:01:01G	46031	-0.00216917	4.71e-06
afr	B	B*35:43:01G	C	C*16:01:01G	46031	-0.0083535	6.98e-05
afr	B	B*37:01:01G	C	C*16:01:01G	46043	-0.0306556	0.00094
afr	B	B*38:01:01G	C	C*16:01:01G	46035	-0.0172183	0.000296
afr	B	B*39:01:01G	C	C*16:01:01G	46035	-0.018411	0.000339
afr	B	B*39:02:02G	C	C*16:01:01G	46032	-0.00150364	2.26e-06
afr	B	B*39:05:01G	C	C*16:01:01G	46031	-0.0105675	0.000112
afr	B	B*39:06:02G	C	C*16:01:01G	46031	-0.0134335	0.00018
afr	B	B*39:08	C	C*16:01:01G	46031	-0.00304984	9.3e-06
afr	B	B*39:10:01G	C	C*16:01:01G	46037	-0.0247754	0.000614
afr	B	B*39:11	C	C*16:01:01G	46031	0	0
afr	B	B*40:01:01G	C	C*16:01:01G	46047	-0.0334572	0.00111939
afr	B	B*40:02:01G	C	C*16:01:01G	46032	-0.0146329	0.000214
afr	B	B*40:04:01G	C	C*16:01:01G	46031	0.000299	8.97e-08
afr	B	B*40:05:01G	C	C*16:01:01G	46031	-0.00215654	4.65e-06
afr	B	B*40:06:01G	C	C*16:01:01G	46031	-0.00736315	5.42e-05
afr	B	B*40:08:01G	C	C*16:01:01G	46031	0.00268348	7.2e-06
afr	B	B*40:11:01G	C	C*16:01:01G	46031	0	0
afr	B	B*40:16:01G	C	C*16:01:01G	46033	-0.00594715	3.54e-05
afr	B	B*40:27:01	C	C*16:01:01G	46031	-0.00373531	1.4e-05
afr	B	B*41:01:01G	C	C*16:01:01G	46034	-0.0158727	0.000252
afr	B	B*41:02:01G	C	C*16:01:01G	46039	-0.0238326	0.000568
afr	B	B*42:01:01G	C	C*16:01:01G	46121	-0.0823579	0.00678282
afr	B	B*42:02:01G	C	C*16:01:01G	46046	-0.0281158	0.00079
afr	B	B*44:02:01G	C	C*16:01:01G	46034	-0.0380005	0.00144403
afr	B	B*44:03:01G	C	C*16:01:01G	46033	0.0302974	0.000918
afr	B	B*44:03:02G	C	C*16:01:01G	46031	-0.0198623	0.000395
afr	B	B*44:05:01G	C	C*16:01:01G	46031	-0.00570746	3.26e-05
afr	B	B*44:10	C	C*16:01:01G	46031	-0.0144361	0.000208
afr	B	B*44:188	C	C*16:01:01G	46031	0.0284035	0.000807
afr	B	B*44:212	C	C*16:01:01G	46031	-0.00570603	3.26e-05
afr	B	B*44:221	C	C*16:01:01G	46031	-0.0107855	0.000116
afr	B	B*44:224	C	C*16:01:01G	46031	-0.0117469	0.000138
afr	B	B*44:269	C	C*16:01:01G	46031	-9.47e-05	8.97e-09
afr	B	B*44:55	C	C*16:01:01G	46031	0.00173656	3.02e-06
afr	B	B*45:01:01G	C	C*16:01:01G	46079	0.483889	0.234148
afr	B	B*47:01:01G	C	C*16:01:01G	46033	-0.0107704	0.000116
afr	B	B*48:01:01G	C	C*16:01:01G	46031	-0.00738331	5.45e-05
afr	B	B*49:01:01G	C	C*16:01:01G	46053	-0.0620112	0.00384538
afr	B	B*50:01:01G	C	C*16:01:01G	46043	-0.0253747	0.000644
afr	B	B*50:02:01G	C	C*16:01:01G	46031	-0.00218698	4.78e-06
afr	B	B*51:01:01G	C	C*16:01:01G	46061	0.206146	0.0424962
afr	B	B*51:02:01G	C	C*16:01:01G	46031	0.0666048	0.0044362
afr	B	B*51:08:01G	C	C*16:01:01G	46032	-0.000508	2.58e-07
afr	B	B*52:01:01G	C	C*16:01:01G	46033	-0.0145905	0.000213
afr	B	B*52:01:02G	C	C*16:01:01G	46044	0.356687	0.127226
afr	B	B*53:01:01G	C	C*16:01:01G	46099	-0.106218	0.0112823
afr	B	B*55:01:01G	C	C*16:01:01G	46033	-0.0243212	0.000592
afr	B	B*56:01:01G	C	C*16:01:01G	46034	-0.0153539	0.000236
afr	B	B*57:01:01G	C	C*16:01:01G	46035	-0.022544	0.000508
afr	B	B*57:02:01G	C	C*16:01:01G	46036	-0.012408	0.000154
afr	B	B*57:03:01G	C	C*16:01:01G	46062	-0.0553565	0.00306434
afr	B	B*57:04:01	C	C*16:01:01G	46033	-0.0160764	0.000258
afr	B	B*58:01:01G	C	C*16:01:01G	46062	-0.0634924	0.00403128
afr	B	B*58:02:01G	C	C*16:01:01G	46041	-0.0677964	0.00459635
afr	B	B*78:01:01G	C	C*16:01:01G	46050	0.295146	0.0871111
afr	B	B*81:01:01G	C	C*16:01:01G	46062	-0.0469976	0.00220878
afr	B	B*82:01:01G	C	C*16:01:01G	46032	-0.0196584	0.000386
afr	B	B*07:02:01G	C	C*16:02:01G	46083	-0.0108796	0.000118
afr	B	B*07:05:01G	C	C*16:02:01G	45981	-0.000203	4.11e-08
afr	B	B*07:359	C	C*16:02:01G	45961	-0.00153906	2.37e-06
afr	B	B*08:01:01G	C	C*16:02:01G	46046	-0.00523498	2.74e-05
afr	B	B*13:02:01G	C	C*16:02:01G	45966	-0.00427363	1.83e-05
afr	B	B*14:01:01G	C	C*16:02:01G	45973	-0.00430945	1.86e-05
afr	B	B*14:02:01G	C	C*16:02:01G	46014	0.00189076	3.57e-06
afr	B	B*14:03	C	C*16:02:01G	45965	-0.00262325	6.88e-06
afr	B	B*15:01:01G	C	C*16:02:01G	45964	0.000264	6.98e-08
afr	B	B*15:03:01G	C	C*16:02:01G	46026	-0.00277263	7.69e-06
afr	B	B*15:04:01G	C	C*16:02:01G	45961	-0.000497	2.47e-07
afr	B	B*15:10:01G	C	C*16:02:01G	45985	-0.00695276	4.83e-05
afr	B	B*15:15:01G	C	C*16:02:01G	45961	-0.000287	8.25e-08
afr	B	B*15:16:01G	C	C*16:02:01G	45982	-0.00715947	5.13e-05
afr	B	B*15:17:01G	C	C*16:02:01G	45961	-0.00334743	1.12e-05
afr	B	B*15:18:01G	C	C*16:02:01G	45961	-0.00189315	3.58e-06
afr	B	B*15:30:01G	C	C*16:02:01G	45961	-0.000287	8.25e-08
afr	B	B*15:39:01G	C	C*16:02:01G	45961	-0.000371	1.37e-07
afr	B	B*18:01:01G	C	C*16:02:01G	45986	-0.00912065	8.32e-05
afr	B	B*27:02:01G	C	C*16:02:01G	45961	-0.00107503	1.16e-06
afr	B	B*27:03	C	C*16:02:01G	45964	-0.00299958	9e-06
afr	B	B*27:05:02G	C	C*16:02:01G	45968	0.000549	3.02e-07
afr	B	B*35:01:01G	C	C*16:02:01G	46031	-0.0046915	2.2e-05
afr	B	B*35:02:01G	C	C*16:02:01G	45961	-0.00160059	2.56e-06
afr	B	B*35:03:01G	C	C*16:02:01G	45963	-0.00240815	5.8e-06
afr	B	B*35:04:01G	C	C*16:02:01G	45961	-0.000469	2.2e-07
afr	B	B*35:05:01G	C	C*16:02:01G	45961	-0.00108777	1.18e-06
afr	B	B*35:08:01G	C	C*16:02:01G	45965	-0.00129573	1.68e-06
afr	B	B*35:12:01G	C	C*16:02:01G	45961	-0.000642	4.13e-07
afr	B	B*35:14:01G	C	C*16:02:01G	45961	0	0
afr	B	B*35:16	C	C*16:02:01G	45961	-0.000166	2.75e-08
afr	B	B*35:17:01G	C	C*16:02:01G	45961	-0.000234	5.5e-08
afr	B	B*35:20:01	C	C*16:02:01G	45961	-0.000469	2.2e-07
afr	B	B*35:43:01G	C	C*16:02:01G	45961	-0.000642	4.13e-07
afr	B	B*37:01:01G	C	C*16:02:01G	45973	-0.00364311	1.33e-05
afr	B	B*38:01:01G	C	C*16:02:01G	45965	-0.00226568	5.13e-06
afr	B	B*39:01:01G	C	C*16:02:01G	45965	-0.00249854	6.24e-06
afr	B	B*39:02:02G	C	C*16:02:01G	45962	-0.000439	1.92e-07
afr	B	B*39:05:01G	C	C*16:02:01G	45961	-0.000812	6.6e-07
afr	B	B*39:06:02G	C	C*16:02:01G	45961	-0.00170094	2.89e-06
afr	B	B*39:08	C	C*16:02:01G	45961	-0.000234	5.5e-08
afr	B	B*39:10:01G	C	C*16:02:01G	45967	-0.00419334	1.76e-05
afr	B	B*39:11	C	C*16:02:01G	45961	0	0
afr	B	B*40:01:01G	C	C*16:02:01G	45977	-0.000981	9.62e-07
afr	B	B*40:02:01G	C	C*16:02:01G	45962	-0.00286179	8.19e-06
afr	B	B*40:04:01G	C	C*16:02:01G	45961	-0.000742	5.5e-07
afr	B	B*40:05:01G	C	C*16:02:01G	45961	-0.000166	2.75e-08
afr	B	B*40:06:01G	C	C*16:02:01G	45961	-0.00108777	1.18e-06
afr	B	B*40:08:01G	C	C*16:02:01G	45961	-0.000287	8.25e-08
afr	B	B*40:11:01G	C	C*16:02:01G	45961	0	0
afr	B	B*40:16:01G	C	C*16:02:01G	45963	-0.0016434	2.7e-06
afr	B	B*40:27:01	C	C*16:02:01G	45961	-0.000287	8.25e-08
afr	B	B*41:01:01G	C	C*16:02:01G	45964	0.00445935	1.99e-05
afr	B	B*41:02:01G	C	C*16:02:01G	45969	0.00778706	6.06e-05
afr	B	B*42:01:01G	C	C*16:02:01G	46051	-0.00460369	2.12e-05
afr	B	B*42:02:01G	C	C*16:02:01G	45976	-0.00461092	2.13e-05
afr	B	B*44:02:01G	C	C*16:02:01G	45964	-0.00116746	1.36e-06
afr	B	B*44:03:01G	C	C*16:02:01G	45963	-0.00361545	1.31e-05
afr	B	B*44:03:02G	C	C*16:02:01G	45961	-0.00339734	1.15e-05
afr	B	B*44:05:01G	C	C*16:02:01G	45961	-0.000795	6.33e-07
afr	B	B*44:10	C	C*16:02:01G	45961	-0.00175686	3.09e-06
afr	B	B*44:188	C	C*16:02:01G	45961	-0.00158325	2.51e-06
afr	B	B*44:212	C	C*16:02:01G	45961	-0.000439	1.92e-07
afr	B	B*44:221	C	C*16:02:01G	45961	-0.000829	6.88e-07
afr	B	B*44:224	C	C*16:02:01G	45961	0.0119565	0.000143
afr	B	B*44:269	C	C*16:02:01G	45961	-0.000846	7.15e-07
afr	B	B*44:55	C	C*16:02:01G	45961	-0.000778	6.05e-07
afr	B	B*45:01:01G	C	C*16:02:01G	46009	-0.00233335	5.44e-06
afr	B	B*47:01:01G	C	C*16:02:01G	45963	-0.0014935	2.23e-06
afr	B	B*48:01:01G	C	C*16:02:01G	45961	-0.000995	9.9e-07
afr	B	B*49:01:01G	C	C*16:02:01G	45983	-0.00619803	3.84e-05
afr	B	B*50:01:01G	C	C*16:02:01G	45973	-0.00499434	2.49e-05
afr	B	B*50:02:01G	C	C*16:02:01G	45961	-0.000742	5.5e-07
afr	B	B*51:01:01G	C	C*16:02:01G	45991	0.0925528	0.00856602
afr	B	B*51:02:01G	C	C*16:02:01G	45961	-0.00135817	1.84e-06
afr	B	B*51:08:01G	C	C*16:02:01G	45962	0.626089	0.391988
afr	B	B*52:01:01G	C	C*16:02:01G	45963	-0.00229023	5.25e-06
afr	B	B*52:01:02G	C	C*16:02:01G	45974	-0.00255646	6.54e-06
afr	B	B*53:01:01G	C	C*16:02:01G	46029	-0.0104702	0.00011
afr	B	B*55:01:01G	C	C*16:02:01G	45963	-0.00310475	9.64e-06
afr	B	B*56:01:01G	C	C*16:02:01G	45964	-0.0022961	5.27e-06
afr	B	B*57:01:01G	C	C*16:02:01G	45965	-0.00403978	1.63e-05
afr	B	B*57:02:01G	C	C*16:02:01G	45966	0.00360616	1.3e-05
afr	B	B*57:03:01G	C	C*16:02:01G	45992	-0.00237148	5.62e-06
afr	B	B*57:04:01	C	C*16:02:01G	45963	-0.00228417	5.22e-06
afr	B	B*58:01:01G	C	C*16:02:01G	45992	-0.00994812	9.9e-05
afr	B	B*58:02:01G	C	C*16:02:01G	45971	-0.00810428	6.57e-05
afr	B	B*78:01:01G	C	C*16:02:01G	45980	-0.00512899	2.63e-05
afr	B	B*81:01:01G	C	C*16:02:01G	45992	0.00228409	5.22e-06
afr	B	B*82:01:01G	C	C*16:02:01G	45962	-0.00250979	6.3e-06
afr	B	B*07:02:01G	C	C*16:04:01G	46082	-0.00303887	9.23e-06
afr	B	B*07:05:01G	C	C*16:04:01G	45980	-0.00286662	8.22e-06
afr	B	B*07:359	C	C*16:04:01G	45960	-0.000926	8.57e-07
afr	B	B*08:01:01G	C	C*16:04:01G	46045	0.00173075	3e-06
afr	B	B*13:02:01G	C	C*16:04:01G	45965	0.0145052	0.00021
afr	B	B*14:01:01G	C	C*16:04:01G	45972	0.00582701	3.4e-05
afr	B	B*14:02:01G	C	C*16:04:01G	46013	0.000699	4.88e-07
afr	B	B*14:03	C	C*16:04:01G	45964	-0.00157787	2.49e-06
afr	B	B*15:01:01G	C	C*16:04:01G	45963	-0.00273693	7.49e-06
afr	B	B*15:03:01G	C	C*16:04:01G	46025	-0.00793861	6.3e-05
afr	B	B*15:04:01G	C	C*16:04:01G	45960	-0.000299	8.95e-08
afr	B	B*15:10:01G	C	C*16:04:01G	45984	-0.00162004	2.62e-06
afr	B	B*15:15:01G	C	C*16:04:01G	45960	-0.000173	2.98e-08
afr	B	B*15:16:01G	C	C*16:04:01G	45981	-0.00430637	1.85e-05
afr	B	B*15:17:01G	C	C*16:04:01G	45960	-0.00201346	4.05e-06
afr	B	B*15:18:01G	C	C*16:04:01G	45960	-0.00113872	1.3e-06
afr	B	B*15:30:01G	C	C*16:04:01G	45960	-0.000173	2.98e-08
afr	B	B*15:39:01G	C	C*16:04:01G	45960	-0.000223	4.97e-08
afr	B	B*18:01:01G	C	C*16:04:01G	45985	0.00668527	4.47e-05
afr	B	B*27:02:01G	C	C*16:04:01G	45960	-0.000647	4.18e-07
afr	B	B*27:03	C	C*16:04:01G	45963	-0.00180423	3.26e-06
afr	B	B*27:05:02G	C	C*16:04:01G	45967	-0.00266052	7.08e-06
afr	B	B*35:01:01G	C	C*16:04:01G	46030	-0.00801618	6.43e-05
afr	B	B*35:02:01G	C	C*16:04:01G	45960	-0.000963	9.27e-07
afr	B	B*35:03:01G	C	C*16:04:01G	45962	-0.00144849	2.1e-06
afr	B	B*35:04:01G	C	C*16:04:01G	45960	-0.000282	7.96e-08
afr	B	B*35:05:01G	C	C*16:04:01G	45960	-0.000654	4.28e-07
afr	B	B*35:08:01G	C	C*16:04:01G	45964	-0.000779	6.07e-07
afr	B	B*35:12:01G	C	C*16:04:01G	45960	-0.000386	1.49e-07
afr	B	B*35:14:01G	C	C*16:04:01G	45960	0	0
afr	B	B*35:16	C	C*16:04:01G	45960	-9.97e-05	9.95e-09
afr	B	B*35:17:01G	C	C*16:04:01G	45960	-0.000141	1.99e-08
afr	B	B*35:20:01	C	C*16:04:01G	45960	-0.000282	7.96e-08
afr	B	B*35:43:01G	C	C*16:04:01G	45960	-0.000386	1.49e-07
afr	B	B*37:01:01G	C	C*16:04:01G	45972	-0.00219131	4.8e-06
afr	B	B*38:01:01G	C	C*16:04:01G	45964	-0.00136279	1.86e-06
afr	B	B*39:01:01G	C	C*16:04:01G	45964	-0.00150285	2.26e-06
afr	B	B*39:02:02G	C	C*16:04:01G	45961	-0.000264	6.96e-08
afr	B	B*39:05:01G	C	C*16:04:01G	45960	-0.000489	2.39e-07
afr	B	B*39:06:02G	C	C*16:04:01G	45960	-0.00102311	1.05e-06
afr	B	B*39:08	C	C*16:04:01G	45960	-0.000141	1.99e-08
afr	B	B*39:10:01G	C	C*16:04:01G	45966	-0.00252226	6.36e-06
afr	B	B*39:11	C	C*16:04:01G	45960	0	0
afr	B	B*40:01:01G	C	C*16:04:01G	45976	-0.00312704	9.78e-06
afr	B	B*40:02:01G	C	C*16:04:01G	45961	-0.00172135	2.96e-06
afr	B	B*40:04:01G	C	C*16:04:01G	45960	-0.000446	1.99e-07
afr	B	B*40:05:01G	C	C*16:04:01G	45960	-9.97e-05	9.95e-09
afr	B	B*40:06:01G	C	C*16:04:01G	45960	-0.000654	4.28e-07
afr	B	B*40:08:01G	C	C*16:04:01G	45960	-0.000173	2.98e-08
afr	B	B*40:11:01G	C	C*16:04:01G	45960	0	0
afr	B	B*40:16:01G	C	C*16:04:01G	45962	-0.000988	9.77e-07
afr	B	B*40:27:01	C	C*16:04:01G	45960	-0.000173	2.98e-08
afr	B	B*41:01:01G	C	C*16:04:01G	45963	-0.00177886	3.16e-06
afr	B	B*41:02:01G	C	C*16:04:01G	45968	-0.00228012	5.2e-06
afr	B	B*42:01:01G	C	C*16:04:01G	46050	-0.0041708	1.74e-05
afr	B	B*42:02:01G	C	C*16:04:01G	45975	-0.00277343	7.69e-06
afr	B	B*44:02:01G	C	C*16:04:01G	45963	0.0589609	0.00347639
afr	B	B*44:03:01G	C	C*16:04:01G	45962	-0.00100562	1.01e-06
afr	B	B*44:03:02G	C	C*16:04:01G	45960	-0.00204348	4.18e-06
afr	B	B*44:05:01G	C	C*16:04:01G	45960	-0.000478	2.29e-07
afr	B	B*44:10	C	C*16:04:01G	45960	-0.00105674	1.12e-06
afr	B	B*44:188	C	C*16:04:01G	45960	-0.000952	9.07e-07
afr	B	B*44:212	C	C*16:04:01G	45960	-0.000264	6.96e-08
afr	B	B*44:221	C	C*16:04:01G	45960	0.0431666	0.00186336
afr	B	B*44:224	C	C*16:04:01G	45960	-0.000968	9.37e-07
afr	B	B*44:269	C	C*16:04:01G	45960	-0.000509	2.59e-07
afr	B	B*44:55	C	C*16:04:01G	45960	-0.000468	2.19e-07
afr	B	B*45:01:01G	C	C*16:04:01G	46008	-0.0071798	5.15e-05
afr	B	B*47:01:01G	C	C*16:04:01G	45962	-0.000898	8.07e-07
afr	B	B*48:01:01G	C	C*16:04:01G	45960	-0.000599	3.58e-07
afr	B	B*49:01:01G	C	C*16:04:01G	45982	-0.0010288	1.06e-06
afr	B	B*50:01:01G	C	C*16:04:01G	45972	-0.00300406	9.02e-06
afr	B	B*50:02:01G	C	C*16:04:01G	45960	-0.000446	1.99e-07
afr	B	B*51:01:01G	C	C*16:04:01G	45990	0.0106661	0.000114
afr	B	B*51:02:01G	C	C*16:04:01G	45960	-0.000817	6.67e-07
afr	B	B*51:08:01G	C	C*16:04:01G	45961	-0.000518	2.69e-07
afr	B	B*52:01:01G	C	C*16:04:01G	45962	-0.00137756	1.9e-06
afr	B	B*52:01:02G	C	C*16:04:01G	45973	-0.00369747	1.37e-05
afr	B	B*53:01:01G	C	C*16:04:01G	46028	-0.00226952	5.15e-06
afr	B	B*55:01:01G	C	C*16:04:01G	45962	-0.00186748	3.49e-06
afr	B	B*56:01:01G	C	C*16:04:01G	45963	-0.00138109	1.91e-06
afr	B	B*57:01:01G	C	C*16:04:01G	45964	0.00649371	4.22e-05
afr	B	B*57:02:01G	C	C*16:04:01G	45965	-0.00192857	3.72e-06
afr	B	B*57:03:01G	C	C*16:04:01G	45991	0.00228061	5.2e-06
afr	B	B*57:04:01	C	C*16:04:01G	45962	-0.00137391	1.89e-06
afr	B	B*58:01:01G	C	C*16:04:01G	45991	-0.00598372	3.58e-05
afr	B	B*58:02:01G	C	C*16:04:01G	45970	-0.00254215	6.46e-06
afr	B	B*78:01:01G	C	C*16:04:01G	45979	-0.00308505	9.52e-06
afr	B	B*81:01:01G	C	C*16:04:01G	45991	-0.00427058	1.82e-05
afr	B	B*82:01:01G	C	C*16:04:01G	45961	-0.00150962	2.28e-06
afr	B	B*07:02:01G	C	C*17:01:01G	46157	-0.0823594	0.00678308
afr	B	B*07:05:01G	C	C*17:01:01G	46055	-0.0282297	0.000797
afr	B	B*07:359	C	C*17:01:01G	46035	0.0140164	0.000196
afr	B	B*08:01:01G	C	C*17:01:01G	46120	-0.060124	0.0036149
afr	B	B*13:02:01G	C	C*17:01:01G	46040	-0.0269745	0.000728
afr	B	B*14:01:01G	C	C*17:01:01G	46047	-0.0172512	0.000298
afr	B	B*14:02:01G	C	C*17:01:01G	46088	-0.0373585	0.00139566
afr	B	B*14:03	C	C*17:01:01G	46039	-0.0127422	0.000162
afr	B	B*15:01:01G	C	C*17:01:01G	46038	-0.0281401	0.000792
afr	B	B*15:03:01G	C	C*17:01:01G	46100	-0.0684685	0.00468793
afr	B	B*15:04:01G	C	C*17:01:01G	46035	-0.00554014	3.07e-05
afr	B	B*15:10:01G	C	C*17:01:01G	46059	-0.0514277	0.00264481
afr	B	B*15:15:01G	C	C*17:01:01G	46035	0.00404793	1.64e-05
afr	B	B*15:16:01G	C	C*17:01:01G	46056	-0.04196	0.00176064
afr	B	B*15:17:01G	C	C*17:01:01G	46035	-0.0104433	0.000109
afr	B	B*15:18:01G	C	C*17:01:01G	46035	-0.0100603	0.000101
afr	B	B*15:30:01G	C	C*17:01:01G	46035	-0.00319839	1.02e-05
afr	B	B*15:39:01G	C	C*17:01:01G	46035	-0.0041292	1.71e-05
afr	B	B*18:01:01G	C	C*17:01:01G	46060	-0.0468023	0.00219045
afr	B	B*27:02:01G	C	C*17:01:01G	46035	0.00159001	2.53e-06
afr	B	B*27:03	C	C*17:01:01G	46038	-0.0188231	0.000354
afr	B	B*27:05:02G	C	C*17:01:01G	46042	-0.0207605	0.000431
afr	B	B*35:01:01G	C	C*17:01:01G	46105	-0.0780151	0.00608635
afr	B	B*35:02:01G	C	C*17:01:01G	46035	-0.00870607	7.58e-05
afr	B	B*35:03:01G	C	C*17:01:01G	46037	-0.0155341	0.000241
afr	B	B*35:04:01G	C	C*17:01:01G	46035	-0.00522324	2.73e-05
afr	B	B*35:05:01G	C	C*17:01:01G	46035	-0.00445482	1.98e-05
afr	B	B*35:08:01G	C	C*17:01:01G	46039	-0.0112141	0.000126
afr	B	B*35:12:01G	C	C*17:01:01G	46035	-0.000671	4.5e-07
afr	B	B*35:14:01G	C	C*17:01:01G	46035	0	0
afr	B	B*35:16	C	C*17:01:01G	46035	-0.00184655	3.41e-06
afr	B	B*35:17:01G	C	C*17:01:01G	46035	-0.00261145	6.82e-06
afr	B	B*35:20:01	C	C*17:01:01G	46035	-0.00522324	2.73e-05
afr	B	B*35:43:01G	C	C*17:01:01G	46035	-0.00391168	1.53e-05
afr	B	B*37:01:01G	C	C*17:01:01G	46047	-0.0204588	0.000419
afr	B	B*38:01:01G	C	C*17:01:01G	46039	-0.00955611	9.13e-05
afr	B	B*39:01:01G	C	C*17:01:01G	46039	-0.0144348	0.000208
afr	B	B*39:02:02G	C	C*17:01:01G	46036	-0.00488572	2.39e-05
afr	B	B*39:05:01G	C	C*17:01:01G	46035	-0.00392339	1.54e-05
afr	B	B*39:06:02G	C	C*17:01:01G	46035	-0.00545462	2.98e-05
afr	B	B*39:08	C	C*17:01:01G	46035	-0.00261145	6.82e-06
afr	B	B*39:10:01G	C	C*17:01:01G	46041	-0.0221258	0.00049
afr	B	B*39:11	C	C*17:01:01G	46035	0	0
afr	B	B*40:01:01G	C	C*17:01:01G	46051	-0.0290206	0.000842
afr	B	B*40:02:01G	C	C*17:01:01G	46036	-0.0223569	0.0005
afr	B	B*40:04:01G	C	C*17:01:01G	46035	-0.00545273	2.97e-05
afr	B	B*40:05:01G	C	C*17:01:01G	46035	-0.00184655	3.41e-06
afr	B	B*40:06:01G	C	C*17:01:01G	46035	-0.0082845	6.86e-05
afr	B	B*40:08:01G	C	C*17:01:01G	46035	-0.00319839	1.02e-05
afr	B	B*40:11:01G	C	C*17:01:01G	46035	0	0
afr	B	B*40:16:01G	C	C*17:01:01G	46037	-0.00959394	9.2e-05
afr	B	B*40:27:01	C	C*17:01:01G	46035	-0.00319839	1.02e-05
afr	B	B*41:01:01G	C	C*17:01:01G	46038	0.0330288	0.0010909
afr	B	B*41:02:01G	C	C*17:01:01G	46043	0.263523	0.0694442
afr	B	B*42:01:01G	C	C*17:01:01G	46125	0.846722	0.716937
afr	B	B*42:02:01G	C	C*17:01:01G	46050	0.320677	0.102834
afr	B	B*44:02:01G	C	C*17:01:01G	46038	-0.031107	0.000968
afr	B	B*44:03:01G	C	C*17:01:01G	46037	-0.0486181	0.00236372
afr	B	B*44:03:02G	C	C*17:01:01G	46035	-0.0041595	1.73e-05
afr	B	B*44:05:01G	C	C*17:01:01G	46035	-0.00624024	3.89e-05
afr	B	B*44:10	C	C*17:01:01G	46035	0.00536897	2.88e-05
afr	B	B*44:188	C	C*17:01:01G	46035	-0.00841351	7.08e-05
afr	B	B*44:212	C	C*17:01:01G	46035	-0.000142	2.01e-08
afr	B	B*44:221	C	C*17:01:01G	46035	-0.00923517	8.53e-05
afr	B	B*44:224	C	C*17:01:01G	46035	0.0131785	0.000174
afr	B	B*44:269	C	C*17:01:01G	46035	0.0102784	0.000106
afr	B	B*44:55	C	C*17:01:01G	46035	-0.000634	4.02e-07
afr	B	B*45:01:01G	C	C*17:01:01G	46083	-0.0661801	0.0043798
afr	B	B*47:01:01G	C	C*17:01:01G	46037	-0.00825826	6.82e-05
afr	B	B*48:01:01G	C	C*17:01:01G	46035	-0.00504414	2.54e-05
afr	B	B*49:01:01G	C	C*17:01:01G	46057	-0.0477658	0.00228158
afr	B	B*50:01:01G	C	C*17:01:01G	46047	-0.0238359	0.000568
afr	B	B*50:02:01G	C	C*17:01:01G	46035	-0.00825974	6.82e-05
afr	B	B*51:01:01G	C	C*17:01:01G	46065	-0.0405916	0.00164768
afr	B	B*51:02:01G	C	C*17:01:01G	46035	-0.0120567	0.000145
afr	B	B*51:08:01G	C	C*17:01:01G	46036	-0.00476532	2.27e-05
afr	B	B*52:01:01G	C	C*17:01:01G	46037	-0.00834968	6.97e-05
afr	B	B*52:01:02G	C	C*17:01:01G	46048	-0.0358736	0.00128691
afr	B	B*53:01:01G	C	C*17:01:01G	46103	-0.0967194	0.00935465
afr	B	B*55:01:01G	C	C*17:01:01G	46037	-0.0198037	0.000392
afr	B	B*56:01:01G	C	C*17:01:01G	46038	-0.0119207	0.000142
afr	B	B*57:01:01G	C	C*17:01:01G	46039	-0.0265174	0.000703
afr	B	B*57:02:01G	C	C*17:01:01G	46040	-0.0182092	0.000332
afr	B	B*57:03:01G	C	C*17:01:01G	46066	-0.0415384	0.00172544
afr	B	B*57:04:01	C	C*17:01:01G	46037	-0.0172907	0.000299
afr	B	B*58:01:01G	C	C*17:01:01G	46066	-0.0474863	0.00225495
afr	B	B*58:02:01G	C	C*17:01:01G	46045	-0.0565244	0.00319501
afr	B	B*78:01:01G	C	C*17:01:01G	46054	-0.0317707	0.00100938
afr	B	B*81:01:01G	C	C*17:01:01G	46066	-0.0378478	0.00143246
afr	B	B*82:01:01G	C	C*17:01:01G	46036	-0.0104525	0.000109
afr	B	B*07:02:01G	C	C*18:01:01G	46113	-0.0482284	0.00232598
afr	B	B*07:05:01G	C	C*18:01:01G	46011	-0.0116805	0.000136
afr	B	B*07:359	C	C*18:01:01G	45991	0.00446676	2e-05
afr	B	B*08:01:01G	C	C*18:01:01G	46076	-0.0393634	0.00154948
afr	B	B*13:02:01G	C	C*18:01:01G	45996	0.00345943	1.2e-05
afr	B	B*14:01:01G	C	C*18:01:01G	46003	-0.0106803	0.000114
afr	B	B*14:02:01G	C	C*18:01:01G	46044	-0.00109813	1.21e-06
afr	B	B*14:03	C	C*18:01:01G	45995	-0.00307593	9.46e-06
afr	B	B*15:01:01G	C	C*18:01:01G	45994	-0.00743025	5.52e-05
afr	B	B*15:03:01G	C	C*18:01:01G	46056	-0.0466582	0.00217699
afr	B	B*15:04:01G	C	C*18:01:01G	45991	-0.00368122	1.36e-05
afr	B	B*15:10:01G	C	C*18:01:01G	46015	-0.035655	0.00127128
afr	B	B*15:15:01G	C	C*18:01:01G	45991	-0.00212522	4.52e-06
afr	B	B*15:16:01G	C	C*18:01:01G	46012	-0.0194364	0.000378
afr	B	B*15:17:01G	C	C*18:01:01G	45991	-0.011169	0.000125
afr	B	B*15:18:01G	C	C*18:01:01G	45991	-0.0123964	0.000154
afr	B	B*15:30:01G	C	C*18:01:01G	45991	-0.00212522	4.52e-06
afr	B	B*15:39:01G	C	C*18:01:01G	45991	-0.0027437	7.53e-06
afr	B	B*18:01:01G	C	C*18:01:01G	46016	-0.0272342	0.000742
afr	B	B*27:02:01G	C	C*18:01:01G	45991	-0.00512047	2.62e-05
afr	B	B*27:03	C	C*18:01:01G	45994	-0.014069	0.000198
afr	B	B*27:05:02G	C	C*18:01:01G	45998	-0.0209171	0.000438
afr	B	B*35:01:01G	C	C*18:01:01G	46061	-0.0481671	0.00232007
afr	B	B*35:02:01G	C	C*18:01:01G	45991	-0.0118443	0.00014
afr	B	B*35:03:01G	C	C*18:01:01G	45993	-0.0101999	0.000104
afr	B	B*35:04:01G	C	C*18:01:01G	45991	-0.00347065	1.2e-05
afr	B	B*35:05:01G	C	C*18:01:01G	45991	-0.00244622	5.98e-06
afr	B	B*35:08:01G	C	C*18:01:01G	45995	-0.00723565	5.24e-05
afr	B	B*35:12:01G	C	C*18:01:01G	45991	-0.00475275	2.26e-05
afr	B	B*35:14:01G	C	C*18:01:01G	45991	0	0
afr	B	B*35:16	C	C*18:01:01G	45991	-0.00122697	1.51e-06
afr	B	B*35:17:01G	C	C*18:01:01G	45991	-0.00173521	3.01e-06
afr	B	B*35:20:01	C	C*18:01:01G	45991	-0.00347065	1.2e-05
afr	B	B*35:43:01G	C	C*18:01:01G	45991	-0.00475275	2.26e-05
afr	B	B*37:01:01G	C	C*18:01:01G	46003	-0.0151877	0.000231
afr	B	B*38:01:01G	C	C*18:01:01G	45995	-0.0100201	0.0001
afr	B	B*39:01:01G	C	C*18:01:01G	45995	-0.0111421	0.000124
afr	B	B*39:02:02G	C	C*18:01:01G	45992	-0.00324639	1.05e-05
afr	B	B*39:05:01G	C	C*18:01:01G	45991	-0.00601239	3.61e-05
afr	B	B*39:06:02G	C	C*18:01:01G	45991	-0.00720469	5.19e-05
afr	B	B*39:08	C	C*18:01:01G	45991	-0.00173521	3.01e-06
afr	B	B*39:10:01G	C	C*18:01:01G	45997	-0.0126865	0.000161
afr	B	B*39:11	C	C*18:01:01G	45991	0	0
afr	B	B*40:01:01G	C	C*18:01:01G	46007	-0.0219732	0.000483
afr	B	B*40:02:01G	C	C*18:01:01G	45992	-0.00618638	3.83e-05
afr	B	B*40:04:01G	C	C*18:01:01G	45991	0.00272558	7.43e-06
afr	B	B*40:05:01G	C	C*18:01:01G	45991	-0.00122697	1.51e-06
afr	B	B*40:06:01G	C	C*18:01:01G	45991	-0.00524783	2.75e-05
afr	B	B*40:08:01G	C	C*18:01:01G	45991	-0.00212522	4.52e-06
afr	B	B*40:11:01G	C	C*18:01:01G	45991	0	0
afr	B	B*40:16:01G	C	C*18:01:01G	45993	-0.0067007	4.49e-05
afr	B	B*40:27:01	C	C*18:01:01G	45991	-0.00212522	4.52e-06
afr	B	B*41:01:01G	C	C*18:01:01G	45994	-0.00944602	8.92e-05
afr	B	B*41:02:01G	C	C*18:01:01G	45999	-0.00944332	8.92e-05
afr	B	B*42:01:01G	C	C*18:01:01G	46081	-0.0485331	0.00235547
afr	B	B*42:02:01G	C	C*18:01:01G	46006	-0.0208003	0.000433
afr	B	B*44:02:01G	C	C*18:01:01G	45994	-0.0179668	0.000323
afr	B	B*44:03:01G	C	C*18:01:01G	45993	-0.0260036	0.000676
afr	B	B*44:03:02G	C	C*18:01:01G	45991	-0.0117026	0.000137
afr	B	B*44:05:01G	C	C*18:01:01G	45991	-0.00588574	3.46e-05
afr	B	B*44:10	C	C*18:01:01G	45991	-0.00257728	6.64e-06
afr	B	B*44:188	C	C*18:01:01G	45991	-0.00593544	3.52e-05
afr	B	B*44:212	C	C*18:01:01G	45991	-0.00324646	1.05e-05
afr	B	B*44:221	C	C*18:01:01G	45991	-0.00246288	6.07e-06
afr	B	B*44:224	C	C*18:01:01G	45991	-0.000532	2.83e-07
afr	B	B*44:269	C	C*18:01:01G	45991	0.000946	8.96e-07
afr	B	B*44:55	C	C*18:01:01G	45991	-0.0057563	3.31e-05
afr	B	B*45:01:01G	C	C*18:01:01G	46039	-0.0443052	0.00196295
afr	B	B*47:01:01G	C	C*18:01:01G	45993	-0.0028834	8.31e-06
afr	B	B*48:01:01G	C	C*18:01:01G	45991	-0.00430294	1.85e-05
afr	B	B*49:01:01G	C	C*18:01:01G	46013	-0.0284027	0.000807
afr	B	B*50:01:01G	C	C*18:01:01G	46003	-0.0192092	0.000369
afr	B	B*50:02:01G	C	C*18:01:01G	45991	0.00272558	7.43e-06
afr	B	B*51:01:01G	C	C*18:01:01G	46021	-0.00666698	4.44e-05
afr	B	B*51:02:01G	C	C*18:01:01G	45991	-0.00780537	6.09e-05
afr	B	B*51:08:01G	C	C*18:01:01G	45992	-0.00284221	8.08e-06
afr	B	B*52:01:01G	C	C*18:01:01G	45993	-0.00373659	1.4e-05
afr	B	B*52:01:02G	C	C*18:01:01G	46004	-0.025415	0.000646
afr	B	B*53:01:01G	C	C*18:01:01G	46059	-0.0705953	0.0049837
afr	B	B*55:01:01G	C	C*18:01:01G	45993	-0.0062731	3.94e-05
afr	B	B*56:01:01G	C	C*18:01:01G	45994	-0.0143281	0.000205
afr	B	B*57:01:01G	C	C*18:01:01G	45995	-0.0178823	0.00032
afr	B	B*57:02:01G	C	C*18:01:01G	45996	0.259409	0.0672928
afr	B	B*57:03:01G	C	C*18:01:01G	46022	0.344116	0.118416
afr	B	B*57:04:01	C	C*18:01:01G	45993	0.237944	0.0566175
afr	B	B*58:01:01G	C	C*18:01:01G	46022	-0.0377824	0.00142751
afr	B	B*58:02:01G	C	C*18:01:01G	46001	-0.0390555	0.00152533
afr	B	B*78:01:01G	C	C*18:01:01G	46010	-0.018822	0.000354267
afr	B	B*81:01:01G	C	C*18:01:01G	46022	0.473921	0.224601
afr	B	B*82:01:01G	C	C*18:01:01G	45992	-0.00888134	7.89e-05
afr	B	B*07:02:01G	DMB	DMB*01:01:01G	47523	-0.00968855	9.39e-05
afr	B	B*07:05:01G	DMB	DMB*01:01:01G	47418	0.00536953	2.88e-05
afr	B	B*07:359	DMB	DMB*01:01:01G	47398	0.00459914	2.12e-05
afr	B	B*08:01:01G	DMB	DMB*01:01:01G	47484	-0.00842556	7.1e-05
afr	B	B*13:02:01G	DMB	DMB*01:01:01G	47403	-0.00185157	3.43e-06
afr	B	B*14:01:01G	DMB	DMB*01:01:01G	47411	-0.00553029	3.06e-05
afr	B	B*14:02:01G	DMB	DMB*01:01:01G	47455	-0.0183459	0.000337
afr	B	B*14:03	DMB	DMB*01:01:01G	47402	0.00557249	3.11e-05
afr	B	B*15:01:01G	DMB	DMB*01:01:01G	47401	-0.0482462	0.0023277
afr	B	B*15:03:01G	DMB	DMB*01:01:01G	47464	0.0154864	0.00024
afr	B	B*15:04:01G	DMB	DMB*01:01:01G	47398	0.00147802	2.18e-06
afr	B	B*15:10:01G	DMB	DMB*01:01:01G	47425	0.0170762	0.000292
afr	B	B*15:15:01G	DMB	DMB*01:01:01G	47398	0.000853	7.28e-07
afr	B	B*15:16:01G	DMB	DMB*01:01:01G	47420	0.0124803	0.000156
afr	B	B*15:17:01G	DMB	DMB*01:01:01G	47398	0.00613711	3.77e-05
afr	B	B*15:18:01G	DMB	DMB*01:01:01G	47398	-0.00943541	8.9e-05
afr	B	B*15:30:01G	DMB	DMB*01:01:01G	47398	0.000853	7.28e-07
afr	B	B*15:39:01G	DMB	DMB*01:01:01G	47398	0.00110161	1.21e-06
afr	B	B*18:01:01G	DMB	DMB*01:01:01G	47424	-0.00461068	2.13e-05
afr	B	B*27:02:01G	DMB	DMB*01:01:01G	47398	0.00323184	1.04e-05
afr	B	B*27:03	DMB	DMB*01:01:01G	47401	0.00906175	8.21e-05
afr	B	B*27:05:02G	DMB	DMB*01:01:01G	47405	-0.0323319	0.00104535
afr	B	B*35:01:01G	DMB	DMB*01:01:01G	47470	0.0110975	0.000123
afr	B	B*35:02:01G	DMB	DMB*01:01:01G	47398	0.00480635	2.31e-05
afr	B	B*35:03:01G	DMB	DMB*01:01:01G	47400	-0.0166667	0.000278
afr	B	B*35:04:01G	DMB	DMB*01:01:01G	47398	-0.0139238	0.000194
afr	B	B*35:05:01G	DMB	DMB*01:01:01G	47398	-0.0694699	0.00482606
afr	B	B*35:08:01G	DMB	DMB*01:01:01G	47402	-0.00170045	2.89e-06
afr	B	B*35:12:01G	DMB	DMB*01:01:01G	47398	0.00190824	3.64e-06
afr	B	B*35:14:01G	DMB	DMB*01:01:01G	47398	0	0
afr	B	B*35:16	DMB	DMB*01:01:01G	47398	0.000493	2.43e-07
afr	B	B*35:17:01G	DMB	DMB*01:01:01G	47398	0.000697	4.85e-07
afr	B	B*35:20:01	DMB	DMB*01:01:01G	47398	0.00147802	2.18e-06
afr	B	B*35:43:01G	DMB	DMB*01:01:01G	47398	0.00197084	3.88e-06
afr	B	B*37:01:01G	DMB	DMB*01:01:01G	47410	-0.00485056	2.35e-05
afr	B	B*38:01:01G	DMB	DMB*01:01:01G	47402	-0.0121588	0.000148
afr	B	B*39:01:01G	DMB	DMB*01:01:01G	47402	-0.00974542	9.5e-05
afr	B	B*39:02:02G	DMB	DMB*01:01:01G	47399	0.00130344	1.7e-06
afr	B	B*39:05:01G	DMB	DMB*01:01:01G	47398	0.00241398	5.83e-06
afr	B	B*39:06:02G	DMB	DMB*01:01:01G	47398	-0.00755941	5.71e-05
afr	B	B*39:08	DMB	DMB*01:01:01G	47398	0.000697	4.85e-07
afr	B	B*39:10:01G	DMB	DMB*01:01:01G	47404	0.00565606	3.2e-05
afr	B	B*39:11	DMB	DMB*01:01:01G	47398	0	0
afr	B	B*40:01:01G	DMB	DMB*01:01:01G	47414	-0.0335012	0.00112233
afr	B	B*40:02:01G	DMB	DMB*01:01:01G	47399	-0.0161995	0.000262
afr	B	B*40:04:01G	DMB	DMB*01:01:01G	47398	0.00220356	4.86e-06
afr	B	B*40:05:01G	DMB	DMB*01:01:01G	47398	0.000493	2.43e-07
afr	B	B*40:06:01G	DMB	DMB*01:01:01G	47398	-0.0163321	0.000267
afr	B	B*40:08:01G	DMB	DMB*01:01:01G	47398	0.000853	7.28e-07
afr	B	B*40:11:01G	DMB	DMB*01:01:01G	47398	0	0
afr	B	B*40:16:01G	DMB	DMB*01:01:01G	47400	0.0053128	2.82e-05
afr	B	B*40:27:01	DMB	DMB*01:01:01G	47398	0.000853	7.28e-07
afr	B	B*41:01:01G	DMB	DMB*01:01:01G	47401	0.00663565	4.4e-05
afr	B	B*41:02:01G	DMB	DMB*01:01:01G	47406	0.00946737	8.96e-05
afr	B	B*42:01:01G	DMB	DMB*01:01:01G	47488	0.0185214	0.000343
afr	B	B*42:02:01G	DMB	DMB*01:01:01G	47413	0.00918863	8.44e-05
afr	B	B*44:02:01G	DMB	DMB*01:01:01G	47403	-0.0539353	0.00290902
afr	B	B*44:03:01G	DMB	DMB*01:01:01G	47400	0.00772077	5.96e-05
afr	B	B*44:03:02G	DMB	DMB*01:01:01G	47398	0.0101535	0.000103
afr	B	B*44:05:01G	DMB	DMB*01:01:01G	47398	0.00241398	5.83e-06
afr	B	B*44:10	DMB	DMB*01:01:01G	47398	0.00116287	1.35e-06
afr	B	B*44:188	DMB	DMB*01:01:01G	47398	0.00470388	2.21e-05
afr	B	B*44:212	DMB	DMB*01:01:01G	47398	-0.0274048	0.000751
afr	B	B*44:221	DMB	DMB*01:01:01G	47398	-0.0224575	0.000504
afr	B	B*44:224	DMB	DMB*01:01:01G	47398	-0.00402001	1.62e-05
afr	B	B*44:269	DMB	DMB*01:01:01G	47398	-0.0144836	0.00021
afr	B	B*44:55	DMB	DMB*01:01:01G	47398	0.00241398	5.83e-06
afr	B	B*45:01:01G	DMB	DMB*01:01:01G	47449	0.00188543	3.55e-06
afr	B	B*47:01:01G	DMB	DMB*01:01:01G	47400	-0.0048602	2.36e-05
afr	B	B*48:01:01G	DMB	DMB*01:01:01G	47398	0.00307772	9.47e-06
afr	B	B*49:01:01G	DMB	DMB*01:01:01G	47420	0.00458351	2.1e-05
afr	B	B*50:01:01G	DMB	DMB*01:01:01G	47410	0.00922194	8.5e-05
afr	B	B*50:02:01G	DMB	DMB*01:01:01G	47398	0.00220356	4.86e-06
afr	B	B*51:01:01G	DMB	DMB*01:01:01G	47428	-0.0124025	0.000154
afr	B	B*51:02:01G	DMB	DMB*01:01:01G	47398	-0.00126096	1.59e-06
afr	B	B*51:08:01G	DMB	DMB*01:01:01G	47399	0.00260745	6.8e-06
afr	B	B*52:01:01G	DMB	DMB*01:01:01G	47400	-0.00838084	7.02e-05
afr	B	B*52:01:02G	DMB	DMB*01:01:01G	47411	0.0160691	0.000258
afr	B	B*53:01:01G	DMB	DMB*01:01:01G	47470	0.019976	0.000399
afr	B	B*55:01:01G	DMB	DMB*01:01:01G	47400	-0.100185	0.010037
afr	B	B*56:01:01G	DMB	DMB*01:01:01G	47401	-0.0369718	0.00136692
afr	B	B*57:01:01G	DMB	DMB*01:01:01G	47402	-0.0142713	0.000204
afr	B	B*57:02:01G	DMB	DMB*01:01:01G	47403	0.00737423	5.44e-05
afr	B	B*57:03:01G	DMB	DMB*01:01:01G	47429	0.0126704	0.000161
afr	B	B*57:04:01	DMB	DMB*01:01:01G	47400	0.000605	3.66e-07
afr	B	B*58:01:01G	DMB	DMB*01:01:01G	47430	0.0147422	0.000217
afr	B	B*58:02:01G	DMB	DMB*01:01:01G	47408	0.0143229	0.000205
afr	B	B*78:01:01G	DMB	DMB*01:01:01G	47417	0.00842775	7.1e-05
afr	B	B*81:01:01G	DMB	DMB*01:01:01G	47432	0.0109656	0.00012
afr	B	B*82:01:01G	DMB	DMB*01:01:01G	47399	-0.000496	2.46e-07
afr	B	B*07:02:01G	DMB	DMB*01:07	47523	0.00968855	9.39e-05
afr	B	B*07:05:01G	DMB	DMB*01:07	47418	-0.00536953	2.88e-05
afr	B	B*07:359	DMB	DMB*01:07	47398	-0.00459914	2.12e-05
afr	B	B*08:01:01G	DMB	DMB*01:07	47484	0.00842556	7.1e-05
afr	B	B*13:02:01G	DMB	DMB*01:07	47403	0.00185157	3.43e-06
afr	B	B*14:01:01G	DMB	DMB*01:07	47411	0.00553029	3.06e-05
afr	B	B*14:02:01G	DMB	DMB*01:07	47455	0.0183459	0.000337
afr	B	B*14:03	DMB	DMB*01:07	47402	-0.00557249	3.11e-05
afr	B	B*15:01:01G	DMB	DMB*01:07	47401	0.0482462	0.0023277
afr	B	B*15:03:01G	DMB	DMB*01:07	47464	-0.0154864	0.00024
afr	B	B*15:04:01G	DMB	DMB*01:07	47398	-0.00147802	2.18e-06
afr	B	B*15:10:01G	DMB	DMB*01:07	47425	-0.0170762	0.000292
afr	B	B*15:15:01G	DMB	DMB*01:07	47398	-0.000853	7.28e-07
afr	B	B*15:16:01G	DMB	DMB*01:07	47420	-0.0124803	0.000156
afr	B	B*15:17:01G	DMB	DMB*01:07	47398	-0.00613711	3.77e-05
afr	B	B*15:18:01G	DMB	DMB*01:07	47398	0.00943541	8.9e-05
afr	B	B*15:30:01G	DMB	DMB*01:07	47398	-0.000853	7.28e-07
afr	B	B*15:39:01G	DMB	DMB*01:07	47398	-0.00110161	1.21e-06
afr	B	B*18:01:01G	DMB	DMB*01:07	47424	0.00461068	2.13e-05
afr	B	B*27:02:01G	DMB	DMB*01:07	47398	-0.00323184	1.04e-05
afr	B	B*27:03	DMB	DMB*01:07	47401	-0.00906175	8.21e-05
afr	B	B*27:05:02G	DMB	DMB*01:07	47405	0.0323319	0.00104535
afr	B	B*35:01:01G	DMB	DMB*01:07	47470	-0.0110975	0.000123
afr	B	B*35:02:01G	DMB	DMB*01:07	47398	-0.00480635	2.31e-05
afr	B	B*35:03:01G	DMB	DMB*01:07	47400	0.0166667	0.000278
afr	B	B*35:04:01G	DMB	DMB*01:07	47398	0.0139238	0.000194
afr	B	B*35:05:01G	DMB	DMB*01:07	47398	0.0694699	0.00482606
afr	B	B*35:08:01G	DMB	DMB*01:07	47402	0.00170045	2.89e-06
afr	B	B*35:12:01G	DMB	DMB*01:07	47398	-0.00190824	3.64e-06
afr	B	B*35:14:01G	DMB	DMB*01:07	47398	0	0
afr	B	B*35:16	DMB	DMB*01:07	47398	-0.000493	2.43e-07
afr	B	B*35:17:01G	DMB	DMB*01:07	47398	-0.000697	4.85e-07
afr	B	B*35:20:01	DMB	DMB*01:07	47398	-0.00147802	2.18e-06
afr	B	B*35:43:01G	DMB	DMB*01:07	47398	-0.00197084	3.88e-06
afr	B	B*37:01:01G	DMB	DMB*01:07	47410	0.00485056	2.35e-05
afr	B	B*38:01:01G	DMB	DMB*01:07	47402	0.0121588	0.000148
afr	B	B*39:01:01G	DMB	DMB*01:07	47402	0.00974542	9.5e-05
afr	B	B*39:02:02G	DMB	DMB*01:07	47399	-0.00130344	1.7e-06
afr	B	B*39:05:01G	DMB	DMB*01:07	47398	-0.00241398	5.83e-06
afr	B	B*39:06:02G	DMB	DMB*01:07	47398	0.00755941	5.71e-05
afr	B	B*39:08	DMB	DMB*01:07	47398	-0.000697	4.85e-07
afr	B	B*39:10:01G	DMB	DMB*01:07	47404	-0.00565606	3.2e-05
afr	B	B*39:11	DMB	DMB*01:07	47398	0	0
afr	B	B*40:01:01G	DMB	DMB*01:07	47414	0.0335012	0.00112233
afr	B	B*40:02:01G	DMB	DMB*01:07	47399	0.0161995	0.000262
afr	B	B*40:04:01G	DMB	DMB*01:07	47398	-0.00220356	4.86e-06
afr	B	B*40:05:01G	DMB	DMB*01:07	47398	-0.000493	2.43e-07
afr	B	B*40:06:01G	DMB	DMB*01:07	47398	0.0163321	0.000267
afr	B	B*40:08:01G	DMB	DMB*01:07	47398	-0.000853	7.28e-07
afr	B	B*40:11:01G	DMB	DMB*01:07	47398	0	0
afr	B	B*40:16:01G	DMB	DMB*01:07	47400	-0.0053128	2.82e-05
afr	B	B*40:27:01	DMB	DMB*01:07	47398	-0.000853	7.28e-07
afr	B	B*41:01:01G	DMB	DMB*01:07	47401	-0.00663565	4.4e-05
afr	B	B*41:02:01G	DMB	DMB*01:07	47406	-0.00946737	8.96e-05
afr	B	B*42:01:01G	DMB	DMB*01:07	47488	-0.0185214	0.000343
afr	B	B*42:02:01G	DMB	DMB*01:07	47413	-0.00918863	8.44e-05
afr	B	B*44:02:01G	DMB	DMB*01:07	47403	0.0539353	0.00290902
afr	B	B*44:03:01G	DMB	DMB*01:07	47400	-0.00772077	5.96e-05
afr	B	B*44:03:02G	DMB	DMB*01:07	47398	-0.0101535	0.000103
afr	B	B*44:05:01G	DMB	DMB*01:07	47398	-0.00241398	5.83e-06
afr	B	B*44:10	DMB	DMB*01:07	47398	-0.00116287	1.35e-06
afr	B	B*44:188	DMB	DMB*01:07	47398	-0.00470388	2.21e-05
afr	B	B*44:212	DMB	DMB*01:07	47398	0.0274048	0.000751
afr	B	B*44:221	DMB	DMB*01:07	47398	0.0224575	0.000504
afr	B	B*44:224	DMB	DMB*01:07	47398	0.00402001	1.62e-05
afr	B	B*44:269	DMB	DMB*01:07	47398	0.0144836	0.00021
afr	B	B*44:55	DMB	DMB*01:07	47398	-0.00241398	5.83e-06
afr	B	B*45:01:01G	DMB	DMB*01:07	47449	-0.00188543	3.55e-06
afr	B	B*47:01:01G	DMB	DMB*01:07	47400	0.0048602	2.36e-05
afr	B	B*48:01:01G	DMB	DMB*01:07	47398	-0.00307772	9.47e-06
afr	B	B*49:01:01G	DMB	DMB*01:07	47420	-0.00458351	2.1e-05
afr	B	B*50:01:01G	DMB	DMB*01:07	47410	-0.00922194	8.5e-05
afr	B	B*50:02:01G	DMB	DMB*01:07	47398	-0.00220356	4.86e-06
afr	B	B*51:01:01G	DMB	DMB*01:07	47428	0.0124025	0.000154
afr	B	B*51:02:01G	DMB	DMB*01:07	47398	0.00126096	1.59e-06
afr	B	B*51:08:01G	DMB	DMB*01:07	47399	-0.00260745	6.8e-06
afr	B	B*52:01:01G	DMB	DMB*01:07	47400	0.00838084	7.02e-05
afr	B	B*52:01:02G	DMB	DMB*01:07	47411	-0.0160691	0.000258
afr	B	B*53:01:01G	DMB	DMB*01:07	47470	-0.019976	0.000399
afr	B	B*55:01:01G	DMB	DMB*01:07	47400	0.100185	0.010037
afr	B	B*56:01:01G	DMB	DMB*01:07	47401	0.0369718	0.00136692
afr	B	B*57:01:01G	DMB	DMB*01:07	47402	0.0142713	0.000204
afr	B	B*57:02:01G	DMB	DMB*01:07	47403	-0.00737423	5.44e-05
afr	B	B*57:03:01G	DMB	DMB*01:07	47429	-0.0126704	0.000161
afr	B	B*57:04:01	DMB	DMB*01:07	47400	-0.000605	3.66e-07
afr	B	B*58:01:01G	DMB	DMB*01:07	47430	-0.0147422	0.000217
afr	B	B*58:02:01G	DMB	DMB*01:07	47408	-0.0143229	0.000205
afr	B	B*78:01:01G	DMB	DMB*01:07	47417	-0.00842775	7.1e-05
afr	B	B*81:01:01G	DMB	DMB*01:07	47432	-0.0109656	0.00012
afr	B	B*82:01:01G	DMB	DMB*01:07	47399	0.000496	2.46e-07
afr	B	B*07:02:01G	DOA	DOA*01:01:01G	43857	0.0399737	0.0015979
afr	B	B*07:05:01G	DOA	DOA*01:01:01G	43763	0.0180916	0.000327
afr	B	B*07:359	DOA	DOA*01:01:01G	43744	-0.00503115	2.53e-05
afr	B	B*08:01:01G	DOA	DOA*01:01:01G	43828	0.019921	0.000397
afr	B	B*13:02:01G	DOA	DOA*01:01:01G	43749	0.0165395	0.000274
afr	B	B*14:01:01G	DOA	DOA*01:01:01G	43756	0.0388111	0.0015063
afr	B	B*14:02:01G	DOA	DOA*01:01:01G	43799	-0.0161147	0.00026
afr	B	B*14:03	DOA	DOA*01:01:01G	43748	-0.00491262	2.41e-05
afr	B	B*15:01:01G	DOA	DOA*01:01:01G	43747	0.0814216	0.00662947
afr	B	B*15:03:01G	DOA	DOA*01:01:01G	43806	-0.0405856	0.00164719
afr	B	B*15:04:01G	DOA	DOA*01:01:01G	43744	-0.00337253	1.14e-05
afr	B	B*15:10:01G	DOA	DOA*01:01:01G	43768	-0.0394234	0.0015542
afr	B	B*15:15:01G	DOA	DOA*01:01:01G	43744	-0.00405202	1.64e-05
afr	B	B*15:16:01G	DOA	DOA*01:01:01G	43764	-0.0342586	0.00117365
afr	B	B*15:17:01G	DOA	DOA*01:01:01G	43744	-0.0163485	0.000267
afr	B	B*15:18:01G	DOA	DOA*01:01:01G	43744	0.010077	0.000102
afr	B	B*15:30:01G	DOA	DOA*01:01:01G	43744	0.00226306	5.12e-06
afr	B	B*15:39:01G	DOA	DOA*01:01:01G	43744	-0.00034	1.15e-07
afr	B	B*18:01:01G	DOA	DOA*01:01:01G	43769	-0.0133097	0.000177
afr	B	B*27:02:01G	DOA	DOA*01:01:01G	43744	0.0209023	0.000437
afr	B	B*27:03	DOA	DOA*01:01:01G	43747	-0.00838338	7.03e-05
afr	B	B*27:05:02G	DOA	DOA*01:01:01G	43751	0.0378053	0.00142924
afr	B	B*35:01:01G	DOA	DOA*01:01:01G	43813	-0.0232342	0.00054
afr	B	B*35:02:01G	DOA	DOA*01:01:01G	43744	0.00920698	8.48e-05
afr	B	B*35:03:01G	DOA	DOA*01:01:01G	43746	0.0175249	0.000307
afr	B	B*35:04:01G	DOA	DOA*01:01:01G	43744	-0.0066173	4.38e-05
afr	B	B*35:05:01G	DOA	DOA*01:01:01G	43744	0.00381254	1.45e-05
afr	B	B*35:08:01G	DOA	DOA*01:01:01G	43748	0.00339236	1.15e-05
afr	B	B*35:12:01G	DOA	DOA*01:01:01G	43744	-0.00290711	8.45e-06
afr	B	B*35:14:01G	DOA	DOA*01:01:01G	43744	0	0
afr	B	B*35:16	DOA	DOA*01:01:01G	43744	-0.00233938	5.47e-06
afr	B	B*35:17:01G	DOA	DOA*01:01:01G	43744	-0.00330842	1.09e-05
afr	B	B*35:20:01	DOA	DOA*01:01:01G	43744	0.0011175	1.25e-06
afr	B	B*35:43:01G	DOA	DOA*01:01:01G	43744	-0.0038893	1.51e-05
afr	B	B*37:01:01G	DOA	DOA*01:01:01G	43756	0.0174316	0.000304
afr	B	B*38:01:01G	DOA	DOA*01:01:01G	43748	0.0104154	0.000108
afr	B	B*39:01:01G	DOA	DOA*01:01:01G	43748	0.0252973	0.00064
afr	B	B*39:02:02G	DOA	DOA*01:01:01G	43745	0.00207831	4.32e-06
afr	B	B*39:05:01G	DOA	DOA*01:01:01G	43744	0.00416918	1.74e-05
afr	B	B*39:06:02G	DOA	DOA*01:01:01G	43744	0.0284219	0.000808
afr	B	B*39:08	DOA	DOA*01:01:01G	43744	0.0198944	0.000396
afr	B	B*39:10:01G	DOA	DOA*01:01:01G	43748	-0.00524386	2.75e-05
afr	B	B*39:11	DOA	DOA*01:01:01G	43744	0	0
afr	B	B*40:01:01G	DOA	DOA*01:01:01G	43760	0.0988302	0.00976742
afr	B	B*40:02:01G	DOA	DOA*01:01:01G	43745	0.0455146	0.00207158
afr	B	B*40:04:01G	DOA	DOA*01:01:01G	43744	-0.000679	4.61e-07
afr	B	B*40:05:01G	DOA	DOA*01:01:01G	43744	-0.00233938	5.47e-06
afr	B	B*40:06:01G	DOA	DOA*01:01:01G	43744	0.0118484	0.00014
afr	B	B*40:08:01G	DOA	DOA*01:01:01G	43744	-0.00330842	1.09e-05
afr	B	B*40:11:01G	DOA	DOA*01:01:01G	43744	0	0
afr	B	B*40:16:01G	DOA	DOA*01:01:01G	43746	0.00107067	1.15e-06
afr	B	B*40:27:01	DOA	DOA*01:01:01G	43744	0.00226306	5.12e-06
afr	B	B*41:01:01G	DOA	DOA*01:01:01G	43747	0.0229687	0.000528
afr	B	B*41:02:01G	DOA	DOA*01:01:01G	43752	-0.0178365	0.000318
afr	B	B*42:01:01G	DOA	DOA*01:01:01G	43830	-0.0537092	0.00288468
afr	B	B*42:02:01G	DOA	DOA*01:01:01G	43757	-0.036253	0.00131428
afr	B	B*44:02:01G	DOA	DOA*01:01:01G	43749	0.0531626	0.00282627
afr	B	B*44:03:01G	DOA	DOA*01:01:01G	43746	0.0271226	0.000736
afr	B	B*44:03:02G	DOA	DOA*01:01:01G	43744	-0.0105071	0.00011
afr	B	B*44:05:01G	DOA	DOA*01:01:01G	43744	-0.000297	8.84e-08
afr	B	B*44:10	DOA	DOA*01:01:01G	43744	-0.00955862	9.14e-05
afr	B	B*44:188	DOA	DOA*01:01:01G	43744	0.0116615	0.000136
afr	B	B*44:212	DOA	DOA*01:01:01G	43744	0.00392	1.54e-05
afr	B	B*44:221	DOA	DOA*01:01:01G	43744	0.00308786	9.53e-06
afr	B	B*44:224	DOA	DOA*01:01:01G	43744	0.00548291	3.01e-05
afr	B	B*44:269	DOA	DOA*01:01:01G	43744	0.00523355	2.74e-05
afr	B	B*44:55	DOA	DOA*01:01:01G	43744	0.00702798	4.94e-05
afr	B	B*45:01:01G	DOA	DOA*01:01:01G	43788	-0.0110768	0.000123
afr	B	B*47:01:01G	DOA	DOA*01:01:01G	43746	-0.000321	1.03e-07
afr	B	B*48:01:01G	DOA	DOA*01:01:01G	43744	0.0114898	0.000132
afr	B	B*49:01:01G	DOA	DOA*01:01:01G	43764	0.0286031	0.000818
afr	B	B*50:01:01G	DOA	DOA*01:01:01G	43755	-0.0199738	0.000399
afr	B	B*50:02:01G	DOA	DOA*01:01:01G	43744	-0.00168742	2.85e-06
afr	B	B*51:01:01G	DOA	DOA*01:01:01G	43771	0.0265148	0.000703
afr	B	B*51:02:01G	DOA	DOA*01:01:01G	43744	-0.00373183	1.39e-05
afr	B	B*51:08:01G	DOA	DOA*01:01:01G	43745	0.0144957	0.00021
afr	B	B*52:01:01G	DOA	DOA*01:01:01G	43746	0.00600689	3.61e-05
afr	B	B*52:01:02G	DOA	DOA*01:01:01G	43755	-0.0319489	0.00102073
afr	B	B*53:01:01G	DOA	DOA*01:01:01G	43811	0.00486355	2.37e-05
afr	B	B*55:01:01G	DOA	DOA*01:01:01G	43746	0.029339	0.000861
afr	B	B*56:01:01G	DOA	DOA*01:01:01G	43747	0.0168994	0.000286
afr	B	B*57:01:01G	DOA	DOA*01:01:01G	43748	0.0184311	0.00034
afr	B	B*57:02:01G	DOA	DOA*01:01:01G	43749	-0.00529879	2.81e-05
afr	B	B*57:03:01G	DOA	DOA*01:01:01G	43775	-0.0283172	0.000802
afr	B	B*57:04:01	DOA	DOA*01:01:01G	43746	-0.002363	5.58e-06
afr	B	B*58:01:01G	DOA	DOA*01:01:01G	43772	-0.0417467	0.00174278
afr	B	B*58:02:01G	DOA	DOA*01:01:01G	43753	-0.015757	0.000248
afr	B	B*78:01:01G	DOA	DOA*01:01:01G	43762	-0.0141417	0.0002
afr	B	B*81:01:01G	DOA	DOA*01:01:01G	43777	-0.01478	0.000218
afr	B	B*82:01:01G	DOA	DOA*01:01:01G	43745	-0.0084491	7.14e-05
afr	B	B*07:02:01G	DOA	DOA*01:01:02G	45996	0.00532962	2.84e-05
afr	B	B*07:05:01G	DOA	DOA*01:01:02G	45895	0.000434	1.88e-07
afr	B	B*07:359	DOA	DOA*01:01:02G	45875	-0.00202712	4.11e-06
afr	B	B*08:01:01G	DOA	DOA*01:01:02G	45960	0.0456065	0.00207995
afr	B	B*13:02:01G	DOA	DOA*01:01:02G	45880	-0.00361386	1.31e-05
afr	B	B*14:01:01G	DOA	DOA*01:01:02G	45888	-0.0130679	0.000171
afr	B	B*14:02:01G	DOA	DOA*01:01:02G	45931	-0.0155907	0.000243
afr	B	B*14:03	DOA	DOA*01:01:02G	45879	-0.0196213	0.000385
afr	B	B*15:01:01G	DOA	DOA*01:01:02G	45877	-0.0161014	0.000259
afr	B	B*15:03:01G	DOA	DOA*01:01:02G	45940	-0.00849424	7.22e-05
afr	B	B*15:04:01G	DOA	DOA*01:01:02G	45875	0.00707046	5e-05
afr	B	B*15:10:01G	DOA	DOA*01:01:02G	45901	-0.0109232	0.000119
afr	B	B*15:15:01G	DOA	DOA*01:01:02G	45875	0.00824884	6.8e-05
afr	B	B*15:16:01G	DOA	DOA*01:01:02G	45896	0.0226524	0.000513
afr	B	B*15:17:01G	DOA	DOA*01:01:02G	45875	0.00214735	4.61e-06
afr	B	B*15:18:01G	DOA	DOA*01:01:02G	45875	-0.00525745	2.76e-05
afr	B	B*15:30:01G	DOA	DOA*01:01:02G	45875	0.00408186	1.67e-05
afr	B	B*15:39:01G	DOA	DOA*01:01:02G	45875	0.00419385	1.76e-05
afr	B	B*18:01:01G	DOA	DOA*01:01:02G	45900	0.0156836	0.000246
afr	B	B*27:02:01G	DOA	DOA*01:01:02G	45875	-0.00923174	8.52e-05
afr	B	B*27:03	DOA	DOA*01:01:02G	45878	-0.000888	7.88e-07
afr	B	B*27:05:02G	DOA	DOA*01:01:02G	45882	0.01146	0.000131
afr	B	B*35:01:01G	DOA	DOA*01:01:02G	45943	0.0375947	0.00141336
afr	B	B*35:02:01G	DOA	DOA*01:01:02G	45875	0.0104521	0.000109
afr	B	B*35:03:01G	DOA	DOA*01:01:02G	45877	0.00945884	8.95e-05
afr	B	B*35:04:01G	DOA	DOA*01:01:02G	45875	0.0109191	0.000119
afr	B	B*35:05:01G	DOA	DOA*01:01:02G	45875	0.0019097	3.65e-06
afr	B	B*35:08:01G	DOA	DOA*01:01:02G	45879	0.00393151	1.55e-05
afr	B	B*35:12:01G	DOA	DOA*01:01:02G	45875	0.00167343	2.8e-06
afr	B	B*35:14:01G	DOA	DOA*01:01:02G	45875	0	0
afr	B	B*35:16	DOA	DOA*01:01:02G	45875	0.00476236	2.27e-05
afr	B	B*35:17:01G	DOA	DOA*01:01:02G	45875	0.00673507	4.54e-05
afr	B	B*35:20:01	DOA	DOA*01:01:02G	45875	-0.000147	2.17e-08
afr	B	B*35:43:01G	DOA	DOA*01:01:02G	45875	0.0100295	0.000101
afr	B	B*37:01:01G	DOA	DOA*01:01:02G	45887	-0.00240186	5.77e-06
afr	B	B*38:01:01G	DOA	DOA*01:01:02G	45879	0.0142652	0.000203
afr	B	B*39:01:01G	DOA	DOA*01:01:02G	45879	-0.00249941	6.25e-06
afr	B	B*39:02:02G	DOA	DOA*01:01:02G	45876	0.00168882	2.85e-06
afr	B	B*39:05:01G	DOA	DOA*01:01:02G	45875	0.00860073	7.4e-05
afr	B	B*39:06:02G	DOA	DOA*01:01:02G	45875	-0.00622003	3.87e-05
afr	B	B*39:08	DOA	DOA*01:01:02G	45875	-0.0085752	7.35e-05
afr	B	B*39:10:01G	DOA	DOA*01:01:02G	45881	-0.0215353	0.000464
afr	B	B*39:11	DOA	DOA*01:01:02G	45875	0	0
afr	B	B*40:01:01G	DOA	DOA*01:01:02G	45891	-0.0213002	0.000454
afr	B	B*40:02:01G	DOA	DOA*01:01:02G	45876	-0.00445061	1.98e-05
afr	B	B*40:04:01G	DOA	DOA*01:01:02G	45875	0.00838906	7.04e-05
afr	B	B*40:05:01G	DOA	DOA*01:01:02G	45875	0.00476236	2.27e-05
afr	B	B*40:06:01G	DOA	DOA*01:01:02G	45875	0.00221386	4.9e-06
afr	B	B*40:08:01G	DOA	DOA*01:01:02G	45875	0.00408186	1.67e-05
afr	B	B*40:11:01G	DOA	DOA*01:01:02G	45875	0	0
afr	B	B*40:16:01G	DOA	DOA*01:01:02G	45877	0.00676014	4.57e-05
afr	B	B*40:27:01	DOA	DOA*01:01:02G	45875	0.00408186	1.67e-05
afr	B	B*41:01:01G	DOA	DOA*01:01:02G	45878	-0.0133666	0.000179
afr	B	B*41:02:01G	DOA	DOA*01:01:02G	45883	0.0178209	0.000318
afr	B	B*42:01:01G	DOA	DOA*01:01:02G	45964	-0.123894	0.0153498
afr	B	B*42:02:01G	DOA	DOA*01:01:02G	45888	0.00805538	6.49e-05
afr	B	B*44:02:01G	DOA	DOA*01:01:02G	45880	0.00814133	6.63e-05
afr	B	B*44:03:01G	DOA	DOA*01:01:02G	45877	-0.0105595	0.000112
afr	B	B*44:03:02G	DOA	DOA*01:01:02G	45875	0.00148267	2.2e-06
afr	B	B*44:05:01G	DOA	DOA*01:01:02G	45875	0.00270638	7.32e-06
afr	B	B*44:10	DOA	DOA*01:01:02G	45875	-0.000744	5.54e-07
afr	B	B*44:188	DOA	DOA*01:01:02G	45875	-0.00122812	1.51e-06
afr	B	B*44:212	DOA	DOA*01:01:02G	45875	0.00225853	5.1e-06
afr	B	B*44:221	DOA	DOA*01:01:02G	45875	-0.00720217	5.19e-05
afr	B	B*44:224	DOA	DOA*01:01:02G	45875	-0.00323351	1.05e-05
afr	B	B*44:269	DOA	DOA*01:01:02G	45875	-0.0040261	1.62e-05
afr	B	B*44:55	DOA	DOA*01:01:02G	45875	0.00478183	2.29e-05
afr	B	B*45:01:01G	DOA	DOA*01:01:02G	45923	-0.0135815	0.000184
afr	B	B*47:01:01G	DOA	DOA*01:01:02G	45877	0.00168276	2.83e-06
afr	B	B*48:01:01G	DOA	DOA*01:01:02G	45875	0.00360119	1.3e-05
afr	B	B*49:01:01G	DOA	DOA*01:01:02G	45896	-0.00464395	2.16e-05
afr	B	B*50:01:01G	DOA	DOA*01:01:02G	45887	0.0167782	0.000282
afr	B	B*50:02:01G	DOA	DOA*01:01:02G	45875	0.00751413	5.65e-05
afr	B	B*51:01:01G	DOA	DOA*01:01:02G	45905	0.0111084	0.000123
afr	B	B*51:02:01G	DOA	DOA*01:01:02G	45875	0.00052	2.7e-07
afr	B	B*51:08:01G	DOA	DOA*01:01:02G	45876	-0.00442317	1.96e-05
afr	B	B*52:01:01G	DOA	DOA*01:01:02G	45877	0.00310529	9.64e-06
afr	B	B*52:01:02G	DOA	DOA*01:01:02G	45887	-0.0117872	0.000139
afr	B	B*53:01:01G	DOA	DOA*01:01:02G	45946	0.00315346	9.94e-06
afr	B	B*55:01:01G	DOA	DOA*01:01:02G	45877	0.0162801	0.000265
afr	B	B*56:01:01G	DOA	DOA*01:01:02G	45878	-0.000151	2.27e-08
afr	B	B*57:01:01G	DOA	DOA*01:01:02G	45879	0.0193864	0.000376
afr	B	B*57:02:01G	DOA	DOA*01:01:02G	45880	0.00726026	5.27e-05
afr	B	B*57:03:01G	DOA	DOA*01:01:02G	45906	0.0265917	0.000707
afr	B	B*57:04:01	DOA	DOA*01:01:02G	45877	0.010405	0.000108
afr	B	B*58:01:01G	DOA	DOA*01:01:02G	45907	0.0322955	0.001043
afr	B	B*58:02:01G	DOA	DOA*01:01:02G	45885	-0.00191158	3.65e-06
afr	B	B*78:01:01G	DOA	DOA*01:01:02G	45893	0.0202515	0.00041
afr	B	B*81:01:01G	DOA	DOA*01:01:02G	45908	-0.0224494	0.000504
afr	B	B*82:01:01G	DOA	DOA*01:01:02G	45876	0.00340825	1.16e-05
afr	B	B*07:02:01G	DOA	DOA*01:01:05	44335	-0.0346165	0.0011983
afr	B	B*07:05:01G	DOA	DOA*01:01:05	44241	-0.0144901	0.00021
afr	B	B*07:359	DOA	DOA*01:01:05	44222	0.00592092	3.51e-05
afr	B	B*08:01:01G	DOA	DOA*01:01:05	44305	-0.0715367	0.00511749
afr	B	B*13:02:01G	DOA	DOA*01:01:05	44227	-0.00673146	4.53e-05
afr	B	B*14:01:01G	DOA	DOA*01:01:05	44234	-0.0158219	0.00025
afr	B	B*14:02:01G	DOA	DOA*01:01:05	44276	0.0245928	0.000605
afr	B	B*14:03	DOA	DOA*01:01:05	44226	0.0282621	0.000799
afr	B	B*15:01:01G	DOA	DOA*01:01:05	44224	-0.0500292	0.00250292
afr	B	B*15:03:01G	DOA	DOA*01:01:05	44285	0.0415029	0.00172249
afr	B	B*15:04:01G	DOA	DOA*01:01:05	44222	-0.00527724	2.78e-05
afr	B	B*15:10:01G	DOA	DOA*01:01:05	44247	0.0417692	0.00174466
afr	B	B*15:15:01G	DOA	DOA*01:01:05	44222	-0.00619121	3.83e-05
afr	B	B*15:16:01G	DOA	DOA*01:01:05	44242	-0.000516	2.66e-07
afr	B	B*15:17:01G	DOA	DOA*01:01:05	44222	0.0105474	0.000111
afr	B	B*15:18:01G	DOA	DOA*01:01:05	44222	-0.00186876	3.49e-06
afr	B	B*15:30:01G	DOA	DOA*01:01:05	44222	-0.00619121	3.83e-05
afr	B	B*15:39:01G	DOA	DOA*01:01:05	44222	-0.00433922	1.88e-05
afr	B	B*18:01:01G	DOA	DOA*01:01:05	44248	-0.00696	4.84e-05
afr	B	B*27:02:01G	DOA	DOA*01:01:05	44222	-0.00502715	2.53e-05
afr	B	B*27:03	DOA	DOA*01:01:05	44225	0.00864905	7.48e-05
afr	B	B*27:05:02G	DOA	DOA*01:01:05	44229	-0.0416025	0.00173077
afr	B	B*35:01:01G	DOA	DOA*01:01:05	44292	-0.0273651	0.000749
afr	B	B*35:02:01G	DOA	DOA*01:01:05	44222	-0.0189726	0.00036
afr	B	B*35:03:01G	DOA	DOA*01:01:05	44224	-0.0265154	0.000703
afr	B	B*35:04:01G	DOA	DOA*01:01:05	44222	-0.00722211	5.22e-05
afr	B	B*35:05:01G	DOA	DOA*01:01:05	44222	-0.00502715	2.53e-05
afr	B	B*35:08:01G	DOA	DOA*01:01:05	44226	-0.0083162	6.92e-05
afr	B	B*35:12:01G	DOA	DOA*01:01:05	44222	-0.000274	7.48e-08
afr	B	B*35:14:01G	DOA	DOA*01:01:05	44222	0	0
afr	B	B*35:16	DOA	DOA*01:01:05	44222	-0.00357442	1.28e-05
afr	B	B*35:17:01G	DOA	DOA*01:01:05	44222	-0.00505505	2.56e-05
afr	B	B*35:20:01	DOA	DOA*01:01:05	44222	-0.00144479	2.09e-06
afr	B	B*35:43:01G	DOA	DOA*01:01:05	44222	-0.00817176	6.68e-05
afr	B	B*37:01:01G	DOA	DOA*01:01:05	44234	-0.00816893	6.67e-05
afr	B	B*38:01:01G	DOA	DOA*01:01:05	44226	-0.0256907	0.00066
afr	B	B*39:01:01G	DOA	DOA*01:01:05	44226	-0.0192659	0.000371
afr	B	B*39:02:02G	DOA	DOA*01:01:05	44223	-0.00328127	1.08e-05
afr	B	B*39:05:01G	DOA	DOA*01:01:05	44222	-0.0125113	0.000157
afr	B	B*39:06:02G	DOA	DOA*01:01:05	44222	-0.0145191	0.000211
afr	B	B*39:08	DOA	DOA*01:01:05	44222	-0.00505505	2.56e-05
afr	B	B*39:10:01G	DOA	DOA*01:01:05	44226	0.0302957	0.000918
afr	B	B*39:11	DOA	DOA*01:01:05	44222	0	0
afr	B	B*40:01:01G	DOA	DOA*01:01:05	44238	-0.0494572	0.00244602
afr	B	B*40:02:01G	DOA	DOA*01:01:05	44223	-0.0293076	0.000859
afr	B	B*40:04:01G	DOA	DOA*01:01:05	44222	-0.00867992	7.53e-05
afr	B	B*40:05:01G	DOA	DOA*01:01:05	44222	-0.00357442	1.28e-05
afr	B	B*40:06:01G	DOA	DOA*01:01:05	44222	-0.013086	0.000171
afr	B	B*40:08:01G	DOA	DOA*01:01:05	44222	-0.00505505	2.56e-05
afr	B	B*40:11:01G	DOA	DOA*01:01:05	44222	0	0
afr	B	B*40:16:01G	DOA	DOA*01:01:05	44224	-0.0087261	7.61e-05
afr	B	B*40:27:01	DOA	DOA*01:01:05	44222	-0.00619121	3.83e-05
afr	B	B*41:01:01G	DOA	DOA*01:01:05	44225	-0.00110045	1.21e-06
afr	B	B*41:02:01G	DOA	DOA*01:01:05	44230	-0.00678994	4.61e-05
afr	B	B*42:01:01G	DOA	DOA*01:01:05	44309	0.18695	0.0349502
afr	B	B*42:02:01G	DOA	DOA*01:01:05	44236	0.016956	0.000288
afr	B	B*44:02:01G	DOA	DOA*01:01:05	44227	-0.0509488	0.00259578
afr	B	B*44:03:01G	DOA	DOA*01:01:05	44224	-0.00814629	6.64e-05
afr	B	B*44:03:02G	DOA	DOA*01:01:05	44222	0.00589866	3.48e-05
afr	B	B*44:05:01G	DOA	DOA*01:01:05	44222	-0.0025029	6.26e-06
afr	B	B*44:10	DOA	DOA*01:01:05	44222	0.0075907	5.76e-05
afr	B	B*44:188	DOA	DOA*01:01:05	44222	-0.00848894	7.21e-05
afr	B	B*44:212	DOA	DOA*01:01:05	44222	-0.00527724	2.78e-05
afr	B	B*44:221	DOA	DOA*01:01:05	44222	0.00100084	1e-06
afr	B	B*44:224	DOA	DOA*01:01:05	44222	0.00101649	1.03e-06
afr	B	B*44:269	DOA	DOA*01:01:05	44222	0.00100084	1e-06
afr	B	B*44:55	DOA	DOA*01:01:05	44222	-0.00980066	9.61e-05
afr	B	B*45:01:01G	DOA	DOA*01:01:05	44264	0.0246288	0.000607
afr	B	B*47:01:01G	DOA	DOA*01:01:05	44224	-0.00289323	8.37e-06
afr	B	B*48:01:01G	DOA	DOA*01:01:05	44222	-0.0128659	0.000166
afr	B	B*49:01:01G	DOA	DOA*01:01:05	44241	-0.014779	0.000218
afr	B	B*50:01:01G	DOA	DOA*01:01:05	44233	-0.00808593	6.54e-05
afr	B	B*50:02:01G	DOA	DOA*01:01:05	44222	-0.00879494	7.74e-05
afr	B	B*51:01:01G	DOA	DOA*01:01:05	44249	-0.0307878	0.000948
afr	B	B*51:02:01G	DOA	DOA*01:01:05	44222	0.00339123	1.15e-05
afr	B	B*51:08:01G	DOA	DOA*01:01:05	44223	-0.00442369	1.96e-05
afr	B	B*52:01:01G	DOA	DOA*01:01:05	44224	-0.0223253	0.000498
afr	B	B*52:01:02G	DOA	DOA*01:01:05	44232	0.0375938	0.00141329
afr	B	B*53:01:01G	DOA	DOA*01:01:05	44288	-0.00433991	1.88e-05
afr	B	B*55:01:01G	DOA	DOA*01:01:05	44224	-0.0414521	0.00171828
afr	B	B*56:01:01G	DOA	DOA*01:01:05	44225	-0.0138825	0.000193
afr	B	B*57:01:01G	DOA	DOA*01:01:05	44226	-0.0384936	0.00148175
afr	B	B*57:02:01G	DOA	DOA*01:01:05	44227	-0.00354732	1.26e-05
afr	B	B*57:03:01G	DOA	DOA*01:01:05	44253	-0.0102238	0.000105
afr	B	B*57:04:01	DOA	DOA*01:01:05	44224	-0.00917992	8.43e-05
afr	B	B*58:01:01G	DOA	DOA*01:01:05	44250	-0.00539477	2.91e-05
afr	B	B*58:02:01G	DOA	DOA*01:01:05	44231	0.0155973	0.000243
afr	B	B*78:01:01G	DOA	DOA*01:01:05	44240	-0.0133182	0.000177
afr	B	B*81:01:01G	DOA	DOA*01:01:05	44256	0.0384347	0.00147722
afr	B	B*82:01:01G	DOA	DOA*01:01:05	44223	0.00048	2.3e-07
afr	B	B*07:02:01G	DOA	DOA*01:01:06	43501	-0.00342216	1.17e-05
afr	B	B*07:05:01G	DOA	DOA*01:01:06	43409	-0.00570997	3.26e-05
afr	B	B*07:359	DOA	DOA*01:01:06	43390	-0.00180089	3.24e-06
afr	B	B*08:01:01G	DOA	DOA*01:01:06	43473	-0.00181026	3.28e-06
afr	B	B*13:02:01G	DOA	DOA*01:01:06	43395	-0.00087	7.56e-07
afr	B	B*14:01:01G	DOA	DOA*01:01:06	43402	0.0203674	0.000415
afr	B	B*14:02:01G	DOA	DOA*01:01:06	43444	0.0887451	0.00787569
afr	B	B*14:03	DOA	DOA*01:01:06	43394	-0.00326899	1.07e-05
afr	B	B*15:01:01G	DOA	DOA*01:01:06	43392	0.0153895	0.000237
afr	B	B*15:03:01G	DOA	DOA*01:01:06	43452	-0.00936084	8.76e-05
afr	B	B*15:04:01G	DOA	DOA*01:01:06	43390	-0.000611	3.74e-07
afr	B	B*15:10:01G	DOA	DOA*01:01:06	43414	-0.0073251	5.37e-05
afr	B	B*15:15:01G	DOA	DOA*01:01:06	43390	-0.000353	1.25e-07
afr	B	B*15:16:01G	DOA	DOA*01:01:06	43410	-0.0083597	6.99e-05
afr	B	B*15:17:01G	DOA	DOA*01:01:06	43390	-0.00407813	1.66e-05
afr	B	B*15:18:01G	DOA	DOA*01:01:06	43390	-0.00222545	4.95e-06
afr	B	B*15:30:01G	DOA	DOA*01:01:06	43390	-0.000353	1.25e-07
afr	B	B*15:39:01G	DOA	DOA*01:01:06	43390	-0.000456	2.08e-07
afr	B	B*18:01:01G	DOA	DOA*01:01:06	43415	-0.00670021	4.49e-05
afr	B	B*27:02:01G	DOA	DOA*01:01:06	43390	-0.0013051	1.7e-06
afr	B	B*27:03	DOA	DOA*01:01:06	43393	-0.00358211	1.28e-05
afr	B	B*27:05:02G	DOA	DOA*01:01:06	43397	-0.000985	9.7e-07
afr	B	B*35:01:01G	DOA	DOA*01:01:06	43458	-0.0111028	0.000123
afr	B	B*35:02:01G	DOA	DOA*01:01:06	43390	0.00987182	9.75e-05
afr	B	B*35:03:01G	DOA	DOA*01:01:06	43392	-0.00291653	8.51e-06
afr	B	B*35:04:01G	DOA	DOA*01:01:06	43390	-0.000576	3.32e-07
afr	B	B*35:05:01G	DOA	DOA*01:01:06	43390	-0.0013051	1.7e-06
afr	B	B*35:08:01G	DOA	DOA*01:01:06	43394	-0.00156578	2.45e-06
afr	B	B*35:12:01G	DOA	DOA*01:01:06	43390	-0.000762	5.81e-07
afr	B	B*35:14:01G	DOA	DOA*01:01:06	43390	0	0
afr	B	B*35:16	DOA	DOA*01:01:06	43390	-0.000204	4.15e-08
afr	B	B*35:17:01G	DOA	DOA*01:01:06	43390	-0.000288	8.3e-08
afr	B	B*35:20:01	DOA	DOA*01:01:06	43390	-0.000576	3.32e-07
afr	B	B*35:43:01G	DOA	DOA*01:01:06	43390	-0.000815	6.64e-07
afr	B	B*37:01:01G	DOA	DOA*01:01:06	43402	-0.00440607	1.94e-05
afr	B	B*38:01:01G	DOA	DOA*01:01:06	43394	-0.0027234	7.42e-06
afr	B	B*39:01:01G	DOA	DOA*01:01:06	43394	0.00467971	2.19e-05
afr	B	B*39:02:02G	DOA	DOA*01:01:06	43391	-0.000539	2.91e-07
afr	B	B*39:05:01G	DOA	DOA*01:01:06	43390	-0.000998	9.97e-07
afr	B	B*39:06:02G	DOA	DOA*01:01:06	43390	-0.00201907	4.08e-06
afr	B	B*39:08	DOA	DOA*01:01:06	43390	-0.000288	8.3e-08
afr	B	B*39:10:01G	DOA	DOA*01:01:06	43394	-0.00497778	2.48e-05
afr	B	B*39:11	DOA	DOA*01:01:06	43390	0	0
afr	B	B*40:01:01G	DOA	DOA*01:01:06	43406	0.00768999	5.91e-05
afr	B	B*40:02:01G	DOA	DOA*01:01:06	43391	-0.00353489	1.25e-05
afr	B	B*40:04:01G	DOA	DOA*01:01:06	43390	-0.000911	8.3e-07
afr	B	B*40:05:01G	DOA	DOA*01:01:06	43390	-0.000204	4.15e-08
afr	B	B*40:06:01G	DOA	DOA*01:01:06	43390	-0.00132094	1.74e-06
afr	B	B*40:08:01G	DOA	DOA*01:01:06	43390	-0.000288	8.3e-08
afr	B	B*40:11:01G	DOA	DOA*01:01:06	43390	0	0
afr	B	B*40:16:01G	DOA	DOA*01:01:06	43392	-0.00213966	4.58e-06
afr	B	B*40:27:01	DOA	DOA*01:01:06	43390	-0.000353	1.25e-07
afr	B	B*41:01:01G	DOA	DOA*01:01:06	43393	0.0220744	0.00048728
afr	B	B*41:02:01G	DOA	DOA*01:01:06	43398	-0.00452051	2.04e-05
afr	B	B*42:01:01G	DOA	DOA*01:01:06	43476	-0.00717491	5.15e-05
afr	B	B*42:02:01G	DOA	DOA*01:01:06	43403	0.00740015	5.48e-05
afr	B	B*44:02:01G	DOA	DOA*01:01:06	43395	-0.00301072	9.06e-06
afr	B	B*44:03:01G	DOA	DOA*01:01:06	43392	0.0100251	0.000101
afr	B	B*44:03:02G	DOA	DOA*01:01:06	43390	-0.00403123	1.63e-05
afr	B	B*44:05:01G	DOA	DOA*01:01:06	43390	-0.000998	9.97e-07
afr	B	B*44:10	DOA	DOA*01:01:06	43390	-0.00204982	4.2e-06
afr	B	B*44:188	DOA	DOA*01:01:06	43390	0.0104243	0.000109
afr	B	B*44:212	DOA	DOA*01:01:06	43390	-0.000611	3.74e-07
afr	B	B*44:221	DOA	DOA*01:01:06	43390	0.0211933	0.000449
afr	B	B*44:224	DOA	DOA*01:01:06	43390	-0.00192393	3.7e-06
afr	B	B*44:269	DOA	DOA*01:01:06	43390	-0.00103912	1.08e-06
afr	B	B*44:55	DOA	DOA*01:01:06	43390	-0.000956	9.14e-07
afr	B	B*45:01:01G	DOA	DOA*01:01:06	43432	-0.00493188	2.43e-05
afr	B	B*47:01:01G	DOA	DOA*01:01:06	43392	-0.00177753	3.16e-06
afr	B	B*48:01:01G	DOA	DOA*01:01:06	43390	-0.00120575	1.45e-06
afr	B	B*49:01:01G	DOA	DOA*01:01:06	43409	-0.00365221	1.33e-05
afr	B	B*50:01:01G	DOA	DOA*01:01:06	43401	0.0136963	0.000188
afr	B	B*50:02:01G	DOA	DOA*01:01:06	43390	-0.00084	7.06e-07
afr	B	B*51:01:01G	DOA	DOA*01:01:06	43417	0.00194592	3.79e-06
afr	B	B*51:02:01G	DOA	DOA*01:01:06	43390	-0.00153912	2.37e-06
afr	B	B*51:08:01G	DOA	DOA*01:01:06	43391	-0.0010589	1.12e-06
afr	B	B*52:01:01G	DOA	DOA*01:01:06	43392	0.0300799	0.000905
afr	B	B*52:01:02G	DOA	DOA*01:01:06	43400	-0.00716223	5.13e-05
afr	B	B*53:01:01G	DOA	DOA*01:01:06	43456	-0.00873285	7.63e-05
afr	B	B*55:01:01G	DOA	DOA*01:01:06	43392	0.00227739	5.19e-06
afr	B	B*56:01:01G	DOA	DOA*01:01:06	43393	-0.00273878	7.5e-06
afr	B	B*57:01:01G	DOA	DOA*01:01:06	43394	-0.000175	3.06e-08
afr	B	B*57:02:01G	DOA	DOA*01:01:06	43395	-0.00377097	1.42e-05
afr	B	B*57:03:01G	DOA	DOA*01:01:06	43421	-0.0090834	8.25e-05
afr	B	B*57:04:01	DOA	DOA*01:01:06	43392	-0.00273901	7.5e-06
afr	B	B*58:01:01G	DOA	DOA*01:01:06	43418	-0.00224894	5.06e-06
afr	B	B*58:02:01G	DOA	DOA*01:01:06	43399	-0.00460951	2.12e-05
afr	B	B*78:01:01G	DOA	DOA*01:01:06	43408	-0.00236248	5.58e-06
afr	B	B*81:01:01G	DOA	DOA*01:01:06	43423	-0.00600412	3.6e-05
afr	B	B*82:01:01G	DOA	DOA*01:01:06	43391	-0.00302938	9.18e-06
afr	B	B*07:02:01G	DOA	DOA*01:02	43504	0.00299214	8.95e-06
afr	B	B*07:05:01G	DOA	DOA*01:02	43412	-0.00416964	1.74e-05
afr	B	B*07:359	DOA	DOA*01:02	43393	0.0050904	2.59e-05
afr	B	B*08:01:01G	DOA	DOA*01:02	43476	0.0112789	0.000127
afr	B	B*13:02:01G	DOA	DOA*01:02	43398	-0.000274	7.53e-08
afr	B	B*14:01:01G	DOA	DOA*01:02	43405	-0.00337528	1.14e-05
afr	B	B*14:02:01G	DOA	DOA*01:02	43447	-0.00674485	4.55e-05
afr	B	B*14:03	DOA	DOA*01:02	43397	-0.00526786	2.78e-05
afr	B	B*15:01:01G	DOA	DOA*01:02	43395	0.0665163	0.00442441
afr	B	B*15:03:01G	DOA	DOA*01:02	43455	-0.0105318	0.000111
afr	B	B*15:04:01G	DOA	DOA*01:02	43393	-0.000985	9.7e-07
afr	B	B*15:10:01G	DOA	DOA*01:02	43417	-0.00551825	3.05e-05
afr	B	B*15:15:01G	DOA	DOA*01:02	43393	-0.000569	3.23e-07
afr	B	B*15:16:01G	DOA	DOA*01:02	43413	-0.00995347	9.91e-05
afr	B	B*15:17:01G	DOA	DOA*01:02	43393	-0.00657177	4.32e-05
afr	B	B*15:18:01G	DOA	DOA*01:02	43393	0.00288758	8.34e-06
afr	B	B*15:30:01G	DOA	DOA*01:02	43393	-0.000569	3.23e-07
afr	B	B*15:39:01G	DOA	DOA*01:02	43393	-0.000734	5.39e-07
afr	B	B*18:01:01G	DOA	DOA*01:02	43418	-0.00309034	9.55e-06
afr	B	B*27:02:01G	DOA	DOA*01:02	43393	-0.00210313	4.42e-06
afr	B	B*27:03	DOA	DOA*01:02	43396	-0.00175916	3.09e-06
afr	B	B*27:05:02G	DOA	DOA*01:02	43400	0.00224091	5.02e-06
afr	B	B*35:01:01G	DOA	DOA*01:02	43461	0.00433243	1.88e-05
afr	B	B*35:02:01G	DOA	DOA*01:02	43393	-0.00315227	9.94e-06
afr	B	B*35:03:01G	DOA	DOA*01:02	43395	0.024996	0.000625
afr	B	B*35:04:01G	DOA	DOA*01:02	43393	-0.000929	8.62e-07
afr	B	B*35:05:01G	DOA	DOA*01:02	43393	-0.00210313	4.42e-06
afr	B	B*35:08:01G	DOA	DOA*01:02	43397	0.00666451	4.44e-05
afr	B	B*35:12:01G	DOA	DOA*01:02	43393	-0.00122858	1.51e-06
afr	B	B*35:14:01G	DOA	DOA*01:02	43393	0	0
afr	B	B*35:16	DOA	DOA*01:02	43393	-0.000328	1.08e-07
afr	B	B*35:17:01G	DOA	DOA*01:02	43393	-0.000464	2.16e-07
afr	B	B*35:20:01	DOA	DOA*01:02	43393	-0.000929	8.62e-07
afr	B	B*35:43:01G	DOA	DOA*01:02	43393	-0.00131344	1.73e-06
afr	B	B*37:01:01G	DOA	DOA*01:02	43405	-0.00381921	1.46e-05
afr	B	B*38:01:01G	DOA	DOA*01:02	43397	0.000908	8.25e-07
afr	B	B*39:01:01G	DOA	DOA*01:02	43397	0.0190836	0.000364
afr	B	B*39:02:02G	DOA	DOA*01:02	43394	-0.000869	7.55e-07
afr	B	B*39:05:01G	DOA	DOA*01:02	43393	-0.00160877	2.59e-06
afr	B	B*39:06:02G	DOA	DOA*01:02	43393	0.0110105	0.000121
afr	B	B*39:08	DOA	DOA*01:02	43393	-0.000464	2.16e-07
afr	B	B*39:10:01G	DOA	DOA*01:02	43397	0.000726	5.27e-07
afr	B	B*39:11	DOA	DOA*01:02	43393	0	0
afr	B	B*40:01:01G	DOA	DOA*01:02	43409	0.011599	0.000135
afr	B	B*40:02:01G	DOA	DOA*01:02	43394	0.00248893	6.19e-06
afr	B	B*40:04:01G	DOA	DOA*01:02	43393	-0.00146853	2.16e-06
afr	B	B*40:05:01G	DOA	DOA*01:02	43393	-0.000328	1.08e-07
afr	B	B*40:06:01G	DOA	DOA*01:02	43393	0.00875873	7.67e-05
afr	B	B*40:08:01G	DOA	DOA*01:02	43393	-0.000464	2.16e-07
afr	B	B*40:11:01G	DOA	DOA*01:02	43393	0	0
afr	B	B*40:16:01G	DOA	DOA*01:02	43395	-0.00344799	1.19e-05
afr	B	B*40:27:01	DOA	DOA*01:02	43393	-0.000569	3.23e-07
afr	B	B*41:01:01G	DOA	DOA*01:02	43396	-0.00180657	3.26e-06
afr	B	B*41:02:01G	DOA	DOA*01:02	43401	-0.00728463	5.31e-05
afr	B	B*42:01:01G	DOA	DOA*01:02	43479	-0.00766735	5.88e-05
afr	B	B*42:02:01G	DOA	DOA*01:02	43406	-0.00876091	7.68e-05
afr	B	B*44:02:01G	DOA	DOA*01:02	43398	0.0249112	0.000621
afr	B	B*44:03:01G	DOA	DOA*01:02	43395	0.0086656	7.51e-05
afr	B	B*44:03:02G	DOA	DOA*01:02	43393	-0.00293626	8.62e-06
afr	B	B*44:05:01G	DOA	DOA*01:02	43393	-0.00160877	2.59e-06
afr	B	B*44:10	DOA	DOA*01:02	43393	-0.00330321	1.09e-05
afr	B	B*44:188	DOA	DOA*01:02	43393	-0.00302973	9.18e-06
afr	B	B*44:212	DOA	DOA*01:02	43393	-0.000985	9.7e-07
afr	B	B*44:221	DOA	DOA*01:02	43393	0.0259956	0.000676
afr	B	B*44:224	DOA	DOA*01:02	43393	-0.00310035	9.61e-06
afr	B	B*44:269	DOA	DOA*01:02	43393	-0.0016745	2.8e-06
afr	B	B*44:55	DOA	DOA*01:02	43393	-0.00154025	2.37e-06
afr	B	B*45:01:01G	DOA	DOA*01:02	43435	-0.00789465	6.23e-05
afr	B	B*47:01:01G	DOA	DOA*01:02	43395	0.00520535	2.71e-05
afr	B	B*48:01:01G	DOA	DOA*01:02	43393	-0.00194302	3.78e-06
afr	B	B*49:01:01G	DOA	DOA*01:02	43412	-0.00977895	9.56e-05
afr	B	B*50:01:01G	DOA	DOA*01:02	43404	0.00512269	2.62e-05
afr	B	B*50:02:01G	DOA	DOA*01:02	43393	-0.00135388	1.83e-06
afr	B	B*51:01:01G	DOA	DOA*01:02	43420	0.000859	7.38e-07
afr	B	B*51:02:01G	DOA	DOA*01:02	43393	-0.00248023	6.15e-06
afr	B	B*51:08:01G	DOA	DOA*01:02	43394	-0.00170638	2.91e-06
afr	B	B*52:01:01G	DOA	DOA*01:02	43395	0.113122	0.0127966
afr	B	B*52:01:02G	DOA	DOA*01:02	43403	0.000655	4.29e-07
afr	B	B*53:01:01G	DOA	DOA*01:02	43459	-0.0166416	0.000277
afr	B	B*55:01:01G	DOA	DOA*01:02	43395	0.00522335	2.73e-05
afr	B	B*56:01:01G	DOA	DOA*01:02	43396	0.011389	0.00013
afr	B	B*57:01:01G	DOA	DOA*01:02	43397	0.00971089	9.43e-05
afr	B	B*57:02:01G	DOA	DOA*01:02	43398	-0.0022594	5.1e-06
afr	B	B*57:03:01G	DOA	DOA*01:02	43424	-0.0154143	0.000238
afr	B	B*57:04:01	DOA	DOA*01:02	43395	0.000796	6.34e-07
afr	B	B*58:01:01G	DOA	DOA*01:02	43421	-0.00843846	7.12e-05
afr	B	B*58:02:01G	DOA	DOA*01:02	43402	-0.0127633	0.000163
afr	B	B*78:01:01G	DOA	DOA*01:02	43411	-0.000486	2.36e-07
afr	B	B*81:01:01G	DOA	DOA*01:02	43426	-0.0039489	1.56e-05
afr	B	B*82:01:01G	DOA	DOA*01:02	43394	-0.00488173	2.38e-05
afr	B	B*07:02:01G	DOB	DOB*01:01:01G	47438	0.0457493	0.002093
afr	B	B*07:05:01G	DOB	DOB*01:01:01G	47333	0.0166718	0.000278
afr	B	B*07:359	DOB	DOB*01:01:01G	47313	0.00247478	6.12e-06
afr	B	B*08:01:01G	DOB	DOB*01:01:01G	47398	-0.101277	0.010257
afr	B	B*13:02:01G	DOB	DOB*01:01:01G	47318	0.0292392	0.000855
afr	B	B*14:01:01G	DOB	DOB*01:01:01G	47326	0.0195587	0.000383
afr	B	B*14:02:01G	DOB	DOB*01:01:01G	47369	-0.00972574	9.46e-05
afr	B	B*14:03	DOB	DOB*01:01:01G	47317	0.0199799	0.000399
afr	B	B*15:01:01G	DOB	DOB*01:01:01G	47316	0.00351173	1.23e-05
afr	B	B*15:03:01G	DOB	DOB*01:01:01G	47379	-0.0872252	0.00760824
afr	B	B*15:04:01G	DOB	DOB*01:01:01G	47313	0.00331813	1.1e-05
afr	B	B*15:10:01G	DOB	DOB*01:01:01G	47340	0.00749398	5.62e-05
afr	B	B*15:15:01G	DOB	DOB*01:01:01G	47313	0.00516462	2.67e-05
afr	B	B*15:16:01G	DOB	DOB*01:01:01G	47335	-0.0692152	0.00479075
afr	B	B*15:17:01G	DOB	DOB*01:01:01G	47313	0.0132182	0.000175
afr	B	B*15:18:01G	DOB	DOB*01:01:01G	47313	-0.00248075	6.15e-06
afr	B	B*15:30:01G	DOB	DOB*01:01:01G	47313	0.00516462	2.67e-05
afr	B	B*15:39:01G	DOB	DOB*01:01:01G	47313	-0.0122078	0.000149
afr	B	B*18:01:01G	DOB	DOB*01:01:01G	47339	-0.00911065	8.3e-05
afr	B	B*27:02:01G	DOB	DOB*01:01:01G	47313	0.00797088	6.35e-05
afr	B	B*27:03	DOB	DOB*01:01:01G	47316	-0.00595797	3.55e-05
afr	B	B*27:05:02G	DOB	DOB*01:01:01G	47320	-0.00216031	4.67e-06
afr	B	B*35:01:01G	DOB	DOB*01:01:01G	47384	-0.0223789	0.000501
afr	B	B*35:02:01G	DOB	DOB*01:01:01G	47313	0.0108865	0.000119
afr	B	B*35:03:01G	DOB	DOB*01:01:01G	47315	0.00341898	1.17e-05
afr	B	B*35:04:01G	DOB	DOB*01:01:01G	47313	-0.000519	2.7e-07
afr	B	B*35:05:01G	DOB	DOB*01:01:01G	47313	0.00668306	4.47e-05
afr	B	B*35:08:01G	DOB	DOB*01:01:01G	47317	-0.0037338	1.39e-05
afr	B	B*35:12:01G	DOB	DOB*01:01:01G	47313	0.00664562	4.42e-05
afr	B	B*35:14:01G	DOB	DOB*01:01:01G	47313	0	0
afr	B	B*35:16	DOB	DOB*01:01:01G	47313	0.00298173	8.89e-06
afr	B	B*35:17:01G	DOB	DOB*01:01:01G	47313	-0.00175191	3.07e-06
afr	B	B*35:20:01	DOB	DOB*01:01:01G	47313	0.00331813	1.1e-05
afr	B	B*35:43:01G	DOB	DOB*01:01:01G	47313	0.00348646	1.22e-05
afr	B	B*37:01:01G	DOB	DOB*01:01:01G	47325	0.0244549	0.000598
afr	B	B*38:01:01G	DOB	DOB*01:01:01G	47316	-0.0370706	0.00137423
afr	B	B*39:01:01G	DOB	DOB*01:01:01G	47317	-0.00944334	8.92e-05
afr	B	B*39:02:02G	DOB	DOB*01:01:01G	47314	0.00150804	2.27e-06
afr	B	B*39:05:01G	DOB	DOB*01:01:01G	47313	0.00254696	6.49e-06
afr	B	B*39:06:02G	DOB	DOB*01:01:01G	47313	0.00364735	1.33e-05
afr	B	B*39:08	DOB	DOB*01:01:01G	47313	0.00421685	1.78e-05
afr	B	B*39:10:01G	DOB	DOB*01:01:01G	47319	0.0110971	0.000123
afr	B	B*39:11	DOB	DOB*01:01:01G	47313	0	0
afr	B	B*40:01:01G	DOB	DOB*01:01:01G	47329	0.0211346	0.000447
afr	B	B*40:02:01G	DOB	DOB*01:01:01G	47314	0.0174713	0.000305
afr	B	B*40:04:01G	DOB	DOB*01:01:01G	47313	0.000122	1.5e-08
afr	B	B*40:05:01G	DOB	DOB*01:01:01G	47313	-0.00545928	2.98e-05
afr	B	B*40:06:01G	DOB	DOB*01:01:01G	47313	0.00323714	1.05e-05
afr	B	B*40:08:01G	DOB	DOB*01:01:01G	47313	0.00516462	2.67e-05
afr	B	B*40:11:01G	DOB	DOB*01:01:01G	47313	0	0
afr	B	B*40:16:01G	DOB	DOB*01:01:01G	47315	-0.0010157	1.03e-06
afr	B	B*40:27:01	DOB	DOB*01:01:01G	47313	0.000291	8.47e-08
afr	B	B*41:01:01G	DOB	DOB*01:01:01G	47316	0.018011	0.000324
afr	B	B*41:02:01G	DOB	DOB*01:01:01G	47321	-0.0157115	0.000247
afr	B	B*42:01:01G	DOB	DOB*01:01:01G	47402	0.0555683	0.00308784
afr	B	B*42:02:01G	DOB	DOB*01:01:01G	47328	0.0201043	0.000404
afr	B	B*44:02:01G	DOB	DOB*01:01:01G	47318	0.00892048	7.96e-05
afr	B	B*44:03:01G	DOB	DOB*01:01:01G	47315	0.0109627	0.00012
afr	B	B*44:03:02G	DOB	DOB*01:01:01G	47313	-0.0209935	0.000441
afr	B	B*44:05:01G	DOB	DOB*01:01:01G	47313	-0.00951708	9.06e-05
afr	B	B*44:10	DOB	DOB*01:01:01G	47313	0.00311363	9.69e-06
afr	B	B*44:188	DOB	DOB*01:01:01G	47313	-0.000757	5.73e-07
afr	B	B*44:212	DOB	DOB*01:01:01G	47313	0.00613204	3.76e-05
afr	B	B*44:221	DOB	DOB*01:01:01G	47313	0.000874	7.63e-07
afr	B	B*44:224	DOB	DOB*01:01:01G	47313	0.0016483	2.72e-06
afr	B	B*44:269	DOB	DOB*01:01:01G	47313	0.00196107	3.85e-06
afr	B	B*44:55	DOB	DOB*01:01:01G	47313	0.0111641	0.000125
afr	B	B*45:01:01G	DOB	DOB*01:01:01G	47364	0.0199019	0.000396
afr	B	B*47:01:01G	DOB	DOB*01:01:01G	47315	0.00460418	2.12e-05
afr	B	B*48:01:01G	DOB	DOB*01:01:01G	47313	-0.00706316	4.99e-05
afr	B	B*49:01:01G	DOB	DOB*01:01:01G	47335	-0.0295985	0.000876
afr	B	B*50:01:01G	DOB	DOB*01:01:01G	47325	-0.00756832	5.73e-05
afr	B	B*50:02:01G	DOB	DOB*01:01:01G	47313	-0.0130925	0.000171
afr	B	B*51:01:01G	DOB	DOB*01:01:01G	47343	0.00478339	2.29e-05
afr	B	B*51:02:01G	DOB	DOB*01:01:01G	47313	0.00172058	2.96e-06
afr	B	B*51:08:01G	DOB	DOB*01:01:01G	47314	-0.000175	3.05e-08
afr	B	B*52:01:01G	DOB	DOB*01:01:01G	47315	-0.0379975	0.00144381
afr	B	B*52:01:02G	DOB	DOB*01:01:01G	47325	0.0176308	0.000311
afr	B	B*53:01:01G	DOB	DOB*01:01:01G	47385	0.0211019	0.000445
afr	B	B*55:01:01G	DOB	DOB*01:01:01G	47315	-0.0117747	0.000139
afr	B	B*56:01:01G	DOB	DOB*01:01:01G	47316	-0.00437862	1.92e-05
afr	B	B*57:01:01G	DOB	DOB*01:01:01G	47317	0.0195512	0.000382
afr	B	B*57:02:01G	DOB	DOB*01:01:01G	47317	-0.010641	0.000113
afr	B	B*57:03:01G	DOB	DOB*01:01:01G	47344	-0.0318315	0.00101325
afr	B	B*57:04:01	DOB	DOB*01:01:01G	47315	-0.0189311	0.000358
afr	B	B*58:01:01G	DOB	DOB*01:01:01G	47345	0.0124781	0.000156
afr	B	B*58:02:01G	DOB	DOB*01:01:01G	47323	0.0629477	0.00396241
afr	B	B*78:01:01G	DOB	DOB*01:01:01G	47332	-0.0276814	0.000766
afr	B	B*81:01:01G	DOB	DOB*01:01:01G	47347	0.0275302	0.000758
afr	B	B*82:01:01G	DOB	DOB*01:01:01G	47314	-0.00289782	8.4e-06
afr	B	B*07:02:01G	DOB	DOB*01:01:02G	47437	-0.00686316	4.71e-05
afr	B	B*07:05:01G	DOB	DOB*01:01:02G	47332	-0.00684414	4.68e-05
afr	B	B*07:359	DOB	DOB*01:01:02G	47312	-0.00220023	4.84e-06
afr	B	B*08:01:01G	DOB	DOB*01:01:02G	47397	-0.00951999	9.06e-05
afr	B	B*13:02:01G	DOB	DOB*01:01:02G	47317	0.00406206	1.65e-05
afr	B	B*14:01:01G	DOB	DOB*01:01:02G	47325	-0.00316405	1e-05
afr	B	B*14:02:01G	DOB	DOB*01:01:02G	47368	-0.00320666	1.03e-05
afr	B	B*14:03	DOB	DOB*01:01:02G	47316	-0.00391927	1.54e-05
afr	B	B*15:01:01G	DOB	DOB*01:01:02G	47315	0.00305598	9.34e-06
afr	B	B*15:03:01G	DOB	DOB*01:01:02G	47378	-0.0105609	0.000112
afr	B	B*15:04:01G	DOB	DOB*01:01:02G	47312	-0.000707	5e-07
afr	B	B*15:10:01G	DOB	DOB*01:01:02G	47339	-0.00144688	2.09e-06
afr	B	B*15:15:01G	DOB	DOB*01:01:02G	47312	-0.000408	1.67e-07
afr	B	B*15:16:01G	DOB	DOB*01:01:02G	47334	-0.00822225	6.76e-05
afr	B	B*15:17:01G	DOB	DOB*01:01:02G	47312	-0.00491534	2.42e-05
afr	B	B*15:18:01G	DOB	DOB*01:01:02G	47312	0.00512606	2.63e-05
afr	B	B*15:30:01G	DOB	DOB*01:01:02G	47312	-0.000408	1.67e-07
afr	B	B*15:39:01G	DOB	DOB*01:01:02G	47312	-0.000527	2.78e-07
afr	B	B*18:01:01G	DOB	DOB*01:01:02G	47338	-0.00833708	6.95e-05
afr	B	B*27:02:01G	DOB	DOB*01:01:02G	47312	-0.00154611	2.39e-06
afr	B	B*27:03	DOB	DOB*01:01:02G	47315	0.000573	3.28e-07
afr	B	B*27:05:02G	DOB	DOB*01:01:02G	47319	-0.00294524	8.67e-06
afr	B	B*35:01:01G	DOB	DOB*01:01:02G	47383	-0.0132028	0.000174
afr	B	B*35:02:01G	DOB	DOB*01:01:02G	47312	0.00693557	4.81e-05
afr	B	B*35:03:01G	DOB	DOB*01:01:02G	47314	0.0213196	0.000455
afr	B	B*35:04:01G	DOB	DOB*01:01:02G	47312	0.0311278	0.000969
afr	B	B*35:05:01G	DOB	DOB*01:01:02G	47312	-0.00154611	2.39e-06
afr	B	B*35:08:01G	DOB	DOB*01:01:02G	47316	-0.00184169	3.39e-06
afr	B	B*35:12:01G	DOB	DOB*01:01:02G	47312	-0.000882	7.78e-07
afr	B	B*35:14:01G	DOB	DOB*01:01:02G	47312	0	0
afr	B	B*35:16	DOB	DOB*01:01:02G	47312	-0.000236	5.55e-08
afr	B	B*35:17:01G	DOB	DOB*01:01:02G	47312	-0.000333	1.11e-07
afr	B	B*35:20:01	DOB	DOB*01:01:02G	47312	-0.000707	5e-07
afr	B	B*35:43:01G	DOB	DOB*01:01:02G	47312	-0.000943	8.89e-07
afr	B	B*37:01:01G	DOB	DOB*01:01:02G	47324	-0.00521024	2.71e-05
afr	B	B*38:01:01G	DOB	DOB*01:01:02G	47315	0.0297144	0.000883
afr	B	B*39:01:01G	DOB	DOB*01:01:02G	47316	-0.00355902	1.27e-05
afr	B	B*39:02:02G	DOB	DOB*01:01:02G	47313	-0.000624	3.89e-07
afr	B	B*39:05:01G	DOB	DOB*01:01:02G	47312	-0.00115485	1.33e-06
afr	B	B*39:06:02G	DOB	DOB*01:01:02G	47312	0.00631453	3.99e-05
afr	B	B*39:08	DOB	DOB*01:01:02G	47312	-0.000333	1.11e-07
afr	B	B*39:10:01G	DOB	DOB*01:01:02G	47318	0.00472656	2.23e-05
afr	B	B*39:11	DOB	DOB*01:01:02G	47312	0	0
afr	B	B*40:01:01G	DOB	DOB*01:01:02G	47328	-0.00767209	5.89e-05
afr	B	B*40:02:01G	DOB	DOB*01:01:02G	47313	0.00102122	1.04e-06
afr	B	B*40:04:01G	DOB	DOB*01:01:02G	47312	-0.00105418	1.11e-06
afr	B	B*40:05:01G	DOB	DOB*01:01:02G	47312	-0.000236	5.55e-08
afr	B	B*40:06:01G	DOB	DOB*01:01:02G	47312	0.0119983	0.000144
afr	B	B*40:08:01G	DOB	DOB*01:01:02G	47312	-0.000408	1.67e-07
afr	B	B*40:11:01G	DOB	DOB*01:01:02G	47312	0	0
afr	B	B*40:16:01G	DOB	DOB*01:01:02G	47314	-0.00254165	6.46e-06
afr	B	B*40:27:01	DOB	DOB*01:01:02G	47312	-0.000408	1.67e-07
afr	B	B*41:01:01G	DOB	DOB*01:01:02G	47315	-0.00430911	1.86e-05
afr	B	B*41:02:01G	DOB	DOB*01:01:02G	47320	-0.00147997	2.19e-06
afr	B	B*42:01:01G	DOB	DOB*01:01:02G	47401	0.000565	3.19e-07
afr	B	B*42:02:01G	DOB	DOB*01:01:02G	47327	-0.000158	2.49e-08
afr	B	B*44:02:01G	DOB	DOB*01:01:02G	47317	-0.00504704	2.55e-05
afr	B	B*44:03:01G	DOB	DOB*01:01:02G	47314	-0.000319	1.01e-07
afr	B	B*44:03:02G	DOB	DOB*01:01:02G	47312	-0.000486	2.36e-07
afr	B	B*44:05:01G	DOB	DOB*01:01:02G	47312	-0.00115485	1.33e-06
afr	B	B*44:10	DOB	DOB*01:01:02G	47312	-0.00250823	6.29e-06
afr	B	B*44:188	DOB	DOB*01:01:02G	47312	-0.00225034	5.06e-06
afr	B	B*44:212	DOB	DOB*01:01:02G	47312	-0.000707	5e-07
afr	B	B*44:221	DOB	DOB*01:01:02G	47312	-0.00122494	1.5e-06
afr	B	B*44:224	DOB	DOB*01:01:02G	47312	-0.00231146	5.34e-06
afr	B	B*44:269	DOB	DOB*01:01:02G	47312	-0.00120203	1.44e-06
afr	B	B*44:55	DOB	DOB*01:01:02G	47312	-0.00115485	1.33e-06
afr	B	B*45:01:01G	DOB	DOB*01:01:02G	47363	-0.00273628	7.49e-06
afr	B	B*47:01:01G	DOB	DOB*01:01:02G	47314	-0.00217466	4.73e-06
afr	B	B*48:01:01G	DOB	DOB*01:01:02G	47312	-0.00147238	2.17e-06
afr	B	B*49:01:01G	DOB	DOB*01:01:02G	47334	0.00129895	1.69e-06
afr	B	B*50:01:01G	DOB	DOB*01:01:02G	47324	-0.00125106	1.57e-06
afr	B	B*50:02:01G	DOB	DOB*01:01:02G	47312	-0.00105418	1.11e-06
afr	B	B*51:01:01G	DOB	DOB*01:01:02G	47342	-0.00645481	4.17e-05
afr	B	B*51:02:01G	DOB	DOB*01:01:02G	47312	-0.00193043	3.73e-06
afr	B	B*51:08:01G	DOB	DOB*01:01:02G	47313	-0.00124741	1.56e-06
afr	B	B*52:01:01G	DOB	DOB*01:01:02G	47314	0.541082	0.292769
afr	B	B*52:01:02G	DOB	DOB*01:01:02G	47324	-0.00149498	2.23e-06
afr	B	B*53:01:01G	DOB	DOB*01:01:02G	47384	-0.0146251	0.000214
afr	B	B*55:01:01G	DOB	DOB*01:01:02G	47314	-0.00448228	2.01e-05
afr	B	B*56:01:01G	DOB	DOB*01:01:02G	47315	0.00973331	9.47e-05
afr	B	B*57:01:01G	DOB	DOB*01:01:02G	47316	0.00518889	2.69e-05
afr	B	B*57:02:01G	DOB	DOB*01:01:02G	47316	-0.00458781	2.1e-05
afr	B	B*57:03:01G	DOB	DOB*01:01:02G	47343	-0.0102564	0.000105
afr	B	B*57:04:01	DOB	DOB*01:01:02G	47314	0.00321382	1.03e-05
afr	B	B*58:01:01G	DOB	DOB*01:01:02G	47344	-0.00859386	7.39e-05
afr	B	B*58:02:01G	DOB	DOB*01:01:02G	47322	-0.0102699	0.000105
afr	B	B*78:01:01G	DOB	DOB*01:01:02G	47331	-0.00156226	2.44e-06
afr	B	B*81:01:01G	DOB	DOB*01:01:02G	47346	-0.00426366	1.82e-05
afr	B	B*82:01:01G	DOB	DOB*01:01:02G	47313	-0.00372106	1.38e-05
afr	B	B*07:02:01G	DOB	DOB*01:01:03G	47439	-0.0452451	0.00204712
afr	B	B*07:05:01G	DOB	DOB*01:01:03G	47334	-0.0160789	0.000259
afr	B	B*07:359	DOB	DOB*01:01:03G	47314	-0.00227585	5.18e-06
afr	B	B*08:01:01G	DOB	DOB*01:01:03G	47399	0.102456	0.0104971
afr	B	B*13:02:01G	DOB	DOB*01:01:03G	47319	-0.0297087	0.000883
afr	B	B*14:01:01G	DOB	DOB*01:01:03G	47327	-0.0193202	0.000373
afr	B	B*14:02:01G	DOB	DOB*01:01:03G	47370	0.0100499	0.000101
afr	B	B*14:03	DOB	DOB*01:01:03G	47318	-0.0196702	0.000387
afr	B	B*15:01:01G	DOB	DOB*01:01:03G	47317	-0.00381277	1.45e-05
afr	B	B*15:03:01G	DOB	DOB*01:01:03G	47380	0.0885266	0.00783695
afr	B	B*15:04:01G	DOB	DOB*01:01:03G	47314	-0.00326145	1.06e-05
afr	B	B*15:10:01G	DOB	DOB*01:01:03G	47341	-0.00738632	5.46e-05
afr	B	B*15:15:01G	DOB	DOB*01:01:03G	47314	-0.00514123	2.64e-05
afr	B	B*15:16:01G	DOB	DOB*01:01:03G	47336	0.0701823	0.00492556
afr	B	B*15:17:01G	DOB	DOB*01:01:03G	47314	-0.0127959	0.000164
afr	B	B*15:18:01G	DOB	DOB*01:01:03G	47314	0.00200396	4.02e-06
afr	B	B*15:30:01G	DOB	DOB*01:01:03G	47314	-0.00514123	2.64e-05
afr	B	B*15:39:01G	DOB	DOB*01:01:03G	47314	0.0122923	0.000151
afr	B	B*18:01:01G	DOB	DOB*01:01:03G	47340	0.00991484	9.83e-05
afr	B	B*27:02:01G	DOB	DOB*01:01:03G	47314	-0.00784899	6.16e-05
afr	B	B*27:03	DOB	DOB*01:01:03G	47317	0.00591905	3.5e-05
afr	B	B*27:05:02G	DOB	DOB*01:01:03G	47321	0.00244064	5.96e-06
afr	B	B*35:01:01G	DOB	DOB*01:01:03G	47385	0.0236752	0.000561
afr	B	B*35:02:01G	DOB	DOB*01:01:03G	47314	-0.0115719	0.000134
afr	B	B*35:03:01G	DOB	DOB*01:01:03G	47316	-0.00543753	2.96e-05
afr	B	B*35:04:01G	DOB	DOB*01:01:03G	47314	-0.00240975	5.81e-06
afr	B	B*35:05:01G	DOB	DOB*01:01:03G	47314	-0.00655748	4.3e-05
afr	B	B*35:08:01G	DOB	DOB*01:01:03G	47318	0.00391699	1.53e-05
afr	B	B*35:12:01G	DOB	DOB*01:01:03G	47314	-0.00658212	4.33e-05
afr	B	B*35:14:01G	DOB	DOB*01:01:03G	47314	0	0
afr	B	B*35:16	DOB	DOB*01:01:03G	47314	-0.00296823	8.81e-06
afr	B	B*35:17:01G	DOB	DOB*01:01:03G	47314	0.00178816	3.2e-06
afr	B	B*35:20:01	DOB	DOB*01:01:03G	47314	-0.00326145	1.06e-05
afr	B	B*35:43:01G	DOB	DOB*01:01:03G	47314	-0.00340819	1.16e-05
afr	B	B*37:01:01G	DOB	DOB*01:01:03G	47326	-0.0240373	0.000578
afr	B	B*38:01:01G	DOB	DOB*01:01:03G	47317	0.0343782	0.00118186
afr	B	B*39:01:01G	DOB	DOB*01:01:03G	47318	0.00980374	9.61e-05
afr	B	B*39:02:02G	DOB	DOB*01:01:03G	47315	-0.00145397	2.11e-06
afr	B	B*39:05:01G	DOB	DOB*01:01:03G	47314	-0.00244613	5.98e-06
afr	B	B*39:06:02G	DOB	DOB*01:01:03G	47314	-0.00425349	1.81e-05
afr	B	B*39:08	DOB	DOB*01:01:03G	47314	-0.00419775	1.76e-05
afr	B	B*39:10:01G	DOB	DOB*01:01:03G	47320	-0.0115769	0.000134
afr	B	B*39:11	DOB	DOB*01:01:03G	47314	0	0
afr	B	B*40:01:01G	DOB	DOB*01:01:03G	47330	-0.020477	0.000419
afr	B	B*40:02:01G	DOB	DOB*01:01:03G	47315	-0.0176197	0.00031
afr	B	B*40:04:01G	DOB	DOB*01:01:03G	47314	-2.41e-05	5.8e-10
afr	B	B*40:05:01G	DOB	DOB*01:01:03G	47314	0.00549704	3.02e-05
afr	B	B*40:06:01G	DOB	DOB*01:01:03G	47314	-0.00437675	1.92e-05
afr	B	B*40:08:01G	DOB	DOB*01:01:03G	47314	-0.00514123	2.64e-05
afr	B	B*40:11:01G	DOB	DOB*01:01:03G	47314	0	0
afr	B	B*40:16:01G	DOB	DOB*01:01:03G	47316	0.00125662	1.58e-06
afr	B	B*40:27:01	DOB	DOB*01:01:03G	47314	-0.000254	6.44e-08
afr	B	B*41:01:01G	DOB	DOB*01:01:03G	47317	-0.0176592	0.000312
afr	B	B*41:02:01G	DOB	DOB*01:01:03G	47322	0.0158933	0.000253
afr	B	B*42:01:01G	DOB	DOB*01:01:03G	47403	-0.0557894	0.00311246
afr	B	B*42:02:01G	DOB	DOB*01:01:03G	47329	-0.0201504	0.000406
afr	B	B*44:02:01G	DOB	DOB*01:01:03G	47319	-0.00830255	6.89e-05
afr	B	B*44:03:01G	DOB	DOB*01:01:03G	47316	-0.0109704	0.00012
afr	B	B*44:03:02G	DOB	DOB*01:01:03G	47314	0.0213394	0.000455
afr	B	B*44:05:01G	DOB	DOB*01:01:03G	47314	0.00965257	9.32e-05
afr	B	B*44:10	DOB	DOB*01:01:03G	47314	-0.00288769	8.34e-06
afr	B	B*44:188	DOB	DOB*01:01:03G	47314	0.00097	9.41e-07
afr	B	B*44:212	DOB	DOB*01:01:03G	47314	-0.00608344	3.7e-05
afr	B	B*44:221	DOB	DOB*01:01:03G	47314	-0.000761	5.8e-07
afr	B	B*44:224	DOB	DOB*01:01:03G	47314	-0.00143658	2.06e-06
afr	B	B*44:269	DOB	DOB*01:01:03G	47314	-0.00185414	3.44e-06
afr	B	B*44:55	DOB	DOB*01:01:03G	47314	-0.0110881	0.000123
afr	B	B*45:01:01G	DOB	DOB*01:01:03G	47365	-0.01971	0.000388
afr	B	B*47:01:01G	DOB	DOB*01:01:03G	47316	-0.00441376	1.95e-05
afr	B	B*48:01:01G	DOB	DOB*01:01:03G	47314	0.00722134	5.21e-05
afr	B	B*49:01:01G	DOB	DOB*01:01:03G	47336	0.029555	0.000873
afr	B	B*50:01:01G	DOB	DOB*01:01:03G	47326	0.00770483	5.94e-05
afr	B	B*50:02:01G	DOB	DOB*01:01:03G	47314	0.0132288	0.000175
afr	B	B*51:01:01G	DOB	DOB*01:01:03G	47344	-0.00419485	1.76e-05
afr	B	B*51:02:01G	DOB	DOB*01:01:03G	47314	-0.00154474	2.39e-06
afr	B	B*51:08:01G	DOB	DOB*01:01:03G	47315	0.000292	8.52e-08
afr	B	B*52:01:01G	DOB	DOB*01:01:03G	47316	-0.0130326	0.00017
afr	B	B*52:01:02G	DOB	DOB*01:01:03G	47326	-0.0175451	0.000308
afr	B	B*53:01:01G	DOB	DOB*01:01:03G	47386	-0.0199125	0.000397
afr	B	B*55:01:01G	DOB	DOB*01:01:03G	47316	0.0122283	0.00015
afr	B	B*56:01:01G	DOB	DOB*01:01:03G	47317	0.00347331	1.21e-05
afr	B	B*57:01:01G	DOB	DOB*01:01:03G	47318	-0.0200987	0.000404
afr	B	B*57:02:01G	DOB	DOB*01:01:03G	47318	0.0111012	0.000123
afr	B	B*57:03:01G	DOB	DOB*01:01:03G	47345	0.0328816	0.0010812
afr	B	B*57:04:01	DOB	DOB*01:01:03G	47316	0.0186813	0.000349
afr	B	B*58:01:01G	DOB	DOB*01:01:03G	47346	-0.0117123	0.000137
afr	B	B*58:02:01G	DOB	DOB*01:01:03G	47324	-0.062169	0.00386499
afr	B	B*78:01:01G	DOB	DOB*01:01:03G	47333	0.0279043	0.000779
afr	B	B*81:01:01G	DOB	DOB*01:01:03G	47348	-0.0272132	0.000741
afr	B	B*82:01:01G	DOB	DOB*01:01:03G	47315	0.0032546	1.06e-05
afr	B	B*07:02:01G	DPA1	DPA1*01:03:01G	47498	0.0566707	0.00321157
afr	B	B*07:05:01G	DPA1	DPA1*01:03:01G	47393	-0.0217295	0.000472
afr	B	B*07:359	DPA1	DPA1*01:03:01G	47373	-0.00330144	1.09e-05
afr	B	B*08:01:01G	DPA1	DPA1*01:03:01G	47459	0.0433318	0.00187765
afr	B	B*13:02:01G	DPA1	DPA1*01:03:01G	47378	0.0218701	0.000478
afr	B	B*14:01:01G	DPA1	DPA1*01:03:01G	47386	0.0243333	0.000592
afr	B	B*14:02:01G	DPA1	DPA1*01:03:01G	47430	0.0124118	0.000154
afr	B	B*14:03	DPA1	DPA1*01:03:01G	47377	-0.0212778	0.000453
afr	B	B*15:01:01G	DPA1	DPA1*01:03:01G	47376	0.0879731	0.00773927
afr	B	B*15:03:01G	DPA1	DPA1*01:03:01G	47439	-0.0563537	0.00317574
afr	B	B*15:04:01G	DPA1	DPA1*01:03:01G	47373	0.00466827	2.18e-05
afr	B	B*15:10:01G	DPA1	DPA1*01:03:01G	47400	-0.0585519	0.00342833
afr	B	B*15:15:01G	DPA1	DPA1*01:03:01G	47373	0.00653185	4.27e-05
afr	B	B*15:16:01G	DPA1	DPA1*01:03:01G	47395	-0.0385141	0.00148334
afr	B	B*15:17:01G	DPA1	DPA1*01:03:01G	47373	0.0149854	0.000225
afr	B	B*15:18:01G	DPA1	DPA1*01:03:01G	47373	0.00921328	8.49e-05
afr	B	B*15:30:01G	DPA1	DPA1*01:03:01G	47373	0.0103686	0.000108
afr	B	B*15:39:01G	DPA1	DPA1*01:03:01G	47373	0.0123955	0.000154
afr	B	B*18:01:01G	DPA1	DPA1*01:03:01G	47399	0.00991388	9.83e-05
afr	B	B*27:02:01G	DPA1	DPA1*01:03:01G	47373	0.0142631	0.000203
afr	B	B*27:03	DPA1	DPA1*01:03:01G	47376	-0.021406	0.000458
afr	B	B*27:05:02G	DPA1	DPA1*01:03:01G	47380	0.0657324	0.00432075
afr	B	B*35:01:01G	DPA1	DPA1*01:03:01G	47445	-0.0187055	0.000349896
afr	B	B*35:02:01G	DPA1	DPA1*01:03:01G	47373	0.0315602	0.000996
afr	B	B*35:03:01G	DPA1	DPA1*01:03:01G	47375	0.0382539	0.00146336
afr	B	B*35:04:01G	DPA1	DPA1*01:03:01G	47373	0.0137999	0.00019
afr	B	B*35:05:01G	DPA1	DPA1*01:03:01G	47373	-0.000945	8.93e-07
afr	B	B*35:08:01G	DPA1	DPA1*01:03:01G	47377	0.0215189	0.000463
afr	B	B*35:12:01G	DPA1	DPA1*01:03:01G	47373	0.0128914	0.000166
afr	B	B*35:14:01G	DPA1	DPA1*01:03:01G	47373	0	0
afr	B	B*35:16	DPA1	DPA1*01:03:01G	47373	0.00155596	2.42e-06
afr	B	B*35:17:01G	DPA1	DPA1*01:03:01G	47373	0.00220048	4.84e-06
afr	B	B*35:20:01	DPA1	DPA1*01:03:01G	47373	0.00688359	4.74e-05
afr	B	B*35:43:01G	DPA1	DPA1*01:03:01G	47373	0.0128713	0.000166
afr	B	B*37:01:01G	DPA1	DPA1*01:03:01G	47385	0.0292512	0.000856
afr	B	B*38:01:01G	DPA1	DPA1*01:03:01G	47377	0.033534	0.00112453
afr	B	B*39:01:01G	DPA1	DPA1*01:03:01G	47377	0.0508854	0.00258932
afr	B	B*39:02:02G	DPA1	DPA1*01:03:01G	47374	0.00913993	8.35e-05
afr	B	B*39:05:01G	DPA1	DPA1*01:03:01G	47373	0.00762447	5.81e-05
afr	B	B*39:06:02G	DPA1	DPA1*01:03:01G	47373	0.029607	0.000877
afr	B	B*39:08	DPA1	DPA1*01:03:01G	47373	0.00220048	4.84e-06
afr	B	B*39:10:01G	DPA1	DPA1*01:03:01G	47379	-0.0243333	0.000592
afr	B	B*39:11	DPA1	DPA1*01:03:01G	47373	0	0
afr	B	B*40:01:01G	DPA1	DPA1*01:03:01G	47389	0.0931874	0.0086839
afr	B	B*40:02:01G	DPA1	DPA1*01:03:01G	47374	0.0383581	0.00147134
afr	B	B*40:04:01G	DPA1	DPA1*01:03:01G	47373	0.00398736	1.59e-05
afr	B	B*40:05:01G	DPA1	DPA1*01:03:01G	47373	0.00820133	6.73e-05
afr	B	B*40:06:01G	DPA1	DPA1*01:03:01G	47373	0.00330978	1.1e-05
afr	B	B*40:08:01G	DPA1	DPA1*01:03:01G	47373	0.0142054	0.000202
afr	B	B*40:11:01G	DPA1	DPA1*01:03:01G	47373	0	0
afr	B	B*40:16:01G	DPA1	DPA1*01:03:01G	47375	-0.00144242	2.08e-06
afr	B	B*40:27:01	DPA1	DPA1*01:03:01G	47373	0.00653185	4.27e-05
afr	B	B*41:01:01G	DPA1	DPA1*01:03:01G	47376	-0.00838764	7.04e-05
afr	B	B*41:02:01G	DPA1	DPA1*01:03:01G	47381	-0.00301363	9.08e-06
afr	B	B*42:01:01G	DPA1	DPA1*01:03:01G	47463	-0.081017	0.00656376
afr	B	B*42:02:01G	DPA1	DPA1*01:03:01G	47388	-0.0248723	0.000619
afr	B	B*44:02:01G	DPA1	DPA1*01:03:01G	47378	0.100838	0.0101684
afr	B	B*44:03:01G	DPA1	DPA1*01:03:01G	47375	0.00287044	8.24e-06
afr	B	B*44:03:02G	DPA1	DPA1*01:03:01G	47373	-0.00338056	1.14e-05
afr	B	B*44:05:01G	DPA1	DPA1*01:03:01G	47373	0.00491084	2.41e-05
afr	B	B*44:10	DPA1	DPA1*01:03:01G	47373	-0.0184899	0.000342
afr	B	B*44:188	DPA1	DPA1*01:03:01G	47373	-0.00466701	2.18e-05
afr	B	B*44:212	DPA1	DPA1*01:03:01G	47373	0.0113142	0.000128
afr	B	B*44:221	DPA1	DPA1*01:03:01G	47373	0.0157627	0.000248
afr	B	B*44:224	DPA1	DPA1*01:03:01G	47373	0.00643456	4.14e-05
afr	B	B*44:269	DPA1	DPA1*01:03:01G	47373	0.0118468	0.00014
afr	B	B*44:55	DPA1	DPA1*01:03:01G	47373	0.0130517	0.00017
afr	B	B*45:01:01G	DPA1	DPA1*01:03:01G	47424	-0.0368419	0.00135732
afr	B	B*47:01:01G	DPA1	DPA1*01:03:01G	47375	0.00930851	8.66e-05
afr	B	B*48:01:01G	DPA1	DPA1*01:03:01G	47373	0.0171726	0.000295
afr	B	B*49:01:01G	DPA1	DPA1*01:03:01G	47395	-0.00309002	9.55e-06
afr	B	B*50:01:01G	DPA1	DPA1*01:03:01G	47385	-0.0162616	0.000264
afr	B	B*50:02:01G	DPA1	DPA1*01:03:01G	47373	0.0114186	0.00013
afr	B	B*51:01:01G	DPA1	DPA1*01:03:01G	47403	0.0293656	0.000862
afr	B	B*51:02:01G	DPA1	DPA1*01:03:01G	47373	-0.00756573	5.72e-05
afr	B	B*51:08:01G	DPA1	DPA1*01:03:01G	47374	0.0207963	0.000432
afr	B	B*52:01:01G	DPA1	DPA1*01:03:01G	47375	0.0185965	0.000346
afr	B	B*52:01:02G	DPA1	DPA1*01:03:01G	47386	-0.0493244	0.00243289
afr	B	B*53:01:01G	DPA1	DPA1*01:03:01G	47445	-0.0785783	0.00617455
afr	B	B*55:01:01G	DPA1	DPA1*01:03:01G	47375	0.0621532	0.00386302
afr	B	B*56:01:01G	DPA1	DPA1*01:03:01G	47376	0.0225606	0.000509
afr	B	B*57:01:01G	DPA1	DPA1*01:03:01G	47377	0.0562482	0.00316386
afr	B	B*57:02:01G	DPA1	DPA1*01:03:01G	47378	-0.00359203	1.29e-05
afr	B	B*57:03:01G	DPA1	DPA1*01:03:01G	47404	0.00305202	9.31e-06
afr	B	B*57:04:01	DPA1	DPA1*01:03:01G	47375	-0.0205769	0.000423
afr	B	B*58:01:01G	DPA1	DPA1*01:03:01G	47405	-0.010109	0.000102
afr	B	B*58:02:01G	DPA1	DPA1*01:03:01G	47383	0.0374502	0.00140252
afr	B	B*78:01:01G	DPA1	DPA1*01:03:01G	47392	-0.0117489	0.000138
afr	B	B*81:01:01G	DPA1	DPA1*01:03:01G	47407	0.0245063	0.000601
afr	B	B*82:01:01G	DPA1	DPA1*01:03:01G	47374	-0.0173203	0.0003
afr	B	B*07:02:01G	DPA1	DPA1*01:04:01	47496	0.000841	7.08e-07
afr	B	B*07:05:01G	DPA1	DPA1*01:04:01	47391	-0.00385334	1.48e-05
afr	B	B*07:359	DPA1	DPA1*01:04:01	47371	0.00975502	9.52e-05
afr	B	B*08:01:01G	DPA1	DPA1*01:04:01	47457	-0.00737152	5.43e-05
afr	B	B*13:02:01G	DPA1	DPA1*01:04:01	47376	-0.00226251	5.12e-06
afr	B	B*14:01:01G	DPA1	DPA1*01:04:01	47384	-0.00064	4.1e-07
afr	B	B*14:02:01G	DPA1	DPA1*01:04:01	47428	0.0153095	0.000234
afr	B	B*14:03	DPA1	DPA1*01:04:01	47375	0.00156684	2.45e-06
afr	B	B*15:01:01G	DPA1	DPA1*01:04:01	47374	0.0141063	0.000199
afr	B	B*15:03:01G	DPA1	DPA1*01:04:01	47437	-0.00782399	6.12e-05
afr	B	B*15:04:01G	DPA1	DPA1*01:04:01	47371	-0.00104372	1.09e-06
afr	B	B*15:10:01G	DPA1	DPA1*01:04:01	47398	-0.00682605	4.66e-05
afr	B	B*15:15:01G	DPA1	DPA1*01:04:01	47371	-0.000603	3.63e-07
afr	B	B*15:16:01G	DPA1	DPA1*01:04:01	47393	-0.0110259	0.000122
afr	B	B*15:17:01G	DPA1	DPA1*01:04:01	47371	0.0130469	0.00017
afr	B	B*15:18:01G	DPA1	DPA1*01:04:01	47371	-0.00400235	1.6e-05
afr	B	B*15:30:01G	DPA1	DPA1*01:04:01	47371	-0.000603	3.63e-07
afr	B	B*15:39:01G	DPA1	DPA1*01:04:01	47371	-0.000778	6.05e-07
afr	B	B*18:01:01G	DPA1	DPA1*01:04:01	47397	-0.00413041	1.71e-05
afr	B	B*27:02:01G	DPA1	DPA1*01:04:01	47371	-0.0022822	5.21e-06
afr	B	B*27:03	DPA1	DPA1*01:04:01	47374	0.000215	4.62e-08
afr	B	B*27:05:02G	DPA1	DPA1*01:04:01	47378	0.00660865	4.37e-05
afr	B	B*35:01:01G	DPA1	DPA1*01:04:01	47443	-0.000526	2.77e-07
afr	B	B*35:02:01G	DPA1	DPA1*01:04:01	47371	0.00905023	8.19e-05
afr	B	B*35:03:01G	DPA1	DPA1*01:04:01	47373	-0.000906	8.21e-07
afr	B	B*35:04:01G	DPA1	DPA1*01:04:01	47371	-0.000984	9.68e-07
afr	B	B*35:05:01G	DPA1	DPA1*01:04:01	47371	0.00696114	4.85e-05
afr	B	B*35:08:01G	DPA1	DPA1*01:04:01	47375	-0.00271851	7.39e-06
afr	B	B*35:12:01G	DPA1	DPA1*01:04:01	47371	-0.00134753	1.82e-06
afr	B	B*35:14:01G	DPA1	DPA1*01:04:01	47371	0	0
afr	B	B*35:16	DPA1	DPA1*01:04:01	47371	-0.000348	1.21e-07
afr	B	B*35:17:01G	DPA1	DPA1*01:04:01	47371	-0.000492	2.42e-07
afr	B	B*35:20:01	DPA1	DPA1*01:04:01	47371	-0.00104372	1.09e-06
afr	B	B*35:43:01G	DPA1	DPA1*01:04:01	47371	-0.00139173	1.94e-06
afr	B	B*37:01:01G	DPA1	DPA1*01:04:01	47383	-0.00217739	4.74e-06
afr	B	B*38:01:01G	DPA1	DPA1*01:04:01	47375	-0.000376	1.41e-07
afr	B	B*39:01:01G	DPA1	DPA1*01:04:01	47375	0.00676325	4.57e-05
afr	B	B*39:02:02G	DPA1	DPA1*01:04:01	47372	-0.00092	8.47e-07
afr	B	B*39:05:01G	DPA1	DPA1*01:04:01	47371	-0.00170466	2.91e-06
afr	B	B*39:06:02G	DPA1	DPA1*01:04:01	47371	-0.0035856	1.29e-05
afr	B	B*39:08	DPA1	DPA1*01:04:01	47371	-0.000492	2.42e-07
afr	B	B*39:10:01G	DPA1	DPA1*01:04:01	47377	0.00559868	3.13e-05
afr	B	B*39:11	DPA1	DPA1*01:04:01	47371	0	0
afr	B	B*40:01:01G	DPA1	DPA1*01:04:01	47387	0.00927034	8.59e-05
afr	B	B*40:02:01G	DPA1	DPA1*01:04:01	47372	0.0112684	0.000127
afr	B	B*40:04:01G	DPA1	DPA1*01:04:01	47371	-0.00155607	2.42e-06
afr	B	B*40:05:01G	DPA1	DPA1*01:04:01	47371	-0.000348	1.21e-07
afr	B	B*40:06:01G	DPA1	DPA1*01:04:01	47371	0.00682919	4.66e-05
afr	B	B*40:08:01G	DPA1	DPA1*01:04:01	47371	-0.000603	3.63e-07
afr	B	B*40:11:01G	DPA1	DPA1*01:04:01	47371	0	0
afr	B	B*40:16:01G	DPA1	DPA1*01:04:01	47373	0.00178573	3.19e-06
afr	B	B*40:27:01	DPA1	DPA1*01:04:01	47371	-0.000603	3.63e-07
afr	B	B*41:01:01G	DPA1	DPA1*01:04:01	47374	0.000293	8.56e-08
afr	B	B*41:02:01G	DPA1	DPA1*01:04:01	47379	-0.00537537	2.89e-05
afr	B	B*42:01:01G	DPA1	DPA1*01:04:01	47461	-0.00330399	1.09e-05
afr	B	B*42:02:01G	DPA1	DPA1*01:04:01	47386	-0.00976178	9.53e-05
afr	B	B*44:02:01G	DPA1	DPA1*01:04:01	47376	0.00703124	4.94e-05
afr	B	B*44:03:01G	DPA1	DPA1*01:04:01	47373	0.00145441	2.12e-06
afr	B	B*44:03:02G	DPA1	DPA1*01:04:01	47371	-0.00717003	5.14e-05
afr	B	B*44:05:01G	DPA1	DPA1*01:04:01	47371	-0.00170466	2.91e-06
afr	B	B*44:10	DPA1	DPA1*01:04:01	47371	-0.00370237	1.37e-05
afr	B	B*44:188	DPA1	DPA1*01:04:01	47371	0.00303545	9.21e-06
afr	B	B*44:212	DPA1	DPA1*01:04:01	47371	-0.00104372	1.09e-06
afr	B	B*44:221	DPA1	DPA1*01:04:01	47371	0.00985481	9.71e-05
afr	B	B*44:224	DPA1	DPA1*01:04:01	47371	0.0027778	7.72e-06
afr	B	B*44:269	DPA1	DPA1*01:04:01	47371	0.0101107	0.000102
afr	B	B*44:55	DPA1	DPA1*01:04:01	47371	-0.00170466	2.91e-06
afr	B	B*45:01:01G	DPA1	DPA1*01:04:01	47422	-0.0059784	3.57e-05
afr	B	B*47:01:01G	DPA1	DPA1*01:04:01	47373	0.00994458	9.89e-05
afr	B	B*48:01:01G	DPA1	DPA1*01:04:01	47371	-0.00217337	4.72e-06
afr	B	B*49:01:01G	DPA1	DPA1*01:04:01	47393	0.00477595	2.28e-05
afr	B	B*50:01:01G	DPA1	DPA1*01:04:01	47383	-0.0105592	0.000111
afr	B	B*50:02:01G	DPA1	DPA1*01:04:01	47371	-0.00155607	2.42e-06
afr	B	B*51:01:01G	DPA1	DPA1*01:04:01	47401	0.000969	9.39e-07
afr	B	B*51:02:01G	DPA1	DPA1*01:04:01	47371	-0.00284949	8.12e-06
afr	B	B*51:08:01G	DPA1	DPA1*01:04:01	47372	0.00961161	9.24e-05
afr	B	B*52:01:01G	DPA1	DPA1*01:04:01	47373	0.00367164	1.35e-05
afr	B	B*52:01:02G	DPA1	DPA1*01:04:01	47384	0.0116209	0.000135
afr	B	B*53:01:01G	DPA1	DPA1*01:04:01	47443	-0.000208	4.35e-08
afr	B	B*55:01:01G	DPA1	DPA1*01:04:01	47373	-0.00342421	1.17e-05
afr	B	B*56:01:01G	DPA1	DPA1*01:04:01	47374	0.0039327	1.55e-05
afr	B	B*57:01:01G	DPA1	DPA1*01:04:01	47375	-0.00361156	1.3e-05
afr	B	B*57:02:01G	DPA1	DPA1*01:04:01	47376	-0.00677184	4.59e-05
afr	B	B*57:03:01G	DPA1	DPA1*01:04:01	47402	-0.00252498	6.38e-06
afr	B	B*57:04:01	DPA1	DPA1*01:04:01	47373	-0.00480482	2.31e-05
afr	B	B*58:01:01G	DPA1	DPA1*01:04:01	47403	-0.0015448	2.39e-06
afr	B	B*58:02:01G	DPA1	DPA1*01:04:01	47381	0.0114121	0.00013
afr	B	B*78:01:01G	DPA1	DPA1*01:04:01	47390	-0.00696786	4.86e-05
afr	B	B*81:01:01G	DPA1	DPA1*01:04:01	47405	-0.00293127	8.59e-06
afr	B	B*82:01:01G	DPA1	DPA1*01:04:01	47372	-0.00549261	3.02e-05
afr	B	B*07:02:01G	DPA1	DPA1*01:05:01G	47496	0.00152143	2.31e-06
afr	B	B*07:05:01G	DPA1	DPA1*01:05:01G	47391	-0.00575622	3.31e-05
afr	B	B*07:359	DPA1	DPA1*01:05:01G	47371	-0.00185051	3.42e-06
afr	B	B*08:01:01G	DPA1	DPA1*01:05:01G	47457	-0.00468862	2.2e-05
afr	B	B*13:02:01G	DPA1	DPA1*01:05:01G	47376	0.00697309	4.86e-05
afr	B	B*14:01:01G	DPA1	DPA1*01:05:01G	47384	0.00239799	5.75e-06
afr	B	B*14:02:01G	DPA1	DPA1*01:05:01G	47428	-0.000201	4.05e-08
afr	B	B*14:03	DPA1	DPA1*01:05:01G	47375	-0.00329026	1.08e-05
afr	B	B*15:01:01G	DPA1	DPA1*01:05:01G	47374	-0.00174446	3.04e-06
afr	B	B*15:03:01G	DPA1	DPA1*01:05:01G	47437	-0.00884939	7.83e-05
afr	B	B*15:04:01G	DPA1	DPA1*01:05:01G	47371	-0.000595	3.54e-07
afr	B	B*15:10:01G	DPA1	DPA1*01:05:01G	47398	-0.0061476	3.78e-05
afr	B	B*15:15:01G	DPA1	DPA1*01:05:01G	47371	-0.000343	1.18e-07
afr	B	B*15:16:01G	DPA1	DPA1*01:05:01G	47393	0.0062899	3.96e-05
afr	B	B*15:17:01G	DPA1	DPA1*01:05:01G	47371	-0.00413887	1.71e-05
afr	B	B*15:18:01G	DPA1	DPA1*01:05:01G	47371	-0.00228048	5.2e-06
afr	B	B*15:30:01G	DPA1	DPA1*01:05:01G	47371	-0.000343	1.18e-07
afr	B	B*15:39:01G	DPA1	DPA1*01:05:01G	47371	-0.000443	1.96e-07
afr	B	B*18:01:01G	DPA1	DPA1*01:05:01G	47397	-0.00143919	2.07e-06
afr	B	B*27:02:01G	DPA1	DPA1*01:05:01G	47371	0.0149786	0.000224
afr	B	B*27:03	DPA1	DPA1*01:05:01G	47374	-0.00364063	1.33e-05
afr	B	B*27:05:02G	DPA1	DPA1*01:05:01G	47378	-0.00130871	1.71e-06
afr	B	B*35:01:01G	DPA1	DPA1*01:05:01G	47443	-0.00631207	3.98e-05
afr	B	B*35:02:01G	DPA1	DPA1*01:05:01G	47371	0.0199824	0.000399
afr	B	B*35:03:01G	DPA1	DPA1*01:05:01G	47373	0.0117968	0.000139
afr	B	B*35:04:01G	DPA1	DPA1*01:05:01G	47371	-0.000561	3.14e-07
afr	B	B*35:05:01G	DPA1	DPA1*01:05:01G	47371	-0.00130036	1.69e-06
afr	B	B*35:08:01G	DPA1	DPA1*01:05:01G	47375	0.0257916	0.000665
afr	B	B*35:12:01G	DPA1	DPA1*01:05:01G	47371	-0.000768	5.9e-07
afr	B	B*35:14:01G	DPA1	DPA1*01:05:01G	47371	0	0
afr	B	B*35:16	DPA1	DPA1*01:05:01G	47371	-0.000198	3.93e-08
afr	B	B*35:17:01G	DPA1	DPA1*01:05:01G	47371	-0.00028	7.86e-08
afr	B	B*35:20:01	DPA1	DPA1*01:05:01G	47371	-0.000595	3.54e-07
afr	B	B*35:43:01G	DPA1	DPA1*01:05:01G	47371	-0.000793	6.29e-07
afr	B	B*37:01:01G	DPA1	DPA1*01:05:01G	47383	0.0101827	0.000104
afr	B	B*38:01:01G	DPA1	DPA1*01:05:01G	47375	0.00504657	2.55e-05
afr	B	B*39:01:01G	DPA1	DPA1*01:05:01G	47375	-0.00300653	9.04e-06
afr	B	B*39:02:02G	DPA1	DPA1*01:05:01G	47372	-0.000524	2.75e-07
afr	B	B*39:05:01G	DPA1	DPA1*01:05:01G	47371	-0.000971	9.43e-07
afr	B	B*39:06:02G	DPA1	DPA1*01:05:01G	47371	-0.00204302	4.17e-06
afr	B	B*39:08	DPA1	DPA1*01:05:01G	47371	-0.00028	7.86e-08
afr	B	B*39:10:01G	DPA1	DPA1*01:05:01G	47377	-0.00504004	2.54e-05
afr	B	B*39:11	DPA1	DPA1*01:05:01G	47371	0	0
afr	B	B*40:01:01G	DPA1	DPA1*01:05:01G	47387	-0.0031575	9.97e-06
afr	B	B*40:02:01G	DPA1	DPA1*01:05:01G	47372	-0.00347849	1.21e-05
afr	B	B*40:04:01G	DPA1	DPA1*01:05:01G	47371	-0.000887	7.86e-07
afr	B	B*40:05:01G	DPA1	DPA1*01:05:01G	47371	-0.000198	3.93e-08
afr	B	B*40:06:01G	DPA1	DPA1*01:05:01G	47371	-0.00131541	1.73e-06
afr	B	B*40:08:01G	DPA1	DPA1*01:05:01G	47371	-0.000343	1.18e-07
afr	B	B*40:11:01G	DPA1	DPA1*01:05:01G	47371	0	0
afr	B	B*40:16:01G	DPA1	DPA1*01:05:01G	47373	0.00761458	5.8e-05
afr	B	B*40:27:01	DPA1	DPA1*01:05:01G	47371	-0.000343	1.18e-07
afr	B	B*41:01:01G	DPA1	DPA1*01:05:01G	47374	0.0139316	0.000194
afr	B	B*41:02:01G	DPA1	DPA1*01:05:01G	47379	-0.00457066	2.09e-05
afr	B	B*42:01:01G	DPA1	DPA1*01:05:01G	47461	0.00209492	4.39e-06
afr	B	B*42:02:01G	DPA1	DPA1*01:05:01G	47386	0.00977756	9.56e-05
afr	B	B*44:02:01G	DPA1	DPA1*01:05:01G	47376	-0.00330112	1.09e-05
afr	B	B*44:03:01G	DPA1	DPA1*01:05:01G	47373	-0.00431531	1.86e-05
afr	B	B*44:03:02G	DPA1	DPA1*01:05:01G	47371	-0.00408537	1.67e-05
afr	B	B*44:05:01G	DPA1	DPA1*01:05:01G	47371	0.0208142	0.000433
afr	B	B*44:10	DPA1	DPA1*01:05:01G	47371	0.00793989	6.3e-05
afr	B	B*44:188	DPA1	DPA1*01:05:01G	47371	0.00930325	8.66e-05
afr	B	B*44:212	DPA1	DPA1*01:05:01G	47371	-0.000595	3.54e-07
afr	B	B*44:221	DPA1	DPA1*01:05:01G	47371	-0.00103024	1.06e-06
afr	B	B*44:224	DPA1	DPA1*01:05:01G	47371	-0.00194406	3.78e-06
afr	B	B*44:269	DPA1	DPA1*01:05:01G	47371	-0.00101097	1.02e-06
afr	B	B*44:55	DPA1	DPA1*01:05:01G	47371	-0.000971	9.43e-07
afr	B	B*45:01:01G	DPA1	DPA1*01:05:01G	47422	-0.00508866	2.59e-05
afr	B	B*47:01:01G	DPA1	DPA1*01:05:01G	47373	-0.001829	3.35e-06
afr	B	B*48:01:01G	DPA1	DPA1*01:05:01G	47371	-0.00123835	1.53e-06
afr	B	B*49:01:01G	DPA1	DPA1*01:05:01G	47393	-0.00439469	1.93e-05
afr	B	B*50:01:01G	DPA1	DPA1*01:05:01G	47383	-0.00601646	3.62e-05
afr	B	B*50:02:01G	DPA1	DPA1*01:05:01G	47371	-0.000887	7.86e-07
afr	B	B*51:01:01G	DPA1	DPA1*01:05:01G	47401	0.0105705	0.000112
afr	B	B*51:02:01G	DPA1	DPA1*01:05:01G	47371	-0.00162359	2.64e-06
afr	B	B*51:08:01G	DPA1	DPA1*01:05:01G	47372	-0.00104913	1.1e-06
afr	B	B*52:01:01G	DPA1	DPA1*01:05:01G	47373	-0.00278788	7.77e-06
afr	B	B*52:01:02G	DPA1	DPA1*01:05:01G	47384	-0.0045189	2.04e-05
afr	B	B*53:01:01G	DPA1	DPA1*01:05:01G	47443	-0.00506561	2.57e-05
afr	B	B*55:01:01G	DPA1	DPA1*01:05:01G	47373	-0.00376981	1.42e-05
afr	B	B*56:01:01G	DPA1	DPA1*01:05:01G	47374	-0.00275193	7.57e-06
afr	B	B*57:01:01G	DPA1	DPA1*01:05:01G	47375	-0.00486171	2.36e-05
afr	B	B*57:02:01G	DPA1	DPA1*01:05:01G	47376	0.00163693	2.68e-06
afr	B	B*57:03:01G	DPA1	DPA1*01:05:01G	47402	-0.005607	3.14e-05
afr	B	B*57:04:01	DPA1	DPA1*01:05:01G	47373	-0.00273771	7.5e-06
afr	B	B*58:01:01G	DPA1	DPA1*01:05:01G	47403	9.72e-05	9.46e-09
afr	B	B*58:02:01G	DPA1	DPA1*01:05:01G	47381	0.0474292	0.00224953
afr	B	B*78:01:01G	DPA1	DPA1*01:05:01G	47390	-0.00619597	3.84e-05
afr	B	B*81:01:01G	DPA1	DPA1*01:05:01G	47405	-0.00635122	4.03e-05
afr	B	B*82:01:01G	DPA1	DPA1*01:05:01G	47372	0.00366363	1.34e-05
afr	B	B*07:02:01G	DPA1	DPA1*02:01:01G	47506	-0.0257984	0.000666
afr	B	B*07:05:01G	DPA1	DPA1*02:01:01G	47401	0.0111414	0.000124
afr	B	B*07:359	DPA1	DPA1*02:01:01G	47381	0.00312327	9.75e-06
afr	B	B*08:01:01G	DPA1	DPA1*02:01:01G	47467	-0.0268032	0.000718
afr	B	B*13:02:01G	DPA1	DPA1*02:01:01G	47386	-0.0165047	0.000272
afr	B	B*14:01:01G	DPA1	DPA1*02:01:01G	47394	-0.0165483	0.000274
afr	B	B*14:02:01G	DPA1	DPA1*02:01:01G	47438	0.00251401	6.32e-06
afr	B	B*14:03	DPA1	DPA1*02:01:01G	47385	-0.00318979	1.02e-05
afr	B	B*15:01:01G	DPA1	DPA1*02:01:01G	47384	-0.042679	0.0018215
afr	B	B*15:03:01G	DPA1	DPA1*02:01:01G	47447	0.0503836	0.0025385
afr	B	B*15:04:01G	DPA1	DPA1*02:01:01G	47381	-0.00777656	6.05e-05
afr	B	B*15:10:01G	DPA1	DPA1*02:01:01G	47408	0.0339395	0.00115189
afr	B	B*15:15:01G	DPA1	DPA1*02:01:01G	47381	0.00100582	1.01e-06
afr	B	B*15:16:01G	DPA1	DPA1*02:01:01G	47403	0.0222967	0.000497
afr	B	B*15:17:01G	DPA1	DPA1*02:01:01G	47381	-0.00690553	4.77e-05
afr	B	B*15:18:01G	DPA1	DPA1*02:01:01G	47381	-0.00762933	5.82e-05
afr	B	B*15:30:01G	DPA1	DPA1*02:01:01G	47381	-0.00723718	5.24e-05
afr	B	B*15:39:01G	DPA1	DPA1*02:01:01G	47381	-0.00934336	8.73e-05
afr	B	B*18:01:01G	DPA1	DPA1*02:01:01G	47407	-0.00195575	3.82e-06
afr	B	B*27:02:01G	DPA1	DPA1*02:01:01G	47381	-0.0121638	0.000148
afr	B	B*27:03	DPA1	DPA1*02:01:01G	47384	0.0259666	0.000674
afr	B	B*27:05:02G	DPA1	DPA1*02:01:01G	47388	-0.030568	0.000934
afr	B	B*35:01:01G	DPA1	DPA1*02:01:01G	47453	0.0174547	0.000305
afr	B	B*35:02:01G	DPA1	DPA1*02:01:01G	47381	-0.0165725	0.000275
afr	B	B*35:03:01G	DPA1	DPA1*02:01:01G	47383	-0.0133095	0.000177
afr	B	B*35:04:01G	DPA1	DPA1*02:01:01G	47381	-0.00929486	8.64e-05
afr	B	B*35:05:01G	DPA1	DPA1*02:01:01G	47381	-0.0176093	0.00031
afr	B	B*35:08:01G	DPA1	DPA1*02:01:01G	47385	-0.00978689	9.58e-05
afr	B	B*35:12:01G	DPA1	DPA1*02:01:01G	47381	-0.0106546	0.000114
afr	B	B*35:14:01G	DPA1	DPA1*02:01:01G	47381	0	0
afr	B	B*35:16	DPA1	DPA1*02:01:01G	47381	-0.0041783	1.75e-05
afr	B	B*35:17:01G	DPA1	DPA1*02:01:01G	47381	-0.000861	7.42e-07
afr	B	B*35:20:01	DPA1	DPA1*02:01:01G	47381	-0.00301715	9.1e-06
afr	B	B*35:43:01G	DPA1	DPA1*02:01:01G	47381	0.00113323	1.28e-06
afr	B	B*37:01:01G	DPA1	DPA1*02:01:01G	47393	-0.00778625	6.06e-05
afr	B	B*38:01:01G	DPA1	DPA1*02:01:01G	47385	-0.0174892	0.000306
afr	B	B*39:01:01G	DPA1	DPA1*02:01:01G	47385	-0.0246055	0.000605
afr	B	B*39:02:02G	DPA1	DPA1*02:01:01G	47382	-0.00835687	6.98e-05
afr	B	B*39:05:01G	DPA1	DPA1*02:01:01G	47381	-0.00589943	3.48e-05
afr	B	B*39:06:02G	DPA1	DPA1*02:01:01G	47381	-0.0153011	0.000234
afr	B	B*39:08	DPA1	DPA1*02:01:01G	47381	-0.000861	7.42e-07
afr	B	B*39:10:01G	DPA1	DPA1*02:01:01G	47387	0.0228002	0.00052
afr	B	B*39:11	DPA1	DPA1*02:01:01G	47381	0	0
afr	B	B*40:01:01G	DPA1	DPA1*02:01:01G	47397	-0.0478524	0.00228985
afr	B	B*40:02:01G	DPA1	DPA1*02:01:01G	47382	-0.00987073	9.74e-05
afr	B	B*40:04:01G	DPA1	DPA1*02:01:01G	47381	0.00685492	4.7e-05
afr	B	B*40:05:01G	DPA1	DPA1*02:01:01G	47381	-0.0041783	1.75e-05
afr	B	B*40:06:01G	DPA1	DPA1*02:01:01G	47381	-0.00511847	2.62e-05
afr	B	B*40:08:01G	DPA1	DPA1*02:01:01G	47381	-0.00723718	5.24e-05
afr	B	B*40:11:01G	DPA1	DPA1*02:01:01G	47381	0	0
afr	B	B*40:16:01G	DPA1	DPA1*02:01:01G	47383	-0.00983041	9.66e-05
afr	B	B*40:27:01	DPA1	DPA1*02:01:01G	47381	-0.00723718	5.24e-05
afr	B	B*41:01:01G	DPA1	DPA1*02:01:01G	47384	-0.0048843	2.39e-05
afr	B	B*41:02:01G	DPA1	DPA1*02:01:01G	47389	-0.000941	8.86e-07
afr	B	B*42:01:01G	DPA1	DPA1*02:01:01G	47471	-0.0345831	0.00119599
afr	B	B*42:02:01G	DPA1	DPA1*02:01:01G	47396	0.02555	0.000653
afr	B	B*44:02:01G	DPA1	DPA1*02:01:01G	47386	-0.0468717	0.00219696
afr	B	B*44:03:01G	DPA1	DPA1*02:01:01G	47383	-0.0204734	0.000419
afr	B	B*44:03:02G	DPA1	DPA1*02:01:01G	47381	0.00458333	2.1e-05
afr	B	B*44:05:01G	DPA1	DPA1*02:01:01G	47381	-0.00589943	3.48e-05
afr	B	B*44:10	DPA1	DPA1*02:01:01G	47381	0.00124983	1.56e-06
afr	B	B*44:188	DPA1	DPA1*02:01:01G	47381	-0.00394292	1.55e-05
afr	B	B*44:212	DPA1	DPA1*02:01:01G	47381	-0.00539685	2.91e-05
afr	B	B*44:221	DPA1	DPA1*02:01:01G	47381	-0.0107236	0.000115
afr	B	B*44:224	DPA1	DPA1*02:01:01G	47381	-0.00961994	9.25e-05
afr	B	B*44:269	DPA1	DPA1*02:01:01G	47381	-0.00730741	5.34e-05
afr	B	B*44:55	DPA1	DPA1*02:01:01G	47381	-0.00298445	8.91e-06
afr	B	B*45:01:01G	DPA1	DPA1*02:01:01G	47432	0.0215966	0.000466
afr	B	B*47:01:01G	DPA1	DPA1*02:01:01G	47383	-0.00213253	4.55e-06
afr	B	B*48:01:01G	DPA1	DPA1*02:01:01G	47381	-0.00780741	6.1e-05
afr	B	B*49:01:01G	DPA1	DPA1*02:01:01G	47403	0.00646264	4.18e-05
afr	B	B*50:01:01G	DPA1	DPA1*02:01:01G	47393	0.0093613	8.76e-05
afr	B	B*50:02:01G	DPA1	DPA1*02:01:01G	47381	0.00206531	4.27e-06
afr	B	B*51:01:01G	DPA1	DPA1*02:01:01G	47411	-0.00886331	7.86e-05
afr	B	B*51:02:01G	DPA1	DPA1*02:01:01G	47381	-0.00455241	2.07e-05
afr	B	B*51:08:01G	DPA1	DPA1*02:01:01G	47382	-0.00727148	5.29e-05
afr	B	B*52:01:01G	DPA1	DPA1*02:01:01G	47383	-0.0199163	0.000397
afr	B	B*52:01:02G	DPA1	DPA1*02:01:01G	47394	0.0261644	0.000685
afr	B	B*53:01:01G	DPA1	DPA1*02:01:01G	47453	0.060628	0.00367575
afr	B	B*55:01:01G	DPA1	DPA1*02:01:01G	47383	-0.0275672	0.00076
afr	B	B*56:01:01G	DPA1	DPA1*02:01:01G	47384	0.000323	1.04e-07
afr	B	B*57:01:01G	DPA1	DPA1*02:01:01G	47385	-0.0143582	0.000206
afr	B	B*57:02:01G	DPA1	DPA1*02:01:01G	47386	0.00813435	6.62e-05
afr	B	B*57:03:01G	DPA1	DPA1*02:01:01G	47412	-0.0204506	0.000418
afr	B	B*57:04:01	DPA1	DPA1*02:01:01G	47383	0.0102619	0.000105
afr	B	B*58:01:01G	DPA1	DPA1*02:01:01G	47413	0.0286052	0.000818
afr	B	B*58:02:01G	DPA1	DPA1*02:01:01G	47391	-0.0287322	0.000826
afr	B	B*78:01:01G	DPA1	DPA1*02:01:01G	47400	0.0182436	0.000333
afr	B	B*81:01:01G	DPA1	DPA1*02:01:01G	47415	-0.0163332	0.000267
afr	B	B*82:01:01G	DPA1	DPA1*02:01:01G	47382	0.000384	1.47e-07
afr	B	B*07:02:01G	DPA1	DPA1*02:01:02G	47496	-0.0117974	0.000139
afr	B	B*07:05:01G	DPA1	DPA1*02:01:02G	47391	-0.00459115	2.11e-05
afr	B	B*07:359	DPA1	DPA1*02:01:02G	47371	-0.00708832	5.02e-05
afr	B	B*08:01:01G	DPA1	DPA1*02:01:02G	47457	0.167397	0.0280218
afr	B	B*13:02:01G	DPA1	DPA1*02:01:02G	47376	-0.00608163	3.7e-05
afr	B	B*14:01:01G	DPA1	DPA1*02:01:02G	47384	-0.00113834	1.3e-06
afr	B	B*14:02:01G	DPA1	DPA1*02:01:02G	47428	-0.0141219	0.000199
afr	B	B*14:03	DPA1	DPA1*02:01:02G	47375	-0.00234856	5.52e-06
afr	B	B*15:01:01G	DPA1	DPA1*02:01:02G	47374	0.000909	8.27e-07
afr	B	B*15:03:01G	DPA1	DPA1*02:01:02G	47437	-0.00365943	1.34e-05
afr	B	B*15:04:01G	DPA1	DPA1*02:01:02G	47371	-0.00227797	5.19e-06
afr	B	B*15:10:01G	DPA1	DPA1*02:01:02G	47398	-0.0109376	0.00012
afr	B	B*15:15:01G	DPA1	DPA1*02:01:02G	47371	-0.0013151	1.73e-06
afr	B	B*15:16:01G	DPA1	DPA1*02:01:02G	47393	0.00959295	9.2e-05
afr	B	B*15:17:01G	DPA1	DPA1*02:01:02G	47371	-0.002344	5.49e-06
afr	B	B*15:18:01G	DPA1	DPA1*02:01:02G	47371	0.00847563	7.18e-05
afr	B	B*15:30:01G	DPA1	DPA1*02:01:02G	47371	-0.0013151	1.73e-06
afr	B	B*15:39:01G	DPA1	DPA1*02:01:02G	47371	-0.00169782	2.88e-06
afr	B	B*18:01:01G	DPA1	DPA1*02:01:02G	47397	-0.00317223	1.01e-05
afr	B	B*27:02:01G	DPA1	DPA1*02:01:02G	47371	-0.000677	4.59e-07
afr	B	B*27:03	DPA1	DPA1*02:01:02G	47374	-0.00472003	2.23e-05
afr	B	B*27:05:02G	DPA1	DPA1*02:01:02G	47378	0.00401525	1.61e-05
afr	B	B*35:01:01G	DPA1	DPA1*02:01:02G	47443	-0.00420542	1.77e-05
afr	B	B*35:02:01G	DPA1	DPA1*02:01:02G	47371	0.00418066	1.75e-05
afr	B	B*35:03:01G	DPA1	DPA1*02:01:02G	47373	-0.00137045	1.88e-06
afr	B	B*35:04:01G	DPA1	DPA1*02:01:02G	47371	0.00782655	6.13e-05
afr	B	B*35:05:01G	DPA1	DPA1*02:01:02G	47371	-0.004981	2.48e-05
afr	B	B*35:08:01G	DPA1	DPA1*02:01:02G	47375	-0.00231913	5.38e-06
afr	B	B*35:12:01G	DPA1	DPA1*02:01:02G	47371	-0.00294103	8.65e-06
afr	B	B*35:14:01G	DPA1	DPA1*02:01:02G	47371	0	0
afr	B	B*35:16	DPA1	DPA1*02:01:02G	47371	-0.000759	5.76e-07
afr	B	B*35:17:01G	DPA1	DPA1*02:01:02G	47371	-0.00107376	1.15e-06
afr	B	B*35:20:01	DPA1	DPA1*02:01:02G	47371	-0.00227797	5.19e-06
afr	B	B*35:43:01G	DPA1	DPA1*02:01:02G	47371	-0.00303751	9.23e-06
afr	B	B*37:01:01G	DPA1	DPA1*02:01:02G	47383	-0.0039617	1.57e-05
afr	B	B*38:01:01G	DPA1	DPA1*02:01:02G	47375	0.00393407	1.55e-05
afr	B	B*39:01:01G	DPA1	DPA1*02:01:02G	47375	-0.00777918	6.05e-05
afr	B	B*39:02:02G	DPA1	DPA1*02:01:02G	47372	-0.00200889	4.04e-06
afr	B	B*39:05:01G	DPA1	DPA1*02:01:02G	47371	0.0020391	4.16e-06
afr	B	B*39:06:02G	DPA1	DPA1*02:01:02G	47371	0.00314615	9.9e-06
afr	B	B*39:08	DPA1	DPA1*02:01:02G	47371	-0.00107376	1.15e-06
afr	B	B*39:10:01G	DPA1	DPA1*02:01:02G	47377	-0.000251	6.28e-08
afr	B	B*39:11	DPA1	DPA1*02:01:02G	47371	0	0
afr	B	B*40:01:01G	DPA1	DPA1*02:01:02G	47387	0.00753469	5.68e-05
afr	B	B*40:02:01G	DPA1	DPA1*02:01:02G	47372	-0.00523511	2.74e-05
afr	B	B*40:04:01G	DPA1	DPA1*02:01:02G	47371	-0.00339619	1.15e-05
afr	B	B*40:05:01G	DPA1	DPA1*02:01:02G	47371	-0.000759	5.76e-07
afr	B	B*40:06:01G	DPA1	DPA1*02:01:02G	47371	-0.000784	6.15e-07
afr	B	B*40:08:01G	DPA1	DPA1*02:01:02G	47371	-0.0013151	1.73e-06
afr	B	B*40:11:01G	DPA1	DPA1*02:01:02G	47371	0	0
afr	B	B*40:16:01G	DPA1	DPA1*02:01:02G	47373	0.00212486	4.52e-06
afr	B	B*40:27:01	DPA1	DPA1*02:01:02G	47371	0.0149719	0.000224
afr	B	B*41:01:01G	DPA1	DPA1*02:01:02G	47374	-0.00767469	5.89e-05
afr	B	B*41:02:01G	DPA1	DPA1*02:01:02G	47379	-0.00888254	7.89e-05
afr	B	B*42:01:01G	DPA1	DPA1*02:01:02G	47461	-0.00949601	9.02e-05
afr	B	B*42:02:01G	DPA1	DPA1*02:01:02G	47386	-1.43e-05	2.05e-10
afr	B	B*44:02:01G	DPA1	DPA1*02:01:02G	47376	0.0162924	0.000265
afr	B	B*44:03:01G	DPA1	DPA1*02:01:02G	47373	-0.00807937	6.53e-05
afr	B	B*44:03:02G	DPA1	DPA1*02:01:02G	47371	-0.00880872	7.76e-05
afr	B	B*44:05:01G	DPA1	DPA1*02:01:02G	47371	0.0193179	0.000373
afr	B	B*44:10	DPA1	DPA1*02:01:02G	47371	-0.00276689	7.66e-06
afr	B	B*44:188	DPA1	DPA1*02:01:02G	47371	-0.00132986	1.77e-06
afr	B	B*44:212	DPA1	DPA1*02:01:02G	47371	-0.00227797	5.19e-06
afr	B	B*44:221	DPA1	DPA1*02:01:02G	47371	-0.0039463	1.56e-05
afr	B	B*44:224	DPA1	DPA1*02:01:02G	47371	-0.00456466	2.08e-05
afr	B	B*44:269	DPA1	DPA1*02:01:02G	47371	0.00166126	2.76e-06
afr	B	B*44:55	DPA1	DPA1*02:01:02G	47371	0.0020391	4.16e-06
afr	B	B*45:01:01G	DPA1	DPA1*02:01:02G	47422	-0.0210997	0.000445
afr	B	B*47:01:01G	DPA1	DPA1*02:01:02G	47373	-0.000881	7.76e-07
afr	B	B*48:01:01G	DPA1	DPA1*02:01:02G	47371	-0.000225	5.04e-08
afr	B	B*49:01:01G	DPA1	DPA1*02:01:02G	47393	-0.00624487	3.9e-05
afr	B	B*50:01:01G	DPA1	DPA1*02:01:02G	47383	-0.00625258	3.91e-05
afr	B	B*50:02:01G	DPA1	DPA1*02:01:02G	47371	-0.00339619	1.15e-05
afr	B	B*51:01:01G	DPA1	DPA1*02:01:02G	47401	0.00195383	3.82e-06
afr	B	B*51:02:01G	DPA1	DPA1*02:01:02G	47371	-0.00277042	7.68e-06
afr	B	B*51:08:01G	DPA1	DPA1*02:01:02G	47372	-0.00401868	1.61e-05
afr	B	B*52:01:01G	DPA1	DPA1*02:01:02G	47373	-0.00868504	7.54e-05
afr	B	B*52:01:02G	DPA1	DPA1*02:01:02G	47384	0.00448497	2.01e-05
afr	B	B*53:01:01G	DPA1	DPA1*02:01:02G	47443	-0.0126344	0.00016
afr	B	B*55:01:01G	DPA1	DPA1*02:01:02G	47373	0.000422	1.78e-07
afr	B	B*56:01:01G	DPA1	DPA1*02:01:02G	47374	-0.0105412	0.000111
afr	B	B*57:01:01G	DPA1	DPA1*02:01:02G	47375	0.00658116	4.33e-05
afr	B	B*57:02:01G	DPA1	DPA1*02:01:02G	47376	0.0157128	0.000247
afr	B	B*57:03:01G	DPA1	DPA1*02:01:02G	47402	-0.0191816	0.000368
afr	B	B*57:04:01	DPA1	DPA1*02:01:02G	47373	-0.00236928	5.61e-06
afr	B	B*58:01:01G	DPA1	DPA1*02:01:02G	47403	-0.00732034	5.36e-05
afr	B	B*58:02:01G	DPA1	DPA1*02:01:02G	47381	-0.0105563	0.000111
afr	B	B*78:01:01G	DPA1	DPA1*02:01:02G	47390	0.00262019	6.87e-06
afr	B	B*81:01:01G	DPA1	DPA1*02:01:02G	47405	-0.0116976	0.000137
afr	B	B*82:01:01G	DPA1	DPA1*02:01:02G	47372	-0.00480393	2.31e-05
afr	B	B*07:02:01G	DPA1	DPA1*02:01:04	47496	0.00352207	1.24e-05
afr	B	B*07:05:01G	DPA1	DPA1*02:01:04	47391	-0.00352868	1.25e-05
afr	B	B*07:359	DPA1	DPA1*02:01:04	47371	-0.0011344	1.29e-06
afr	B	B*08:01:01G	DPA1	DPA1*02:01:04	47457	0.00970911	9.43e-05
afr	B	B*13:02:01G	DPA1	DPA1*02:01:04	47376	0.00933745	8.72e-05
afr	B	B*14:01:01G	DPA1	DPA1*02:01:04	47384	0.00270392	7.31e-06
afr	B	B*14:02:01G	DPA1	DPA1*02:01:04	47428	-0.0057043	3.25e-05
afr	B	B*14:03	DPA1	DPA1*02:01:04	47375	-0.00201699	4.07e-06
afr	B	B*15:01:01G	DPA1	DPA1*02:01:04	47374	-0.00341287	1.16e-05
afr	B	B*15:03:01G	DPA1	DPA1*02:01:04	47437	-0.00978335	9.57e-05
afr	B	B*15:04:01G	DPA1	DPA1*02:01:04	47371	-0.000365	1.33e-07
afr	B	B*15:10:01G	DPA1	DPA1*02:01:04	47398	-0.00143983	2.07e-06
afr	B	B*15:15:01G	DPA1	DPA1*02:01:04	47371	-0.00021	4.43e-08
afr	B	B*15:16:01G	DPA1	DPA1*02:01:04	47393	-0.00532351	2.83e-05
afr	B	B*15:17:01G	DPA1	DPA1*02:01:04	47371	-0.00253721	6.44e-06
afr	B	B*15:18:01G	DPA1	DPA1*02:01:04	47371	-0.00139798	1.95e-06
afr	B	B*15:30:01G	DPA1	DPA1*02:01:04	47371	-0.00021	4.43e-08
afr	B	B*15:39:01G	DPA1	DPA1*02:01:04	47371	-0.000272	7.38e-08
afr	B	B*18:01:01G	DPA1	DPA1*02:01:04	47397	-0.00384265	1.48e-05
afr	B	B*27:02:01G	DPA1	DPA1*02:01:04	47371	-0.000797	6.35e-07
afr	B	B*27:03	DPA1	DPA1*02:01:04	47374	-0.00223177	4.98e-06
afr	B	B*27:05:02G	DPA1	DPA1*02:01:04	47378	-0.0032618	1.06e-05
afr	B	B*35:01:01G	DPA1	DPA1*02:01:04	47443	-0.0012633	1.6e-06
afr	B	B*35:02:01G	DPA1	DPA1*02:01:04	47371	0.0325941	0.00106238
afr	B	B*35:03:01G	DPA1	DPA1*02:01:04	47373	-0.00177309	3.14e-06
afr	B	B*35:04:01G	DPA1	DPA1*02:01:04	47371	-0.000344	1.18e-07
afr	B	B*35:05:01G	DPA1	DPA1*02:01:04	47371	-0.000797	6.35e-07
afr	B	B*35:08:01G	DPA1	DPA1*02:01:04	47375	0.0201205	0.000405
afr	B	B*35:12:01G	DPA1	DPA1*02:01:04	47371	-0.000471	2.22e-07
afr	B	B*35:14:01G	DPA1	DPA1*02:01:04	47371	0	0
afr	B	B*35:16	DPA1	DPA1*02:01:04	47371	-0.000122	1.48e-08
afr	B	B*35:17:01G	DPA1	DPA1*02:01:04	47371	-0.000172	2.95e-08
afr	B	B*35:20:01	DPA1	DPA1*02:01:04	47371	-0.000365	1.33e-07
afr	B	B*35:43:01G	DPA1	DPA1*02:01:04	47371	-0.000486	2.36e-07
afr	B	B*37:01:01G	DPA1	DPA1*02:01:04	47383	-0.00268629	7.22e-06
afr	B	B*38:01:01G	DPA1	DPA1*02:01:04	47375	-0.00167367	2.8e-06
afr	B	B*39:01:01G	DPA1	DPA1*02:01:04	47375	-0.00184306	3.4e-06
afr	B	B*39:02:02G	DPA1	DPA1*02:01:04	47372	-0.000321	1.03e-07
afr	B	B*39:05:01G	DPA1	DPA1*02:01:04	47371	-0.000595	3.55e-07
afr	B	B*39:06:02G	DPA1	DPA1*02:01:04	47371	0.0147389	0.000217
afr	B	B*39:08	DPA1	DPA1*02:01:04	47371	-0.000172	2.95e-08
afr	B	B*39:10:01G	DPA1	DPA1*02:01:04	47377	-0.00308964	9.55e-06
afr	B	B*39:11	DPA1	DPA1*02:01:04	47371	0	0
afr	B	B*40:01:01G	DPA1	DPA1*02:01:04	47387	0.026544	0.000705
afr	B	B*40:02:01G	DPA1	DPA1*02:01:04	47372	-0.00213238	4.55e-06
afr	B	B*40:04:01G	DPA1	DPA1*02:01:04	47371	-0.000544	2.95e-07
afr	B	B*40:05:01G	DPA1	DPA1*02:01:04	47371	-0.000122	1.48e-08
afr	B	B*40:06:01G	DPA1	DPA1*02:01:04	47371	-0.000806	6.5e-07
afr	B	B*40:08:01G	DPA1	DPA1*02:01:04	47371	-0.00021	4.43e-08
afr	B	B*40:11:01G	DPA1	DPA1*02:01:04	47371	0	0
afr	B	B*40:16:01G	DPA1	DPA1*02:01:04	47373	-0.00131043	1.72e-06
afr	B	B*40:27:01	DPA1	DPA1*02:01:04	47371	-0.00021	4.43e-08
afr	B	B*41:01:01G	DPA1	DPA1*02:01:04	47374	-0.00221832	4.92e-06
afr	B	B*41:02:01G	DPA1	DPA1*02:01:04	47379	0.00438162	1.92e-05
afr	B	B*42:01:01G	DPA1	DPA1*02:01:04	47461	-0.00427016	1.82e-05
afr	B	B*42:02:01G	DPA1	DPA1*02:01:04	47386	0.00841187	7.08e-05
afr	B	B*44:02:01G	DPA1	DPA1*02:01:04	47376	0.0060497	3.66e-05
afr	B	B*44:03:01G	DPA1	DPA1*02:01:04	47373	-0.00325803	1.06e-05
afr	B	B*44:03:02G	DPA1	DPA1*02:01:04	47371	-0.00250441	6.27e-06
afr	B	B*44:05:01G	DPA1	DPA1*02:01:04	47371	-0.000595	3.55e-07
afr	B	B*44:10	DPA1	DPA1*02:01:04	47371	-0.0012932	1.67e-06
afr	B	B*44:188	DPA1	DPA1*02:01:04	47371	-0.00116023	1.35e-06
afr	B	B*44:212	DPA1	DPA1*02:01:04	47371	-0.000365	1.33e-07
afr	B	B*44:221	DPA1	DPA1*02:01:04	47371	-0.000632	3.99e-07
afr	B	B*44:224	DPA1	DPA1*02:01:04	47371	-0.00119174	1.42e-06
afr	B	B*44:269	DPA1	DPA1*02:01:04	47371	-0.00062	3.84e-07
afr	B	B*44:55	DPA1	DPA1*02:01:04	47371	0.100139	0.0100278
afr	B	B*45:01:01G	DPA1	DPA1*02:01:04	47422	0.000728	5.3e-07
afr	B	B*47:01:01G	DPA1	DPA1*02:01:04	47373	-0.00112121	1.26e-06
afr	B	B*48:01:01G	DPA1	DPA1*02:01:04	47371	-0.000759	5.76e-07
afr	B	B*49:01:01G	DPA1	DPA1*02:01:04	47393	-0.000144	2.08e-08
afr	B	B*50:01:01G	DPA1	DPA1*02:01:04	47383	-0.0036882	1.36e-05
afr	B	B*50:02:01G	DPA1	DPA1*02:01:04	47371	-0.000544	2.95e-07
afr	B	B*51:01:01G	DPA1	DPA1*02:01:04	47401	0.00954812	9.12e-05
afr	B	B*51:02:01G	DPA1	DPA1*02:01:04	47371	-0.000995	9.91e-07
afr	B	B*51:08:01G	DPA1	DPA1*02:01:04	47372	-0.000643	4.14e-07
afr	B	B*52:01:01G	DPA1	DPA1*02:01:04	47373	-0.00170902	2.92e-06
afr	B	B*52:01:02G	DPA1	DPA1*02:01:04	47384	-0.00454264	2.06e-05
afr	B	B*53:01:01G	DPA1	DPA1*02:01:04	47443	-0.000411	1.69e-07
afr	B	B*55:01:01G	DPA1	DPA1*02:01:04	47373	-0.00231097	5.34e-06
afr	B	B*56:01:01G	DPA1	DPA1*02:01:04	47374	-0.00168699	2.85e-06
afr	B	B*57:01:01G	DPA1	DPA1*02:01:04	47375	0.0170565	0.000291
afr	B	B*57:02:01G	DPA1	DPA1*02:01:04	47376	-0.00236533	5.59e-06
afr	B	B*57:03:01G	DPA1	DPA1*02:01:04	47402	0.00189627	3.6e-06
afr	B	B*57:04:01	DPA1	DPA1*02:01:04	47373	-0.00167827	2.82e-06
afr	B	B*58:01:01G	DPA1	DPA1*02:01:04	47403	-0.00207249	4.3e-06
afr	B	B*58:02:01G	DPA1	DPA1*02:01:04	47381	-0.00761332	5.8e-05
afr	B	B*78:01:01G	DPA1	DPA1*02:01:04	47390	0.00150364	2.26e-06
afr	B	B*81:01:01G	DPA1	DPA1*02:01:04	47405	-0.00539442	2.91e-05
afr	B	B*82:01:01G	DPA1	DPA1*02:01:04	47372	-0.00191851	3.68e-06
afr	B	B*07:02:01G	DPA1	DPA1*02:01:07	47496	-0.00775658	6.02e-05
afr	B	B*07:05:01G	DPA1	DPA1*02:01:07	47391	0.00734497	5.39e-05
afr	B	B*07:359	DPA1	DPA1*02:01:07	47371	0.0041908	1.76e-05
afr	B	B*08:01:01G	DPA1	DPA1*02:01:07	47457	-0.00116171	1.35e-06
afr	B	B*13:02:01G	DPA1	DPA1*02:01:07	47376	-0.0101801	0.000104
afr	B	B*14:01:01G	DPA1	DPA1*02:01:07	47384	-0.00873079	7.62e-05
afr	B	B*14:02:01G	DPA1	DPA1*02:01:07	47428	0.00117884	1.39e-06
afr	B	B*14:03	DPA1	DPA1*02:01:07	47375	-0.00711997	5.07e-05
afr	B	B*15:01:01G	DPA1	DPA1*02:01:07	47374	-0.0117266	0.000138
afr	B	B*15:03:01G	DPA1	DPA1*02:01:07	47437	0.00520903	2.71e-05
afr	B	B*15:04:01G	DPA1	DPA1*02:01:07	47371	-0.00199416	3.98e-06
afr	B	B*15:10:01G	DPA1	DPA1*02:01:07	47398	0.0121228	0.000147
afr	B	B*15:15:01G	DPA1	DPA1*02:01:07	47371	-0.00115126	1.33e-06
afr	B	B*15:16:01G	DPA1	DPA1*02:01:07	47393	-0.00419438	1.76e-05
afr	B	B*15:17:01G	DPA1	DPA1*02:01:07	47371	0.0155061	0.00024
afr	B	B*15:18:01G	DPA1	DPA1*02:01:07	47371	0.0120556	0.000145
afr	B	B*15:30:01G	DPA1	DPA1*02:01:07	47371	-0.00115126	1.33e-06
afr	B	B*15:39:01G	DPA1	DPA1*02:01:07	47371	-0.0014863	2.21e-06
afr	B	B*18:01:01G	DPA1	DPA1*02:01:07	47397	0.0119918	0.000144
afr	B	B*27:02:01G	DPA1	DPA1*02:01:07	47371	0.000566	3.21e-07
afr	B	B*27:03	DPA1	DPA1*02:01:07	47374	0.0177144	0.000314
afr	B	B*27:05:02G	DPA1	DPA1*02:01:07	47378	-0.00812788	6.61e-05
afr	B	B*35:01:01G	DPA1	DPA1*02:01:07	47443	0.00710136	5.04e-05
afr	B	B*35:02:01G	DPA1	DPA1*02:01:07	47371	-0.00648479	4.21e-05
afr	B	B*35:03:01G	DPA1	DPA1*02:01:07	47373	-0.0030303	9.18e-06
afr	B	B*35:04:01G	DPA1	DPA1*02:01:07	47371	-0.0018801	3.53e-06
afr	B	B*35:05:01G	DPA1	DPA1*02:01:07	47371	0.000566	3.21e-07
afr	B	B*35:08:01G	DPA1	DPA1*02:01:07	47375	0.00308062	9.49e-06
afr	B	B*35:12:01G	DPA1	DPA1*02:01:07	47371	-0.00257462	6.63e-06
afr	B	B*35:14:01G	DPA1	DPA1*02:01:07	47371	0	0
afr	B	B*35:16	DPA1	DPA1*02:01:07	47371	-0.000665	4.42e-07
afr	B	B*35:17:01G	DPA1	DPA1*02:01:07	47371	-0.00094	8.84e-07
afr	B	B*35:20:01	DPA1	DPA1*02:01:07	47371	0.00877113	7.69e-05
afr	B	B*35:43:01G	DPA1	DPA1*02:01:07	47371	-0.00265908	7.07e-06
afr	B	B*37:01:01G	DPA1	DPA1*02:01:07	47383	-0.0088167	7.77e-05
afr	B	B*38:01:01G	DPA1	DPA1*02:01:07	47375	0.00261324	6.83e-06
afr	B	B*39:01:01G	DPA1	DPA1*02:01:07	47375	-0.00580335	3.37e-05
afr	B	B*39:02:02G	DPA1	DPA1*02:01:07	47372	-0.00175861	3.09e-06
afr	B	B*39:05:01G	DPA1	DPA1*02:01:07	47371	-0.00325697	1.06e-05
afr	B	B*39:06:02G	DPA1	DPA1*02:01:07	47371	0.00256947	6.6e-06
afr	B	B*39:08	DPA1	DPA1*02:01:07	47371	-0.00094	8.84e-07
afr	B	B*39:10:01G	DPA1	DPA1*02:01:07	47377	-0.0104847	0.00011
afr	B	B*39:11	DPA1	DPA1*02:01:07	47371	0	0
afr	B	B*40:01:01G	DPA1	DPA1*02:01:07	47387	-0.0086708	7.52e-05
afr	B	B*40:02:01G	DPA1	DPA1*02:01:07	47372	-0.00425605	1.81e-05
afr	B	B*40:04:01G	DPA1	DPA1*02:01:07	47371	-0.00297307	8.84e-06
afr	B	B*40:05:01G	DPA1	DPA1*02:01:07	47371	-0.000665	4.42e-07
afr	B	B*40:06:01G	DPA1	DPA1*02:01:07	47371	0.00046	2.11e-07
afr	B	B*40:08:01G	DPA1	DPA1*02:01:07	47371	-0.00115126	1.33e-06
afr	B	B*40:11:01G	DPA1	DPA1*02:01:07	47371	0	0
afr	B	B*40:16:01G	DPA1	DPA1*02:01:07	47373	0.00168651	2.84e-06
afr	B	B*40:27:01	DPA1	DPA1*02:01:07	47371	-0.00115126	1.33e-06
afr	B	B*41:01:01G	DPA1	DPA1*02:01:07	47374	0.000259	6.73e-08
afr	B	B*41:02:01G	DPA1	DPA1*02:01:07	47379	-0.00404206	1.63e-05
afr	B	B*42:01:01G	DPA1	DPA1*02:01:07	47461	-0.00118388	1.4e-06
afr	B	B*42:02:01G	DPA1	DPA1*02:01:07	47386	0.00688305	4.74e-05
afr	B	B*44:02:01G	DPA1	DPA1*02:01:07	47376	-0.0121376	0.000147
afr	B	B*44:03:01G	DPA1	DPA1*02:01:07	47373	0.00215787	4.66e-06
afr	B	B*44:03:02G	DPA1	DPA1*02:01:07	47371	-0.00743491	5.53e-05
afr	B	B*44:05:01G	DPA1	DPA1*02:01:07	47371	-0.00325697	1.06e-05
afr	B	B*44:10	DPA1	DPA1*02:01:07	47371	0.023341	0.000545
afr	B	B*44:188	DPA1	DPA1*02:01:07	47371	-0.00634653	4.03e-05
afr	B	B*44:212	DPA1	DPA1*02:01:07	47371	-0.00199416	3.98e-06
afr	B	B*44:221	DPA1	DPA1*02:01:07	47371	0.00276188	7.63e-06
afr	B	B*44:224	DPA1	DPA1*02:01:07	47371	-0.0065189	4.25e-05
afr	B	B*44:269	DPA1	DPA1*02:01:07	47371	-0.00339003	1.15e-05
afr	B	B*44:55	DPA1	DPA1*02:01:07	47371	-0.00325697	1.06e-05
afr	B	B*45:01:01G	DPA1	DPA1*02:01:07	47422	-0.00932782	8.7e-05
afr	B	B*47:01:01G	DPA1	DPA1*02:01:07	47373	0.00789009	6.23e-05
afr	B	B*48:01:01G	DPA1	DPA1*02:01:07	47371	0.00102062	1.04e-06
afr	B	B*49:01:01G	DPA1	DPA1*02:01:07	47393	0.00113909	1.3e-06
afr	B	B*50:01:01G	DPA1	DPA1*02:01:07	47383	0.00650202	4.23e-05
afr	B	B*50:02:01G	DPA1	DPA1*02:01:07	47371	-0.00297307	8.84e-06
afr	B	B*51:01:01G	DPA1	DPA1*02:01:07	47401	0.00107288	1.15e-06
afr	B	B*51:02:01G	DPA1	DPA1*02:01:07	47371	0.0221916	0.000492
afr	B	B*51:08:01G	DPA1	DPA1*02:01:07	47372	-0.003518	1.24e-05
afr	B	B*52:01:01G	DPA1	DPA1*02:01:07	47373	-0.00706594	4.99e-05
afr	B	B*52:01:02G	DPA1	DPA1*02:01:07	47384	-0.00122131	1.49e-06
afr	B	B*53:01:01G	DPA1	DPA1*02:01:07	47443	0.0136458	0.000186
afr	B	B*55:01:01G	DPA1	DPA1*02:01:07	47373	-0.000731	5.35e-07
afr	B	B*56:01:01G	DPA1	DPA1*02:01:07	47374	0.00478372	2.29e-05
afr	B	B*57:01:01G	DPA1	DPA1*02:01:07	47375	-0.00712214	5.07e-05
afr	B	B*57:02:01G	DPA1	DPA1*02:01:07	47376	-0.0112752	0.000127
afr	B	B*57:03:01G	DPA1	DPA1*02:01:07	47402	-0.00213072	4.54e-06
afr	B	B*57:04:01	DPA1	DPA1*02:01:07	47373	-0.00453391	2.06e-05
afr	B	B*58:01:01G	DPA1	DPA1*02:01:07	47403	0.00323245	1.04e-05
afr	B	B*58:02:01G	DPA1	DPA1*02:01:07	47381	-0.0153623	0.000236
afr	B	B*78:01:01G	DPA1	DPA1*02:01:07	47390	2.37e-05	5.62e-10
afr	B	B*81:01:01G	DPA1	DPA1*02:01:07	47405	-0.00875817	7.67e-05
afr	B	B*82:01:01G	DPA1	DPA1*02:01:07	47372	0.00800954	6.42e-05
afr	B	B*07:02:01G	DPA1	DPA1*02:02:02G	47498	-0.0158432	0.000251
afr	B	B*07:05:01G	DPA1	DPA1*02:02:02G	47393	-0.000432	1.86e-07
afr	B	B*07:359	DPA1	DPA1*02:02:02G	47373	0.00217257	4.72e-06
afr	B	B*08:01:01G	DPA1	DPA1*02:02:02G	47459	-0.0504532	0.00254553
afr	B	B*13:02:01G	DPA1	DPA1*02:02:02G	47378	-0.000795	6.31e-07
afr	B	B*14:01:01G	DPA1	DPA1*02:02:02G	47386	-0.0181066	0.000328
afr	B	B*14:02:01G	DPA1	DPA1*02:02:02G	47430	-0.00978969	9.58e-05
afr	B	B*14:03	DPA1	DPA1*02:02:02G	47377	0.0219372	0.000481
afr	B	B*15:01:01G	DPA1	DPA1*02:02:02G	47376	-0.03526	0.00124326
afr	B	B*15:03:01G	DPA1	DPA1*02:02:02G	47439	0.00604529	3.65e-05
afr	B	B*15:04:01G	DPA1	DPA1*02:02:02G	47373	0.00404278	1.63e-05
afr	B	B*15:10:01G	DPA1	DPA1*02:02:02G	47400	0.0461757	0.00213219
afr	B	B*15:15:01G	DPA1	DPA1*02:02:02G	47373	-0.00466547	2.18e-05
afr	B	B*15:16:01G	DPA1	DPA1*02:02:02G	47395	0.0222673	0.000496
afr	B	B*15:17:01G	DPA1	DPA1*02:02:02G	47373	0.00297727	8.86e-06
afr	B	B*15:18:01G	DPA1	DPA1*02:02:02G	47373	-0.0103849	0.000108
afr	B	B*15:30:01G	DPA1	DPA1*02:02:02G	47373	-0.00466547	2.18e-05
afr	B	B*15:39:01G	DPA1	DPA1*02:02:02G	47373	-0.00195684	3.83e-06
afr	B	B*18:01:01G	DPA1	DPA1*02:02:02G	47399	-0.00693096	4.8e-05
afr	B	B*27:02:01G	DPA1	DPA1*02:02:02G	47373	0.0086858	7.54e-05
afr	B	B*27:03	DPA1	DPA1*02:02:02G	47376	0.0030586	9.36e-06
afr	B	B*27:05:02G	DPA1	DPA1*02:02:02G	47380	-0.0240984	0.000581
afr	B	B*35:01:01G	DPA1	DPA1*02:02:02G	47445	-0.0126702	0.000161
afr	B	B*35:02:01G	DPA1	DPA1*02:02:02G	47373	-0.016008	0.000256
afr	B	B*35:03:01G	DPA1	DPA1*02:02:02G	47375	-0.0192771	0.000372
afr	B	B*35:04:01G	DPA1	DPA1*02:02:02G	47373	-0.00118936	1.41e-06
afr	B	B*35:05:01G	DPA1	DPA1*02:02:02G	47373	0.0183961	0.000338
afr	B	B*35:08:01G	DPA1	DPA1*02:02:02G	47377	-0.00707146	5e-05
afr	B	B*35:12:01G	DPA1	DPA1*02:02:02G	47373	-0.00104173	1.09e-06
afr	B	B*35:14:01G	DPA1	DPA1*02:02:02G	47373	0	0
afr	B	B*35:16	DPA1	DPA1*02:02:02G	47373	-0.00269355	7.26e-06
afr	B	B*35:17:01G	DPA1	DPA1*02:02:02G	47373	-0.0038093	1.45e-05
afr	B	B*35:20:01	DPA1	DPA1*02:02:02G	47373	-0.00201928	4.08e-06
afr	B	B*35:43:01G	DPA1	DPA1*02:02:02G	47373	-0.00622903	3.88e-05
afr	B	B*37:01:01G	DPA1	DPA1*02:02:02G	47385	-0.023976	0.000575
afr	B	B*38:01:01G	DPA1	DPA1*02:02:02G	47377	-0.0132463	0.000175
afr	B	B*39:01:01G	DPA1	DPA1*02:02:02G	47377	-0.016764	0.000281
afr	B	B*39:02:02G	DPA1	DPA1*02:02:02G	47374	0.00318359	1.01e-05
afr	B	B*39:05:01G	DPA1	DPA1*02:02:02G	47373	-0.00391679	1.53e-05
afr	B	B*39:06:02G	DPA1	DPA1*02:02:02G	47373	-0.0100805	0.000102
afr	B	B*39:08	DPA1	DPA1*02:02:02G	47373	0.00262001	6.86e-06
afr	B	B*39:10:01G	DPA1	DPA1*02:02:02G	47379	0.00339601	1.15e-05
afr	B	B*39:11	DPA1	DPA1*02:02:02G	47373	0	0
afr	B	B*40:01:01G	DPA1	DPA1*02:02:02G	47389	-0.0343561	0.00118034
afr	B	B*40:02:01G	DPA1	DPA1*02:02:02G	47374	-0.0112889	0.000127
afr	B	B*40:04:01G	DPA1	DPA1*02:02:02G	47373	-0.00594781	3.54e-05
afr	B	B*40:05:01G	DPA1	DPA1*02:02:02G	47373	-0.00269355	7.26e-06
afr	B	B*40:06:01G	DPA1	DPA1*02:02:02G	47373	-0.0041617	1.73e-05
afr	B	B*40:08:01G	DPA1	DPA1*02:02:02G	47373	-0.00466547	2.18e-05
afr	B	B*40:11:01G	DPA1	DPA1*02:02:02G	47373	0	0
afr	B	B*40:16:01G	DPA1	DPA1*02:02:02G	47375	-0.00661106	4.37e-05
afr	B	B*40:27:01	DPA1	DPA1*02:02:02G	47373	-0.00466547	2.18e-05
afr	B	B*41:01:01G	DPA1	DPA1*02:02:02G	47376	-0.0167776	0.000281
afr	B	B*41:02:01G	DPA1	DPA1*02:02:02G	47381	-0.0104936	0.00011
afr	B	B*42:01:01G	DPA1	DPA1*02:02:02G	47463	0.188899	0.0356828
afr	B	B*42:02:01G	DPA1	DPA1*02:02:02G	47388	0.00837784	7.02e-05
afr	B	B*44:02:01G	DPA1	DPA1*02:02:02G	47378	-0.033568	0.00112681
afr	B	B*44:03:01G	DPA1	DPA1*02:02:02G	47375	-0.00733968	5.39e-05
afr	B	B*44:03:02G	DPA1	DPA1*02:02:02G	47373	0.00180609	3.26e-06
afr	B	B*44:05:01G	DPA1	DPA1*02:02:02G	47373	-0.000204	4.16e-08
afr	B	B*44:10	DPA1	DPA1*02:02:02G	47373	0.00644345	4.15e-05
afr	B	B*44:188	DPA1	DPA1*02:02:02G	47373	-0.00377635	1.43e-05
afr	B	B*44:212	DPA1	DPA1*02:02:02G	47373	-0.00201928	4.08e-06
afr	B	B*44:221	DPA1	DPA1*02:02:02G	47373	-0.00349816	1.22e-05
afr	B	B*44:224	DPA1	DPA1*02:02:02G	47373	0.0033074	1.09e-05
afr	B	B*44:269	DPA1	DPA1*02:02:02G	47373	0.00409812	1.68e-05
afr	B	B*44:55	DPA1	DPA1*02:02:02G	47373	-0.0113424	0.000129
afr	B	B*45:01:01G	DPA1	DPA1*02:02:02G	47424	-0.00228691	5.23e-06
afr	B	B*47:01:01G	DPA1	DPA1*02:02:02G	47375	-0.00610149	3.72e-05
afr	B	B*48:01:01G	DPA1	DPA1*02:02:02G	47373	-0.00517581	2.68e-05
afr	B	B*49:01:01G	DPA1	DPA1*02:02:02G	47395	-0.0217602	0.000474
afr	B	B*50:01:01G	DPA1	DPA1*02:02:02G	47385	0.004227	1.79e-05
afr	B	B*50:02:01G	DPA1	DPA1*02:02:02G	47373	-0.00798132	6.37e-05
afr	B	B*51:01:01G	DPA1	DPA1*02:02:02G	47403	-0.0216043	0.000467
afr	B	B*51:02:01G	DPA1	DPA1*02:02:02G	47373	0.00794957	6.32e-05
afr	B	B*51:08:01G	DPA1	DPA1*02:02:02G	47374	-0.00738156	5.45e-05
afr	B	B*52:01:01G	DPA1	DPA1*02:02:02G	47375	-0.00703714	4.95e-05
afr	B	B*52:01:02G	DPA1	DPA1*02:02:02G	47386	0.0463469	0.00214803
afr	B	B*53:01:01G	DPA1	DPA1*02:02:02G	47445	0.00968323	9.38e-05
afr	B	B*55:01:01G	DPA1	DPA1*02:02:02G	47375	-0.026318	0.000693
afr	B	B*56:01:01G	DPA1	DPA1*02:02:02G	47376	-0.0170179	0.00029
afr	B	B*57:01:01G	DPA1	DPA1*02:02:02G	47377	-0.0302519	0.000915
afr	B	B*57:02:01G	DPA1	DPA1*02:02:02G	47378	-0.007946	6.31e-05
afr	B	B*57:03:01G	DPA1	DPA1*02:02:02G	47404	-0.0194122	0.000377
afr	B	B*57:04:01	DPA1	DPA1*02:02:02G	47375	-0.00711682	5.06e-05
afr	B	B*58:01:01G	DPA1	DPA1*02:02:02G	47405	0.00154218	2.38e-06
afr	B	B*58:02:01G	DPA1	DPA1*02:02:02G	47383	-0.0247022	0.00061
afr	B	B*78:01:01G	DPA1	DPA1*02:02:02G	47392	-0.008905	7.93e-05
afr	B	B*81:01:01G	DPA1	DPA1*02:02:02G	47407	-0.0161615	0.000261
afr	B	B*82:01:01G	DPA1	DPA1*02:02:02G	47374	0.00899154	8.08e-05
afr	B	B*07:02:01G	DPA1	DPA1*02:07:01G	47496	-0.0197313	0.000389
afr	B	B*07:05:01G	DPA1	DPA1*02:07:01G	47391	-0.0018921	3.58e-06
afr	B	B*07:359	DPA1	DPA1*02:07:01G	47371	-0.00820805	6.74e-05
afr	B	B*08:01:01G	DPA1	DPA1*02:07:01G	47457	-0.0173883	0.000302
afr	B	B*13:02:01G	DPA1	DPA1*02:07:01G	47376	-0.0138698	0.000192
afr	B	B*14:01:01G	DPA1	DPA1*02:07:01G	47384	-0.00245272	6.02e-06
afr	B	B*14:02:01G	DPA1	DPA1*02:07:01G	47428	-0.0150017	0.000225
afr	B	B*14:03	DPA1	DPA1*02:07:01G	47375	-0.00417323	1.74e-05
afr	B	B*15:01:01G	DPA1	DPA1*02:07:01G	47374	-0.00180542	3.26e-06
afr	B	B*15:03:01G	DPA1	DPA1*02:07:01G	47437	-0.00136749	1.87e-06
afr	B	B*15:04:01G	DPA1	DPA1*02:07:01G	47371	-0.00263781	6.96e-06
afr	B	B*15:10:01G	DPA1	DPA1*02:07:01G	47398	-0.0126215	0.000159
afr	B	B*15:15:01G	DPA1	DPA1*02:07:01G	47371	-0.00152284	2.32e-06
afr	B	B*15:16:01G	DPA1	DPA1*02:07:01G	47393	0.00171079	2.93e-06
afr	B	B*15:17:01G	DPA1	DPA1*02:07:01G	47371	-0.00894416	8e-05
afr	B	B*15:18:01G	DPA1	DPA1*02:07:01G	47371	0.00273455	7.48e-06
afr	B	B*15:30:01G	DPA1	DPA1*02:07:01G	47371	-0.00152284	2.32e-06
afr	B	B*15:39:01G	DPA1	DPA1*02:07:01G	47371	-0.00196603	3.87e-06
afr	B	B*18:01:01G	DPA1	DPA1*02:07:01G	47397	-0.00207556	4.31e-06
afr	B	B*27:02:01G	DPA1	DPA1*02:07:01G	47371	-0.00576783	3.33e-05
afr	B	B*27:03	DPA1	DPA1*02:07:01G	47374	0.00260143	6.77e-06
afr	B	B*27:05:02G	DPA1	DPA1*02:07:01G	47378	-0.00881812	7.78e-05
afr	B	B*35:01:01G	DPA1	DPA1*02:07:01G	47443	0.0258312	0.000667
afr	B	B*35:02:01G	DPA1	DPA1*02:07:01G	47371	-0.00100745	1.01e-06
afr	B	B*35:03:01G	DPA1	DPA1*02:07:01G	47373	-0.00099	9.8e-07
afr	B	B*35:04:01G	DPA1	DPA1*02:07:01G	47371	-0.00248693	6.18e-06
afr	B	B*35:05:01G	DPA1	DPA1*02:07:01G	47371	0.00172968	2.99e-06
afr	B	B*35:08:01G	DPA1	DPA1*02:07:01G	47375	-0.0068705	4.72e-05
afr	B	B*35:12:01G	DPA1	DPA1*02:07:01G	47371	-0.00340561	1.16e-05
afr	B	B*35:14:01G	DPA1	DPA1*02:07:01G	47371	0	0
afr	B	B*35:16	DPA1	DPA1*02:07:01G	47371	-0.000879	7.73e-07
afr	B	B*35:17:01G	DPA1	DPA1*02:07:01G	47371	-0.00124338	1.55e-06
afr	B	B*35:20:01	DPA1	DPA1*02:07:01G	47371	-0.00263781	6.96e-06
afr	B	B*35:43:01G	DPA1	DPA1*02:07:01G	47371	-0.00351734	1.24e-05
afr	B	B*37:01:01G	DPA1	DPA1*02:07:01G	47383	-0.0127288	0.000162
afr	B	B*38:01:01G	DPA1	DPA1*02:07:01G	47375	-0.00673739	4.54e-05
afr	B	B*39:01:01G	DPA1	DPA1*02:07:01G	47375	-0.00519745	2.7e-05
afr	B	B*39:02:02G	DPA1	DPA1*02:07:01G	47372	-0.00232623	5.41e-06
afr	B	B*39:05:01G	DPA1	DPA1*02:07:01G	47371	0.000709	5.02e-07
afr	B	B*39:06:02G	DPA1	DPA1*02:07:01G	47371	-0.00189424	3.59e-06
afr	B	B*39:08	DPA1	DPA1*02:07:01G	47371	-0.00124338	1.55e-06
afr	B	B*39:10:01G	DPA1	DPA1*02:07:01G	47377	-0.00771031	5.94e-05
afr	B	B*39:11	DPA1	DPA1*02:07:01G	47371	0	0
afr	B	B*40:01:01G	DPA1	DPA1*02:07:01G	47387	-0.00587945	3.46e-05
afr	B	B*40:02:01G	DPA1	DPA1*02:07:01G	47372	-0.0112015	0.000125
afr	B	B*40:04:01G	DPA1	DPA1*02:07:01G	47371	-0.00393267	1.55e-05
afr	B	B*40:05:01G	DPA1	DPA1*02:07:01G	47371	-0.000879	7.73e-07
afr	B	B*40:06:01G	DPA1	DPA1*02:07:01G	47371	0.00898922	8.08e-05
afr	B	B*40:08:01G	DPA1	DPA1*02:07:01G	47371	-0.00152284	2.32e-06
afr	B	B*40:11:01G	DPA1	DPA1*02:07:01G	47371	0	0
afr	B	B*40:16:01G	DPA1	DPA1*02:07:01G	47373	-0.00274439	7.53e-06
afr	B	B*40:27:01	DPA1	DPA1*02:07:01G	47371	-0.00152284	2.32e-06
afr	B	B*41:01:01G	DPA1	DPA1*02:07:01G	47374	-0.00662061	4.38e-05
afr	B	B*41:02:01G	DPA1	DPA1*02:07:01G	47379	0.00226526	5.13e-06
afr	B	B*42:01:01G	DPA1	DPA1*02:07:01G	47461	-0.00412712	1.7e-05
afr	B	B*42:02:01G	DPA1	DPA1*02:07:01G	47386	-0.00525559	2.76e-05
afr	B	B*44:02:01G	DPA1	DPA1*02:07:01G	47376	-0.0148391	0.00022
afr	B	B*44:03:01G	DPA1	DPA1*02:07:01G	47373	0.0292922	0.000858
afr	B	B*44:03:02G	DPA1	DPA1*02:07:01G	47371	-0.00620481	3.85e-05
afr	B	B*44:05:01G	DPA1	DPA1*02:07:01G	47371	0.000709	5.02e-07
afr	B	B*44:10	DPA1	DPA1*02:07:01G	47371	-0.00241441	5.83e-06
afr	B	B*44:188	DPA1	DPA1*02:07:01G	47371	0.0096526	9.32e-05
afr	B	B*44:212	DPA1	DPA1*02:07:01G	47371	-0.00263781	6.96e-06
afr	B	B*44:221	DPA1	DPA1*02:07:01G	47371	0.00489041	2.39e-05
afr	B	B*44:224	DPA1	DPA1*02:07:01G	47371	0.00392861	1.54e-05
afr	B	B*44:269	DPA1	DPA1*02:07:01G	47371	-0.00448422	2.01e-05
afr	B	B*44:55	DPA1	DPA1*02:07:01G	47371	0.000709	5.02e-07
afr	B	B*45:01:01G	DPA1	DPA1*02:07:01G	47422	-0.00649409	4.22e-05
afr	B	B*47:01:01G	DPA1	DPA1*02:07:01G	47373	-0.00278164	7.74e-06
afr	B	B*48:01:01G	DPA1	DPA1*02:07:01G	47371	-0.00155664	2.42e-06
afr	B	B*49:01:01G	DPA1	DPA1*02:07:01G	47393	0.000384	1.48e-07
afr	B	B*50:01:01G	DPA1	DPA1*02:07:01G	47383	0.00825723	6.82e-05
afr	B	B*50:02:01G	DPA1	DPA1*02:07:01G	47371	0.00705816	4.98e-05
afr	B	B*51:01:01G	DPA1	DPA1*02:07:01G	47401	-0.00473332	2.24e-05
afr	B	B*51:02:01G	DPA1	DPA1*02:07:01G	47371	0.0108222	0.00011712
afr	B	B*51:08:01G	DPA1	DPA1*02:07:01G	47372	-0.00465349	2.17e-05
afr	B	B*52:01:01G	DPA1	DPA1*02:07:01G	47373	0.0310523	0.000964
afr	B	B*52:01:02G	DPA1	DPA1*02:07:01G	47384	0.00439732	1.93e-05
afr	B	B*53:01:01G	DPA1	DPA1*02:07:01G	47443	0.0154367	0.000238
afr	B	B*55:01:01G	DPA1	DPA1*02:07:01G	47373	-0.00377563	1.43e-05
afr	B	B*56:01:01G	DPA1	DPA1*02:07:01G	47374	0.00733918	5.39e-05
afr	B	B*57:01:01G	DPA1	DPA1*02:07:01G	47375	-0.0115856	0.000134
afr	B	B*57:02:01G	DPA1	DPA1*02:07:01G	47376	-0.00445953	1.99e-05
afr	B	B*57:03:01G	DPA1	DPA1*02:07:01G	47402	0.0457468	0.00209277
afr	B	B*57:04:01	DPA1	DPA1*02:07:01G	47373	0.0709091	0.0050281
afr	B	B*58:01:01G	DPA1	DPA1*02:07:01G	47403	0.00449662	2.02e-05
afr	B	B*58:02:01G	DPA1	DPA1*02:07:01G	47381	-0.0138946	0.000193
afr	B	B*78:01:01G	DPA1	DPA1*02:07:01G	47390	0.00341092	1.16e-05
afr	B	B*81:01:01G	DPA1	DPA1*02:07:01G	47405	-0.0159321	0.000254
afr	B	B*82:01:01G	DPA1	DPA1*02:07:01G	47372	0.00489083	2.39e-05
afr	B	B*07:02:01G	DPA1	DPA1*03:01:01G	47501	-0.0112619	0.000127
afr	B	B*07:05:01G	DPA1	DPA1*03:01:01G	47396	0.023493	0.000552
afr	B	B*07:359	DPA1	DPA1*03:01:01G	47376	0.00399608	1.6e-05
afr	B	B*08:01:01G	DPA1	DPA1*03:01:01G	47462	-0.0392399	0.00153977
afr	B	B*13:02:01G	DPA1	DPA1*03:01:01G	47381	8.48e-05	7.2e-09
afr	B	B*14:01:01G	DPA1	DPA1*03:01:01G	47389	0.013187	0.000174
afr	B	B*14:02:01G	DPA1	DPA1*03:01:01G	47433	0.000485	2.35e-07
afr	B	B*14:03	DPA1	DPA1*03:01:01G	47380	0.00308566	9.52e-06
afr	B	B*15:01:01G	DPA1	DPA1*03:01:01G	47379	-0.0296145	0.000877
afr	B	B*15:03:01G	DPA1	DPA1*03:01:01G	47442	0.0129475	0.000168
afr	B	B*15:04:01G	DPA1	DPA1*03:01:01G	47376	0.00302275	9.14e-06
afr	B	B*15:10:01G	DPA1	DPA1*03:01:01G	47403	0.000572	3.28e-07
afr	B	B*15:15:01G	DPA1	DPA1*03:01:01G	47376	-0.00407626	1.66e-05
afr	B	B*15:16:01G	DPA1	DPA1*03:01:01G	47398	0.00273389	7.47e-06
afr	B	B*15:17:01G	DPA1	DPA1*03:01:01G	47376	-0.0201679	0.000407
afr	B	B*15:18:01G	DPA1	DPA1*03:01:01G	47376	0.00280334	7.86e-06
afr	B	B*15:30:01G	DPA1	DPA1*03:01:01G	47376	0.00174507	3.05e-06
afr	B	B*15:39:01G	DPA1	DPA1*03:01:01G	47376	-0.000753	5.67e-07
afr	B	B*18:01:01G	DPA1	DPA1*03:01:01G	47402	-0.00233043	5.43e-06
afr	B	B*27:02:01G	DPA1	DPA1*03:01:01G	47376	-0.0108242	0.000117
afr	B	B*27:03	DPA1	DPA1*03:01:01G	47379	-0.00981563	9.63e-05
afr	B	B*27:05:02G	DPA1	DPA1*03:01:01G	47383	-0.0252657	0.000638
afr	B	B*35:01:01G	DPA1	DPA1*03:01:01G	47448	0.00864383	7.47e-05
afr	B	B*35:02:01G	DPA1	DPA1*03:01:01G	47376	-0.0115704	0.000134
afr	B	B*35:03:01G	DPA1	DPA1*03:01:01G	47378	-0.0162961	0.000266
afr	B	B*35:04:01G	DPA1	DPA1*03:01:01G	47376	-0.00665686	4.43e-05
afr	B	B*35:05:01G	DPA1	DPA1*03:01:01G	47376	-5.63e-05	3.17e-09
afr	B	B*35:08:01G	DPA1	DPA1*03:01:01G	47380	-0.0106399	0.000113
afr	B	B*35:12:01G	DPA1	DPA1*03:01:01G	47376	0.00129889	1.69e-06
afr	B	B*35:14:01G	DPA1	DPA1*03:01:01G	47376	0	0
afr	B	B*35:16	DPA1	DPA1*03:01:01G	47376	0.00772926	5.97e-05
afr	B	B*35:17:01G	DPA1	DPA1*03:01:01G	47376	0.00380136	1.45e-05
afr	B	B*35:20:01	DPA1	DPA1*03:01:01G	47376	-0.00369958	1.37e-05
afr	B	B*35:43:01G	DPA1	DPA1*03:01:01G	47376	-0.00941502	8.86e-05
afr	B	B*37:01:01G	DPA1	DPA1*03:01:01G	47388	0.00161907	2.62e-06
afr	B	B*38:01:01G	DPA1	DPA1*03:01:01G	47380	-0.00889956	7.92e-05
afr	B	B*39:01:01G	DPA1	DPA1*03:01:01G	47380	-0.0156593	0.000245
afr	B	B*39:02:02G	DPA1	DPA1*03:01:01G	47377	-0.0024156	5.84e-06
afr	B	B*39:05:01G	DPA1	DPA1*03:01:01G	47376	0.00082	6.72e-07
afr	B	B*39:06:02G	DPA1	DPA1*03:01:01G	47376	-0.013472	0.000181
afr	B	B*39:08	DPA1	DPA1*03:01:01G	47376	-0.00332822	1.11e-05
afr	B	B*39:10:01G	DPA1	DPA1*03:01:01G	47382	0.00746082	5.57e-05
afr	B	B*39:11	DPA1	DPA1*03:01:01G	47376	0	0
afr	B	B*40:01:01G	DPA1	DPA1*03:01:01G	47392	-0.0364415	0.00132798
afr	B	B*40:02:01G	DPA1	DPA1*03:01:01G	47377	-0.0233738	0.000546
afr	B	B*40:04:01G	DPA1	DPA1*03:01:01G	47376	-0.00601676	3.62e-05
afr	B	B*40:05:01G	DPA1	DPA1*03:01:01G	47376	-0.00235338	5.54e-06
afr	B	B*40:06:01G	DPA1	DPA1*03:01:01G	47376	-0.00953484	9.09e-05
afr	B	B*40:08:01G	DPA1	DPA1*03:01:01G	47376	-0.00407626	1.66e-05
afr	B	B*40:11:01G	DPA1	DPA1*03:01:01G	47376	0	0
afr	B	B*40:16:01G	DPA1	DPA1*03:01:01G	47378	0.0225396	0.000508
afr	B	B*40:27:01	DPA1	DPA1*03:01:01G	47376	0.00174507	3.05e-06
afr	B	B*41:01:01G	DPA1	DPA1*03:01:01G	47379	0.0327648	0.00107354
afr	B	B*41:02:01G	DPA1	DPA1*03:01:01G	47384	0.0152961	0.000234
afr	B	B*42:01:01G	DPA1	DPA1*03:01:01G	47466	-0.0271647	0.000738
afr	B	B*42:02:01G	DPA1	DPA1*03:01:01G	47391	-0.00815964	6.66e-05
afr	B	B*44:02:01G	DPA1	DPA1*03:01:01G	47381	-0.0424817	0.0018047
afr	B	B*44:03:01G	DPA1	DPA1*03:01:01G	47378	0.0246056	0.000605
afr	B	B*44:03:02G	DPA1	DPA1*03:01:01G	47376	0.00430341	1.85e-05
afr	B	B*44:05:01G	DPA1	DPA1*03:01:01G	47376	-0.00535614	2.87e-05
afr	B	B*44:10	DPA1	DPA1*03:01:01G	47376	0.0157872	0.000249
afr	B	B*44:188	DPA1	DPA1*03:01:01G	47376	0.0113833	0.00013
afr	B	B*44:212	DPA1	DPA1*03:01:01G	47376	-0.00706074	4.99e-05
afr	B	B*44:221	DPA1	DPA1*03:01:01G	47376	-0.00640908	4.11e-05
afr	B	B*44:224	DPA1	DPA1*03:01:01G	47376	0.00164063	2.69e-06
afr	B	B*44:269	DPA1	DPA1*03:01:01G	47376	-0.0100252	0.000101
afr	B	B*44:55	DPA1	DPA1*03:01:01G	47376	-0.00741475	5.5e-05
afr	B	B*45:01:01G	DPA1	DPA1*03:01:01G	47427	0.033154	0.00109919
afr	B	B*47:01:01G	DPA1	DPA1*03:01:01G	47378	-0.00967495	9.36e-05
afr	B	B*48:01:01G	DPA1	DPA1*03:01:01G	47376	-0.00662695	4.39e-05
afr	B	B*49:01:01G	DPA1	DPA1*03:01:01G	47398	0.0236961	0.000562
afr	B	B*50:01:01G	DPA1	DPA1*03:01:01G	47388	0.00422312	1.78e-05
afr	B	B*50:02:01G	DPA1	DPA1*03:01:01G	47376	-0.0105268	0.000111
afr	B	B*51:01:01G	DPA1	DPA1*03:01:01G	47406	-0.00610996	3.73e-05
afr	B	B*51:02:01G	DPA1	DPA1*03:01:01G	47376	0.000446	1.99e-07
afr	B	B*51:08:01G	DPA1	DPA1*03:01:01G	47377	-0.00864422	7.47e-05
afr	B	B*52:01:01G	DPA1	DPA1*03:01:01G	47378	-0.0174267	0.000304
afr	B	B*52:01:02G	DPA1	DPA1*03:01:01G	47389	-0.0112061	0.000126
afr	B	B*53:01:01G	DPA1	DPA1*03:01:01G	47448	0.0225542	0.000509
afr	B	B*55:01:01G	DPA1	DPA1*03:01:01G	47378	-0.0197949	0.000392
afr	B	B*56:01:01G	DPA1	DPA1*03:01:01G	47379	-0.013716	0.000188
afr	B	B*57:01:01G	DPA1	DPA1*03:01:01G	47380	-0.0262016	0.000687
afr	B	B*57:02:01G	DPA1	DPA1*03:01:01G	47381	0.00715165	5.11e-05
afr	B	B*57:03:01G	DPA1	DPA1*03:01:01G	47407	0.0358513	0.00128532
afr	B	B*57:04:01	DPA1	DPA1*03:01:01G	47378	0.000136	1.85e-08
afr	B	B*58:01:01G	DPA1	DPA1*03:01:01G	47408	-0.0228778	0.000523
afr	B	B*58:02:01G	DPA1	DPA1*03:01:01G	47386	0.015971	0.000255
afr	B	B*78:01:01G	DPA1	DPA1*03:01:01G	47395	0.0031071	9.65e-06
afr	B	B*81:01:01G	DPA1	DPA1*03:01:01G	47410	0.00162702	2.65e-06
afr	B	B*82:01:01G	DPA1	DPA1*03:01:01G	47377	0.0129127	0.000167
afr	B	B*07:02:01G	DPA1	DPA1*04:01:01G	47497	-0.0178391	0.000318
afr	B	B*07:05:01G	DPA1	DPA1*04:01:01G	47392	-0.00994496	9.89e-05
afr	B	B*07:359	DPA1	DPA1*04:01:01G	47372	-0.00582629	3.39e-05
afr	B	B*08:01:01G	DPA1	DPA1*04:01:01G	47458	0.0578443	0.00334596
afr	B	B*13:02:01G	DPA1	DPA1*04:01:01G	47377	-0.00484707	2.35e-05
afr	B	B*14:01:01G	DPA1	DPA1*04:01:01G	47385	-0.00338423	1.15e-05
afr	B	B*14:02:01G	DPA1	DPA1*04:01:01G	47429	-0.00853544	7.29e-05
afr	B	B*14:03	DPA1	DPA1*04:01:01G	47376	0.045229	0.00204566
afr	B	B*15:01:01G	DPA1	DPA1*04:01:01G	47375	-0.00657127	4.32e-05
afr	B	B*15:03:01G	DPA1	DPA1*04:01:01G	47438	-0.00722547	5.22e-05
afr	B	B*15:04:01G	DPA1	DPA1*04:01:01G	47372	-0.00187239	3.51e-06
afr	B	B*15:10:01G	DPA1	DPA1*04:01:01G	47399	-0.00547428	3e-05
afr	B	B*15:15:01G	DPA1	DPA1*04:01:01G	47372	-0.00108095	1.17e-06
afr	B	B*15:16:01G	DPA1	DPA1*04:01:01G	47394	-0.00111316	1.24e-06
afr	B	B*15:17:01G	DPA1	DPA1*04:01:01G	47372	-0.00652148	4.25e-05
afr	B	B*15:18:01G	DPA1	DPA1*04:01:01G	47372	-0.00421823	1.78e-05
afr	B	B*15:30:01G	DPA1	DPA1*04:01:01G	47372	-0.00108095	1.17e-06
afr	B	B*15:39:01G	DPA1	DPA1*04:01:01G	47372	-0.00139554	1.95e-06
afr	B	B*18:01:01G	DPA1	DPA1*04:01:01G	47398	-0.0103663	0.000107
afr	B	B*27:02:01G	DPA1	DPA1*04:01:01G	47372	-0.00409416	1.68e-05
afr	B	B*27:03	DPA1	DPA1*04:01:01G	47375	-0.00590597	3.49e-05
afr	B	B*27:05:02G	DPA1	DPA1*04:01:01G	47379	-0.00397497	1.58e-05
afr	B	B*35:01:01G	DPA1	DPA1*04:01:01G	47444	-0.016863	0.000284
afr	B	B*35:02:01G	DPA1	DPA1*04:01:01G	47372	0.00438083	1.92e-05
afr	B	B*35:03:01G	DPA1	DPA1*04:01:01G	47374	0.0025887	6.7e-06
afr	B	B*35:04:01G	DPA1	DPA1*04:01:01G	47372	-0.00176528	3.12e-06
afr	B	B*35:05:01G	DPA1	DPA1*04:01:01G	47372	0.0166434	0.000277
afr	B	B*35:08:01G	DPA1	DPA1*04:01:01G	47376	-0.00487687	2.38e-05
afr	B	B*35:12:01G	DPA1	DPA1*04:01:01G	47372	-0.00241739	5.84e-06
afr	B	B*35:14:01G	DPA1	DPA1*04:01:01G	47372	0	0
afr	B	B*35:16	DPA1	DPA1*04:01:01G	47372	-0.000624	3.89e-07
afr	B	B*35:17:01G	DPA1	DPA1*04:01:01G	47372	-0.000883	7.79e-07
afr	B	B*35:20:01	DPA1	DPA1*04:01:01G	47372	-0.00187239	3.51e-06
afr	B	B*35:43:01G	DPA1	DPA1*04:01:01G	47372	-0.0024967	6.23e-06
afr	B	B*37:01:01G	DPA1	DPA1*04:01:01G	47384	-0.00142751	2.04e-06
afr	B	B*38:01:01G	DPA1	DPA1*04:01:01G	47376	-0.00612575	3.75e-05
afr	B	B*39:01:01G	DPA1	DPA1*04:01:01G	47376	-0.00496405	2.46e-05
afr	B	B*39:02:02G	DPA1	DPA1*04:01:01G	47373	-0.00165122	2.73e-06
afr	B	B*39:05:01G	DPA1	DPA1*04:01:01G	47372	0.00388001	1.51e-05
afr	B	B*39:06:02G	DPA1	DPA1*04:01:01G	47372	-0.00312817	9.79e-06
afr	B	B*39:08	DPA1	DPA1*04:01:01G	47372	-0.000883	7.79e-07
afr	B	B*39:10:01G	DPA1	DPA1*04:01:01G	47378	-0.00101577	1.03e-06
afr	B	B*39:11	DPA1	DPA1*04:01:01G	47372	0	0
afr	B	B*40:01:01G	DPA1	DPA1*04:01:01G	47388	-0.00246892	6.1e-06
afr	B	B*40:02:01G	DPA1	DPA1*04:01:01G	47373	-0.00510536	2.61e-05
afr	B	B*40:04:01G	DPA1	DPA1*04:01:01G	47372	0.00480846	2.31e-05
afr	B	B*40:05:01G	DPA1	DPA1*04:01:01G	47372	-0.000624	3.89e-07
afr	B	B*40:06:01G	DPA1	DPA1*04:01:01G	47372	0.0419853	0.00176276
afr	B	B*40:08:01G	DPA1	DPA1*04:01:01G	47372	-0.00108095	1.17e-06
afr	B	B*40:11:01G	DPA1	DPA1*04:01:01G	47372	0	0
afr	B	B*40:16:01G	DPA1	DPA1*04:01:01G	47374	0.00258712	6.69e-06
afr	B	B*40:27:01	DPA1	DPA1*04:01:01G	47372	-0.00108095	1.17e-06
afr	B	B*41:01:01G	DPA1	DPA1*04:01:01G	47375	0.01469	0.000216
afr	B	B*41:02:01G	DPA1	DPA1*04:01:01G	47380	0.0256854	0.00066
afr	B	B*42:01:01G	DPA1	DPA1*04:01:01G	47462	-0.0179268	0.000321
afr	B	B*42:02:01G	DPA1	DPA1*04:01:01G	47387	0.00202892	4.12e-06
afr	B	B*44:02:01G	DPA1	DPA1*04:01:01G	47377	-0.0113161	0.000128
afr	B	B*44:03:01G	DPA1	DPA1*04:01:01G	47374	-0.0107417	0.000115
afr	B	B*44:03:02G	DPA1	DPA1*04:01:01G	47372	-0.00132701	1.76e-06
afr	B	B*44:05:01G	DPA1	DPA1*04:01:01G	47372	-0.00305808	9.35e-06
afr	B	B*44:10	DPA1	DPA1*04:01:01G	47372	-0.0034414	1.18e-05
afr	B	B*44:188	DPA1	DPA1*04:01:01G	47372	0.011869	0.000141
afr	B	B*44:212	DPA1	DPA1*04:01:01G	47372	-0.00187239	3.51e-06
afr	B	B*44:221	DPA1	DPA1*04:01:01G	47372	-0.00324369	1.05e-05
afr	B	B*44:224	DPA1	DPA1*04:01:01G	47372	-0.00264913	7.02e-06
afr	B	B*44:269	DPA1	DPA1*04:01:01G	47372	-0.00318302	1.01e-05
afr	B	B*44:55	DPA1	DPA1*04:01:01G	47372	-0.00305808	9.35e-06
afr	B	B*45:01:01G	DPA1	DPA1*04:01:01G	47423	0.0221206	0.000489
afr	B	B*47:01:01G	DPA1	DPA1*04:01:01G	47374	0.0126867	0.000161
afr	B	B*48:01:01G	DPA1	DPA1*04:01:01G	47372	-0.00389892	1.52e-05
afr	B	B*49:01:01G	DPA1	DPA1*04:01:01G	47394	-0.00450741	2.03e-05
afr	B	B*50:01:01G	DPA1	DPA1*04:01:01G	47384	0.000163	2.65e-08
afr	B	B*50:02:01G	DPA1	DPA1*04:01:01G	47372	-0.00279151	7.79e-06
afr	B	B*51:01:01G	DPA1	DPA1*04:01:01G	47402	-0.0047694	2.27e-05
afr	B	B*51:02:01G	DPA1	DPA1*04:01:01G	47372	-0.000957	9.17e-07
afr	B	B*51:08:01G	DPA1	DPA1*04:01:01G	47373	-0.00330317	1.09e-05
afr	B	B*52:01:01G	DPA1	DPA1*04:01:01G	47374	0.0488663	0.00238792
afr	B	B*52:01:02G	DPA1	DPA1*04:01:01G	47385	-0.0113603	0.000129
afr	B	B*53:01:01G	DPA1	DPA1*04:01:01G	47444	-0.0136275	0.000186
afr	B	B*55:01:01G	DPA1	DPA1*04:01:01G	47374	-0.00649817	4.22e-05
afr	B	B*56:01:01G	DPA1	DPA1*04:01:01G	47375	-0.00866438	7.51e-05
afr	B	B*57:01:01G	DPA1	DPA1*04:01:01G	47376	0.0012535	1.57e-06
afr	B	B*57:02:01G	DPA1	DPA1*04:01:01G	47377	-0.00864806	7.48e-05
afr	B	B*57:03:01G	DPA1	DPA1*04:01:01G	47403	-0.00589431	3.47e-05
afr	B	B*57:04:01	DPA1	DPA1*04:01:01G	47374	-0.00373042	1.39e-05
afr	B	B*58:01:01G	DPA1	DPA1*04:01:01G	47404	-0.00823575	6.78e-05
afr	B	B*58:02:01G	DPA1	DPA1*04:01:01G	47382	0.00826018	6.82e-05
afr	B	B*78:01:01G	DPA1	DPA1*04:01:01G	47391	-0.00745728	5.56e-05
afr	B	B*81:01:01G	DPA1	DPA1*04:01:01G	47406	0.0557318	0.00310604
afr	B	B*82:01:01G	DPA1	DPA1*04:01:01G	47373	0.0031273	9.78e-06
afr	B	B*07:02:01G	DPB1	DPB1*01:01:01G	47512	-0.0203302	0.000413
afr	B	B*07:05:01G	DPB1	DPB1*01:01:01G	47407	0.00497682	2.48e-05
afr	B	B*07:359	DPB1	DPB1*01:01:01G	47387	0.00549917	3.02e-05
afr	B	B*08:01:01G	DPB1	DPB1*01:01:01G	47473	-0.0136249	0.000186
afr	B	B*13:02:01G	DPB1	DPB1*01:01:01G	47392	-0.0199444	0.000397779
afr	B	B*14:01:01G	DPB1	DPB1*01:01:01G	47400	-0.0226649	0.000514
afr	B	B*14:02:01G	DPB1	DPB1*01:01:01G	47444	-0.0184336	0.00034
afr	B	B*14:03	DPB1	DPB1*01:01:01G	47391	0.0166132	0.000275999
afr	B	B*15:01:01G	DPB1	DPB1*01:01:01G	47390	-0.0510351	0.00260458
afr	B	B*15:03:01G	DPB1	DPB1*01:01:01G	47453	0.0131348	0.000173
afr	B	B*15:04:01G	DPB1	DPB1*01:01:01G	47387	-0.00691911	4.79e-05
afr	B	B*15:10:01G	DPB1	DPB1*01:01:01G	47414	0.0811991	0.0065933
afr	B	B*15:15:01G	DPB1	DPB1*01:01:01G	47387	-0.00679119	4.61e-05
afr	B	B*15:16:01G	DPB1	DPB1*01:01:01G	47409	0.0381452	0.00145506
afr	B	B*15:17:01G	DPB1	DPB1*01:01:01G	47387	-0.000791	6.26e-07
afr	B	B*15:18:01G	DPB1	DPB1*01:01:01G	47387	-0.0109115	0.000119
afr	B	B*15:30:01G	DPB1	DPB1*01:01:01G	47387	-0.00679119	4.61e-05
afr	B	B*15:39:01G	DPB1	DPB1*01:01:01G	47387	-0.00551804	3.04e-05
afr	B	B*18:01:01G	DPB1	DPB1*01:01:01G	47413	0.00992537	9.85e-05
afr	B	B*27:02:01G	DPB1	DPB1*01:01:01G	47387	-0.009094	8.27e-05
afr	B	B*27:03	DPB1	DPB1*01:01:01G	47390	0.0204069	0.000416
afr	B	B*27:05:02G	DPB1	DPB1*01:01:01G	47394	-0.0437833	0.00191698
afr	B	B*35:01:01G	DPB1	DPB1*01:01:01G	47459	0.0015097	2.28e-06
afr	B	B*35:02:01G	DPB1	DPB1*01:01:01G	47387	-0.018852	0.000355
afr	B	B*35:03:01G	DPB1	DPB1*01:01:01G	47389	-0.0307053	0.000943
afr	B	B*35:04:01G	DPB1	DPB1*01:01:01G	47387	-0.00338336	1.14e-05
afr	B	B*35:05:01G	DPB1	DPB1*01:01:01G	47387	-0.0124196	0.000154
afr	B	B*35:08:01G	DPB1	DPB1*01:01:01G	47391	-0.0176076	0.00031
afr	B	B*35:12:01G	DPB1	DPB1*01:01:01G	47387	-0.0058059	3.37e-05
afr	B	B*35:14:01G	DPB1	DPB1*01:01:01G	47387	0	0
afr	B	B*35:16	DPB1	DPB1*01:01:01G	47387	-0.00392081	1.54e-05
afr	B	B*35:17:01G	DPB1	DPB1*01:01:01G	47387	-0.000407	1.66e-07
afr	B	B*35:20:01	DPB1	DPB1*01:01:01G	47387	-0.00934127	8.73e-05
afr	B	B*35:43:01G	DPB1	DPB1*01:01:01G	47387	-0.0120522	0.000145
afr	B	B*37:01:01G	DPB1	DPB1*01:01:01G	47399	-0.0197382	0.00039
afr	B	B*38:01:01G	DPB1	DPB1*01:01:01G	47391	-0.0232916	0.000542
afr	B	B*39:01:01G	DPB1	DPB1*01:01:01G	47391	-0.0253001	0.00064
afr	B	B*39:02:02G	DPB1	DPB1*01:01:01G	47388	-0.00213467	4.56e-06
afr	B	B*39:05:01G	DPB1	DPB1*01:01:01G	47387	-0.0132786	0.000176
afr	B	B*39:06:02G	DPB1	DPB1*01:01:01G	47387	-0.0128583	0.000165
afr	B	B*39:08	DPB1	DPB1*01:01:01G	47387	-0.000407	1.66e-07
afr	B	B*39:10:01G	DPB1	DPB1*01:01:01G	47393	0.00752716	5.67e-05
afr	B	B*39:11	DPB1	DPB1*01:01:01G	47387	0	0
afr	B	B*40:01:01G	DPB1	DPB1*01:01:01G	47403	-0.0558582	0.00312014
afr	B	B*40:02:01G	DPB1	DPB1*01:01:01G	47388	-0.0233882	0.000547
afr	B	B*40:04:01G	DPB1	DPB1*01:01:01G	47387	-0.0110378	0.000122
afr	B	B*40:05:01G	DPB1	DPB1*01:01:01G	47387	-0.00392081	1.54e-05
afr	B	B*40:06:01G	DPB1	DPB1*01:01:01G	47387	-0.00848564	7.2e-05
afr	B	B*40:08:01G	DPB1	DPB1*01:01:01G	47387	-0.00679119	4.61e-05
afr	B	B*40:11:01G	DPB1	DPB1*01:01:01G	47387	0	0
afr	B	B*40:16:01G	DPB1	DPB1*01:01:01G	47389	-0.0104078	0.000108
afr	B	B*40:27:01	DPB1	DPB1*01:01:01G	47387	-0.00259615	6.74e-06
afr	B	B*41:01:01G	DPB1	DPB1*01:01:01G	47390	-0.0303256	0.00092
afr	B	B*41:02:01G	DPB1	DPB1*01:01:01G	47395	-0.0142544	0.000203
afr	B	B*42:01:01G	DPB1	DPB1*01:01:01G	47477	0.148957	0.0221881
afr	B	B*42:02:01G	DPB1	DPB1*01:01:01G	47402	0.0161507	0.000261
afr	B	B*44:02:01G	DPB1	DPB1*01:01:01G	47392	-0.0509385	0.00259473
afr	B	B*44:03:01G	DPB1	DPB1*01:01:01G	47389	-0.0170564	0.000291
afr	B	B*44:03:02G	DPB1	DPB1*01:01:01G	47387	0.00375665	1.41e-05
afr	B	B*44:05:01G	DPB1	DPB1*01:01:01G	47387	-0.00437765	1.92e-05
afr	B	B*44:10	DPB1	DPB1*01:01:01G	47387	0.00549025	3.01e-05
afr	B	B*44:188	DPB1	DPB1*01:01:01G	47387	-0.000843	7.1e-07
afr	B	B*44:212	DPB1	DPB1*01:01:01G	47387	-0.00691911	4.79e-05
afr	B	B*44:221	DPB1	DPB1*01:01:01G	47387	-0.00918912	8.44e-05
afr	B	B*44:224	DPB1	DPB1*01:01:01G	47387	0.00311507	9.7e-06
afr	B	B*44:269	DPB1	DPB1*01:01:01G	47387	0.00138238	1.91e-06
afr	B	B*44:55	DPB1	DPB1*01:01:01G	47387	-0.00734465	5.39e-05
afr	B	B*45:01:01G	DPB1	DPB1*01:01:01G	47438	0.0160734	0.000258
afr	B	B*47:01:01G	DPB1	DPB1*01:01:01G	47389	-0.0101497	0.000103
afr	B	B*48:01:01G	DPB1	DPB1*01:01:01G	47387	-0.0128559	0.000165
afr	B	B*49:01:01G	DPB1	DPB1*01:01:01G	47409	-0.0216757	0.00047
afr	B	B*50:01:01G	DPB1	DPB1*01:01:01G	47399	0.0068761	4.73e-05
afr	B	B*50:02:01G	DPB1	DPB1*01:01:01G	47387	-0.0094128	8.86e-05
afr	B	B*51:01:01G	DPB1	DPB1*01:01:01G	47417	-0.0202776	0.000411
afr	B	B*51:02:01G	DPB1	DPB1*01:01:01G	47387	0.00608069	3.7e-05
afr	B	B*51:08:01G	DPB1	DPB1*01:01:01G	47388	-0.0097643	9.53e-05
afr	B	B*52:01:01G	DPB1	DPB1*01:01:01G	47389	-0.0227913	0.000519
afr	B	B*52:01:02G	DPB1	DPB1*01:01:01G	47400	0.0494819	0.00244846
afr	B	B*53:01:01G	DPB1	DPB1*01:01:01G	47459	0.0132673	0.000176
afr	B	B*55:01:01G	DPB1	DPB1*01:01:01G	47389	-0.0362876	0.00131679
afr	B	B*56:01:01G	DPB1	DPB1*01:01:01G	47390	-0.0129299	0.000167
afr	B	B*57:01:01G	DPB1	DPB1*01:01:01G	47391	-0.0412851	0.00170446
afr	B	B*57:02:01G	DPB1	DPB1*01:01:01G	47392	0.00242518	5.88e-06
afr	B	B*57:03:01G	DPB1	DPB1*01:01:01G	47418	-0.0175607	0.000308
afr	B	B*57:04:01	DPB1	DPB1*01:01:01G	47389	-0.00789674	6.24e-05
afr	B	B*58:01:01G	DPB1	DPB1*01:01:01G	47419	0.0152699	0.000233
afr	B	B*58:02:01G	DPB1	DPB1*01:01:01G	47397	-0.0435904	0.00190012
afr	B	B*78:01:01G	DPB1	DPB1*01:01:01G	47406	-0.0131007	0.000172
afr	B	B*81:01:01G	DPB1	DPB1*01:01:01G	47421	-0.0187364	0.000351
afr	B	B*82:01:01G	DPB1	DPB1*01:01:01G	47388	0.0125717	0.000158
afr	B	B*07:02:01G	DPB1	DPB1*01:01:02G	47510	-0.00849147	7.21e-05
afr	B	B*07:05:01G	DPB1	DPB1*01:01:02G	47405	0.0114536	0.000131
afr	B	B*07:359	DPB1	DPB1*01:01:02G	47385	-0.00125759	1.58e-06
afr	B	B*08:01:01G	DPB1	DPB1*01:01:02G	47471	-0.0211037	0.000445
afr	B	B*13:02:01G	DPB1	DPB1*01:01:02G	47390	-0.0097237	9.46e-05
afr	B	B*14:01:01G	DPB1	DPB1*01:01:02G	47398	-0.0177988	0.000317
afr	B	B*14:02:01G	DPB1	DPB1*01:01:02G	47442	-0.0170374	0.00029
afr	B	B*14:03	DPB1	DPB1*01:01:02G	47389	-0.00855162	7.31e-05
afr	B	B*15:01:01G	DPB1	DPB1*01:01:02G	47388	-0.0208697	0.000436
afr	B	B*15:03:01G	DPB1	DPB1*01:01:02G	47451	-0.00961284	9.24e-05
afr	B	B*15:04:01G	DPB1	DPB1*01:01:02G	47385	-0.00356026	1.27e-05
afr	B	B*15:10:01G	DPB1	DPB1*01:01:02G	47412	-0.00225074	5.07e-06
afr	B	B*15:15:01G	DPB1	DPB1*01:01:02G	47385	0.0085126	7.25e-05
afr	B	B*15:16:01G	DPB1	DPB1*01:01:02G	47407	0.0275081	0.000757
afr	B	B*15:17:01G	DPB1	DPB1*01:01:02G	47385	-0.00636953	4.06e-05
afr	B	B*15:18:01G	DPB1	DPB1*01:01:02G	47385	0.0118732	0.000141
afr	B	B*15:30:01G	DPB1	DPB1*01:01:02G	47385	-0.00205539	4.22e-06
afr	B	B*15:39:01G	DPB1	DPB1*01:01:02G	47385	-0.00265355	7.04e-06
afr	B	B*18:01:01G	DPB1	DPB1*01:01:02G	47411	-0.0114466	0.000131
afr	B	B*27:02:01G	DPB1	DPB1*01:01:02G	47385	-0.00499231	2.49e-05
afr	B	B*27:03	DPB1	DPB1*01:01:02G	47388	0.0150312	0.000226
afr	B	B*27:05:02G	DPB1	DPB1*01:01:02G	47392	-0.0167125	0.000279
afr	B	B*35:01:01G	DPB1	DPB1*01:01:02G	47457	-0.000261	6.81e-08
afr	B	B*35:02:01G	DPB1	DPB1*01:01:02G	47385	-0.0115776	0.000134
afr	B	B*35:03:01G	DPB1	DPB1*01:01:02G	47387	-0.0021967	4.83e-06
afr	B	B*35:04:01G	DPB1	DPB1*01:01:02G	47385	-0.00335661	1.13e-05
afr	B	B*35:05:01G	DPB1	DPB1*01:01:02G	47385	-0.00499231	2.49e-05
afr	B	B*35:08:01G	DPB1	DPB1*01:01:02G	47389	-0.00458302	2.1e-05
afr	B	B*35:12:01G	DPB1	DPB1*01:01:02G	47385	-0.00459657	2.11e-05
afr	B	B*35:14:01G	DPB1	DPB1*01:01:02G	47385	0	0
afr	B	B*35:16	DPB1	DPB1*01:01:02G	47385	-0.00118666	1.41e-06
afr	B	B*35:17:01G	DPB1	DPB1*01:01:02G	47385	-0.0016782	2.82e-06
afr	B	B*35:20:01	DPB1	DPB1*01:01:02G	47385	-0.00356026	1.27e-05
afr	B	B*35:43:01G	DPB1	DPB1*01:01:02G	47385	-0.00474737	2.25e-05
afr	B	B*37:01:01G	DPB1	DPB1*01:01:02G	47397	-0.00379761	1.44e-05
afr	B	B*38:01:01G	DPB1	DPB1*01:01:02G	47389	-0.00567236	3.22e-05
afr	B	B*39:01:01G	DPB1	DPB1*01:01:02G	47389	-0.00829934	6.89e-05
afr	B	B*39:02:02G	DPB1	DPB1*01:01:02G	47386	-0.00313972	9.86e-06
afr	B	B*39:05:01G	DPB1	DPB1*01:01:02G	47385	-0.00581481	3.38e-05
afr	B	B*39:06:02G	DPB1	DPB1*01:01:02G	47385	-0.0104511	0.000109
afr	B	B*39:08	DPB1	DPB1*01:01:02G	47385	-0.0016782	2.82e-06
afr	B	B*39:10:01G	DPB1	DPB1*01:01:02G	47391	-0.00185405	3.44e-06
afr	B	B*39:11	DPB1	DPB1*01:01:02G	47385	0	0
afr	B	B*40:01:01G	DPB1	DPB1*01:01:02G	47401	-0.0154714	0.000239
afr	B	B*40:02:01G	DPB1	DPB1*01:01:02G	47386	-0.0124267	0.000154
afr	B	B*40:04:01G	DPB1	DPB1*01:01:02G	47385	-0.00121424	1.47e-06
afr	B	B*40:05:01G	DPB1	DPB1*01:01:02G	47385	-0.00118666	1.41e-06
afr	B	B*40:06:01G	DPB1	DPB1*01:01:02G	47385	-0.00511428	2.62e-05
afr	B	B*40:08:01G	DPB1	DPB1*01:01:02G	47385	-0.00205539	4.22e-06
afr	B	B*40:11:01G	DPB1	DPB1*01:01:02G	47385	0	0
afr	B	B*40:16:01G	DPB1	DPB1*01:01:02G	47387	-0.00610572	3.73e-05
afr	B	B*40:27:01	DPB1	DPB1*01:01:02G	47385	-0.00205539	4.22e-06
afr	B	B*41:01:01G	DPB1	DPB1*01:01:02G	47388	-0.0126782	0.000161
afr	B	B*41:02:01G	DPB1	DPB1*01:01:02G	47393	-0.000979	9.59e-07
afr	B	B*42:01:01G	DPB1	DPB1*01:01:02G	47475	-0.01272	0.000162
afr	B	B*42:02:01G	DPB1	DPB1*01:01:02G	47400	0.00669023	4.48e-05
afr	B	B*44:02:01G	DPB1	DPB1*01:01:02G	47390	-0.0152196	0.000232
afr	B	B*44:03:01G	DPB1	DPB1*01:01:02G	47387	-0.0159047	0.000253
afr	B	B*44:03:02G	DPB1	DPB1*01:01:02G	47385	0.0119364	0.000142
afr	B	B*44:05:01G	DPB1	DPB1*01:01:02G	47385	-0.00581481	3.38e-05
afr	B	B*44:10	DPB1	DPB1*01:01:02G	47385	0.00633394	4.01e-05
afr	B	B*44:188	DPB1	DPB1*01:01:02G	47385	-0.0113307	0.000128
afr	B	B*44:212	DPB1	DPB1*01:01:02G	47385	0.00254156	6.46e-06
afr	B	B*44:221	DPB1	DPB1*01:01:02G	47385	-0.00264417	6.99e-06
afr	B	B*44:224	DPB1	DPB1*01:01:02G	47385	-0.00602843	3.63e-05
afr	B	B*44:269	DPB1	DPB1*01:01:02G	47385	-0.00246173	6.06e-06
afr	B	B*44:55	DPB1	DPB1*01:01:02G	47385	-0.00581481	3.38e-05
afr	B	B*45:01:01G	DPB1	DPB1*01:01:02G	47436	-0.000717	5.14e-07
afr	B	B*47:01:01G	DPB1	DPB1*01:01:02G	47387	-0.00101416	1.03e-06
afr	B	B*48:01:01G	DPB1	DPB1*01:01:02G	47385	-0.00448148	2.01e-05
afr	B	B*49:01:01G	DPB1	DPB1*01:01:02G	47407	-0.0142438	0.000203
afr	B	B*50:01:01G	DPB1	DPB1*01:01:02G	47397	-0.00212983	4.54e-06
afr	B	B*50:02:01G	DPB1	DPB1*01:01:02G	47385	-0.00530794	2.82e-05
afr	B	B*51:01:01G	DPB1	DPB1*01:01:02G	47415	-0.00649867	4.22e-05
afr	B	B*51:02:01G	DPB1	DPB1*01:01:02G	47385	-0.000769	5.91e-07
afr	B	B*51:08:01G	DPB1	DPB1*01:01:02G	47386	-0.00628084	3.94e-05
afr	B	B*52:01:01G	DPB1	DPB1*01:01:02G	47387	-0.00245907	6.05e-06
afr	B	B*52:01:02G	DPB1	DPB1*01:01:02G	47398	0.0106608	0.000114
afr	B	B*53:01:01G	DPB1	DPB1*01:01:02G	47457	0.0951341	0.0090505
afr	B	B*55:01:01G	DPB1	DPB1*01:01:02G	47387	-0.00810335	6.57e-05
afr	B	B*56:01:01G	DPB1	DPB1*01:01:02G	47388	-0.0164749	0.000271
afr	B	B*57:01:01G	DPB1	DPB1*01:01:02G	47389	-0.00755666	5.71e-05
afr	B	B*57:02:01G	DPB1	DPB1*01:01:02G	47390	0.00887098	7.87e-05
afr	B	B*57:03:01G	DPB1	DPB1*01:01:02G	47416	0.000611	3.74e-07
afr	B	B*57:04:01	DPB1	DPB1*01:01:02G	47387	0.0426586	0.00181976
afr	B	B*58:01:01G	DPB1	DPB1*01:01:02G	47417	0.00377846	1.43e-05
afr	B	B*58:02:01G	DPB1	DPB1*01:01:02G	47395	-0.00805433	6.49e-05
afr	B	B*78:01:01G	DPB1	DPB1*01:01:02G	47404	0.0129775	0.000168
afr	B	B*81:01:01G	DPB1	DPB1*01:01:02G	47419	-0.00227741	5.19e-06
afr	B	B*82:01:01G	DPB1	DPB1*01:01:02G	47386	-0.00125584	1.58e-06
afr	B	B*07:02:01G	DPB1	DPB1*02:01:02G	47511	-0.00351835	1.24e-05
afr	B	B*07:05:01G	DPB1	DPB1*02:01:02G	47406	-0.0145136	0.000211
afr	B	B*07:359	DPB1	DPB1*02:01:02G	47386	0.000853	7.28e-07
afr	B	B*08:01:01G	DPB1	DPB1*02:01:02G	47472	-0.000558	3.11e-07
afr	B	B*13:02:01G	DPB1	DPB1*02:01:02G	47391	-0.0106404	0.000113
afr	B	B*14:01:01G	DPB1	DPB1*02:01:02G	47399	0.0220972	0.000488
afr	B	B*14:02:01G	DPB1	DPB1*02:01:02G	47443	0.0394336	0.00155501
afr	B	B*14:03	DPB1	DPB1*02:01:02G	47390	-0.010398	0.000108
afr	B	B*15:01:01G	DPB1	DPB1*02:01:02G	47389	0.00629978	3.97e-05
afr	B	B*15:03:01G	DPB1	DPB1*02:01:02G	47452	0.0020424	4.17e-06
afr	B	B*15:04:01G	DPB1	DPB1*02:01:02G	47386	-0.00419749	1.76e-05
afr	B	B*15:10:01G	DPB1	DPB1*02:01:02G	47413	-0.0200779	0.000403
afr	B	B*15:15:01G	DPB1	DPB1*02:01:02G	47386	-0.00429492	1.84e-05
afr	B	B*15:16:01G	DPB1	DPB1*02:01:02G	47408	-0.0107515	0.000116
afr	B	B*15:17:01G	DPB1	DPB1*02:01:02G	47386	0.0106346	0.000113
afr	B	B*15:18:01G	DPB1	DPB1*02:01:02G	47386	0.00113921	1.3e-06
afr	B	B*15:30:01G	DPB1	DPB1*02:01:02G	47386	0.00132002	1.74e-06
afr	B	B*15:39:01G	DPB1	DPB1*02:01:02G	47386	-0.00119543	1.43e-06
afr	B	B*18:01:01G	DPB1	DPB1*02:01:02G	47412	-0.00836755	7e-05
afr	B	B*27:02:01G	DPB1	DPB1*02:01:02G	47386	-0.00142987	2.04e-06
afr	B	B*27:03	DPB1	DPB1*02:01:02G	47389	-0.00485588	2.36e-05
afr	B	B*27:05:02G	DPB1	DPB1*02:01:02G	47393	-0.00806343	6.5e-05
afr	B	B*35:01:01G	DPB1	DPB1*02:01:02G	47458	-0.0089427	8e-05
afr	B	B*35:02:01G	DPB1	DPB1*02:01:02G	47386	-0.000222	4.92e-08
afr	B	B*35:03:01G	DPB1	DPB1*02:01:02G	47388	0.00531784	2.83e-05
afr	B	B*35:04:01G	DPB1	DPB1*02:01:02G	47386	-0.00701394	4.92e-05
afr	B	B*35:05:01G	DPB1	DPB1*02:01:02G	47386	-0.00884852	7.83e-05
afr	B	B*35:08:01G	DPB1	DPB1*02:01:02G	47390	0.00802871	6.45e-05
afr	B	B*35:12:01G	DPB1	DPB1*02:01:02G	47386	-0.00458216	2.1e-05
afr	B	B*35:14:01G	DPB1	DPB1*02:01:02G	47386	0	0
afr	B	B*35:16	DPB1	DPB1*02:01:02G	47386	-0.00247962	6.15e-06
afr	B	B*35:17:01G	DPB1	DPB1*02:01:02G	47386	-0.00350675	1.23e-05
afr	B	B*35:20:01	DPB1	DPB1*02:01:02G	47386	-0.00419749	1.76e-05
afr	B	B*35:43:01G	DPB1	DPB1*02:01:02G	47386	-0.00262503	6.89e-06
afr	B	B*37:01:01G	DPB1	DPB1*02:01:02G	47398	0.00478237	2.29e-05
afr	B	B*38:01:01G	DPB1	DPB1*02:01:02G	47390	0.00766249	5.87e-05
afr	B	B*39:01:01G	DPB1	DPB1*02:01:02G	47390	0.0126372	0.00016
afr	B	B*39:02:02G	DPB1	DPB1*02:01:02G	47387	0.00446659	2e-05
afr	B	B*39:05:01G	DPB1	DPB1*02:01:02G	47386	-0.00222245	4.94e-06
afr	B	B*39:06:02G	DPB1	DPB1*02:01:02G	47386	-0.00286226	8.19e-06
afr	B	B*39:08	DPB1	DPB1*02:01:02G	47386	-0.00350675	1.23e-05
afr	B	B*39:10:01G	DPB1	DPB1*02:01:02G	47392	-0.0113727	0.000129
afr	B	B*39:11	DPB1	DPB1*02:01:02G	47386	0	0
afr	B	B*40:01:01G	DPB1	DPB1*02:01:02G	47402	-0.00320723	1.03e-05
afr	B	B*40:02:01G	DPB1	DPB1*02:01:02G	47387	0.00110483	1.22e-06
afr	B	B*40:04:01G	DPB1	DPB1*02:01:02G	47386	-0.000216	4.67e-08
afr	B	B*40:05:01G	DPB1	DPB1*02:01:02G	47386	-0.00247962	6.15e-06
afr	B	B*40:06:01G	DPB1	DPB1*02:01:02G	47386	0.0158139	0.00025
afr	B	B*40:08:01G	DPB1	DPB1*02:01:02G	47386	0.00132002	1.74e-06
afr	B	B*40:11:01G	DPB1	DPB1*02:01:02G	47386	0	0
afr	B	B*40:16:01G	DPB1	DPB1*02:01:02G	47388	-0.00629768	3.97e-05
afr	B	B*40:27:01	DPB1	DPB1*02:01:02G	47386	-0.00429492	1.84e-05
afr	B	B*41:01:01G	DPB1	DPB1*02:01:02G	47389	0.00789991	6.24e-05
afr	B	B*41:02:01G	DPB1	DPB1*02:01:02G	47394	0.00440266	1.94e-05
afr	B	B*42:01:01G	DPB1	DPB1*02:01:02G	47476	-0.00235777	5.56e-06
afr	B	B*42:02:01G	DPB1	DPB1*02:01:02G	47401	-0.00938877	8.81e-05
afr	B	B*44:02:01G	DPB1	DPB1*02:01:02G	47391	-0.0035504	1.26e-05
afr	B	B*44:03:01G	DPB1	DPB1*02:01:02G	47388	0.00366809	1.35e-05
afr	B	B*44:03:02G	DPB1	DPB1*02:01:02G	47386	-0.00441548	1.95e-05
afr	B	B*44:05:01G	DPB1	DPB1*02:01:02G	47386	0.00174878	3.06e-06
afr	B	B*44:10	DPB1	DPB1*02:01:02G	47386	-0.0108188	0.000117
afr	B	B*44:188	DPB1	DPB1*02:01:02G	47386	-0.00632904	4.01e-05
afr	B	B*44:212	DPB1	DPB1*02:01:02G	47386	0.00228648	5.23e-06
afr	B	B*44:221	DPB1	DPB1*02:01:02G	47386	0.00583318	3.4e-05
afr	B	B*44:224	DPB1	DPB1*02:01:02G	47386	0.00350023	1.23e-05
afr	B	B*44:269	DPB1	DPB1*02:01:02G	47386	-0.00310815	9.66e-06
afr	B	B*44:55	DPB1	DPB1*02:01:02G	47386	0.0037344	1.39e-05
afr	B	B*45:01:01G	DPB1	DPB1*02:01:02G	47437	-0.0125	0.000156
afr	B	B*47:01:01G	DPB1	DPB1*02:01:02G	47388	-0.00493205	2.43e-05
afr	B	B*48:01:01G	DPB1	DPB1*02:01:02G	47386	0.0109928	0.000121
afr	B	B*49:01:01G	DPB1	DPB1*02:01:02G	47408	-0.00563761	3.18e-05
afr	B	B*50:01:01G	DPB1	DPB1*02:01:02G	47398	-0.0122346	0.00015
afr	B	B*50:02:01G	DPB1	DPB1*02:01:02G	47386	-0.000216	4.67e-08
afr	B	B*51:01:01G	DPB1	DPB1*02:01:02G	47416	0.00621503	3.86e-05
afr	B	B*51:02:01G	DPB1	DPB1*02:01:02G	47386	-9.87e-05	9.73e-09
afr	B	B*51:08:01G	DPB1	DPB1*02:01:02G	47387	0.0162856	0.000265
afr	B	B*52:01:01G	DPB1	DPB1*02:01:02G	47388	0.00636425	4.05e-05
afr	B	B*52:01:02G	DPB1	DPB1*02:01:02G	47399	-0.00684758	4.69e-05
afr	B	B*53:01:01G	DPB1	DPB1*02:01:02G	47458	0.0214713	0.000461
afr	B	B*55:01:01G	DPB1	DPB1*02:01:02G	47388	0.0102227	0.000105
afr	B	B*56:01:01G	DPB1	DPB1*02:01:02G	47389	-0.00559173	3.13e-05
afr	B	B*57:01:01G	DPB1	DPB1*02:01:02G	47390	-0.00828951	6.87e-05
afr	B	B*57:02:01G	DPB1	DPB1*02:01:02G	47391	0.00819184	6.71e-05
afr	B	B*57:03:01G	DPB1	DPB1*02:01:02G	47417	-0.00909527	8.27e-05
afr	B	B*57:04:01	DPB1	DPB1*02:01:02G	47388	-0.00991412	9.83e-05
afr	B	B*58:01:01G	DPB1	DPB1*02:01:02G	47418	0.0407815	0.00166313
afr	B	B*58:02:01G	DPB1	DPB1*02:01:02G	47396	-0.0256488	0.000658
afr	B	B*78:01:01G	DPB1	DPB1*02:01:02G	47405	0.0261204	0.000682
afr	B	B*81:01:01G	DPB1	DPB1*02:01:02G	47420	-0.00196273	3.85e-06
afr	B	B*82:01:01G	DPB1	DPB1*02:01:02G	47387	-0.00819756	6.72e-05
afr	B	B*07:02:01G	DPB1	DPB1*02:02:01G	47510	-0.00457996	2.1e-05
afr	B	B*07:05:01G	DPB1	DPB1*02:02:01G	47405	0.000353	1.25e-07
afr	B	B*07:359	DPB1	DPB1*02:02:01G	47385	-0.0025042	6.27e-06
afr	B	B*08:01:01G	DPB1	DPB1*02:02:01G	47471	0.00835064	6.97e-05
afr	B	B*13:02:01G	DPB1	DPB1*02:02:01G	47390	0.00194483	3.78e-06
afr	B	B*14:01:01G	DPB1	DPB1*02:02:01G	47398	0.00131824	1.74e-06
afr	B	B*14:02:01G	DPB1	DPB1*02:02:01G	47442	0.00118888	1.41e-06
afr	B	B*14:03	DPB1	DPB1*02:02:01G	47389	-0.00444437	1.98e-05
afr	B	B*15:01:01G	DPB1	DPB1*02:02:01G	47388	0.00660832	4.37e-05
afr	B	B*15:03:01G	DPB1	DPB1*02:02:01G	47451	-0.00686741	4.72e-05
afr	B	B*15:04:01G	DPB1	DPB1*02:02:01G	47385	-0.000805	6.48e-07
afr	B	B*15:10:01G	DPB1	DPB1*02:02:01G	47412	0.000724	5.24e-07
afr	B	B*15:15:01G	DPB1	DPB1*02:02:01G	47385	-0.000465	2.16e-07
afr	B	B*15:16:01G	DPB1	DPB1*02:02:01G	47407	-0.000685	4.69e-07
afr	B	B*15:17:01G	DPB1	DPB1*02:02:01G	47385	-0.00560093	3.14e-05
afr	B	B*15:18:01G	DPB1	DPB1*02:02:01G	47385	-0.00308606	9.52e-06
afr	B	B*15:30:01G	DPB1	DPB1*02:02:01G	47385	-0.000465	2.16e-07
afr	B	B*15:39:01G	DPB1	DPB1*02:02:01G	47385	-0.0006	3.6e-07
afr	B	B*18:01:01G	DPB1	DPB1*02:02:01G	47411	0.117172	0.0137293
afr	B	B*27:02:01G	DPB1	DPB1*02:02:01G	47385	-0.00175972	3.1e-06
afr	B	B*27:03	DPB1	DPB1*02:02:01G	47388	-0.00493408	2.43e-05
afr	B	B*27:05:02G	DPB1	DPB1*02:02:01G	47392	-0.00423194	1.79e-05
afr	B	B*35:01:01G	DPB1	DPB1*02:02:01G	47457	-0.00936364	8.77e-05
afr	B	B*35:02:01G	DPB1	DPB1*02:02:01G	47385	0.00549072	3.01e-05
afr	B	B*35:03:01G	DPB1	DPB1*02:02:01G	47387	0.00152003	2.31e-06
afr	B	B*35:04:01G	DPB1	DPB1*02:02:01G	47385	-0.000759	5.76e-07
afr	B	B*35:05:01G	DPB1	DPB1*02:02:01G	47385	-0.00175972	3.1e-06
afr	B	B*35:08:01G	DPB1	DPB1*02:02:01G	47389	-0.00209613	4.39e-06
afr	B	B*35:12:01G	DPB1	DPB1*02:02:01G	47385	-0.00103902	1.08e-06
afr	B	B*35:14:01G	DPB1	DPB1*02:02:01G	47385	0	0
afr	B	B*35:16	DPB1	DPB1*02:02:01G	47385	-0.000268	7.2e-08
afr	B	B*35:17:01G	DPB1	DPB1*02:02:01G	47385	-0.000379	1.44e-07
afr	B	B*35:20:01	DPB1	DPB1*02:02:01G	47385	-0.000805	6.48e-07
afr	B	B*35:43:01G	DPB1	DPB1*02:02:01G	47385	-0.00107311	1.15e-06
afr	B	B*37:01:01G	DPB1	DPB1*02:02:01G	47397	0.00841753	7.09e-05
afr	B	B*38:01:01G	DPB1	DPB1*02:02:01G	47389	-0.00369465	1.37e-05
afr	B	B*39:01:01G	DPB1	DPB1*02:02:01G	47389	-0.00406859	1.66e-05
afr	B	B*39:02:02G	DPB1	DPB1*02:02:01G	47386	-0.00071	5.04e-07
afr	B	B*39:05:01G	DPB1	DPB1*02:02:01G	47385	-0.0013144	1.73e-06
afr	B	B*39:06:02G	DPB1	DPB1*02:02:01G	47385	-0.00276472	7.64e-06
afr	B	B*39:08	DPB1	DPB1*02:02:01G	47385	-0.000379	1.44e-07
afr	B	B*39:10:01G	DPB1	DPB1*02:02:01G	47391	-0.000557	3.1e-07
afr	B	B*39:11	DPB1	DPB1*02:02:01G	47385	0	0
afr	B	B*40:01:01G	DPB1	DPB1*02:02:01G	47401	-0.00873619	7.63e-05
afr	B	B*40:02:01G	DPB1	DPB1*02:02:01G	47386	-0.00018	3.23e-08
afr	B	B*40:04:01G	DPB1	DPB1*02:02:01G	47385	-0.00119983	1.44e-06
afr	B	B*40:05:01G	DPB1	DPB1*02:02:01G	47385	-0.000268	7.2e-08
afr	B	B*40:06:01G	DPB1	DPB1*02:02:01G	47385	-0.00178008	3.17e-06
afr	B	B*40:08:01G	DPB1	DPB1*02:02:01G	47385	-0.000465	2.16e-07
afr	B	B*40:11:01G	DPB1	DPB1*02:02:01G	47385	0	0
afr	B	B*40:16:01G	DPB1	DPB1*02:02:01G	47387	-0.00289279	8.37e-06
afr	B	B*40:27:01	DPB1	DPB1*02:02:01G	47385	-0.000465	2.16e-07
afr	B	B*41:01:01G	DPB1	DPB1*02:02:01G	47388	-0.000582	3.39e-07
afr	B	B*41:02:01G	DPB1	DPB1*02:02:01G	47393	-0.0027369	7.49e-06
afr	B	B*42:01:01G	DPB1	DPB1*02:02:01G	47475	-0.00516062	2.66e-05
afr	B	B*42:02:01G	DPB1	DPB1*02:02:01G	47400	-0.00754171	5.69e-05
afr	B	B*44:02:01G	DPB1	DPB1*02:02:01G	47390	0.0128776	0.000166
afr	B	B*44:03:01G	DPB1	DPB1*02:02:01G	47387	0.00405805	1.65e-05
afr	B	B*44:03:02G	DPB1	DPB1*02:02:01G	47385	-0.00552853	3.06e-05
afr	B	B*44:05:01G	DPB1	DPB1*02:02:01G	47385	-0.0013144	1.73e-06
afr	B	B*44:10	DPB1	DPB1*02:02:01G	47385	-0.00285476	8.15e-06
afr	B	B*44:188	DPB1	DPB1*02:02:01G	47385	-0.00256123	6.56e-06
afr	B	B*44:212	DPB1	DPB1*02:02:01G	47385	-0.000805	6.48e-07
afr	B	B*44:221	DPB1	DPB1*02:02:01G	47385	-0.00139417	1.94e-06
afr	B	B*44:224	DPB1	DPB1*02:02:01G	47385	0.0054347	2.95e-05
afr	B	B*44:269	DPB1	DPB1*02:02:01G	47385	-0.0013681	1.87e-06
afr	B	B*44:55	DPB1	DPB1*02:02:01G	47385	0.0148043	0.000219
afr	B	B*45:01:01G	DPB1	DPB1*02:02:01G	47436	-0.0114433	0.000131
afr	B	B*47:01:01G	DPB1	DPB1*02:02:01G	47387	-0.0024751	6.13e-06
afr	B	B*48:01:01G	DPB1	DPB1*02:02:01G	47385	-0.0016758	2.81e-06
afr	B	B*49:01:01G	DPB1	DPB1*02:02:01G	47407	-0.0112369	0.000126
afr	B	B*50:01:01G	DPB1	DPB1*02:02:01G	47397	-0.00291984	8.53e-06
afr	B	B*50:02:01G	DPB1	DPB1*02:02:01G	47385	-0.00119983	1.44e-06
afr	B	B*51:01:01G	DPB1	DPB1*02:02:01G	47415	0.00236569	5.6e-06
afr	B	B*51:02:01G	DPB1	DPB1*02:02:01G	47385	-0.00219713	4.83e-06
afr	B	B*51:08:01G	DPB1	DPB1*02:02:01G	47386	0.0135039	0.000182
afr	B	B*52:01:01G	DPB1	DPB1*02:02:01G	47387	0.00180728	3.27e-06
afr	B	B*52:01:02G	DPB1	DPB1*02:02:01G	47398	-0.00788865	6.22e-05
afr	B	B*53:01:01G	DPB1	DPB1*02:02:01G	47457	-0.0118196	0.00014
afr	B	B*55:01:01G	DPB1	DPB1*02:02:01G	47387	-0.0051015	2.6e-05
afr	B	B*56:01:01G	DPB1	DPB1*02:02:01G	47388	0.00769387	5.92e-05
afr	B	B*57:01:01G	DPB1	DPB1*02:02:01G	47389	-0.00337297	1.14e-05
afr	B	B*57:02:01G	DPB1	DPB1*02:02:01G	47390	-0.00522849	2.73e-05
afr	B	B*57:03:01G	DPB1	DPB1*02:02:01G	47416	-0.0111117	0.000123
afr	B	B*57:04:01	DPB1	DPB1*02:02:01G	47387	-0.00371458	1.38e-05
afr	B	B*58:01:01G	DPB1	DPB1*02:02:01G	47417	-0.00875187	7.66e-05
afr	B	B*58:02:01G	DPB1	DPB1*02:02:01G	47395	-0.0102467	0.000105
afr	B	B*78:01:01G	DPB1	DPB1*02:02:01G	47404	-0.00584532	3.42e-05
afr	B	B*81:01:01G	DPB1	DPB1*02:02:01G	47419	-0.00466172	2.17e-05
afr	B	B*82:01:01G	DPB1	DPB1*02:02:01G	47386	0.000791	6.26e-07
afr	B	B*07:02:01G	DPB1	DPB1*03:01:01G	47510	0.0135772	0.000184
afr	B	B*07:05:01G	DPB1	DPB1*03:01:01G	47405	0.00334914	1.12e-05
afr	B	B*07:359	DPB1	DPB1*03:01:01G	47385	-0.000751	5.64e-07
afr	B	B*08:01:01G	DPB1	DPB1*03:01:01G	47471	0.0196418	0.000386
afr	B	B*13:02:01G	DPB1	DPB1*03:01:01G	47390	0.000208	4.34e-08
afr	B	B*14:01:01G	DPB1	DPB1*03:01:01G	47398	-0.0108335	0.000117
afr	B	B*14:02:01G	DPB1	DPB1*03:01:01G	47442	-0.00836461	7e-05
afr	B	B*14:03	DPB1	DPB1*03:01:01G	47389	0.000188	3.52e-08
afr	B	B*15:01:01G	DPB1	DPB1*03:01:01G	47388	0.0160987	0.000259167
afr	B	B*15:03:01G	DPB1	DPB1*03:01:01G	47451	-0.0196211	0.000385
afr	B	B*15:04:01G	DPB1	DPB1*03:01:01G	47385	8.68e-05	7.53e-09
afr	B	B*15:10:01G	DPB1	DPB1*03:01:01G	47412	-0.012923	0.000167
afr	B	B*15:15:01G	DPB1	DPB1*03:01:01G	47385	-0.00269673	7.27e-06
afr	B	B*15:16:01G	DPB1	DPB1*03:01:01G	47407	-0.00989613	9.79e-05
afr	B	B*15:17:01G	DPB1	DPB1*03:01:01G	47385	-0.00448475	2.01e-05
afr	B	B*15:18:01G	DPB1	DPB1*03:01:01G	47385	0.0243831	0.000595
afr	B	B*15:30:01G	DPB1	DPB1*03:01:01G	47385	0.00554371	3.07e-05
afr	B	B*15:39:01G	DPB1	DPB1*03:01:01G	47385	0.00290162	8.42e-06
afr	B	B*18:01:01G	DPB1	DPB1*03:01:01G	47411	-0.00263176	6.93e-06
afr	B	B*27:02:01G	DPB1	DPB1*03:01:01G	47385	-0.00368143	1.36e-05
afr	B	B*27:03	DPB1	DPB1*03:01:01G	47388	-0.00844246	7.13e-05
afr	B	B*27:05:02G	DPB1	DPB1*03:01:01G	47392	0.00114027	1.3e-06
afr	B	B*35:01:01G	DPB1	DPB1*03:01:01G	47457	-0.0169054	0.000286
afr	B	B*35:02:01G	DPB1	DPB1*03:01:01G	47385	0.0170572	0.000291
afr	B	B*35:03:01G	DPB1	DPB1*03:01:01G	47387	0.00184198	3.39e-06
afr	B	B*35:04:01G	DPB1	DPB1*03:01:01G	47385	0.000643	4.13e-07
afr	B	B*35:05:01G	DPB1	DPB1*03:01:01G	47385	-0.00368143	1.36e-05
afr	B	B*35:08:01G	DPB1	DPB1*03:01:01G	47389	-0.00485234	2.35e-05
afr	B	B*35:12:01G	DPB1	DPB1*03:01:01G	47385	-0.00234513	5.5e-06
afr	B	B*35:14:01G	DPB1	DPB1*03:01:01G	47385	0	0
afr	B	B*35:16	DPB1	DPB1*03:01:01G	47385	-0.00155693	2.42e-06
afr	B	B*35:17:01G	DPB1	DPB1*03:01:01G	47385	-0.00220185	4.85e-06
afr	B	B*35:20:01	DPB1	DPB1*03:01:01G	47385	0.00484468	2.35e-05
afr	B	B*35:43:01G	DPB1	DPB1*03:01:01G	47385	-0.00265998	7.08e-06
afr	B	B*37:01:01G	DPB1	DPB1*03:01:01G	47397	-0.00137606	1.89e-06
afr	B	B*38:01:01G	DPB1	DPB1*03:01:01G	47389	0.00560131	3.14e-05
afr	B	B*39:01:01G	DPB1	DPB1*03:01:01G	47389	0.00190185	3.62e-06
afr	B	B*39:02:02G	DPB1	DPB1*03:01:01G	47386	-0.0041194	1.7e-05
afr	B	B*39:05:01G	DPB1	DPB1*03:01:01G	47385	-0.00180103	3.24e-06
afr	B	B*39:06:02G	DPB1	DPB1*03:01:01G	47385	0.0269749	0.000728
afr	B	B*39:08	DPB1	DPB1*03:01:01G	47385	-0.00220185	4.85e-06
afr	B	B*39:10:01G	DPB1	DPB1*03:01:01G	47391	-0.0124186	0.000154
afr	B	B*39:11	DPB1	DPB1*03:01:01G	47385	0	0
afr	B	B*40:01:01G	DPB1	DPB1*03:01:01G	47401	0.0666143	0.00443746
afr	B	B*40:02:01G	DPB1	DPB1*03:01:01G	47386	0.00951203	9.05e-05
afr	B	B*40:04:01G	DPB1	DPB1*03:01:01G	47385	0.0153804	0.000237
afr	B	B*40:05:01G	DPB1	DPB1*03:01:01G	47385	0.0127156	0.000162
afr	B	B*40:06:01G	DPB1	DPB1*03:01:01G	47385	-0.00817951	6.69e-05
afr	B	B*40:08:01G	DPB1	DPB1*03:01:01G	47385	0.00554371	3.07e-05
afr	B	B*40:11:01G	DPB1	DPB1*03:01:01G	47385	0	0
afr	B	B*40:16:01G	DPB1	DPB1*03:01:01G	47387	-0.00113686	1.29e-06
afr	B	B*40:27:01	DPB1	DPB1*03:01:01G	47385	-0.00269673	7.27e-06
afr	B	B*41:01:01G	DPB1	DPB1*03:01:01G	47388	-0.00424447	1.8e-05
afr	B	B*41:02:01G	DPB1	DPB1*03:01:01G	47393	0.0102087	0.000104
afr	B	B*42:01:01G	DPB1	DPB1*03:01:01G	47475	-0.0221545	0.000491
afr	B	B*42:02:01G	DPB1	DPB1*03:01:01G	47400	-0.0079573	6.33e-05
afr	B	B*44:02:01G	DPB1	DPB1*03:01:01G	47390	0.0113615	0.000129
afr	B	B*44:03:01G	DPB1	DPB1*03:01:01G	47387	-0.0177831	0.000316
afr	B	B*44:03:02G	DPB1	DPB1*03:01:01G	47385	0.012901	0.000166
afr	B	B*44:05:01G	DPB1	DPB1*03:01:01G	47385	0.00402713	1.62e-05
afr	B	B*44:10	DPB1	DPB1*03:01:01G	47385	-0.00716025	5.13e-05
afr	B	B*44:188	DPB1	DPB1*03:01:01G	47385	0.00310489	9.64e-06
afr	B	B*44:212	DPB1	DPB1*03:01:01G	47385	-0.00467117	2.18e-05
afr	B	B*44:221	DPB1	DPB1*03:01:01G	47385	0.00015	2.26e-08
afr	B	B*44:224	DPB1	DPB1*03:01:01G	47385	0.0022278	4.96e-06
afr	B	B*44:269	DPB1	DPB1*03:01:01G	47385	0.00885803	7.85e-05
afr	B	B*44:55	DPB1	DPB1*03:01:01G	47385	0.00402713	1.62e-05
afr	B	B*45:01:01G	DPB1	DPB1*03:01:01G	47436	-0.00782857	6.13e-05
afr	B	B*47:01:01G	DPB1	DPB1*03:01:01G	47387	-0.000424	1.8e-07
afr	B	B*48:01:01G	DPB1	DPB1*03:01:01G	47385	-0.000581	3.38e-07
afr	B	B*49:01:01G	DPB1	DPB1*03:01:01G	47407	-0.0137346	0.000189
afr	B	B*50:01:01G	DPB1	DPB1*03:01:01G	47397	0.0036937	1.36e-05
afr	B	B*50:02:01G	DPB1	DPB1*03:01:01G	47385	0.00580415	3.37e-05
afr	B	B*51:01:01G	DPB1	DPB1*03:01:01G	47415	0.0241798	0.000585
afr	B	B*51:02:01G	DPB1	DPB1*03:01:01G	47385	0.00818578	6.7e-05
afr	B	B*51:08:01G	DPB1	DPB1*03:01:01G	47386	0.00794752	6.32e-05
afr	B	B*52:01:01G	DPB1	DPB1*03:01:01G	47387	-0.00676602	4.58e-05
afr	B	B*52:01:02G	DPB1	DPB1*03:01:01G	47398	-0.0164454	0.00027
afr	B	B*53:01:01G	DPB1	DPB1*03:01:01G	47457	-0.0227696	0.000518
afr	B	B*55:01:01G	DPB1	DPB1*03:01:01G	47387	0.0140029	0.000196
afr	B	B*56:01:01G	DPB1	DPB1*03:01:01G	47388	0.00727883	5.3e-05
afr	B	B*57:01:01G	DPB1	DPB1*03:01:01G	47389	0.0151389	0.000229
afr	B	B*57:02:01G	DPB1	DPB1*03:01:01G	47390	0.00855408	7.32e-05
afr	B	B*57:03:01G	DPB1	DPB1*03:01:01G	47416	0.0700545	0.00490764
afr	B	B*57:04:01	DPB1	DPB1*03:01:01G	47387	-0.00210208	4.42e-06
afr	B	B*58:01:01G	DPB1	DPB1*03:01:01G	47417	-0.00265047	7.03e-06
afr	B	B*58:02:01G	DPB1	DPB1*03:01:01G	47395	-0.0216828	0.00047
afr	B	B*78:01:01G	DPB1	DPB1*03:01:01G	47404	-0.00273138	7.46e-06
afr	B	B*81:01:01G	DPB1	DPB1*03:01:01G	47419	0.00290811	8.46e-06
afr	B	B*82:01:01G	DPB1	DPB1*03:01:01G	47386	-0.00731718	5.35e-05
afr	B	B*07:02:01G	DPB1	DPB1*04:01:01G	47510	0.0926138	0.00857732
afr	B	B*07:05:01G	DPB1	DPB1*04:01:01G	47405	-0.0103797	0.000108
afr	B	B*07:359	DPB1	DPB1*04:01:01G	47385	-0.00228426	5.22e-06
afr	B	B*08:01:01G	DPB1	DPB1*04:01:01G	47471	0.0731207	0.00534663
afr	B	B*13:02:01G	DPB1	DPB1*04:01:01G	47390	0.0195665	0.000383
afr	B	B*14:01:01G	DPB1	DPB1*04:01:01G	47398	0.010786	0.000116
afr	B	B*14:02:01G	DPB1	DPB1*04:01:01G	47442	-0.00182282	3.32e-06
afr	B	B*14:03	DPB1	DPB1*04:01:01G	47389	-0.0113848	0.00013
afr	B	B*15:01:01G	DPB1	DPB1*04:01:01G	47388	0.106474	0.0113366
afr	B	B*15:03:01G	DPB1	DPB1*04:01:01G	47451	-0.0602426	0.00362918
afr	B	B*15:04:01G	DPB1	DPB1*04:01:01G	47385	-0.00638043	4.07e-05
afr	B	B*15:10:01G	DPB1	DPB1*04:01:01G	47412	-0.0512663	0.00262823
afr	B	B*15:15:01G	DPB1	DPB1*04:01:01G	47385	0.0152228	0.000232
afr	B	B*15:16:01G	DPB1	DPB1*04:01:01G	47407	-0.0254003	0.000645
afr	B	B*15:17:01G	DPB1	DPB1*04:01:01G	47385	-0.00363088	1.32e-05
afr	B	B*15:18:01G	DPB1	DPB1*04:01:01G	47385	0.000269	7.22e-08
afr	B	B*15:30:01G	DPB1	DPB1*04:01:01G	47385	0.0026186	6.86e-06
afr	B	B*15:39:01G	DPB1	DPB1*04:01:01G	47385	0.000126	1.59e-08
afr	B	B*18:01:01G	DPB1	DPB1*04:01:01G	47411	0.00628877	3.95e-05
afr	B	B*27:02:01G	DPB1	DPB1*04:01:01G	47385	0.0260161	0.000677
afr	B	B*27:03	DPB1	DPB1*04:01:01G	47388	-0.00882476	7.79e-05
afr	B	B*27:05:02G	DPB1	DPB1*04:01:01G	47392	0.0750107	0.0056266
afr	B	B*35:01:01G	DPB1	DPB1*04:01:01G	47457	-0.013316	0.000177
afr	B	B*35:02:01G	DPB1	DPB1*04:01:01G	47385	0.0308177	0.00095
afr	B	B*35:03:01G	DPB1	DPB1*04:01:01G	47387	0.0485998	0.00236194
afr	B	B*35:04:01G	DPB1	DPB1*04:01:01G	47385	0.00170342	2.9e-06
afr	B	B*35:05:01G	DPB1	DPB1*04:01:01G	47385	0.00270168	7.3e-06
afr	B	B*35:08:01G	DPB1	DPB1*04:01:01G	47389	0.0295243	0.000872
afr	B	B*35:12:01G	DPB1	DPB1*04:01:01G	47385	-0.00260013	6.76e-06
afr	B	B*35:14:01G	DPB1	DPB1*04:01:01G	47385	0	0
afr	B	B*35:16	DPB1	DPB1*04:01:01G	47385	-0.00212663	4.52e-06
afr	B	B*35:17:01G	DPB1	DPB1*04:01:01G	47385	0.0124292	0.000154
afr	B	B*35:20:01	DPB1	DPB1*04:01:01G	47385	-0.00274168	7.52e-06
afr	B	B*35:43:01G	DPB1	DPB1*04:01:01G	47385	0.00786773	6.19e-05
afr	B	B*37:01:01G	DPB1	DPB1*04:01:01G	47397	0.0253282	0.000642
afr	B	B*38:01:01G	DPB1	DPB1*04:01:01G	47389	0.034339	0.00117917
afr	B	B*39:01:01G	DPB1	DPB1*04:01:01G	47389	0.0581055	0.00337625
afr	B	B*39:02:02G	DPB1	DPB1*04:01:01G	47386	0.00262496	6.89e-06
afr	B	B*39:05:01G	DPB1	DPB1*04:01:01G	47385	0.0029509	8.71e-06
afr	B	B*39:06:02G	DPB1	DPB1*04:01:01G	47385	0.0205354	0.000422
afr	B	B*39:08	DPB1	DPB1*04:01:01G	47385	-0.00300754	9.05e-06
afr	B	B*39:10:01G	DPB1	DPB1*04:01:01G	47391	-0.0155506	0.000242
afr	B	B*39:11	DPB1	DPB1*04:01:01G	47385	0	0
afr	B	B*40:01:01G	DPB1	DPB1*04:01:01G	47401	0.0706869	0.00499664
afr	B	B*40:02:01G	DPB1	DPB1*04:01:01G	47386	0.0296571	0.00088
afr	B	B*40:04:01G	DPB1	DPB1*04:01:01G	47385	0.00513491	2.64e-05
afr	B	B*40:05:01G	DPB1	DPB1*04:01:01G	47385	0.00878871	7.72e-05
afr	B	B*40:06:01G	DPB1	DPB1*04:01:01G	47385	0.000704	4.95e-07
afr	B	B*40:08:01G	DPB1	DPB1*04:01:01G	47385	-0.00368351	1.36e-05
afr	B	B*40:11:01G	DPB1	DPB1*04:01:01G	47385	0	0
afr	B	B*40:16:01G	DPB1	DPB1*04:01:01G	47387	-0.0149535	0.000224
afr	B	B*40:27:01	DPB1	DPB1*04:01:01G	47385	0.0152228	0.000232
afr	B	B*41:01:01G	DPB1	DPB1*04:01:01G	47388	-0.00362661	1.32e-05
afr	B	B*41:02:01G	DPB1	DPB1*04:01:01G	47393	-0.00803989	6.46e-05
afr	B	B*42:01:01G	DPB1	DPB1*04:01:01G	47475	-0.0658372	0.00433454
afr	B	B*42:02:01G	DPB1	DPB1*04:01:01G	47400	-0.00771917	5.96e-05
afr	B	B*44:02:01G	DPB1	DPB1*04:01:01G	47390	0.139179	0.0193707
afr	B	B*44:03:01G	DPB1	DPB1*04:01:01G	47387	0.00269833	7.28e-06
afr	B	B*44:03:02G	DPB1	DPB1*04:01:01G	47385	-0.0104825	0.00011
afr	B	B*44:05:01G	DPB1	DPB1*04:01:01G	47385	0.00963678	9.29e-05
afr	B	B*44:10	DPB1	DPB1*04:01:01G	47385	-0.00412836	1.7e-05
afr	B	B*44:188	DPB1	DPB1*04:01:01G	47385	-0.00427149	1.82e-05
afr	B	B*44:212	DPB1	DPB1*04:01:01G	47385	0.0227296	0.000517
afr	B	B*44:221	DPB1	DPB1*04:01:01G	47385	0.0288701	0.000833
afr	B	B*44:224	DPB1	DPB1*04:01:01G	47385	0.00256081	6.56e-06
afr	B	B*44:269	DPB1	DPB1*04:01:01G	47385	0.0191308	0.000366
afr	B	B*44:55	DPB1	DPB1*04:01:01G	47385	0.014094	0.000199
afr	B	B*45:01:01G	DPB1	DPB1*04:01:01G	47436	-0.0401051	0.00160842
afr	B	B*47:01:01G	DPB1	DPB1*04:01:01G	47387	0.0111864	0.000125
afr	B	B*48:01:01G	DPB1	DPB1*04:01:01G	47385	0.0111936	0.000125
afr	B	B*49:01:01G	DPB1	DPB1*04:01:01G	47407	-0.0185928	0.000346
afr	B	B*50:01:01G	DPB1	DPB1*04:01:01G	47397	-0.00245772	6.04e-06
afr	B	B*50:02:01G	DPB1	DPB1*04:01:01G	47385	-0.00218879	4.79e-06
afr	B	B*51:01:01G	DPB1	DPB1*04:01:01G	47415	0.0328685	0.00108034
afr	B	B*51:02:01G	DPB1	DPB1*04:01:01G	47385	-0.0107471	0.000116
afr	B	B*51:08:01G	DPB1	DPB1*04:01:01G	47386	0.015568	0.000242
afr	B	B*52:01:01G	DPB1	DPB1*04:01:01G	47387	0.0541779	0.00293524
afr	B	B*52:01:02G	DPB1	DPB1*04:01:01G	47398	-0.0357342	0.00127693
afr	B	B*53:01:01G	DPB1	DPB1*04:01:01G	47457	-0.0762573	0.00581518
afr	B	B*55:01:01G	DPB1	DPB1*04:01:01G	47387	0.071113	0.00505706
afr	B	B*56:01:01G	DPB1	DPB1*04:01:01G	47388	0.024935	0.000622
afr	B	B*57:01:01G	DPB1	DPB1*04:01:01G	47389	0.101189	0.0102392
afr	B	B*57:02:01G	DPB1	DPB1*04:01:01G	47390	-0.0206879	0.000428
afr	B	B*57:03:01G	DPB1	DPB1*04:01:01G	47416	-0.049766	0.00247665
afr	B	B*57:04:01	DPB1	DPB1*04:01:01G	47387	-0.00203681	4.15e-06
afr	B	B*58:01:01G	DPB1	DPB1*04:01:01G	47417	-0.0364604	0.00132936
afr	B	B*58:02:01G	DPB1	DPB1*04:01:01G	47395	-0.00125124	1.57e-06
afr	B	B*78:01:01G	DPB1	DPB1*04:01:01G	47404	-0.0151664	0.00023
afr	B	B*81:01:01G	DPB1	DPB1*04:01:01G	47419	-0.0246435	0.000607
afr	B	B*82:01:01G	DPB1	DPB1*04:01:01G	47386	-0.00855934	7.33e-05
afr	B	B*07:02:01G	DPB1	DPB1*04:02:01G	47511	-0.00850942	7.24e-05
afr	B	B*07:05:01G	DPB1	DPB1*04:02:01G	47406	0.00334362	1.12e-05
afr	B	B*07:359	DPB1	DPB1*04:02:01G	47386	0.00254581	6.48e-06
afr	B	B*08:01:01G	DPB1	DPB1*04:02:01G	47472	-0.002378	5.65e-06
afr	B	B*13:02:01G	DPB1	DPB1*04:02:01G	47391	0.0207684	0.000431
afr	B	B*14:01:01G	DPB1	DPB1*04:02:01G	47399	0.0134245	0.00018
afr	B	B*14:02:01G	DPB1	DPB1*04:02:01G	47443	-0.00278178	7.74e-06
afr	B	B*14:03	DPB1	DPB1*04:02:01G	47390	0.0177348	0.000315
afr	B	B*15:01:01G	DPB1	DPB1*04:02:01G	47389	0.00652125	4.25e-05
afr	B	B*15:03:01G	DPB1	DPB1*04:02:01G	47452	0.00440793	1.94e-05
afr	B	B*15:04:01G	DPB1	DPB1*04:02:01G	47386	0.0214568	0.00046
afr	B	B*15:10:01G	DPB1	DPB1*04:02:01G	47413	-0.0193105	0.000373
afr	B	B*15:15:01G	DPB1	DPB1*04:02:01G	47386	0.00124103	1.54e-06
afr	B	B*15:16:01G	DPB1	DPB1*04:02:01G	47408	-0.0119441	0.000143
afr	B	B*15:17:01G	DPB1	DPB1*04:02:01G	47386	-0.024025	0.000577
afr	B	B*15:18:01G	DPB1	DPB1*04:02:01G	47386	0.00824331	6.8e-05
afr	B	B*15:30:01G	DPB1	DPB1*04:02:01G	47386	0.0123873	0.000153
afr	B	B*15:39:01G	DPB1	DPB1*04:02:01G	47386	0.0159922	0.000256
afr	B	B*18:01:01G	DPB1	DPB1*04:02:01G	47412	-0.00401548	1.61e-05
afr	B	B*27:02:01G	DPB1	DPB1*04:02:01G	47386	-0.00757188	5.73e-05
afr	B	B*27:03	DPB1	DPB1*04:02:01G	47389	-0.0150104	0.000225
afr	B	B*27:05:02G	DPB1	DPB1*04:02:01G	47393	0.0239462	0.000573
afr	B	B*35:01:01G	DPB1	DPB1*04:02:01G	47458	0.00536952	2.88e-05
afr	B	B*35:02:01G	DPB1	DPB1*04:02:01G	47386	0.00335559	1.13e-05
afr	B	B*35:03:01G	DPB1	DPB1*04:02:01G	47388	0.00270544	7.32e-06
afr	B	B*35:04:01G	DPB1	DPB1*04:02:01G	47386	0.0168164	0.000283
afr	B	B*35:05:01G	DPB1	DPB1*04:02:01G	47386	-0.00168115	2.83e-06
afr	B	B*35:08:01G	DPB1	DPB1*04:02:01G	47390	-0.00717925	5.15e-05
afr	B	B*35:12:01G	DPB1	DPB1*04:02:01G	47386	0.0326877	0.00106849
afr	B	B*35:14:01G	DPB1	DPB1*04:02:01G	47386	0	0
afr	B	B*35:16	DPB1	DPB1*04:02:01G	47386	0.0168044	0.000282
afr	B	B*35:17:01G	DPB1	DPB1*04:02:01G	47386	0.00328848	1.08e-05
afr	B	B*35:20:01	DPB1	DPB1*04:02:01G	47386	0.0182389	0.000333
afr	B	B*35:43:01G	DPB1	DPB1*04:02:01G	47386	0.00447548	2e-05
afr	B	B*37:01:01G	DPB1	DPB1*04:02:01G	47398	0.00254239	6.46e-06
afr	B	B*38:01:01G	DPB1	DPB1*04:02:01G	47390	0.0126731	0.000161
afr	B	B*39:01:01G	DPB1	DPB1*04:02:01G	47390	0.00490084	2.4e-05
afr	B	B*39:02:02G	DPB1	DPB1*04:02:01G	47387	0.0116247	0.000135
afr	B	B*39:05:01G	DPB1	DPB1*04:02:01G	47386	0.027161	0.000738
afr	B	B*39:06:02G	DPB1	DPB1*04:02:01G	47386	0.00894929	8.01e-05
afr	B	B*39:08	DPB1	DPB1*04:02:01G	47386	0.0101141	0.000102
afr	B	B*39:10:01G	DPB1	DPB1*04:02:01G	47392	-3.05e-05	9.28e-10
afr	B	B*39:11	DPB1	DPB1*04:02:01G	47386	0	0
afr	B	B*40:01:01G	DPB1	DPB1*04:02:01G	47402	-0.00867344	7.52e-05
afr	B	B*40:02:01G	DPB1	DPB1*04:02:01G	47387	0.0153429	0.000235
afr	B	B*40:04:01G	DPB1	DPB1*04:02:01G	47386	-0.00471087	2.22e-05
afr	B	B*40:05:01G	DPB1	DPB1*04:02:01G	47386	-0.00250108	6.26e-06
afr	B	B*40:06:01G	DPB1	DPB1*04:02:01G	47386	-0.00786264	6.18e-05
afr	B	B*40:08:01G	DPB1	DPB1*04:02:01G	47386	0.00124103	1.54e-06
afr	B	B*40:11:01G	DPB1	DPB1*04:02:01G	47386	0	0
afr	B	B*40:16:01G	DPB1	DPB1*04:02:01G	47388	0.0189035	0.000357
afr	B	B*40:27:01	DPB1	DPB1*04:02:01G	47386	0.00124103	1.54e-06
afr	B	B*41:01:01G	DPB1	DPB1*04:02:01G	47389	0.0340611	0.00116016
afr	B	B*41:02:01G	DPB1	DPB1*04:02:01G	47394	0.0131409	0.000173
afr	B	B*42:01:01G	DPB1	DPB1*04:02:01G	47476	-0.0418611	0.00175235
afr	B	B*42:02:01G	DPB1	DPB1*04:02:01G	47401	-0.0069846	4.88e-05
afr	B	B*44:02:01G	DPB1	DPB1*04:02:01G	47391	-0.0104528	0.000109
afr	B	B*44:03:01G	DPB1	DPB1*04:02:01G	47388	0.0147361	0.000217
afr	B	B*44:03:02G	DPB1	DPB1*04:02:01G	47386	0.00088	7.74e-07
afr	B	B*44:05:01G	DPB1	DPB1*04:02:01G	47386	-0.00240155	5.77e-06
afr	B	B*44:10	DPB1	DPB1*04:02:01G	47386	0.00520113	2.71e-05
afr	B	B*44:188	DPB1	DPB1*04:02:01G	47386	0.0125809	0.000158
afr	B	B*44:212	DPB1	DPB1*04:02:01G	47386	-0.00106818	1.14e-06
afr	B	B*44:221	DPB1	DPB1*04:02:01G	47386	-0.00370867	1.38e-05
afr	B	B*44:224	DPB1	DPB1*04:02:01G	47386	0.00406874	1.66e-05
afr	B	B*44:269	DPB1	DPB1*04:02:01G	47386	-0.00707576	5.01e-05
afr	B	B*44:55	DPB1	DPB1*04:02:01G	47386	-0.00437238	1.91e-05
afr	B	B*45:01:01G	DPB1	DPB1*04:02:01G	47437	0.0222711	0.000496
afr	B	B*47:01:01G	DPB1	DPB1*04:02:01G	47388	0.00102372	1.05e-06
afr	B	B*48:01:01G	DPB1	DPB1*04:02:01G	47386	0.0075689	5.73e-05
afr	B	B*49:01:01G	DPB1	DPB1*04:02:01G	47408	0.0252323	0.000637
afr	B	B*50:01:01G	DPB1	DPB1*04:02:01G	47398	0.00130973	1.72e-06
afr	B	B*50:02:01G	DPB1	DPB1*04:02:01G	47386	0.00824222	6.79e-05
afr	B	B*51:01:01G	DPB1	DPB1*04:02:01G	47416	0.0038819	1.51e-05
afr	B	B*51:02:01G	DPB1	DPB1*04:02:01G	47386	-0.00278514	7.76e-06
afr	B	B*51:08:01G	DPB1	DPB1*04:02:01G	47387	-0.00958851	9.19e-05
afr	B	B*52:01:01G	DPB1	DPB1*04:02:01G	47388	-0.00925671	8.57e-05
afr	B	B*52:01:02G	DPB1	DPB1*04:02:01G	47399	-0.0100617	0.000101
afr	B	B*53:01:01G	DPB1	DPB1*04:02:01G	47458	-0.0134257	0.00018
afr	B	B*55:01:01G	DPB1	DPB1*04:02:01G	47388	-0.00434348	1.89e-05
afr	B	B*56:01:01G	DPB1	DPB1*04:02:01G	47389	-0.0116886	0.000137
afr	B	B*57:01:01G	DPB1	DPB1*04:02:01G	47390	-0.0162725	0.000265
afr	B	B*57:02:01G	DPB1	DPB1*04:02:01G	47391	-0.00108773	1.18e-06
afr	B	B*57:03:01G	DPB1	DPB1*04:02:01G	47417	0.0085561	7.32e-05
afr	B	B*57:04:01	DPB1	DPB1*04:02:01G	47388	-0.0103932	0.000108
afr	B	B*58:01:01G	DPB1	DPB1*04:02:01G	47418	-0.02835	0.000804
afr	B	B*58:02:01G	DPB1	DPB1*04:02:01G	47396	0.0122845	0.000151
afr	B	B*78:01:01G	DPB1	DPB1*04:02:01G	47405	-0.00609321	3.71e-05
afr	B	B*81:01:01G	DPB1	DPB1*04:02:01G	47420	0.0151462	0.000229
afr	B	B*82:01:01G	DPB1	DPB1*04:02:01G	47387	0.00107119	1.15e-06
afr	B	B*07:02:01G	DPB1	DPB1*05:01:01G	47510	0.0118539	0.000141
afr	B	B*07:05:01G	DPB1	DPB1*05:01:01G	47405	-0.00356815	1.27e-05
afr	B	B*07:359	DPB1	DPB1*05:01:01G	47385	0.0108162	0.000117
afr	B	B*08:01:01G	DPB1	DPB1*05:01:01G	47471	0.00391957	1.54e-05
afr	B	B*13:02:01G	DPB1	DPB1*05:01:01G	47390	0.000462	2.13e-07
afr	B	B*14:01:01G	DPB1	DPB1*05:01:01G	47398	-0.00391751	1.53e-05
afr	B	B*14:02:01G	DPB1	DPB1*05:01:01G	47442	0.0620294	0.00384765
afr	B	B*14:03	DPB1	DPB1*05:01:01G	47389	0.00381881	1.46e-05
afr	B	B*15:01:01G	DPB1	DPB1*05:01:01G	47388	0.019071	0.000364
afr	B	B*15:03:01G	DPB1	DPB1*05:01:01G	47451	-0.0104645	0.00011
afr	B	B*15:04:01G	DPB1	DPB1*05:01:01G	47385	0.0298387	0.00089
afr	B	B*15:10:01G	DPB1	DPB1*05:01:01G	47412	-0.0138603	0.000192
afr	B	B*15:15:01G	DPB1	DPB1*05:01:01G	47385	-0.000789	6.22e-07
afr	B	B*15:16:01G	DPB1	DPB1*05:01:01G	47407	-0.0133954	0.000179
afr	B	B*15:17:01G	DPB1	DPB1*05:01:01G	47385	-0.000542	2.94e-07
afr	B	B*15:18:01G	DPB1	DPB1*05:01:01G	47385	0.00291998	8.53e-06
afr	B	B*15:30:01G	DPB1	DPB1*05:01:01G	47385	-0.000789	6.22e-07
afr	B	B*15:39:01G	DPB1	DPB1*05:01:01G	47385	-0.00101822	1.04e-06
afr	B	B*18:01:01G	DPB1	DPB1*05:01:01G	47411	-0.00430862	1.86e-05
afr	B	B*27:02:01G	DPB1	DPB1*05:01:01G	47385	-0.0029872	8.92e-06
afr	B	B*27:03	DPB1	DPB1*05:01:01G	47388	-0.000734	5.39e-07
afr	B	B*27:05:02G	DPB1	DPB1*05:01:01G	47392	0.0476135	0.00226704
afr	B	B*35:01:01G	DPB1	DPB1*05:01:01G	47457	-0.00635264	4.04e-05
afr	B	B*35:02:01G	DPB1	DPB1*05:01:01G	47385	-0.00444253	1.97e-05
afr	B	B*35:03:01G	DPB1	DPB1*05:01:01G	47387	0.0126855	0.000161
afr	B	B*35:04:01G	DPB1	DPB1*05:01:01G	47385	-0.00128799	1.66e-06
afr	B	B*35:05:01G	DPB1	DPB1*05:01:01G	47385	0.0898407	0.00807136
afr	B	B*35:08:01G	DPB1	DPB1*05:01:01G	47389	0.00843442	7.11e-05
afr	B	B*35:12:01G	DPB1	DPB1*05:01:01G	47385	-0.00176379	3.11e-06
afr	B	B*35:14:01G	DPB1	DPB1*05:01:01G	47385	0	0
afr	B	B*35:16	DPB1	DPB1*05:01:01G	47385	-0.000455	2.07e-07
afr	B	B*35:17:01G	DPB1	DPB1*05:01:01G	47385	-0.000644	4.15e-07
afr	B	B*35:20:01	DPB1	DPB1*05:01:01G	47385	-0.00136614	1.87e-06
afr	B	B*35:43:01G	DPB1	DPB1*05:01:01G	47385	-0.00182165	3.32e-06
afr	B	B*37:01:01G	DPB1	DPB1*05:01:01G	47397	0.00268748	7.22e-06
afr	B	B*38:01:01G	DPB1	DPB1*05:01:01G	47389	0.00737303	5.44e-05
afr	B	B*39:01:01G	DPB1	DPB1*05:01:01G	47389	0.00549466	3.02e-05
afr	B	B*39:02:02G	DPB1	DPB1*05:01:01G	47386	0.0164864	0.000272
afr	B	B*39:05:01G	DPB1	DPB1*05:01:01G	47385	0.00732477	5.37e-05
afr	B	B*39:06:02G	DPB1	DPB1*05:01:01G	47385	0.0180617	0.000326
afr	B	B*39:08	DPB1	DPB1*05:01:01G	47385	-0.000644	4.15e-07
afr	B	B*39:10:01G	DPB1	DPB1*05:01:01G	47391	-0.004154	1.73e-05
afr	B	B*39:11	DPB1	DPB1*05:01:01G	47385	0	0
afr	B	B*40:01:01G	DPB1	DPB1*05:01:01G	47401	0.0342899	0.0011758
afr	B	B*40:02:01G	DPB1	DPB1*05:01:01G	47386	0.0161672	0.000261
afr	B	B*40:04:01G	DPB1	DPB1*05:01:01G	47385	0.00843089	7.11e-05
afr	B	B*40:05:01G	DPB1	DPB1*05:01:01G	47385	-0.000455	2.07e-07
afr	B	B*40:06:01G	DPB1	DPB1*05:01:01G	47385	-0.00302176	9.13e-06
afr	B	B*40:08:01G	DPB1	DPB1*05:01:01G	47385	-0.000789	6.22e-07
afr	B	B*40:11:01G	DPB1	DPB1*05:01:01G	47385	0	0
afr	B	B*40:16:01G	DPB1	DPB1*05:01:01G	47387	-0.00491064	2.41e-05
afr	B	B*40:27:01	DPB1	DPB1*05:01:01G	47385	-0.000789	6.22e-07
afr	B	B*41:01:01G	DPB1	DPB1*05:01:01G	47388	0.00192372	3.7e-06
afr	B	B*41:02:01G	DPB1	DPB1*05:01:01G	47393	0.00176643	3.12e-06
afr	B	B*42:01:01G	DPB1	DPB1*05:01:01G	47475	-0.0162296	0.000263
afr	B	B*42:02:01G	DPB1	DPB1*05:01:01G	47400	-0.00776537	6.03e-05
afr	B	B*44:02:01G	DPB1	DPB1*05:01:01G	47390	0.0250578	0.000628
afr	B	B*44:03:01G	DPB1	DPB1*05:01:01G	47387	0.00205324	4.22e-06
afr	B	B*44:03:02G	DPB1	DPB1*05:01:01G	47385	0.00196393	3.86e-06
afr	B	B*44:05:01G	DPB1	DPB1*05:01:01G	47385	0.0168808	0.000285
afr	B	B*44:10	DPB1	DPB1*05:01:01G	47385	0.00837823	7.02e-05
afr	B	B*44:188	DPB1	DPB1*05:01:01G	47385	-0.00434781	1.89e-05
afr	B	B*44:212	DPB1	DPB1*05:01:01G	47385	-0.00136614	1.87e-06
afr	B	B*44:221	DPB1	DPB1*05:01:01G	47385	-0.00236667	5.6e-06
afr	B	B*44:224	DPB1	DPB1*05:01:01G	47385	-0.0044659	1.99e-05
afr	B	B*44:269	DPB1	DPB1*05:01:01G	47385	0.00685891	4.7e-05
afr	B	B*44:55	DPB1	DPB1*05:01:01G	47385	-0.00223125	4.98e-06
afr	B	B*45:01:01G	DPB1	DPB1*05:01:01G	47436	-0.0174199	0.000303
afr	B	B*47:01:01G	DPB1	DPB1*05:01:01G	47387	-0.00420159	1.77e-05
afr	B	B*48:01:01G	DPB1	DPB1*05:01:01G	47385	0.0271454	0.000737
afr	B	B*49:01:01G	DPB1	DPB1*05:01:01G	47407	-0.00448728	2.01e-05
afr	B	B*50:01:01G	DPB1	DPB1*05:01:01G	47397	0.00011	1.21e-08
afr	B	B*50:02:01G	DPB1	DPB1*05:01:01G	47385	-0.00203676	4.15e-06
afr	B	B*51:01:01G	DPB1	DPB1*05:01:01G	47415	0.00518252	2.69e-05
afr	B	B*51:02:01G	DPB1	DPB1*05:01:01G	47385	-0.00372973	1.39e-05
afr	B	B*51:08:01G	DPB1	DPB1*05:01:01G	47386	-0.00241008	5.81e-06
afr	B	B*52:01:01G	DPB1	DPB1*05:01:01G	47387	0.0200605	0.000402
afr	B	B*52:01:02G	DPB1	DPB1*05:01:01G	47398	-0.00437236	1.91e-05
afr	B	B*53:01:01G	DPB1	DPB1*05:01:01G	47457	-0.0199973	0.0004
afr	B	B*55:01:01G	DPB1	DPB1*05:01:01G	47387	0.00366933	1.35e-05
afr	B	B*56:01:01G	DPB1	DPB1*05:01:01G	47388	0.000447	2e-07
afr	B	B*57:01:01G	DPB1	DPB1*05:01:01G	47389	0.00213701	4.57e-06
afr	B	B*57:02:01G	DPB1	DPB1*05:01:01G	47390	-0.00406084	1.65e-05
afr	B	B*57:03:01G	DPB1	DPB1*05:01:01G	47416	-0.00675729	4.57e-05
afr	B	B*57:04:01	DPB1	DPB1*05:01:01G	47387	-0.00294727	8.69e-06
afr	B	B*58:01:01G	DPB1	DPB1*05:01:01G	47417	-0.0142223	0.000202
afr	B	B*58:02:01G	DPB1	DPB1*05:01:01G	47395	-0.0160856	0.000259
afr	B	B*78:01:01G	DPB1	DPB1*05:01:01G	47404	-0.00371107	1.38e-05
afr	B	B*81:01:01G	DPB1	DPB1*05:01:01G	47419	-0.0105485	0.000111
afr	B	B*82:01:01G	DPB1	DPB1*05:01:01G	47386	-0.00718933	5.17e-05
afr	B	B*07:02:01G	DPB1	DPB1*06:01:01G	47510	0.0187146	0.00035
afr	B	B*07:05:01G	DPB1	DPB1*06:01:01G	47405	-0.00465713	2.17e-05
afr	B	B*07:359	DPB1	DPB1*06:01:01G	47385	0.00179598	3.23e-06
afr	B	B*08:01:01G	DPB1	DPB1*06:01:01G	47471	0.0158722	0.000252
afr	B	B*13:02:01G	DPB1	DPB1*06:01:01G	47390	0.00316511	1e-05
afr	B	B*14:01:01G	DPB1	DPB1*06:01:01G	47398	-0.00546594	2.99e-05
afr	B	B*14:02:01G	DPB1	DPB1*06:01:01G	47442	0.000229	5.24e-08
afr	B	B*14:03	DPB1	DPB1*06:01:01G	47389	-0.00675245	4.56e-05
afr	B	B*15:01:01G	DPB1	DPB1*06:01:01G	47388	0.0426932	0.00182271
afr	B	B*15:03:01G	DPB1	DPB1*06:01:01G	47451	-0.0141719	0.000201
afr	B	B*15:04:01G	DPB1	DPB1*06:01:01G	47385	-0.00122271	1.5e-06
afr	B	B*15:10:01G	DPB1	DPB1*06:01:01G	47412	-0.00492819	2.43e-05
afr	B	B*15:15:01G	DPB1	DPB1*06:01:01G	47385	-0.000706	4.98e-07
afr	B	B*15:16:01G	DPB1	DPB1*06:01:01G	47407	-0.00810371	6.57e-05
afr	B	B*15:17:01G	DPB1	DPB1*06:01:01G	47385	-0.00850964	7.24e-05
afr	B	B*15:18:01G	DPB1	DPB1*06:01:01G	47385	-0.00468873	2.2e-05
afr	B	B*15:30:01G	DPB1	DPB1*06:01:01G	47385	-0.000706	4.98e-07
afr	B	B*15:39:01G	DPB1	DPB1*06:01:01G	47385	-0.000911	8.31e-07
afr	B	B*18:01:01G	DPB1	DPB1*06:01:01G	47411	0.000834	6.96e-07
afr	B	B*27:02:01G	DPB1	DPB1*06:01:01G	47385	0.0212147	0.00045
afr	B	B*27:03	DPB1	DPB1*06:01:01G	47388	0.00954701	9.11e-05
afr	B	B*27:05:02G	DPB1	DPB1*06:01:01G	47392	0.00868546	7.54e-05
afr	B	B*35:01:01G	DPB1	DPB1*06:01:01G	47457	-0.009253	8.56e-05
afr	B	B*35:02:01G	DPB1	DPB1*06:01:01G	47385	0.00674414	4.55e-05
afr	B	B*35:03:01G	DPB1	DPB1*06:01:01G	47387	0.00123834	1.53e-06
afr	B	B*35:04:01G	DPB1	DPB1*06:01:01G	47385	-0.00115277	1.33e-06
afr	B	B*35:05:01G	DPB1	DPB1*06:01:01G	47385	-0.00267358	7.15e-06
afr	B	B*35:08:01G	DPB1	DPB1*06:01:01G	47389	0.0101888	0.000104
afr	B	B*35:12:01G	DPB1	DPB1*06:01:01G	47385	-0.00157862	2.49e-06
afr	B	B*35:14:01G	DPB1	DPB1*06:01:01G	47385	0	0
afr	B	B*35:16	DPB1	DPB1*06:01:01G	47385	-0.000408	1.66e-07
afr	B	B*35:17:01G	DPB1	DPB1*06:01:01G	47385	-0.000576	3.32e-07
afr	B	B*35:20:01	DPB1	DPB1*06:01:01G	47385	-0.00122271	1.5e-06
afr	B	B*35:43:01G	DPB1	DPB1*06:01:01G	47385	0.0114197	0.00013
afr	B	B*37:01:01G	DPB1	DPB1*06:01:01G	47397	0.000445	1.98e-07
afr	B	B*38:01:01G	DPB1	DPB1*06:01:01G	47389	0.00579856	3.36e-05
afr	B	B*39:01:01G	DPB1	DPB1*06:01:01G	47389	0.00416805	1.74e-05
afr	B	B*39:02:02G	DPB1	DPB1*06:01:01G	47386	-0.00107829	1.16e-06
afr	B	B*39:05:01G	DPB1	DPB1*06:01:01G	47385	-0.001997	3.99e-06
afr	B	B*39:06:02G	DPB1	DPB1*06:01:01G	47385	0.0110244	0.000122
afr	B	B*39:08	DPB1	DPB1*06:01:01G	47385	-0.000576	3.32e-07
afr	B	B*39:10:01G	DPB1	DPB1*06:01:01G	47391	-9.4e-06	8.84e-11
afr	B	B*39:11	DPB1	DPB1*06:01:01G	47385	0	0
afr	B	B*40:01:01G	DPB1	DPB1*06:01:01G	47401	0.128283	0.0164565
afr	B	B*40:02:01G	DPB1	DPB1*06:01:01G	47386	0.00182796	3.34e-06
afr	B	B*40:04:01G	DPB1	DPB1*06:01:01G	47385	-0.00182292	3.32e-06
afr	B	B*40:05:01G	DPB1	DPB1*06:01:01G	47385	-0.000408	1.66e-07
afr	B	B*40:06:01G	DPB1	DPB1*06:01:01G	47385	-0.00270452	7.31e-06
afr	B	B*40:08:01G	DPB1	DPB1*06:01:01G	47385	-0.000706	4.98e-07
afr	B	B*40:11:01G	DPB1	DPB1*06:01:01G	47385	0	0
afr	B	B*40:16:01G	DPB1	DPB1*06:01:01G	47387	0.00512671	2.63e-05
afr	B	B*40:27:01	DPB1	DPB1*06:01:01G	47385	-0.000706	4.98e-07
afr	B	B*41:01:01G	DPB1	DPB1*06:01:01G	47388	-0.00745141	5.55e-05
afr	B	B*41:02:01G	DPB1	DPB1*06:01:01G	47393	-0.00255817	6.54e-06
afr	B	B*42:01:01G	DPB1	DPB1*06:01:01G	47475	-0.01011	0.000102
afr	B	B*42:02:01G	DPB1	DPB1*06:01:01G	47400	-0.00396901	1.58e-05
afr	B	B*44:02:01G	DPB1	DPB1*06:01:01G	47390	0.0216054	0.000467
afr	B	B*44:03:01G	DPB1	DPB1*06:01:01G	47387	0.00457844	2.1e-05
afr	B	B*44:03:02G	DPB1	DPB1*06:01:01G	47385	-0.00839964	7.06e-05
afr	B	B*44:05:01G	DPB1	DPB1*06:01:01G	47385	-0.001997	3.99e-06
afr	B	B*44:10	DPB1	DPB1*06:01:01G	47385	-0.0043373	1.88e-05
afr	B	B*44:188	DPB1	DPB1*06:01:01G	47385	-0.00389135	1.51e-05
afr	B	B*44:212	DPB1	DPB1*06:01:01G	47385	-0.00122271	1.5e-06
afr	B	B*44:221	DPB1	DPB1*06:01:01G	47385	-0.0021182	4.49e-06
afr	B	B*44:224	DPB1	DPB1*06:01:01G	47385	-0.00399704	1.6e-05
afr	B	B*44:269	DPB1	DPB1*06:01:01G	47385	-0.00207859	4.32e-06
afr	B	B*44:55	DPB1	DPB1*06:01:01G	47385	0.00865928	7.5e-05
afr	B	B*45:01:01G	DPB1	DPB1*06:01:01G	47436	-0.0144865	0.00021
afr	B	B*47:01:01G	DPB1	DPB1*06:01:01G	47387	0.0132377	0.000175
afr	B	B*48:01:01G	DPB1	DPB1*06:01:01G	47385	-0.00254609	6.48e-06
afr	B	B*49:01:01G	DPB1	DPB1*06:01:01G	47407	-0.00969283	9.4e-05
afr	B	B*50:01:01G	DPB1	DPB1*06:01:01G	47397	-0.000287	8.24e-08
afr	B	B*50:02:01G	DPB1	DPB1*06:01:01G	47385	-0.00182292	3.32e-06
afr	B	B*51:01:01G	DPB1	DPB1*06:01:01G	47415	0.00432606	1.87e-05
afr	B	B*51:02:01G	DPB1	DPB1*06:01:01G	47385	-0.00333816	1.11e-05
afr	B	B*51:08:01G	DPB1	DPB1*06:01:01G	47386	0.00770917	5.94e-05
afr	B	B*52:01:01G	DPB1	DPB1*06:01:01G	47387	0.00164602	2.71e-06
afr	B	B*52:01:02G	DPB1	DPB1*06:01:01G	47398	-0.00819438	6.71e-05
afr	B	B*53:01:01G	DPB1	DPB1*06:01:01G	47457	-0.0246754	0.000609
afr	B	B*55:01:01G	DPB1	DPB1*06:01:01G	47387	0.0169973	0.000289
afr	B	B*56:01:01G	DPB1	DPB1*06:01:01G	47388	0.0621801	0.00386636
afr	B	B*57:01:01G	DPB1	DPB1*06:01:01G	47389	0.0112003	0.000125
afr	B	B*57:02:01G	DPB1	DPB1*06:01:01G	47390	-0.00794378	6.31e-05
afr	B	B*57:03:01G	DPB1	DPB1*06:01:01G	47416	-0.0149098	0.000222
afr	B	B*57:04:01	DPB1	DPB1*06:01:01G	47387	-0.00564366	3.19e-05
afr	B	B*58:01:01G	DPB1	DPB1*06:01:01G	47417	-0.00880045	7.74e-05
afr	B	B*58:02:01G	DPB1	DPB1*06:01:01G	47395	-0.0125255	0.000157
afr	B	B*78:01:01G	DPB1	DPB1*06:01:01G	47404	-0.00265532	7.05e-06
afr	B	B*81:01:01G	DPB1	DPB1*06:01:01G	47419	-0.00731328	5.35e-05
afr	B	B*82:01:01G	DPB1	DPB1*06:01:01G	47386	-0.00311167	9.68e-06
afr	B	B*07:02:01G	DPB1	DPB1*09:01:01G	47510	0.00229638	5.27e-06
afr	B	B*07:05:01G	DPB1	DPB1*09:01:01G	47405	0.00348512	1.21e-05
afr	B	B*07:359	DPB1	DPB1*09:01:01G	47385	0.0082309	6.77e-05
afr	B	B*08:01:01G	DPB1	DPB1*09:01:01G	47471	0.023107	0.000534
afr	B	B*13:02:01G	DPB1	DPB1*09:01:01G	47390	0.0307569	0.000946
afr	B	B*14:01:01G	DPB1	DPB1*09:01:01G	47398	-0.00253789	6.44e-06
afr	B	B*14:02:01G	DPB1	DPB1*09:01:01G	47442	-0.00407799	1.66e-05
afr	B	B*14:03	DPB1	DPB1*09:01:01G	47389	0.00216563	4.69e-06
afr	B	B*15:01:01G	DPB1	DPB1*09:01:01G	47388	0.0144183	0.000208
afr	B	B*15:03:01G	DPB1	DPB1*09:01:01G	47451	-0.00625867	3.92e-05
afr	B	B*15:04:01G	DPB1	DPB1*09:01:01G	47385	-0.000662	4.38e-07
afr	B	B*15:10:01G	DPB1	DPB1*09:01:01G	47412	-0.00466536	2.18e-05
afr	B	B*15:15:01G	DPB1	DPB1*09:01:01G	47385	-0.000382	1.46e-07
afr	B	B*15:16:01G	DPB1	DPB1*09:01:01G	47407	0.00826454	6.83e-05
afr	B	B*15:17:01G	DPB1	DPB1*09:01:01G	47385	-0.00460597	2.12e-05
afr	B	B*15:18:01G	DPB1	DPB1*09:01:01G	47385	-0.00253784	6.44e-06
afr	B	B*15:30:01G	DPB1	DPB1*09:01:01G	47385	-0.000382	1.46e-07
afr	B	B*15:39:01G	DPB1	DPB1*09:01:01G	47385	-0.000493	2.43e-07
afr	B	B*18:01:01G	DPB1	DPB1*09:01:01G	47411	0.00854558	7.3e-05
afr	B	B*27:02:01G	DPB1	DPB1*09:01:01G	47385	-0.00144712	2.09e-06
afr	B	B*27:03	DPB1	DPB1*09:01:01G	47388	-0.00405758	1.65e-05
afr	B	B*27:05:02G	DPB1	DPB1*09:01:01G	47392	0.00489605	2.4e-05
afr	B	B*35:01:01G	DPB1	DPB1*09:01:01G	47457	-0.00160502	2.58e-06
afr	B	B*35:02:01G	DPB1	DPB1*09:01:01G	47385	-0.00215214	4.63e-06
afr	B	B*35:03:01G	DPB1	DPB1*09:01:01G	47387	0.0165834	0.000275
afr	B	B*35:04:01G	DPB1	DPB1*09:01:01G	47385	-0.000624	3.89e-07
afr	B	B*35:05:01G	DPB1	DPB1*09:01:01G	47385	-0.00144712	2.09e-06
afr	B	B*35:08:01G	DPB1	DPB1*09:01:01G	47389	-0.00172377	2.97e-06
afr	B	B*35:12:01G	DPB1	DPB1*09:01:01G	47385	-0.000854	7.3e-07
afr	B	B*35:14:01G	DPB1	DPB1*09:01:01G	47385	0	0
afr	B	B*35:16	DPB1	DPB1*09:01:01G	47385	-0.000221	4.87e-08
afr	B	B*35:17:01G	DPB1	DPB1*09:01:01G	47385	-0.000312	9.73e-08
afr	B	B*35:20:01	DPB1	DPB1*09:01:01G	47385	-0.000662	4.38e-07
afr	B	B*35:43:01G	DPB1	DPB1*09:01:01G	47385	-0.000882	7.79e-07
afr	B	B*37:01:01G	DPB1	DPB1*09:01:01G	47397	0.00383588	1.47e-05
afr	B	B*38:01:01G	DPB1	DPB1*09:01:01G	47389	0.00395081	1.56e-05
afr	B	B*39:01:01G	DPB1	DPB1*09:01:01G	47389	-0.00334584	1.12e-05
afr	B	B*39:02:02G	DPB1	DPB1*09:01:01G	47386	-0.000584	3.41e-07
afr	B	B*39:05:01G	DPB1	DPB1*09:01:01G	47385	-0.00108091	1.17e-06
afr	B	B*39:06:02G	DPB1	DPB1*09:01:01G	47385	-0.00227359	5.17e-06
afr	B	B*39:08	DPB1	DPB1*09:01:01G	47385	-0.000312	9.73e-08
afr	B	B*39:10:01G	DPB1	DPB1*09:01:01G	47391	-0.00180589	3.26e-06
afr	B	B*39:11	DPB1	DPB1*09:01:01G	47385	0	0
afr	B	B*40:01:01G	DPB1	DPB1*09:01:01G	47401	0.00763659	5.83e-05
afr	B	B*40:02:01G	DPB1	DPB1*09:01:01G	47386	0.00162856	2.65e-06
afr	B	B*40:04:01G	DPB1	DPB1*09:01:01G	47385	-0.000987	9.74e-07
afr	B	B*40:05:01G	DPB1	DPB1*09:01:01G	47385	-0.000221	4.87e-08
afr	B	B*40:06:01G	DPB1	DPB1*09:01:01G	47385	0.0419255	0.00175775
afr	B	B*40:08:01G	DPB1	DPB1*09:01:01G	47385	-0.000382	1.46e-07
afr	B	B*40:11:01G	DPB1	DPB1*09:01:01G	47385	0	0
afr	B	B*40:16:01G	DPB1	DPB1*09:01:01G	47387	-0.00237891	5.66e-06
afr	B	B*40:27:01	DPB1	DPB1*09:01:01G	47385	-0.000382	1.46e-07
afr	B	B*41:01:01G	DPB1	DPB1*09:01:01G	47388	0.00121663	1.48e-06
afr	B	B*41:02:01G	DPB1	DPB1*09:01:01G	47393	-0.000898	8.06e-07
afr	B	B*42:01:01G	DPB1	DPB1*09:01:01G	47475	-0.00397287	1.58e-05
afr	B	B*42:02:01G	DPB1	DPB1*09:01:01G	47400	-0.00620199	3.85e-05
afr	B	B*44:02:01G	DPB1	DPB1*09:01:01G	47390	0.0132543	0.000176
afr	B	B*44:03:01G	DPB1	DPB1*09:01:01G	47387	-0.00428557	1.84e-05
afr	B	B*44:03:02G	DPB1	DPB1*09:01:01G	47385	-0.00454643	2.07e-05
afr	B	B*44:05:01G	DPB1	DPB1*09:01:01G	47385	-0.00108091	1.17e-06
afr	B	B*44:10	DPB1	DPB1*09:01:01G	47385	-0.00234763	5.51e-06
afr	B	B*44:188	DPB1	DPB1*09:01:01G	47385	-0.00210625	4.44e-06
afr	B	B*44:212	DPB1	DPB1*09:01:01G	47385	-0.000662	4.38e-07
afr	B	B*44:221	DPB1	DPB1*09:01:01G	47385	-0.00114651	1.31e-06
afr	B	B*44:224	DPB1	DPB1*09:01:01G	47385	-0.00216346	4.68e-06
afr	B	B*44:269	DPB1	DPB1*09:01:01G	47385	-0.00112507	1.27e-06
afr	B	B*44:55	DPB1	DPB1*09:01:01G	47385	-0.00108091	1.17e-06
afr	B	B*45:01:01G	DPB1	DPB1*09:01:01G	47436	-0.00209851	4.4e-06
afr	B	B*47:01:01G	DPB1	DPB1*09:01:01G	47387	-0.00203542	4.14e-06
afr	B	B*48:01:01G	DPB1	DPB1*09:01:01G	47385	-0.00137811	1.9e-06
afr	B	B*49:01:01G	DPB1	DPB1*09:01:01G	47407	-0.00068	4.62e-07
afr	B	B*50:01:01G	DPB1	DPB1*09:01:01G	47397	-0.000352	1.24e-07
afr	B	B*50:02:01G	DPB1	DPB1*09:01:01G	47385	-0.000987	9.74e-07
afr	B	B*51:01:01G	DPB1	DPB1*09:01:01G	47415	0.0032221	1.04e-05
afr	B	B*51:02:01G	DPB1	DPB1*09:01:01G	47385	-0.00180683	3.26e-06
afr	B	B*51:08:01G	DPB1	DPB1*09:01:01G	47386	-0.00116754	1.36e-06
afr	B	B*52:01:01G	DPB1	DPB1*09:01:01G	47387	0.0104532	0.000109
afr	B	B*52:01:02G	DPB1	DPB1*09:01:01G	47398	-0.00824655	6.8e-05
afr	B	B*53:01:01G	DPB1	DPB1*09:01:01G	47457	-0.0131484	0.000173
afr	B	B*55:01:01G	DPB1	DPB1*09:01:01G	47387	0.0159026	0.000253
afr	B	B*56:01:01G	DPB1	DPB1*09:01:01G	47388	-0.00306251	9.38e-06
afr	B	B*57:01:01G	DPB1	DPB1*09:01:01G	47389	0.0101673	0.000103
afr	B	B*57:02:01G	DPB1	DPB1*09:01:01G	47390	0.00556511	3.1e-05
afr	B	B*57:03:01G	DPB1	DPB1*09:01:01G	47416	-0.00747006	5.58e-05
afr	B	B*57:04:01	DPB1	DPB1*09:01:01G	47387	-0.00305472	9.33e-06
afr	B	B*58:01:01G	DPB1	DPB1*09:01:01G	47417	-0.00729565	5.32e-05
afr	B	B*58:02:01G	DPB1	DPB1*09:01:01G	47395	-0.00744696	5.55e-05
afr	B	B*78:01:01G	DPB1	DPB1*09:01:01G	47404	-0.00380896	1.45e-05
afr	B	B*81:01:01G	DPB1	DPB1*09:01:01G	47419	-0.00319122	1.02e-05
afr	B	B*82:01:01G	DPB1	DPB1*09:01:01G	47386	-0.0034828	1.21e-05
afr	B	B*07:02:01G	DPB1	DPB1*10:01:01G	47510	-0.00533811	2.85e-05
afr	B	B*07:05:01G	DPB1	DPB1*10:01:01G	47405	0.0474248	0.00224911
afr	B	B*07:359	DPB1	DPB1*10:01:01G	47385	0.00072	5.18e-07
afr	B	B*08:01:01G	DPB1	DPB1*10:01:01G	47471	-0.00114636	1.31e-06
afr	B	B*13:02:01G	DPB1	DPB1*10:01:01G	47390	0.0074187	5.5e-05
afr	B	B*14:01:01G	DPB1	DPB1*10:01:01G	47398	-0.000619	3.83e-07
afr	B	B*14:02:01G	DPB1	DPB1*10:01:01G	47442	-0.00121823	1.48e-06
afr	B	B*14:03	DPB1	DPB1*10:01:01G	47389	0.00370905	1.38e-05
afr	B	B*15:01:01G	DPB1	DPB1*10:01:01G	47388	0.0204551	0.000418
afr	B	B*15:03:01G	DPB1	DPB1*10:01:01G	47451	0.00213815	4.57e-06
afr	B	B*15:04:01G	DPB1	DPB1*10:01:01G	47385	-0.00137063	1.88e-06
afr	B	B*15:10:01G	DPB1	DPB1*10:01:01G	47412	-0.0091532	8.38e-05
afr	B	B*15:15:01G	DPB1	DPB1*10:01:01G	47385	-0.000791	6.26e-07
afr	B	B*15:16:01G	DPB1	DPB1*10:01:01G	47407	-0.017854	0.000319
afr	B	B*15:17:01G	DPB1	DPB1*10:01:01G	47385	0.00603397	3.64e-05
afr	B	B*15:18:01G	DPB1	DPB1*10:01:01G	47385	0.00689062	4.75e-05
afr	B	B*15:30:01G	DPB1	DPB1*10:01:01G	47385	-0.000791	6.26e-07
afr	B	B*15:39:01G	DPB1	DPB1*10:01:01G	47385	-0.00102157	1.04e-06
afr	B	B*18:01:01G	DPB1	DPB1*10:01:01G	47411	-0.00370624	1.37e-05
afr	B	B*27:02:01G	DPB1	DPB1*10:01:01G	47385	-0.00299702	8.98e-06
afr	B	B*27:03	DPB1	DPB1*10:01:01G	47388	0.00929436	8.64e-05
afr	B	B*27:05:02G	DPB1	DPB1*10:01:01G	47392	0.033152	0.00109906
afr	B	B*35:01:01G	DPB1	DPB1*10:01:01G	47457	0.0054097	2.93e-05
afr	B	B*35:02:01G	DPB1	DPB1*10:01:01G	47385	0.000314	9.84e-08
afr	B	B*35:03:01G	DPB1	DPB1*10:01:01G	47387	0.0412972	0.00170546
afr	B	B*35:04:01G	DPB1	DPB1*10:01:01G	47385	-0.00129223	1.67e-06
afr	B	B*35:05:01G	DPB1	DPB1*10:01:01G	47385	-0.00299702	8.98e-06
afr	B	B*35:08:01G	DPB1	DPB1*10:01:01G	47389	0.00238154	5.67e-06
afr	B	B*35:12:01G	DPB1	DPB1*10:01:01G	47385	-0.00176959	3.13e-06
afr	B	B*35:14:01G	DPB1	DPB1*10:01:01G	47385	0	0
afr	B	B*35:16	DPB1	DPB1*10:01:01G	47385	-0.000457	2.09e-07
afr	B	B*35:17:01G	DPB1	DPB1*10:01:01G	47385	-0.000646	4.17e-07
afr	B	B*35:20:01	DPB1	DPB1*10:01:01G	47385	-0.00137063	1.88e-06
afr	B	B*35:43:01G	DPB1	DPB1*10:01:01G	47385	-0.00182765	3.34e-06
afr	B	B*37:01:01G	DPB1	DPB1*10:01:01G	47397	0.03212	0.0010317
afr	B	B*38:01:01G	DPB1	DPB1*10:01:01G	47389	0.0207933	0.000432
afr	B	B*39:01:01G	DPB1	DPB1*10:01:01G	47389	0.00537924	2.89e-05
afr	B	B*39:02:02G	DPB1	DPB1*10:01:01G	47386	-0.00120873	1.46e-06
afr	B	B*39:05:01G	DPB1	DPB1*10:01:01G	47385	-0.00223859	5.01e-06
afr	B	B*39:06:02G	DPB1	DPB1*10:01:01G	47385	0.0178762	0.00032
afr	B	B*39:08	DPB1	DPB1*10:01:01G	47385	-0.000646	4.17e-07
afr	B	B*39:10:01G	DPB1	DPB1*10:01:01G	47391	-0.00424768	1.8e-05
afr	B	B*39:11	DPB1	DPB1*10:01:01G	47385	0	0
afr	B	B*40:01:01G	DPB1	DPB1*10:01:01G	47401	0.0310706	0.000965
afr	B	B*40:02:01G	DPB1	DPB1*10:01:01G	47386	0.0532585	0.00283647
afr	B	B*40:04:01G	DPB1	DPB1*10:01:01G	47385	-0.00204346	4.18e-06
afr	B	B*40:05:01G	DPB1	DPB1*10:01:01G	47385	-0.000457	2.09e-07
afr	B	B*40:06:01G	DPB1	DPB1*10:01:01G	47385	0.0039746	1.58e-05
afr	B	B*40:08:01G	DPB1	DPB1*10:01:01G	47385	-0.000791	6.26e-07
afr	B	B*40:11:01G	DPB1	DPB1*10:01:01G	47385	0	0
afr	B	B*40:16:01G	DPB1	DPB1*10:01:01G	47387	0.00356473	1.27e-05
afr	B	B*40:27:01	DPB1	DPB1*10:01:01G	47385	-0.000791	6.26e-07
afr	B	B*41:01:01G	DPB1	DPB1*10:01:01G	47388	0.0272045	0.00074
afr	B	B*41:02:01G	DPB1	DPB1*10:01:01G	47393	0.00772744	5.97e-05
afr	B	B*42:01:01G	DPB1	DPB1*10:01:01G	47475	-0.0184509	0.00034
afr	B	B*42:02:01G	DPB1	DPB1*10:01:01G	47400	-0.00284577	8.1e-06
afr	B	B*44:02:01G	DPB1	DPB1*10:01:01G	47390	0.0175408	0.000308
afr	B	B*44:03:01G	DPB1	DPB1*10:01:01G	47387	-0.00538447	2.9e-05
afr	B	B*44:03:02G	DPB1	DPB1*10:01:01G	47385	-0.00265739	7.06e-06
afr	B	B*44:05:01G	DPB1	DPB1*10:01:01G	47385	0.0262152	0.000687
afr	B	B*44:10	DPB1	DPB1*10:01:01G	47385	-0.00486202	2.36e-05
afr	B	B*44:188	DPB1	DPB1*10:01:01G	47385	0.000512	2.62e-07
afr	B	B*44:212	DPB1	DPB1*10:01:01G	47385	0.0141152	0.000199
afr	B	B*44:221	DPB1	DPB1*10:01:01G	47385	-0.00237446	5.64e-06
afr	B	B*44:224	DPB1	DPB1*10:01:01G	47385	-0.00448059	2.01e-05
afr	B	B*44:269	DPB1	DPB1*10:01:01G	47385	-0.00233005	5.43e-06
afr	B	B*44:55	DPB1	DPB1*10:01:01G	47385	0.0167306	0.00028
afr	B	B*45:01:01G	DPB1	DPB1*10:01:01G	47436	-0.0129321	0.000167
afr	B	B*47:01:01G	DPB1	DPB1*10:01:01G	47387	0.000818	6.69e-07
afr	B	B*48:01:01G	DPB1	DPB1*10:01:01G	47385	0.0120289	0.000145
afr	B	B*49:01:01G	DPB1	DPB1*10:01:01G	47407	-0.0144862	0.00021
afr	B	B*50:01:01G	DPB1	DPB1*10:01:01G	47397	-0.00618475	3.83e-05
afr	B	B*50:02:01G	DPB1	DPB1*10:01:01G	47385	-0.00204346	4.18e-06
afr	B	B*51:01:01G	DPB1	DPB1*10:01:01G	47415	0.00699096	4.89e-05
afr	B	B*51:02:01G	DPB1	DPB1*10:01:01G	47385	0.00193716	3.75e-06
afr	B	B*51:08:01G	DPB1	DPB1*10:01:01G	47386	0.00636338	4.05e-05
afr	B	B*52:01:01G	DPB1	DPB1*10:01:01G	47387	0.00342472	1.17e-05
afr	B	B*52:01:02G	DPB1	DPB1*10:01:01G	47398	-0.0107849	0.000116
afr	B	B*53:01:01G	DPB1	DPB1*10:01:01G	47457	-0.0138856	0.000193
afr	B	B*55:01:01G	DPB1	DPB1*10:01:01G	47387	0.0231282	0.000535
afr	B	B*56:01:01G	DPB1	DPB1*10:01:01G	47388	0.00373526	1.4e-05
afr	B	B*57:01:01G	DPB1	DPB1*10:01:01G	47389	0.0246395	0.000607
afr	B	B*57:02:01G	DPB1	DPB1*10:01:01G	47390	0.000653	4.26e-07
afr	B	B*57:03:01G	DPB1	DPB1*10:01:01G	47416	-0.0194943	0.00038
afr	B	B*57:04:01	DPB1	DPB1*10:01:01G	47387	-0.00299312	8.96e-06
afr	B	B*58:01:01G	DPB1	DPB1*10:01:01G	47417	-0.0113471	0.000129
afr	B	B*58:02:01G	DPB1	DPB1*10:01:01G	47395	-0.0116424	0.000136
afr	B	B*78:01:01G	DPB1	DPB1*10:01:01G	47404	-0.00979728	9.6e-05
afr	B	B*81:01:01G	DPB1	DPB1*10:01:01G	47419	-0.00645997	4.17e-05
afr	B	B*82:01:01G	DPB1	DPB1*10:01:01G	47386	-0.00721298	5.2e-05
afr	B	B*07:02:01G	DPB1	DPB1*11:01:01G	47510	-0.0189505	0.000359
afr	B	B*07:05:01G	DPB1	DPB1*11:01:01G	47405	-0.0141313	0.0002
afr	B	B*07:359	DPB1	DPB1*11:01:01G	47385	-0.00270949	7.34e-06
afr	B	B*08:01:01G	DPB1	DPB1*11:01:01G	47471	-0.0171368	0.000294
afr	B	B*13:02:01G	DPB1	DPB1*11:01:01G	47390	-0.00255674	6.54e-06
afr	B	B*14:01:01G	DPB1	DPB1*11:01:01G	47398	-0.0110155	0.000121
afr	B	B*14:02:01G	DPB1	DPB1*11:01:01G	47442	-0.00550153	3.03e-05
afr	B	B*14:03	DPB1	DPB1*11:01:01G	47389	0.00368162	1.36e-05
afr	B	B*15:01:01G	DPB1	DPB1*11:01:01G	47388	-0.0115447	0.000133
afr	B	B*15:03:01G	DPB1	DPB1*11:01:01G	47451	0.047136	0.0022218
afr	B	B*15:04:01G	DPB1	DPB1*11:01:01G	47385	0.00279874	7.83e-06
afr	B	B*15:10:01G	DPB1	DPB1*11:01:01G	47412	-0.00158508	2.51e-06
afr	B	B*15:15:01G	DPB1	DPB1*11:01:01G	47385	-0.00199806	3.99e-06
afr	B	B*15:16:01G	DPB1	DPB1*11:01:01G	47407	-0.0044918	2.02e-05
afr	B	B*15:17:01G	DPB1	DPB1*11:01:01G	47385	0.00379069	1.44e-05
afr	B	B*15:18:01G	DPB1	DPB1*11:01:01G	47385	0.00473128	2.24e-05
afr	B	B*15:30:01G	DPB1	DPB1*11:01:01G	47385	-0.00199806	3.99e-06
afr	B	B*15:39:01G	DPB1	DPB1*11:01:01G	47385	-0.00257955	6.65e-06
afr	B	B*18:01:01G	DPB1	DPB1*11:01:01G	47411	-0.0149918	0.000225
afr	B	B*27:02:01G	DPB1	DPB1*11:01:01G	47385	0.00389152	1.51e-05
afr	B	B*27:03	DPB1	DPB1*11:01:01G	47388	-0.00282373	7.97e-06
afr	B	B*27:05:02G	DPB1	DPB1*11:01:01G	47392	0.000807	6.52e-07
afr	B	B*35:01:01G	DPB1	DPB1*11:01:01G	47457	-0.0173287	0.0003
afr	B	B*35:02:01G	DPB1	DPB1*11:01:01G	47385	-0.00932623	8.7e-05
afr	B	B*35:03:01G	DPB1	DPB1*11:01:01G	47387	-0.00649266	4.22e-05
afr	B	B*35:04:01G	DPB1	DPB1*11:01:01G	47385	-0.003263	1.06e-05
afr	B	B*35:05:01G	DPB1	DPB1*11:01:01G	47385	-0.00470293	2.21e-05
afr	B	B*35:08:01G	DPB1	DPB1*11:01:01G	47389	-0.00420304	1.77e-05
afr	B	B*35:12:01G	DPB1	DPB1*11:01:01G	47385	-0.00446838	2e-05
afr	B	B*35:14:01G	DPB1	DPB1*11:01:01G	47385	0	0
afr	B	B*35:16	DPB1	DPB1*11:01:01G	47385	-0.00115356	1.33e-06
afr	B	B*35:17:01G	DPB1	DPB1*11:01:01G	47385	-0.0016314	2.66e-06
afr	B	B*35:20:01	DPB1	DPB1*11:01:01G	47385	0.00905844	8.21e-05
afr	B	B*35:43:01G	DPB1	DPB1*11:01:01G	47385	8.02e-05	6.43e-09
afr	B	B*37:01:01G	DPB1	DPB1*11:01:01G	47397	0.00178361	3.18e-06
afr	B	B*38:01:01G	DPB1	DPB1*11:01:01G	47389	-0.0104147	0.000108
afr	B	B*39:01:01G	DPB1	DPB1*11:01:01G	47389	-0.00257659	6.64e-06
afr	B	B*39:02:02G	DPB1	DPB1*11:01:01G	47386	-0.00305216	9.32e-06
afr	B	B*39:05:01G	DPB1	DPB1*11:01:01G	47385	-0.00565263	3.2e-05
afr	B	B*39:06:02G	DPB1	DPB1*11:01:01G	47385	-0.00641222	4.11e-05
afr	B	B*39:08	DPB1	DPB1*11:01:01G	47385	-0.0016314	2.66e-06
afr	B	B*39:10:01G	DPB1	DPB1*11:01:01G	47391	0.0332711	0.00110697
afr	B	B*39:11	DPB1	DPB1*11:01:01G	47385	0	0
afr	B	B*40:01:01G	DPB1	DPB1*11:01:01G	47401	-0.00856036	7.33e-05
afr	B	B*40:02:01G	DPB1	DPB1*11:01:01G	47386	-0.00516711	2.67e-05
afr	B	B*40:04:01G	DPB1	DPB1*11:01:01G	47385	-0.00515991	2.66e-05
afr	B	B*40:05:01G	DPB1	DPB1*11:01:01G	47385	-0.00115356	1.33e-06
afr	B	B*40:06:01G	DPB1	DPB1*11:01:01G	47385	-0.00199111	3.96e-06
afr	B	B*40:08:01G	DPB1	DPB1*11:01:01G	47385	-0.00199806	3.99e-06
afr	B	B*40:11:01G	DPB1	DPB1*11:01:01G	47385	0	0
afr	B	B*40:16:01G	DPB1	DPB1*11:01:01G	47387	-0.00557906	3.11e-05
afr	B	B*40:27:01	DPB1	DPB1*11:01:01G	47385	-0.00199806	3.99e-06
afr	B	B*41:01:01G	DPB1	DPB1*11:01:01G	47388	0.0128321	0.000165
afr	B	B*41:02:01G	DPB1	DPB1*11:01:01G	47393	-0.00938344	8.8e-05
afr	B	B*42:01:01G	DPB1	DPB1*11:01:01G	47475	-0.0175321	0.000307
afr	B	B*42:02:01G	DPB1	DPB1*11:01:01G	47400	-0.00346788	1.2e-05
afr	B	B*44:02:01G	DPB1	DPB1*11:01:01G	47390	-0.00315578	9.96e-06
afr	B	B*44:03:01G	DPB1	DPB1*11:01:01G	47387	0.0351972	0.00123885
afr	B	B*44:03:02G	DPB1	DPB1*11:01:01G	47385	-0.00283116	8.02e-06
afr	B	B*44:05:01G	DPB1	DPB1*11:01:01G	47385	0.00201512	4.06e-06
afr	B	B*44:10	DPB1	DPB1*11:01:01G	47385	0.000103	1.05e-08
afr	B	B*44:188	DPB1	DPB1*11:01:01G	47385	-0.00116326	1.35e-06
afr	B	B*44:212	DPB1	DPB1*11:01:01G	47385	-0.00346097	1.2e-05
afr	B	B*44:221	DPB1	DPB1*11:01:01G	47385	-0.00238098	5.67e-06
afr	B	B*44:224	DPB1	DPB1*11:01:01G	47385	0.00595171	3.54e-05
afr	B	B*44:269	DPB1	DPB1*11:01:01G	47385	-0.00588357	3.46e-05
afr	B	B*44:55	DPB1	DPB1*11:01:01G	47385	0.00201512	4.06e-06
afr	B	B*45:01:01G	DPB1	DPB1*11:01:01G	47436	0.00443306	1.97e-05
afr	B	B*47:01:01G	DPB1	DPB1*11:01:01G	47387	-0.000452	2.04e-07
afr	B	B*48:01:01G	DPB1	DPB1*11:01:01G	47385	-0.00419885	1.76e-05
afr	B	B*49:01:01G	DPB1	DPB1*11:01:01G	47407	0.00497521	2.48e-05
afr	B	B*50:01:01G	DPB1	DPB1*11:01:01G	47397	-0.00209977	4.41e-06
afr	B	B*50:02:01G	DPB1	DPB1*11:01:01G	47385	0.0200378	0.000402
afr	B	B*51:01:01G	DPB1	DPB1*11:01:01G	47415	-0.0107032	0.000115
afr	B	B*51:02:01G	DPB1	DPB1*11:01:01G	47385	-0.00715323	5.12e-05
afr	B	B*51:08:01G	DPB1	DPB1*11:01:01G	47386	-0.00610567	3.73e-05
afr	B	B*52:01:01G	DPB1	DPB1*11:01:01G	47387	-0.00826141	6.83e-05
afr	B	B*52:01:02G	DPB1	DPB1*11:01:01G	47398	-0.00955599	9.13e-05
afr	B	B*53:01:01G	DPB1	DPB1*11:01:01G	47457	0.0283408	0.000803
afr	B	B*55:01:01G	DPB1	DPB1*11:01:01G	47387	-0.0130355	0.00017
afr	B	B*56:01:01G	DPB1	DPB1*11:01:01G	47388	-0.00243657	5.94e-06
afr	B	B*57:01:01G	DPB1	DPB1*11:01:01G	47389	-0.00465357	2.17e-05
afr	B	B*57:02:01G	DPB1	DPB1*11:01:01G	47390	-0.00316856	1e-05
afr	B	B*57:03:01G	DPB1	DPB1*11:01:01G	47416	-0.00140222	1.97e-06
afr	B	B*57:04:01	DPB1	DPB1*11:01:01G	47387	0.00154134	2.38e-06
afr	B	B*58:01:01G	DPB1	DPB1*11:01:01G	47417	0.00244382	5.97e-06
afr	B	B*58:02:01G	DPB1	DPB1*11:01:01G	47395	0.0007	4.9e-07
afr	B	B*78:01:01G	DPB1	DPB1*11:01:01G	47404	0.00930113	8.65e-05
afr	B	B*81:01:01G	DPB1	DPB1*11:01:01G	47419	0.00606051	3.67e-05
afr	B	B*82:01:01G	DPB1	DPB1*11:01:01G	47386	0.00330548	1.09e-05
afr	B	B*07:02:01G	DPB1	DPB1*13:01:01G	47510	-0.00359908	1.3e-05
afr	B	B*07:05:01G	DPB1	DPB1*13:01:01G	47405	0.00634632	4.03e-05
afr	B	B*07:359	DPB1	DPB1*13:01:01G	47385	0.00357326	1.28e-05
afr	B	B*08:01:01G	DPB1	DPB1*13:01:01G	47471	-0.0138928	0.000193
afr	B	B*13:02:01G	DPB1	DPB1*13:01:01G	47390	-0.0155225	0.000241
afr	B	B*14:01:01G	DPB1	DPB1*13:01:01G	47398	-0.00672439	4.52e-05
afr	B	B*14:02:01G	DPB1	DPB1*13:01:01G	47442	0.00326397	1.07e-05
afr	B	B*14:03	DPB1	DPB1*13:01:01G	47389	-0.00994065	9.88e-05
afr	B	B*15:01:01G	DPB1	DPB1*13:01:01G	47388	-0.0171247	0.000293
afr	B	B*15:03:01G	DPB1	DPB1*13:01:01G	47451	0.0281993	0.000795
afr	B	B*15:04:01G	DPB1	DPB1*13:01:01G	47385	-0.00397876	1.58e-05
afr	B	B*15:10:01G	DPB1	DPB1*13:01:01G	47412	-0.00527547	2.78e-05
afr	B	B*15:15:01G	DPB1	DPB1*13:01:01G	47385	-0.00229699	5.28e-06
afr	B	B*15:16:01G	DPB1	DPB1*13:01:01G	47407	-0.000607	3.69e-07
afr	B	B*15:17:01G	DPB1	DPB1*13:01:01G	47385	0.00474563	2.25e-05
afr	B	B*15:18:01G	DPB1	DPB1*13:01:01G	47385	-0.00229904	5.29e-06
afr	B	B*15:30:01G	DPB1	DPB1*13:01:01G	47385	-0.00229699	5.28e-06
afr	B	B*15:39:01G	DPB1	DPB1*13:01:01G	47385	-0.00296547	8.79e-06
afr	B	B*18:01:01G	DPB1	DPB1*13:01:01G	47411	0.00655531	4.3e-05
afr	B	B*27:02:01G	DPB1	DPB1*13:01:01G	47385	0.0165028	0.000272
afr	B	B*27:03	DPB1	DPB1*13:01:01G	47388	0.0115687	0.000134
afr	B	B*27:05:02G	DPB1	DPB1*13:01:01G	47392	-0.0101313	0.000103
afr	B	B*35:01:01G	DPB1	DPB1*13:01:01G	47457	0.0166942	0.000279
afr	B	B*35:02:01G	DPB1	DPB1*13:01:01G	47385	-0.00445585	1.99e-05
afr	B	B*35:03:01G	DPB1	DPB1*13:01:01G	47387	-2.09e-05	4.35e-10
afr	B	B*35:04:01G	DPB1	DPB1*13:01:01G	47385	-0.00375117	1.41e-05
afr	B	B*35:05:01G	DPB1	DPB1*13:01:01G	47385	0.0139826	0.000196
afr	B	B*35:08:01G	DPB1	DPB1*13:01:01G	47389	0.00233528	5.45e-06
afr	B	B*35:12:01G	DPB1	DPB1*13:01:01G	47385	-0.000871	7.59e-07
afr	B	B*35:14:01G	DPB1	DPB1*13:01:01G	47385	0	0
afr	B	B*35:16	DPB1	DPB1*13:01:01G	47385	-0.00132614	1.76e-06
afr	B	B*35:17:01G	DPB1	DPB1*13:01:01G	47385	-0.00187547	3.52e-06
afr	B	B*35:20:01	DPB1	DPB1*13:01:01G	47385	0.00152812	2.34e-06
afr	B	B*35:43:01G	DPB1	DPB1*13:01:01G	47385	-0.0053054	2.81e-05
afr	B	B*37:01:01G	DPB1	DPB1*13:01:01G	47397	-0.00457676	2.09e-05
afr	B	B*38:01:01G	DPB1	DPB1*13:01:01G	47389	-0.00141031	1.99e-06
afr	B	B*39:01:01G	DPB1	DPB1*13:01:01G	47389	-0.00807805	6.53e-05
afr	B	B*39:02:02G	DPB1	DPB1*13:01:01G	47386	-0.00350878	1.23e-05
afr	B	B*39:05:01G	DPB1	DPB1*13:01:01G	47385	-0.00312552	9.77e-06
afr	B	B*39:06:02G	DPB1	DPB1*13:01:01G	47385	-0.00563725	3.18e-05
afr	B	B*39:08	DPB1	DPB1*13:01:01G	47385	-0.00187547	3.52e-06
afr	B	B*39:10:01G	DPB1	DPB1*13:01:01G	47391	-0.0108059	0.000117
afr	B	B*39:11	DPB1	DPB1*13:01:01G	47385	0	0
afr	B	B*40:01:01G	DPB1	DPB1*13:01:01G	47401	-0.0115323	0.000133
afr	B	B*40:02:01G	DPB1	DPB1*13:01:01G	47386	-0.000535	2.86e-07
afr	B	B*40:04:01G	DPB1	DPB1*13:01:01G	47385	-0.00593187	3.52e-05
afr	B	B*40:05:01G	DPB1	DPB1*13:01:01G	47385	-0.00132614	1.76e-06
afr	B	B*40:06:01G	DPB1	DPB1*13:01:01G	47385	-0.00630912	3.98e-05
afr	B	B*40:08:01G	DPB1	DPB1*13:01:01G	47385	-0.00229699	5.28e-06
afr	B	B*40:11:01G	DPB1	DPB1*13:01:01G	47385	0	0
afr	B	B*40:16:01G	DPB1	DPB1*13:01:01G	47387	-0.003733	1.39e-05
afr	B	B*40:27:01	DPB1	DPB1*13:01:01G	47385	-0.00229699	5.28e-06
afr	B	B*41:01:01G	DPB1	DPB1*13:01:01G	47388	-0.00254247	6.46e-06
afr	B	B*41:02:01G	DPB1	DPB1*13:01:01G	47393	0.0156	0.000243
afr	B	B*42:01:01G	DPB1	DPB1*13:01:01G	47475	-0.0165548	0.000274
afr	B	B*42:02:01G	DPB1	DPB1*13:01:01G	47400	0.00300115	9.01e-06
afr	B	B*44:02:01G	DPB1	DPB1*13:01:01G	47390	-0.0171331	0.000294
afr	B	B*44:03:01G	DPB1	DPB1*13:01:01G	47387	-0.00527645	2.78e-05
afr	B	B*44:03:02G	DPB1	DPB1*13:01:01G	47385	-0.00410042	1.68e-05
afr	B	B*44:05:01G	DPB1	DPB1*13:01:01G	47385	-0.00649832	4.22e-05
afr	B	B*44:10	DPB1	DPB1*13:01:01G	47385	0.017003	0.000289
afr	B	B*44:188	DPB1	DPB1*13:01:01G	47385	-0.00226261	5.12e-06
afr	B	B*44:212	DPB1	DPB1*13:01:01G	47385	-0.00397876	1.58e-05
afr	B	B*44:221	DPB1	DPB1*13:01:01G	47385	-0.00371272	1.38e-05
afr	B	B*44:224	DPB1	DPB1*13:01:01G	47385	-0.00963116	9.28e-05
afr	B	B*44:269	DPB1	DPB1*13:01:01G	47385	-0.0067638	4.57e-05
afr	B	B*44:55	DPB1	DPB1*13:01:01G	47385	0.00362007	1.31e-05
afr	B	B*45:01:01G	DPB1	DPB1*13:01:01G	47436	-0.0110095	0.000121
afr	B	B*47:01:01G	DPB1	DPB1*13:01:01G	47387	0.0146635	0.000215
afr	B	B*48:01:01G	DPB1	DPB1*13:01:01G	47385	0.00229996	5.29e-06
afr	B	B*49:01:01G	DPB1	DPB1*13:01:01G	47407	0.0242712	0.000589
afr	B	B*50:01:01G	DPB1	DPB1*13:01:01G	47397	0.00344344	1.19e-05
afr	B	B*50:02:01G	DPB1	DPB1*13:01:01G	47385	-0.00223732	5.01e-06
afr	B	B*51:01:01G	DPB1	DPB1*13:01:01G	47415	0.00410687	1.69e-05
afr	B	B*51:02:01G	DPB1	DPB1*13:01:01G	47385	0.0113526	0.000129
afr	B	B*51:08:01G	DPB1	DPB1*13:01:01G	47386	0.0054718	2.99e-05
afr	B	B*52:01:01G	DPB1	DPB1*13:01:01G	47387	-0.0046409	2.15e-05
afr	B	B*52:01:02G	DPB1	DPB1*13:01:01G	47398	-0.00436621	1.91e-05
afr	B	B*53:01:01G	DPB1	DPB1*13:01:01G	47457	-0.00368095	1.35e-05
afr	B	B*55:01:01G	DPB1	DPB1*13:01:01G	47387	-0.0112963	0.000128
afr	B	B*56:01:01G	DPB1	DPB1*13:01:01G	47388	-0.000493	2.43e-07
afr	B	B*57:01:01G	DPB1	DPB1*13:01:01G	47389	0.0251683	0.000633
afr	B	B*57:02:01G	DPB1	DPB1*13:01:01G	47390	-0.00546313	2.98e-05
afr	B	B*57:03:01G	DPB1	DPB1*13:01:01G	47416	-0.0107405	0.000115
afr	B	B*57:04:01	DPB1	DPB1*13:01:01G	47387	-0.00295519	8.73e-06
afr	B	B*58:01:01G	DPB1	DPB1*13:01:01G	47417	0.000995	9.89e-07
afr	B	B*58:02:01G	DPB1	DPB1*13:01:01G	47395	0.010497	0.00011
afr	B	B*78:01:01G	DPB1	DPB1*13:01:01G	47404	0.0106765	0.000114
afr	B	B*81:01:01G	DPB1	DPB1*13:01:01G	47419	-0.00998675	9.97e-05
afr	B	B*82:01:01G	DPB1	DPB1*13:01:01G	47386	0.00219949	4.84e-06
afr	B	B*07:02:01G	DPB1	DPB1*14:01:01G	47510	0.0101876	0.000104
afr	B	B*07:05:01G	DPB1	DPB1*14:01:01G	47405	-0.00689928	4.76e-05
afr	B	B*07:359	DPB1	DPB1*14:01:01G	47385	0.0106692	0.000114
afr	B	B*08:01:01G	DPB1	DPB1*14:01:01G	47471	-0.00515027	2.65e-05
afr	B	B*13:02:01G	DPB1	DPB1*14:01:01G	47390	0.000303	9.16e-08
afr	B	B*14:01:01G	DPB1	DPB1*14:01:01G	47398	0.0332292	0.00110418
afr	B	B*14:02:01G	DPB1	DPB1*14:01:01G	47442	0.0107606	0.000116
afr	B	B*14:03	DPB1	DPB1*14:01:01G	47389	0.0036889	1.36e-05
afr	B	B*15:01:01G	DPB1	DPB1*14:01:01G	47388	0.0104306	0.000109
afr	B	B*15:03:01G	DPB1	DPB1*14:01:01G	47451	-0.0158577	0.000251
afr	B	B*15:04:01G	DPB1	DPB1*14:01:01G	47385	0.0140973	0.000199
afr	B	B*15:10:01G	DPB1	DPB1*14:01:01G	47412	-0.0108313	0.000117
afr	B	B*15:15:01G	DPB1	DPB1*14:01:01G	47385	-0.000792	6.27e-07
afr	B	B*15:16:01G	DPB1	DPB1*14:01:01G	47407	0.00164868	2.72e-06
afr	B	B*15:17:01G	DPB1	DPB1*14:01:01G	47385	0.00600715	3.61e-05
afr	B	B*15:18:01G	DPB1	DPB1*14:01:01G	47385	-0.00526167	2.77e-05
afr	B	B*15:30:01G	DPB1	DPB1*14:01:01G	47385	-0.000792	6.27e-07
afr	B	B*15:39:01G	DPB1	DPB1*14:01:01G	47385	-0.00102268	1.05e-06
afr	B	B*18:01:01G	DPB1	DPB1*14:01:01G	47411	0.0104759	0.00011
afr	B	B*27:02:01G	DPB1	DPB1*14:01:01G	47385	-0.00300028	9e-06
afr	B	B*27:03	DPB1	DPB1*14:01:01G	47388	-0.00588694	3.47e-05
afr	B	B*27:05:02G	DPB1	DPB1*14:01:01G	47392	0.0243662	0.000594
afr	B	B*35:01:01G	DPB1	DPB1*14:01:01G	47457	0.00326175	1.06e-05
afr	B	B*35:02:01G	DPB1	DPB1*14:01:01G	47385	0.00506946	2.57e-05
afr	B	B*35:03:01G	DPB1	DPB1*14:01:01G	47387	0.00610325	3.72e-05
afr	B	B*35:04:01G	DPB1	DPB1*14:01:01G	47385	0.015114	0.000228
afr	B	B*35:05:01G	DPB1	DPB1*14:01:01G	47385	-0.00300028	9e-06
afr	B	B*35:08:01G	DPB1	DPB1*14:01:01G	47389	0.0142619	0.000203
afr	B	B*35:12:01G	DPB1	DPB1*14:01:01G	47385	0.0102118	0.000104
afr	B	B*35:14:01G	DPB1	DPB1*14:01:01G	47385	0	0
afr	B	B*35:16	DPB1	DPB1*14:01:01G	47385	-0.000457	2.09e-07
afr	B	B*35:17:01G	DPB1	DPB1*14:01:01G	47385	-0.000647	4.18e-07
afr	B	B*35:20:01	DPB1	DPB1*14:01:01G	47385	0.0140973	0.000199
afr	B	B*35:43:01G	DPB1	DPB1*14:01:01G	47385	0.090994	0.0082799
afr	B	B*37:01:01G	DPB1	DPB1*14:01:01G	47397	-0.00379329	1.44e-05
afr	B	B*38:01:01G	DPB1	DPB1*14:01:01G	47389	0.0173757	0.000302
afr	B	B*39:01:01G	DPB1	DPB1*14:01:01G	47389	-0.00693687	4.81e-05
afr	B	B*39:02:02G	DPB1	DPB1*14:01:01G	47386	-0.00121005	1.46e-06
afr	B	B*39:05:01G	DPB1	DPB1*14:01:01G	47385	0.0261827	0.000686
afr	B	B*39:06:02G	DPB1	DPB1*14:01:01G	47385	0.00431061	1.86e-05
afr	B	B*39:08	DPB1	DPB1*14:01:01G	47385	0.0321665	0.00103468
afr	B	B*39:10:01G	DPB1	DPB1*14:01:01G	47391	-0.000583	3.4e-07
afr	B	B*39:11	DPB1	DPB1*14:01:01G	47385	0	0
afr	B	B*40:01:01G	DPB1	DPB1*14:01:01G	47401	-0.00772301	5.96e-05
afr	B	B*40:02:01G	DPB1	DPB1*14:01:01G	47386	0.00794225	6.31e-05
afr	B	B*40:04:01G	DPB1	DPB1*14:01:01G	47385	0.039468	0.00155773
afr	B	B*40:05:01G	DPB1	DPB1*14:01:01G	47385	-0.000457	2.09e-07
afr	B	B*40:06:01G	DPB1	DPB1*14:01:01G	47385	0.0109628	0.00012
afr	B	B*40:08:01G	DPB1	DPB1*14:01:01G	47385	-0.000792	6.27e-07
afr	B	B*40:11:01G	DPB1	DPB1*14:01:01G	47385	0	0
afr	B	B*40:16:01G	DPB1	DPB1*14:01:01G	47387	-0.000691	4.77e-07
afr	B	B*40:27:01	DPB1	DPB1*14:01:01G	47385	-0.000792	6.27e-07
afr	B	B*41:01:01G	DPB1	DPB1*14:01:01G	47388	0.0678518	0.00460387
afr	B	B*41:02:01G	DPB1	DPB1*14:01:01G	47393	0.00364283	1.33e-05
afr	B	B*42:01:01G	DPB1	DPB1*14:01:01G	47475	-0.0139421	0.000194
afr	B	B*42:02:01G	DPB1	DPB1*14:01:01G	47400	-0.00453499	2.06e-05
afr	B	B*44:02:01G	DPB1	DPB1*14:01:01G	47390	0.00758859	5.76e-05
afr	B	B*44:03:01G	DPB1	DPB1*14:01:01G	47387	0.00172465	2.97e-06
afr	B	B*44:03:02G	DPB1	DPB1*14:01:01G	47385	-0.00267477	7.15e-06
afr	B	B*44:05:01G	DPB1	DPB1*14:01:01G	47385	0.00723354	5.23e-05
afr	B	B*44:10	DPB1	DPB1*14:01:01G	47385	-0.00486731	2.37e-05
afr	B	B*44:188	DPB1	DPB1*14:01:01G	47385	0.000502	2.52e-07
afr	B	B*44:212	DPB1	DPB1*14:01:01G	47385	-0.00137213	1.88e-06
afr	B	B*44:221	DPB1	DPB1*14:01:01G	47385	-0.00237704	5.65e-06
afr	B	B*44:224	DPB1	DPB1*14:01:01G	47385	0.000255	6.52e-08
afr	B	B*44:269	DPB1	DPB1*14:01:01G	47385	0.0158735	0.000252
afr	B	B*44:55	DPB1	DPB1*14:01:01G	47385	-0.00224102	5.02e-06
afr	B	B*45:01:01G	DPB1	DPB1*14:01:01G	47436	-0.00364049	1.33e-05
afr	B	B*47:01:01G	DPB1	DPB1*14:01:01G	47387	0.0159309	0.000254
afr	B	B*48:01:01G	DPB1	DPB1*14:01:01G	47385	0.0120101	0.000144
afr	B	B*49:01:01G	DPB1	DPB1*14:01:01G	47407	-0.0100645	0.000101
afr	B	B*50:01:01G	DPB1	DPB1*14:01:01G	47397	-0.0077642	6.03e-05
afr	B	B*50:02:01G	DPB1	DPB1*14:01:01G	47385	-0.00204568	4.18e-06
afr	B	B*51:01:01G	DPB1	DPB1*14:01:01G	47415	0.0132818	0.000176
afr	B	B*51:02:01G	DPB1	DPB1*14:01:01G	47385	-0.00374607	1.4e-05
afr	B	B*51:08:01G	DPB1	DPB1*14:01:01G	47386	0.00635148	4.03e-05
afr	B	B*52:01:01G	DPB1	DPB1*14:01:01G	47387	0.0132471	0.000175
afr	B	B*52:01:02G	DPB1	DPB1*14:01:01G	47398	0.00427942	1.83e-05
afr	B	B*53:01:01G	DPB1	DPB1*14:01:01G	47457	-0.0232712	0.000542
afr	B	B*55:01:01G	DPB1	DPB1*14:01:01G	47387	0.0157506	0.000248
afr	B	B*56:01:01G	DPB1	DPB1*14:01:01G	47388	0.0137849	0.00019
afr	B	B*57:01:01G	DPB1	DPB1*14:01:01G	47389	0.0113615	0.000129
afr	B	B*57:02:01G	DPB1	DPB1*14:01:01G	47390	-0.00652762	4.26e-05
afr	B	B*57:03:01G	DPB1	DPB1*14:01:01G	47416	-0.0103678	0.000107
afr	B	B*57:04:01	DPB1	DPB1*14:01:01G	47387	-0.00300352	9.02e-06
afr	B	B*58:01:01G	DPB1	DPB1*14:01:01G	47417	-0.00531324	2.82e-05
afr	B	B*58:02:01G	DPB1	DPB1*14:01:01G	47395	-0.0155906	0.000243
afr	B	B*78:01:01G	DPB1	DPB1*14:01:01G	47404	0.000649	4.22e-07
afr	B	B*81:01:01G	DPB1	DPB1*14:01:01G	47419	-0.00756034	5.72e-05
afr	B	B*82:01:01G	DPB1	DPB1*14:01:01G	47386	0.00459675	2.11e-05
afr	B	B*07:02:01G	DPB1	DPB1*15:01:01G	47510	-0.00142819	2.04e-06
afr	B	B*07:05:01G	DPB1	DPB1*15:01:01G	47405	-0.00304988	9.3e-06
afr	B	B*07:359	DPB1	DPB1*15:01:01G	47385	0.00723757	5.24e-05
afr	B	B*08:01:01G	DPB1	DPB1*15:01:01G	47471	-0.0104978	0.00011
afr	B	B*13:02:01G	DPB1	DPB1*15:01:01G	47390	-0.00100945	1.02e-06
afr	B	B*14:01:01G	DPB1	DPB1*15:01:01G	47398	-0.0036981	1.37e-05
afr	B	B*14:02:01G	DPB1	DPB1*15:01:01G	47442	0.0121131	0.000147
afr	B	B*14:03	DPB1	DPB1*15:01:01G	47389	0.00259237	6.72e-06
afr	B	B*15:01:01G	DPB1	DPB1*15:01:01G	47388	0.0106479	0.000113
afr	B	B*15:03:01G	DPB1	DPB1*15:01:01G	47451	-0.0096681	9.35e-05
afr	B	B*15:04:01G	DPB1	DPB1*15:01:01G	47385	-0.00123103	1.52e-06
afr	B	B*15:10:01G	DPB1	DPB1*15:01:01G	47412	-0.00713267	5.09e-05
afr	B	B*15:15:01G	DPB1	DPB1*15:01:01G	47385	-0.000711	5.05e-07
afr	B	B*15:16:01G	DPB1	DPB1*15:01:01G	47407	-0.0119902	0.000144
afr	B	B*15:17:01G	DPB1	DPB1*15:01:01G	47385	0.00872134	7.61e-05
afr	B	B*15:18:01G	DPB1	DPB1*15:01:01G	47385	-0.00472062	2.23e-05
afr	B	B*15:30:01G	DPB1	DPB1*15:01:01G	47385	-0.000711	5.05e-07
afr	B	B*15:39:01G	DPB1	DPB1*15:01:01G	47385	-0.000918	8.42e-07
afr	B	B*18:01:01G	DPB1	DPB1*15:01:01G	47411	-0.00523926	2.74e-05
afr	B	B*27:02:01G	DPB1	DPB1*15:01:01G	47385	-0.00269177	7.25e-06
afr	B	B*27:03	DPB1	DPB1*15:01:01G	47388	0.000873	7.62e-07
afr	B	B*27:05:02G	DPB1	DPB1*15:01:01G	47392	0.00643847	4.15e-05
afr	B	B*35:01:01G	DPB1	DPB1*15:01:01G	47457	-0.00565	3.19e-05
afr	B	B*35:02:01G	DPB1	DPB1*15:01:01G	47385	0.00658961	4.34e-05
afr	B	B*35:03:01G	DPB1	DPB1*15:01:01G	47387	0.00111245	1.24e-06
afr	B	B*35:04:01G	DPB1	DPB1*15:01:01G	47385	-0.00116061	1.35e-06
afr	B	B*35:05:01G	DPB1	DPB1*15:01:01G	47385	0.00517631	2.68e-05
afr	B	B*35:08:01G	DPB1	DPB1*15:01:01G	47389	-0.00320637	1.03e-05
afr	B	B*35:12:01G	DPB1	DPB1*15:01:01G	47385	-0.00158935	2.53e-06
afr	B	B*35:14:01G	DPB1	DPB1*15:01:01G	47385	0	0
afr	B	B*35:16	DPB1	DPB1*15:01:01G	47385	-0.00041	1.68e-07
afr	B	B*35:17:01G	DPB1	DPB1*15:01:01G	47385	-0.00058	3.37e-07
afr	B	B*35:20:01	DPB1	DPB1*15:01:01G	47385	-0.00123103	1.52e-06
afr	B	B*35:43:01G	DPB1	DPB1*15:01:01G	47385	-0.00164149	2.69e-06
afr	B	B*37:01:01G	DPB1	DPB1*15:01:01G	47397	0.117503	0.0138071
afr	B	B*38:01:01G	DPB1	DPB1*15:01:01G	47389	-0.00189281	3.58e-06
afr	B	B*39:01:01G	DPB1	DPB1*15:01:01G	47389	0.00744113	5.54e-05
afr	B	B*39:02:02G	DPB1	DPB1*15:01:01G	47386	-0.00108562	1.18e-06
afr	B	B*39:05:01G	DPB1	DPB1*15:01:01G	47385	-0.00201058	4.04e-06
afr	B	B*39:06:02G	DPB1	DPB1*15:01:01G	47385	-0.00422908	1.79e-05
afr	B	B*39:08	DPB1	DPB1*15:01:01G	47385	-0.00058	3.37e-07
afr	B	B*39:10:01G	DPB1	DPB1*15:01:01G	47391	0.00184446	3.4e-06
afr	B	B*39:11	DPB1	DPB1*15:01:01G	47385	0	0
afr	B	B*40:01:01G	DPB1	DPB1*15:01:01G	47401	0.0057661	3.32e-05
afr	B	B*40:02:01G	DPB1	DPB1*15:01:01G	47386	0.00758789	5.76e-05
afr	B	B*40:04:01G	DPB1	DPB1*15:01:01G	47385	-0.00183533	3.37e-06
afr	B	B*40:05:01G	DPB1	DPB1*15:01:01G	47385	-0.00041	1.68e-07
afr	B	B*40:06:01G	DPB1	DPB1*15:01:01G	47385	0.00505532	2.56e-05
afr	B	B*40:08:01G	DPB1	DPB1*15:01:01G	47385	-0.000711	5.05e-07
afr	B	B*40:11:01G	DPB1	DPB1*15:01:01G	47385	0	0
afr	B	B*40:16:01G	DPB1	DPB1*15:01:01G	47387	0.000289	8.33e-08
afr	B	B*40:27:01	DPB1	DPB1*15:01:01G	47385	-0.000711	5.05e-07
afr	B	B*41:01:01G	DPB1	DPB1*15:01:01G	47388	-0.00185541	3.44e-06
afr	B	B*41:02:01G	DPB1	DPB1*15:01:01G	47393	0.00180185	3.25e-06
afr	B	B*42:01:01G	DPB1	DPB1*15:01:01G	47475	-0.00755431	5.71e-05
afr	B	B*42:02:01G	DPB1	DPB1*15:01:01G	47400	-0.00413601	1.71e-05
afr	B	B*44:02:01G	DPB1	DPB1*15:01:01G	47390	0.00694021	4.82e-05
afr	B	B*44:03:01G	DPB1	DPB1*15:01:01G	47387	0.00312664	9.78e-06
afr	B	B*44:03:02G	DPB1	DPB1*15:01:01G	47385	-0.00845677	7.15e-05
afr	B	B*44:05:01G	DPB1	DPB1*15:01:01G	47385	-0.00201058	4.04e-06
afr	B	B*44:10	DPB1	DPB1*15:01:01G	47385	-0.00436681	1.91e-05
afr	B	B*44:188	DPB1	DPB1*15:01:01G	47385	0.0069048	4.77e-05
afr	B	B*44:212	DPB1	DPB1*15:01:01G	47385	-0.00123103	1.52e-06
afr	B	B*44:221	DPB1	DPB1*15:01:01G	47385	0.00779507	6.08e-05
afr	B	B*44:224	DPB1	DPB1*15:01:01G	47385	0.00651335	4.24e-05
afr	B	B*44:269	DPB1	DPB1*15:01:01G	47385	0.00802396	6.44e-05
afr	B	B*44:55	DPB1	DPB1*15:01:01G	47385	-0.00201058	4.04e-06
afr	B	B*45:01:01G	DPB1	DPB1*15:01:01G	47436	-0.00964094	9.29e-05
afr	B	B*47:01:01G	DPB1	DPB1*15:01:01G	47387	0.0298061	0.000888
afr	B	B*48:01:01G	DPB1	DPB1*15:01:01G	47385	-0.00256341	6.57e-06
afr	B	B*49:01:01G	DPB1	DPB1*15:01:01G	47407	0.00889097	7.9e-05
afr	B	B*50:01:01G	DPB1	DPB1*15:01:01G	47397	-0.00392607	1.54e-05
afr	B	B*50:02:01G	DPB1	DPB1*15:01:01G	47385	-0.00183533	3.37e-06
afr	B	B*51:01:01G	DPB1	DPB1*15:01:01G	47415	-0.00194697	3.79e-06
afr	B	B*51:02:01G	DPB1	DPB1*15:01:01G	47385	-0.00336086	1.13e-05
afr	B	B*51:08:01G	DPB1	DPB1*15:01:01G	47386	0.00757717	5.74e-05
afr	B	B*52:01:01G	DPB1	DPB1*15:01:01G	47387	0.00516442	2.67e-05
afr	B	B*52:01:02G	DPB1	DPB1*15:01:01G	47398	0.00562288	3.16e-05
afr	B	B*53:01:01G	DPB1	DPB1*15:01:01G	47457	-0.00469888	2.21e-05
afr	B	B*55:01:01G	DPB1	DPB1*15:01:01G	47387	0.00578188	3.34e-05
afr	B	B*56:01:01G	DPB1	DPB1*15:01:01G	47388	0.00176222	3.11e-06
afr	B	B*57:01:01G	DPB1	DPB1*15:01:01G	47389	0.000408	1.67e-07
afr	B	B*57:02:01G	DPB1	DPB1*15:01:01G	47390	-0.00799782	6.4e-05
afr	B	B*57:03:01G	DPB1	DPB1*15:01:01G	47416	-0.00220973	4.88e-06
afr	B	B*57:04:01	DPB1	DPB1*15:01:01G	47387	-0.00568205	3.23e-05
afr	B	B*58:01:01G	DPB1	DPB1*15:01:01G	47417	-0.00581609	3.38e-05
afr	B	B*58:02:01G	DPB1	DPB1*15:01:01G	47395	0.00599332	3.59e-05
afr	B	B*78:01:01G	DPB1	DPB1*15:01:01G	47404	-0.00618552	3.83e-05
afr	B	B*81:01:01G	DPB1	DPB1*15:01:01G	47419	-0.00519764	2.7e-05
afr	B	B*82:01:01G	DPB1	DPB1*15:01:01G	47386	-0.00647832	4.2e-05
afr	B	B*07:02:01G	DPB1	DPB1*16:01:01G	47510	-0.000275	7.56e-08
afr	B	B*07:05:01G	DPB1	DPB1*16:01:01G	47405	-0.00345478	1.19e-05
afr	B	B*07:359	DPB1	DPB1*16:01:01G	47385	-0.00213377	4.55e-06
afr	B	B*08:01:01G	DPB1	DPB1*16:01:01G	47471	0.00858377	7.37e-05
afr	B	B*13:02:01G	DPB1	DPB1*16:01:01G	47390	-0.00604283	3.65e-05
afr	B	B*14:01:01G	DPB1	DPB1*16:01:01G	47398	0.000512	2.63e-07
afr	B	B*14:02:01G	DPB1	DPB1*16:01:01G	47442	-0.0066899	4.48e-05
afr	B	B*14:03	DPB1	DPB1*16:01:01G	47389	-0.00378694	1.43e-05
afr	B	B*15:01:01G	DPB1	DPB1*16:01:01G	47388	0.00684611	4.69e-05
afr	B	B*15:03:01G	DPB1	DPB1*16:01:01G	47451	-0.00359894	1.3e-05
afr	B	B*15:04:01G	DPB1	DPB1*16:01:01G	47385	-0.000686	4.7e-07
afr	B	B*15:10:01G	DPB1	DPB1*16:01:01G	47412	-0.00868129	7.54e-05
afr	B	B*15:15:01G	DPB1	DPB1*16:01:01G	47385	-0.000396	1.57e-07
afr	B	B*15:16:01G	DPB1	DPB1*16:01:01G	47407	-0.00785501	6.17e-05
afr	B	B*15:17:01G	DPB1	DPB1*16:01:01G	47385	-0.000339	1.15e-07
afr	B	B*15:18:01G	DPB1	DPB1*16:01:01G	47385	-0.00262955	6.91e-06
afr	B	B*15:30:01G	DPB1	DPB1*16:01:01G	47385	-0.000396	1.57e-07
afr	B	B*15:39:01G	DPB1	DPB1*16:01:01G	47385	-0.000511	2.61e-07
afr	B	B*18:01:01G	DPB1	DPB1*16:01:01G	47411	-0.00284189	8.08e-06
afr	B	B*27:02:01G	DPB1	DPB1*16:01:01G	47385	-0.00149941	2.25e-06
afr	B	B*27:03	DPB1	DPB1*16:01:01G	47388	0.000834	6.95e-07
afr	B	B*27:05:02G	DPB1	DPB1*16:01:01G	47392	0.00430659	1.85e-05
afr	B	B*35:01:01G	DPB1	DPB1*16:01:01G	47457	0.0116662	0.000136
afr	B	B*35:02:01G	DPB1	DPB1*16:01:01G	47385	0.00727653	5.29e-05
afr	B	B*35:03:01G	DPB1	DPB1*16:01:01G	47387	-0.00333512	1.11e-05
afr	B	B*35:04:01G	DPB1	DPB1*16:01:01G	47385	-0.000647	4.18e-07
afr	B	B*35:05:01G	DPB1	DPB1*16:01:01G	47385	-0.00149941	2.25e-06
afr	B	B*35:08:01G	DPB1	DPB1*16:01:01G	47389	-0.00178606	3.19e-06
afr	B	B*35:12:01G	DPB1	DPB1*16:01:01G	47385	-0.000885	7.84e-07
afr	B	B*35:14:01G	DPB1	DPB1*16:01:01G	47385	0	0
afr	B	B*35:16	DPB1	DPB1*16:01:01G	47385	-0.000229	5.22e-08
afr	B	B*35:17:01G	DPB1	DPB1*16:01:01G	47385	-0.000323	1.04e-07
afr	B	B*35:20:01	DPB1	DPB1*16:01:01G	47385	-0.000686	4.7e-07
afr	B	B*35:43:01G	DPB1	DPB1*16:01:01G	47385	0.0222306	0.000494
afr	B	B*37:01:01G	DPB1	DPB1*16:01:01G	47397	0.0117719	0.000139
afr	B	B*38:01:01G	DPB1	DPB1*16:01:01G	47389	-0.00314812	9.91e-06
afr	B	B*39:01:01G	DPB1	DPB1*16:01:01G	47389	0.00266491	7.1e-06
afr	B	B*39:02:02G	DPB1	DPB1*16:01:01G	47386	-0.000605	3.66e-07
afr	B	B*39:05:01G	DPB1	DPB1*16:01:01G	47385	-0.00111996	1.25e-06
afr	B	B*39:06:02G	DPB1	DPB1*16:01:01G	47385	-0.00235574	5.55e-06
afr	B	B*39:08	DPB1	DPB1*16:01:01G	47385	-0.000323	1.04e-07
afr	B	B*39:10:01G	DPB1	DPB1*16:01:01G	47391	-0.00214089	4.58e-06
afr	B	B*39:11	DPB1	DPB1*16:01:01G	47385	0	0
afr	B	B*40:01:01G	DPB1	DPB1*16:01:01G	47401	0.0440592	0.00194122
afr	B	B*40:02:01G	DPB1	DPB1*16:01:01G	47386	0.00129777	1.68e-06
afr	B	B*40:04:01G	DPB1	DPB1*16:01:01G	47385	-0.00102234	1.05e-06
afr	B	B*40:05:01G	DPB1	DPB1*16:01:01G	47385	-0.000229	5.22e-08
afr	B	B*40:06:01G	DPB1	DPB1*16:01:01G	47385	-0.00151676	2.3e-06
afr	B	B*40:08:01G	DPB1	DPB1*16:01:01G	47385	-0.000396	1.57e-07
afr	B	B*40:11:01G	DPB1	DPB1*16:01:01G	47385	0	0
afr	B	B*40:16:01G	DPB1	DPB1*16:01:01G	47387	-0.00246487	6.08e-06
afr	B	B*40:27:01	DPB1	DPB1*16:01:01G	47385	-0.000396	1.57e-07
afr	B	B*41:01:01G	DPB1	DPB1*16:01:01G	47388	-0.00417893	1.75e-05
afr	B	B*41:02:01G	DPB1	DPB1*16:01:01G	47393	-0.0052703	2.78e-05
afr	B	B*42:01:01G	DPB1	DPB1*16:01:01G	47475	-0.00903986	8.17e-05
afr	B	B*42:02:01G	DPB1	DPB1*16:01:01G	47400	-0.0064261	4.13e-05
afr	B	B*44:02:01G	DPB1	DPB1*16:01:01G	47390	0.0434724	0.00188985
afr	B	B*44:03:01G	DPB1	DPB1*16:01:01G	47387	0.00395643	1.57e-05
afr	B	B*44:03:02G	DPB1	DPB1*16:01:01G	47385	-0.00471072	2.22e-05
afr	B	B*44:05:01G	DPB1	DPB1*16:01:01G	47385	-0.00111996	1.25e-06
afr	B	B*44:10	DPB1	DPB1*16:01:01G	47385	0.00628566	3.95e-05
afr	B	B*44:188	DPB1	DPB1*16:01:01G	47385	-0.00218236	4.76e-06
afr	B	B*44:212	DPB1	DPB1*16:01:01G	47385	-0.000686	4.7e-07
afr	B	B*44:221	DPB1	DPB1*16:01:01G	47385	-0.00118794	1.41e-06
afr	B	B*44:224	DPB1	DPB1*16:01:01G	47385	-0.00224164	5.02e-06
afr	B	B*44:269	DPB1	DPB1*16:01:01G	47385	0.0169926	0.000289
afr	B	B*44:55	DPB1	DPB1*16:01:01G	47385	0.0177794	0.000316
afr	B	B*45:01:01G	DPB1	DPB1*16:01:01G	47436	-0.0085256	7.27e-05
afr	B	B*47:01:01G	DPB1	DPB1*16:01:01G	47387	-0.00210897	4.45e-06
afr	B	B*48:01:01G	DPB1	DPB1*16:01:01G	47385	-0.00142791	2.04e-06
afr	B	B*49:01:01G	DPB1	DPB1*16:01:01G	47407	0.00918472	8.44e-05
afr	B	B*50:01:01G	DPB1	DPB1*16:01:01G	47397	-0.003876	1.5e-05
afr	B	B*50:02:01G	DPB1	DPB1*16:01:01G	47385	-0.00102234	1.05e-06
afr	B	B*51:01:01G	DPB1	DPB1*16:01:01G	47415	0.000298	8.9e-08
afr	B	B*51:02:01G	DPB1	DPB1*16:01:01G	47385	-0.00187212	3.5e-06
afr	B	B*51:08:01G	DPB1	DPB1*16:01:01G	47386	-0.00120973	1.46e-06
afr	B	B*52:01:01G	DPB1	DPB1*16:01:01G	47387	0.00332798	1.11e-05
afr	B	B*52:01:02G	DPB1	DPB1*16:01:01G	47398	-0.00854454	7.3e-05
afr	B	B*53:01:01G	DPB1	DPB1*16:01:01G	47457	-0.0116597	0.000136
afr	B	B*55:01:01G	DPB1	DPB1*16:01:01G	47387	0.0054069	2.92e-05
afr	B	B*56:01:01G	DPB1	DPB1*16:01:01G	47388	-0.00317317	1.01e-05
afr	B	B*57:01:01G	DPB1	DPB1*16:01:01G	47389	0.0131903	0.000174
afr	B	B*57:02:01G	DPB1	DPB1*16:01:01G	47390	0.000306	9.37e-08
afr	B	B*57:03:01G	DPB1	DPB1*16:01:01G	47416	-0.00810581	6.57e-05
afr	B	B*57:04:01	DPB1	DPB1*16:01:01G	47387	0.00347697	1.21e-05
afr	B	B*58:01:01G	DPB1	DPB1*16:01:01G	47417	0.00270365	7.31e-06
afr	B	B*58:02:01G	DPB1	DPB1*16:01:01G	47395	-0.00662982	4.4e-05
afr	B	B*78:01:01G	DPB1	DPB1*16:01:01G	47404	-0.00416551	1.74e-05
afr	B	B*81:01:01G	DPB1	DPB1*16:01:01G	47419	-0.00802254	6.44e-05
afr	B	B*82:01:01G	DPB1	DPB1*16:01:01G	47386	0.00228463	5.22e-06
afr	B	B*07:02:01G	DPB1	DPB1*17:01:01G	47511	-0.0270599	0.000732
afr	B	B*07:05:01G	DPB1	DPB1*17:01:01G	47406	-0.00627431	3.94e-05
afr	B	B*07:359	DPB1	DPB1*17:01:01G	47386	-0.00644772	4.16e-05
afr	B	B*08:01:01G	DPB1	DPB1*17:01:01G	47472	0.0116605	0.000136
afr	B	B*13:02:01G	DPB1	DPB1*17:01:01G	47391	0.010257	0.000105
afr	B	B*14:01:01G	DPB1	DPB1*17:01:01G	47399	-0.000719	5.17e-07
afr	B	B*14:02:01G	DPB1	DPB1*17:01:01G	47443	0.0129938	0.000169
afr	B	B*14:03	DPB1	DPB1*17:01:01G	47390	-0.00399415	1.6e-05
afr	B	B*15:01:01G	DPB1	DPB1*17:01:01G	47389	-0.0203252	0.000413
afr	B	B*15:03:01G	DPB1	DPB1*17:01:01G	47452	0.0261546	0.000684
afr	B	B*15:04:01G	DPB1	DPB1*17:01:01G	47386	-0.00549254	3.02e-05
afr	B	B*15:10:01G	DPB1	DPB1*17:01:01G	47413	0.00366407	1.34e-05
afr	B	B*15:15:01G	DPB1	DPB1*17:01:01G	47386	0.00398725	1.59e-05
afr	B	B*15:16:01G	DPB1	DPB1*17:01:01G	47408	-0.00956256	9.14e-05
afr	B	B*15:17:01G	DPB1	DPB1*17:01:01G	47386	-0.0103193	0.000106
afr	B	B*15:18:01G	DPB1	DPB1*17:01:01G	47386	-0.0102561	0.000105
afr	B	B*15:30:01G	DPB1	DPB1*17:01:01G	47386	-0.00317092	1.01e-05
afr	B	B*15:39:01G	DPB1	DPB1*17:01:01G	47386	-0.00409372	1.68e-05
afr	B	B*18:01:01G	DPB1	DPB1*17:01:01G	47412	-0.0157015	0.000247
afr	B	B*27:02:01G	DPB1	DPB1*17:01:01G	47386	-0.00444388	1.97e-05
afr	B	B*27:03	DPB1	DPB1*17:01:01G	47389	0.00275766	7.6e-06
afr	B	B*27:05:02G	DPB1	DPB1*17:01:01G	47393	-0.0244344	0.000597
afr	B	B*35:01:01G	DPB1	DPB1*17:01:01G	47458	0.0268654	0.000722
afr	B	B*35:02:01G	DPB1	DPB1*17:01:01G	47386	-0.00385506	1.49e-05
afr	B	B*35:03:01G	DPB1	DPB1*17:01:01G	47388	-0.0105022	0.00011
afr	B	B*35:04:01G	DPB1	DPB1*17:01:01G	47386	-0.00517836	2.68e-05
afr	B	B*35:05:01G	DPB1	DPB1*17:01:01G	47386	-0.0063354	4.01e-05
afr	B	B*35:08:01G	DPB1	DPB1*17:01:01G	47390	0.00157811	2.49e-06
afr	B	B*35:12:01G	DPB1	DPB1*17:01:01G	47386	-0.00388965	1.51e-05
afr	B	B*35:14:01G	DPB1	DPB1*17:01:01G	47386	0	0
afr	B	B*35:16	DPB1	DPB1*17:01:01G	47386	-0.00183069	3.35e-06
afr	B	B*35:17:01G	DPB1	DPB1*17:01:01G	47386	-0.00258902	6.7e-06
afr	B	B*35:20:01	DPB1	DPB1*17:01:01G	47386	-0.00135951	1.85e-06
afr	B	B*35:43:01G	DPB1	DPB1*17:01:01G	47386	-0.00422392	1.78e-05
afr	B	B*37:01:01G	DPB1	DPB1*17:01:01G	47398	-0.0190993	0.000365
afr	B	B*38:01:01G	DPB1	DPB1*17:01:01G	47390	-0.0107578	0.000116
afr	B	B*39:01:01G	DPB1	DPB1*17:01:01G	47390	-0.0195552	0.000382
afr	B	B*39:02:02G	DPB1	DPB1*17:01:01G	47387	-0.00484375	2.35e-05
afr	B	B*39:05:01G	DPB1	DPB1*17:01:01G	47386	0.00115472	1.33e-06
afr	B	B*39:06:02G	DPB1	DPB1*17:01:01G	47386	-0.0152524	0.000233
afr	B	B*39:08	DPB1	DPB1*17:01:01G	47386	-0.00258902	6.7e-06
afr	B	B*39:10:01G	DPB1	DPB1*17:01:01G	47392	0.0174071	0.000303
afr	B	B*39:11	DPB1	DPB1*17:01:01G	47386	0	0
afr	B	B*40:01:01G	DPB1	DPB1*17:01:01G	47402	-0.0243802	0.000594
afr	B	B*40:02:01G	DPB1	DPB1*17:01:01G	47387	-0.00652941	4.26e-05
afr	B	B*40:04:01G	DPB1	DPB1*17:01:01G	47386	-0.0054159	2.93e-05
afr	B	B*40:05:01G	DPB1	DPB1*17:01:01G	47386	-0.00183069	3.35e-06
afr	B	B*40:06:01G	DPB1	DPB1*17:01:01G	47386	-0.00279932	7.84e-06
afr	B	B*40:08:01G	DPB1	DPB1*17:01:01G	47386	-0.00317092	1.01e-05
afr	B	B*40:11:01G	DPB1	DPB1*17:01:01G	47386	0	0
afr	B	B*40:16:01G	DPB1	DPB1*17:01:01G	47388	0.00292002	8.53e-06
afr	B	B*40:27:01	DPB1	DPB1*17:01:01G	47386	-0.00317092	1.01e-05
afr	B	B*41:01:01G	DPB1	DPB1*17:01:01G	47389	-0.00700134	4.9e-05
afr	B	B*41:02:01G	DPB1	DPB1*17:01:01G	47394	-0.00755506	5.71e-05
afr	B	B*42:01:01G	DPB1	DPB1*17:01:01G	47476	-0.0149288	0.000223
afr	B	B*42:02:01G	DPB1	DPB1*17:01:01G	47401	0.0281092	0.00079
afr	B	B*44:02:01G	DPB1	DPB1*17:01:01G	47391	-0.0291537	0.00085
afr	B	B*44:03:01G	DPB1	DPB1*17:01:01G	47388	-0.0190223	0.000362
afr	B	B*44:03:02G	DPB1	DPB1*17:01:01G	47386	-0.00165667	2.74e-06
afr	B	B*44:05:01G	DPB1	DPB1*17:01:01G	47386	-0.00137663	1.9e-06
afr	B	B*44:10	DPB1	DPB1*17:01:01G	47386	-0.00897434	8.05e-05
afr	B	B*44:188	DPB1	DPB1*17:01:01G	47386	-0.000569	3.23e-07
afr	B	B*44:212	DPB1	DPB1*17:01:01G	47386	-0.00135951	1.85e-06
afr	B	B*44:221	DPB1	DPB1*17:01:01G	47386	-0.00235518	5.55e-06
afr	B	B*44:224	DPB1	DPB1*17:01:01G	47386	-0.00908856	8.26e-05
afr	B	B*44:269	DPB1	DPB1*17:01:01G	47386	-0.0069051	4.77e-05
afr	B	B*44:55	DPB1	DPB1*17:01:01G	47386	-0.00390799	1.53e-05
afr	B	B*45:01:01G	DPB1	DPB1*17:01:01G	47437	0.00420815	1.77e-05
afr	B	B*47:01:01G	DPB1	DPB1*17:01:01G	47388	-0.00747073	5.58e-05
afr	B	B*48:01:01G	DPB1	DPB1*17:01:01G	47386	-0.00746511	5.57e-05
afr	B	B*49:01:01G	DPB1	DPB1*17:01:01G	47408	0.0176404	0.000311
afr	B	B*50:01:01G	DPB1	DPB1*17:01:01G	47398	0.0063401	4.02e-05
afr	B	B*50:02:01G	DPB1	DPB1*17:01:01G	47386	0.00013	1.68e-08
afr	B	B*51:01:01G	DPB1	DPB1*17:01:01G	47416	-0.00584578	3.42e-05
afr	B	B*51:02:01G	DPB1	DPB1*17:01:01G	47386	0.000162	2.62e-08
afr	B	B*51:08:01G	DPB1	DPB1*17:01:01G	47387	-0.00968965	9.39e-05
afr	B	B*52:01:01G	DPB1	DPB1*17:01:01G	47388	-0.0108513	0.000118
afr	B	B*52:01:02G	DPB1	DPB1*17:01:01G	47399	0.0350118	0.00122582
afr	B	B*53:01:01G	DPB1	DPB1*17:01:01G	47458	0.0367846	0.00135311
afr	B	B*55:01:01G	DPB1	DPB1*17:01:01G	47388	-0.0132618	0.000176
afr	B	B*56:01:01G	DPB1	DPB1*17:01:01G	47389	0.00596312	3.56e-05
afr	B	B*57:01:01G	DPB1	DPB1*17:01:01G	47390	-0.0182162	0.000332
afr	B	B*57:02:01G	DPB1	DPB1*17:01:01G	47391	0.00321059	1.03e-05
afr	B	B*57:03:01G	DPB1	DPB1*17:01:01G	47417	-0.0189796	0.00036
afr	B	B*57:04:01	DPB1	DPB1*17:01:01G	47388	-0.00577999	3.34e-05
afr	B	B*58:01:01G	DPB1	DPB1*17:01:01G	47418	0.0333013	0.00110898
afr	B	B*58:02:01G	DPB1	DPB1*17:01:01G	47396	-0.021831	0.000477
afr	B	B*78:01:01G	DPB1	DPB1*17:01:01G	47405	0.0166231	0.000276
afr	B	B*81:01:01G	DPB1	DPB1*17:01:01G	47420	-0.0144351	0.000208
afr	B	B*82:01:01G	DPB1	DPB1*17:01:01G	47387	-0.00522447	2.73e-05
afr	B	B*07:02:01G	DPB1	DPB1*18:01:01G	47511	-0.0123438	0.000152
afr	B	B*07:05:01G	DPB1	DPB1*18:01:01G	47406	0.00928602	8.62e-05
afr	B	B*07:359	DPB1	DPB1*18:01:01G	47386	-0.00389145	1.51e-05
afr	B	B*08:01:01G	DPB1	DPB1*18:01:01G	47472	-0.0350734	0.00123014
afr	B	B*13:02:01G	DPB1	DPB1*18:01:01G	47391	0.0101409	0.000103
afr	B	B*14:01:01G	DPB1	DPB1*18:01:01G	47399	0.0157158	0.000247
afr	B	B*14:02:01G	DPB1	DPB1*18:01:01G	47443	-0.0175127	0.000307
afr	B	B*14:03	DPB1	DPB1*18:01:01G	47390	-0.00862052	7.43e-05
afr	B	B*15:01:01G	DPB1	DPB1*18:01:01G	47389	-0.0276394	0.000764
afr	B	B*15:03:01G	DPB1	DPB1*18:01:01G	47452	0.00325444	1.06e-05
afr	B	B*15:04:01G	DPB1	DPB1*18:01:01G	47386	-0.000478	2.29e-07
afr	B	B*15:10:01G	DPB1	DPB1*18:01:01G	47413	-0.0065265	4.26e-05
afr	B	B*15:15:01G	DPB1	DPB1*18:01:01G	47386	-0.00286255	8.19e-06
afr	B	B*15:16:01G	DPB1	DPB1*18:01:01G	47408	-0.00430369	1.85e-05
afr	B	B*15:17:01G	DPB1	DPB1*18:01:01G	47386	0.0407978	0.00166446
afr	B	B*15:18:01G	DPB1	DPB1*18:01:01G	47386	-0.00612859	3.76e-05
afr	B	B*15:30:01G	DPB1	DPB1*18:01:01G	47386	-0.00286255	8.19e-06
afr	B	B*15:39:01G	DPB1	DPB1*18:01:01G	47386	0.00231504	5.36e-06
afr	B	B*18:01:01G	DPB1	DPB1*18:01:01G	47412	-0.00341459	1.17e-05
afr	B	B*27:02:01G	DPB1	DPB1*18:01:01G	47386	-0.00879158	7.73e-05
afr	B	B*27:03	DPB1	DPB1*18:01:01G	47389	-0.0143121	0.000205
afr	B	B*27:05:02G	DPB1	DPB1*18:01:01G	47393	-0.0185967	0.000346
afr	B	B*35:01:01G	DPB1	DPB1*18:01:01G	47458	-0.000681	4.64e-07
afr	B	B*35:02:01G	DPB1	DPB1*18:01:01G	47386	-0.00784263	6.15e-05
afr	B	B*35:03:01G	DPB1	DPB1*18:01:01G	47388	-0.00838907	7.04e-05
afr	B	B*35:04:01G	DPB1	DPB1*18:01:01G	47386	7.72e-05	5.96e-09
afr	B	B*35:05:01G	DPB1	DPB1*18:01:01G	47386	0.00351105	1.23e-05
afr	B	B*35:08:01G	DPB1	DPB1*18:01:01G	47390	0.000858	7.36e-07
afr	B	B*35:12:01G	DPB1	DPB1*18:01:01G	47386	-0.00640167	4.1e-05
afr	B	B*35:14:01G	DPB1	DPB1*18:01:01G	47386	0	0
afr	B	B*35:16	DPB1	DPB1*18:01:01G	47386	-0.00165266	2.73e-06
afr	B	B*35:17:01G	DPB1	DPB1*18:01:01G	47386	-0.00233724	5.46e-06
afr	B	B*35:20:01	DPB1	DPB1*18:01:01G	47386	-0.0049584	2.46e-05
afr	B	B*35:43:01G	DPB1	DPB1*18:01:01G	47386	0.000109	1.19e-08
afr	B	B*37:01:01G	DPB1	DPB1*18:01:01G	47398	-0.0109168	0.000119
afr	B	B*38:01:01G	DPB1	DPB1*18:01:01G	47390	-0.0149272	0.000223
afr	B	B*39:01:01G	DPB1	DPB1*18:01:01G	47390	-0.0108233	0.000117
afr	B	B*39:02:02G	DPB1	DPB1*18:01:01G	47387	-0.00437271	1.91e-05
afr	B	B*39:05:01G	DPB1	DPB1*18:01:01G	47386	-0.00809831	6.56e-05
afr	B	B*39:06:02G	DPB1	DPB1*18:01:01G	47386	-0.0104999	0.00011
afr	B	B*39:08	DPB1	DPB1*18:01:01G	47386	-0.00233724	5.46e-06
afr	B	B*39:10:01G	DPB1	DPB1*18:01:01G	47392	0.00969684	9.4e-05
afr	B	B*39:11	DPB1	DPB1*18:01:01G	47386	0	0
afr	B	B*40:01:01G	DPB1	DPB1*18:01:01G	47402	-0.0210139	0.000442
afr	B	B*40:02:01G	DPB1	DPB1*18:01:01G	47387	-0.0143578	0.000206
afr	B	B*40:04:01G	DPB1	DPB1*18:01:01G	47386	-0.0073924	5.46e-05
afr	B	B*40:05:01G	DPB1	DPB1*18:01:01G	47386	-0.00165266	2.73e-06
afr	B	B*40:06:01G	DPB1	DPB1*18:01:01G	47386	-0.00285938	8.18e-06
afr	B	B*40:08:01G	DPB1	DPB1*18:01:01G	47386	0.0204161	0.000417
afr	B	B*40:11:01G	DPB1	DPB1*18:01:01G	47386	0	0
afr	B	B*40:16:01G	DPB1	DPB1*18:01:01G	47388	0.0153384	0.000235
afr	B	B*40:27:01	DPB1	DPB1*18:01:01G	47386	-0.00286255	8.19e-06
afr	B	B*41:01:01G	DPB1	DPB1*18:01:01G	47389	-0.0125588	0.000158
afr	B	B*41:02:01G	DPB1	DPB1*18:01:01G	47394	-0.00640842	4.11e-05
afr	B	B*42:01:01G	DPB1	DPB1*18:01:01G	47476	-0.0276624	0.000765
afr	B	B*42:02:01G	DPB1	DPB1*18:01:01G	47401	-0.0180405	0.000325
afr	B	B*44:02:01G	DPB1	DPB1*18:01:01G	47391	-0.0230744	0.000532
afr	B	B*44:03:01G	DPB1	DPB1*18:01:01G	47388	0.0101435	0.000103
afr	B	B*44:03:02G	DPB1	DPB1*18:01:01G	47386	0.00439178	1.93e-05
afr	B	B*44:05:01G	DPB1	DPB1*18:01:01G	47386	-0.00535429	2.87e-05
afr	B	B*44:10	DPB1	DPB1*18:01:01G	47386	-0.00493087	2.43e-05
afr	B	B*44:188	DPB1	DPB1*18:01:01G	47386	0.00396243	1.57e-05
afr	B	B*44:212	DPB1	DPB1*18:01:01G	47386	-0.0049584	2.46e-05
afr	B	B*44:221	DPB1	DPB1*18:01:01G	47386	-0.00858983	7.38e-05
afr	B	B*44:224	DPB1	DPB1*18:01:01G	47386	0.0016408	2.69e-06
afr	B	B*44:269	DPB1	DPB1*18:01:01G	47386	-0.00842917	7.11e-05
afr	B	B*44:55	DPB1	DPB1*18:01:01G	47386	-0.00809831	6.56e-05
afr	B	B*45:01:01G	DPB1	DPB1*18:01:01G	47437	0.0225342	0.000508
afr	B	B*47:01:01G	DPB1	DPB1*18:01:01G	47388	-0.00649545	4.22e-05
afr	B	B*48:01:01G	DPB1	DPB1*18:01:01G	47386	-0.00817206	6.68e-05
afr	B	B*49:01:01G	DPB1	DPB1*18:01:01G	47408	0.0357585	0.00127867
afr	B	B*50:01:01G	DPB1	DPB1*18:01:01G	47398	-0.00882593	7.79e-05
afr	B	B*50:02:01G	DPB1	DPB1*18:01:01G	47386	-0.00138079	1.91e-06
afr	B	B*51:01:01G	DPB1	DPB1*18:01:01G	47416	-0.0340275	0.00115787
afr	B	B*51:02:01G	DPB1	DPB1*18:01:01G	47386	-0.00696479	4.85e-05
afr	B	B*51:08:01G	DPB1	DPB1*18:01:01G	47387	-0.00620677	3.85e-05
afr	B	B*52:01:01G	DPB1	DPB1*18:01:01G	47388	-0.0127953	0.000164
afr	B	B*52:01:02G	DPB1	DPB1*18:01:01G	47399	-0.029744	0.000885
afr	B	B*53:01:01G	DPB1	DPB1*18:01:01G	47458	-0.0202452	0.00041
afr	B	B*55:01:01G	DPB1	DPB1*18:01:01G	47388	-0.0151457	0.000229
afr	B	B*56:01:01G	DPB1	DPB1*18:01:01G	47389	-0.00836982	7.01e-05
afr	B	B*57:01:01G	DPB1	DPB1*18:01:01G	47390	-0.0236153	0.000558
afr	B	B*57:02:01G	DPB1	DPB1*18:01:01G	47391	0.000276	7.64e-08
afr	B	B*57:03:01G	DPB1	DPB1*18:01:01G	47417	0.0280573	0.000787
afr	B	B*57:04:01	DPB1	DPB1*18:01:01G	47388	-0.0122814	0.000151
afr	B	B*58:01:01G	DPB1	DPB1*18:01:01G	47418	-0.0201986	0.000408
afr	B	B*58:02:01G	DPB1	DPB1*18:01:01G	47396	0.144124	0.0207718
afr	B	B*78:01:01G	DPB1	DPB1*18:01:01G	47405	-0.0244115	0.000596
afr	B	B*81:01:01G	DPB1	DPB1*18:01:01G	47420	0.0991219	0.00982516
afr	B	B*82:01:01G	DPB1	DPB1*18:01:01G	47387	-0.0106919	0.000114
afr	B	B*07:02:01G	DPB1	DPB1*19:01:01G	47510	-0.00548572	3.01e-05
afr	B	B*07:05:01G	DPB1	DPB1*19:01:01G	47405	-0.00263866	6.96e-06
afr	B	B*07:359	DPB1	DPB1*19:01:01G	47385	-0.00302135	9.13e-06
afr	B	B*08:01:01G	DPB1	DPB1*19:01:01G	47471	0.00876157	7.68e-05
afr	B	B*13:02:01G	DPB1	DPB1*19:01:01G	47390	-0.0035554	1.26e-05
afr	B	B*14:01:01G	DPB1	DPB1*19:01:01G	47398	-0.00407582	1.66e-05
afr	B	B*14:02:01G	DPB1	DPB1*19:01:01G	47442	-0.00375268	1.41e-05
afr	B	B*14:03	DPB1	DPB1*19:01:01G	47389	0.0185045	0.000342
afr	B	B*15:01:01G	DPB1	DPB1*19:01:01G	47388	0.0237816	0.000566
afr	B	B*15:03:01G	DPB1	DPB1*19:01:01G	47451	-0.00858936	7.38e-05
afr	B	B*15:04:01G	DPB1	DPB1*19:01:01G	47385	-0.000971	9.43e-07
afr	B	B*15:10:01G	DPB1	DPB1*19:01:01G	47412	0.00249301	6.22e-06
afr	B	B*15:15:01G	DPB1	DPB1*19:01:01G	47385	-0.000561	3.14e-07
afr	B	B*15:16:01G	DPB1	DPB1*19:01:01G	47407	-0.00346225	1.2e-05
afr	B	B*15:17:01G	DPB1	DPB1*19:01:01G	47385	0.00265808	7.07e-06
afr	B	B*15:18:01G	DPB1	DPB1*19:01:01G	47385	-0.00372336	1.39e-05
afr	B	B*15:30:01G	DPB1	DPB1*19:01:01G	47385	-0.000561	3.14e-07
afr	B	B*15:39:01G	DPB1	DPB1*19:01:01G	47385	-0.000724	5.24e-07
afr	B	B*18:01:01G	DPB1	DPB1*19:01:01G	47411	-0.00388552	1.51e-05
afr	B	B*27:02:01G	DPB1	DPB1*19:01:01G	47385	-0.00212311	4.51e-06
afr	B	B*27:03	DPB1	DPB1*19:01:01G	47388	-0.00595301	3.54e-05
afr	B	B*27:05:02G	DPB1	DPB1*19:01:01G	47392	0.00363375	1.32e-05
afr	B	B*35:01:01G	DPB1	DPB1*19:01:01G	47457	-0.00429363	1.84e-05
afr	B	B*35:02:01G	DPB1	DPB1*19:01:01G	47385	-0.00315747	9.97e-06
afr	B	B*35:03:01G	DPB1	DPB1*19:01:01G	47387	-0.000211	4.47e-08
afr	B	B*35:04:01G	DPB1	DPB1*19:01:01G	47385	-0.000915	8.38e-07
afr	B	B*35:05:01G	DPB1	DPB1*19:01:01G	47385	-0.00212311	4.51e-06
afr	B	B*35:08:01G	DPB1	DPB1*19:01:01G	47389	-0.00252901	6.4e-06
afr	B	B*35:12:01G	DPB1	DPB1*19:01:01G	47385	-0.00125359	1.57e-06
afr	B	B*35:14:01G	DPB1	DPB1*19:01:01G	47385	0	0
afr	B	B*35:16	DPB1	DPB1*19:01:01G	47385	-0.000324	1.05e-07
afr	B	B*35:17:01G	DPB1	DPB1*19:01:01G	47385	-0.000458	2.09e-07
afr	B	B*35:20:01	DPB1	DPB1*19:01:01G	47385	-0.000971	9.43e-07
afr	B	B*35:43:01G	DPB1	DPB1*19:01:01G	47385	-0.00129472	1.68e-06
afr	B	B*37:01:01G	DPB1	DPB1*19:01:01G	47397	-0.00716209	5.13e-05
afr	B	B*38:01:01G	DPB1	DPB1*19:01:01G	47389	0.000319	1.02e-07
afr	B	B*39:01:01G	DPB1	DPB1*19:01:01G	47389	-0.000568	3.22e-07
afr	B	B*39:02:02G	DPB1	DPB1*19:01:01G	47386	-0.000856	7.33e-07
afr	B	B*39:05:01G	DPB1	DPB1*19:01:01G	47385	-0.00158583	2.51e-06
afr	B	B*39:06:02G	DPB1	DPB1*19:01:01G	47385	0.00303671	9.22e-06
afr	B	B*39:08	DPB1	DPB1*19:01:01G	47385	-0.000458	2.09e-07
afr	B	B*39:10:01G	DPB1	DPB1*19:01:01G	47391	-0.00303143	9.19e-06
afr	B	B*39:11	DPB1	DPB1*19:01:01G	47385	0	0
afr	B	B*40:01:01G	DPB1	DPB1*19:01:01G	47401	0.00965157	9.32e-05
afr	B	B*40:02:01G	DPB1	DPB1*19:01:01G	47386	-0.00192088	3.69e-06
afr	B	B*40:04:01G	DPB1	DPB1*19:01:01G	47385	-0.0014476	2.1e-06
afr	B	B*40:05:01G	DPB1	DPB1*19:01:01G	47385	-0.000324	1.05e-07
afr	B	B*40:06:01G	DPB1	DPB1*19:01:01G	47385	-0.00214768	4.61e-06
afr	B	B*40:08:01G	DPB1	DPB1*19:01:01G	47385	-0.000561	3.14e-07
afr	B	B*40:11:01G	DPB1	DPB1*19:01:01G	47385	0	0
afr	B	B*40:16:01G	DPB1	DPB1*19:01:01G	47387	0.00848933	7.21e-05
afr	B	B*40:27:01	DPB1	DPB1*19:01:01G	47385	-0.000561	3.14e-07
afr	B	B*41:01:01G	DPB1	DPB1*19:01:01G	47388	0.0120216	0.000145
afr	B	B*41:02:01G	DPB1	DPB1*19:01:01G	47393	-0.00746256	5.57e-05
afr	B	B*42:01:01G	DPB1	DPB1*19:01:01G	47475	-0.0117958	0.000139
afr	B	B*42:02:01G	DPB1	DPB1*19:01:01G	47400	-0.00909915	8.28e-05
afr	B	B*44:02:01G	DPB1	DPB1*19:01:01G	47390	0.0193905	0.000376
afr	B	B*44:03:01G	DPB1	DPB1*19:01:01G	47387	0.0207598	0.000431
afr	B	B*44:03:02G	DPB1	DPB1*19:01:01G	47385	-0.00349206	1.22e-05
afr	B	B*44:05:01G	DPB1	DPB1*19:01:01G	47385	-0.00158583	2.51e-06
afr	B	B*44:10	DPB1	DPB1*19:01:01G	47385	-0.00344429	1.19e-05
afr	B	B*44:188	DPB1	DPB1*19:01:01G	47385	-0.00309015	9.55e-06
afr	B	B*44:212	DPB1	DPB1*19:01:01G	47385	-0.000971	9.43e-07
afr	B	B*44:221	DPB1	DPB1*19:01:01G	47385	0.0109335	0.00012
afr	B	B*44:224	DPB1	DPB1*19:01:01G	47385	0.0102166	0.000104
afr	B	B*44:269	DPB1	DPB1*19:01:01G	47385	0.0112052	0.000126
afr	B	B*44:55	DPB1	DPB1*19:01:01G	47385	-0.00158583	2.51e-06
afr	B	B*45:01:01G	DPB1	DPB1*19:01:01G	47436	-0.00162351	2.64e-06
afr	B	B*47:01:01G	DPB1	DPB1*19:01:01G	47387	0.00410684	1.69e-05
afr	B	B*48:01:01G	DPB1	DPB1*19:01:01G	47385	-0.00202187	4.09e-06
afr	B	B*49:01:01G	DPB1	DPB1*19:01:01G	47407	-0.00210639	4.44e-06
afr	B	B*50:01:01G	DPB1	DPB1*19:01:01G	47397	-0.00332088	1.1e-05
afr	B	B*50:02:01G	DPB1	DPB1*19:01:01G	47385	-0.0014476	2.1e-06
afr	B	B*51:01:01G	DPB1	DPB1*19:01:01G	47415	-0.00555493	3.09e-05
afr	B	B*51:02:01G	DPB1	DPB1*19:01:01G	47385	-0.00265086	7.03e-06
afr	B	B*51:08:01G	DPB1	DPB1*19:01:01G	47386	0.0106755	0.000114
afr	B	B*52:01:01G	DPB1	DPB1*19:01:01G	47387	0.00471231	2.22e-05
afr	B	B*52:01:02G	DPB1	DPB1*19:01:01G	47398	-0.00677123	4.58e-05
afr	B	B*53:01:01G	DPB1	DPB1*19:01:01G	47457	-0.0127012	0.000161
afr	B	B*55:01:01G	DPB1	DPB1*19:01:01G	47387	-0.00270226	7.3e-06
afr	B	B*56:01:01G	DPB1	DPB1*19:01:01G	47388	-0.00449311	2.02e-05
afr	B	B*57:01:01G	DPB1	DPB1*19:01:01G	47389	0.00536962	2.88e-05
afr	B	B*57:02:01G	DPB1	DPB1*19:01:01G	47390	-0.00630823	3.98e-05
afr	B	B*57:03:01G	DPB1	DPB1*19:01:01G	47416	-0.0138301	0.000191
afr	B	B*57:04:01	DPB1	DPB1*19:01:01G	47387	-0.00448168	2.01e-05
afr	B	B*58:01:01G	DPB1	DPB1*19:01:01G	47417	-0.0102564	0.000105
afr	B	B*58:02:01G	DPB1	DPB1*19:01:01G	47395	0.0483104	0.00233389
afr	B	B*78:01:01G	DPB1	DPB1*19:01:01G	47404	-0.00589822	3.48e-05
afr	B	B*81:01:01G	DPB1	DPB1*19:01:01G	47419	-0.000833	6.93e-07
afr	B	B*82:01:01G	DPB1	DPB1*19:01:01G	47386	-0.000937	8.79e-07
afr	B	B*07:02:01G	DPB1	DPB1*20:01:01G	47510	0.0140052	0.000196
afr	B	B*07:05:01G	DPB1	DPB1*20:01:01G	47405	-0.00585196	3.42e-05
afr	B	B*07:359	DPB1	DPB1*20:01:01G	47385	-0.00188129	3.54e-06
afr	B	B*08:01:01G	DPB1	DPB1*20:01:01G	47471	0.031006	0.000961
afr	B	B*13:02:01G	DPB1	DPB1*20:01:01G	47390	-0.00132412	1.75e-06
afr	B	B*14:01:01G	DPB1	DPB1*20:01:01G	47398	0.00216021	4.67e-06
afr	B	B*14:02:01G	DPB1	DPB1*20:01:01G	47442	-0.00945997	8.95e-05
afr	B	B*14:03	DPB1	DPB1*20:01:01G	47389	-0.00333885	1.11e-05
afr	B	B*15:01:01G	DPB1	DPB1*20:01:01G	47388	0.00937774	8.79e-05
afr	B	B*15:03:01G	DPB1	DPB1*20:01:01G	47451	-0.00363921	1.32e-05
afr	B	B*15:04:01G	DPB1	DPB1*20:01:01G	47385	-0.000605	3.66e-07
afr	B	B*15:10:01G	DPB1	DPB1*20:01:01G	47412	-0.00458315	2.1e-05
afr	B	B*15:15:01G	DPB1	DPB1*20:01:01G	47385	-0.000349	1.22e-07
afr	B	B*15:16:01G	DPB1	DPB1*20:01:01G	47407	-0.00883346	7.8e-05
afr	B	B*15:17:01G	DPB1	DPB1*20:01:01G	47385	-0.00420771	1.77e-05
afr	B	B*15:18:01G	DPB1	DPB1*20:01:01G	47385	-0.00231841	5.38e-06
afr	B	B*15:30:01G	DPB1	DPB1*20:01:01G	47385	-0.000349	1.22e-07
afr	B	B*15:39:01G	DPB1	DPB1*20:01:01G	47385	-0.000451	2.03e-07
afr	B	B*18:01:01G	DPB1	DPB1*20:01:01G	47411	0.000128	1.65e-08
afr	B	B*27:02:01G	DPB1	DPB1*20:01:01G	47385	-0.00132199	1.75e-06
afr	B	B*27:03	DPB1	DPB1*20:01:01G	47388	0.007715	5.95e-05
afr	B	B*27:05:02G	DPB1	DPB1*20:01:01G	47392	0.0261554	0.000684
afr	B	B*35:01:01G	DPB1	DPB1*20:01:01G	47457	-0.00263336	6.93e-06
afr	B	B*35:02:01G	DPB1	DPB1*20:01:01G	47385	-0.00196605	3.87e-06
afr	B	B*35:03:01G	DPB1	DPB1*20:01:01G	47387	-0.0029405	8.65e-06
afr	B	B*35:04:01G	DPB1	DPB1*20:01:01G	47385	-0.00057	3.25e-07
afr	B	B*35:05:01G	DPB1	DPB1*20:01:01G	47385	-0.00132199	1.75e-06
afr	B	B*35:08:01G	DPB1	DPB1*20:01:01G	47389	-0.00157473	2.48e-06
afr	B	B*35:12:01G	DPB1	DPB1*20:01:01G	47385	-0.000781	6.09e-07
afr	B	B*35:14:01G	DPB1	DPB1*20:01:01G	47385	0	0
afr	B	B*35:16	DPB1	DPB1*20:01:01G	47385	-0.000202	4.06e-08
afr	B	B*35:17:01G	DPB1	DPB1*20:01:01G	47385	-0.000285	8.12e-08
afr	B	B*35:20:01	DPB1	DPB1*20:01:01G	47385	-0.000605	3.66e-07
afr	B	B*35:43:01G	DPB1	DPB1*20:01:01G	47385	-0.000806	6.5e-07
afr	B	B*37:01:01G	DPB1	DPB1*20:01:01G	47397	0.009849	9.7e-05
afr	B	B*38:01:01G	DPB1	DPB1*20:01:01G	47389	-0.00277561	7.7e-06
afr	B	B*39:01:01G	DPB1	DPB1*20:01:01G	47389	-0.00305654	9.34e-06
afr	B	B*39:02:02G	DPB1	DPB1*20:01:01G	47386	-0.000533	2.84e-07
afr	B	B*39:05:01G	DPB1	DPB1*20:01:01G	47385	-0.000987	9.75e-07
afr	B	B*39:06:02G	DPB1	DPB1*20:01:01G	47385	-0.002077	4.31e-06
afr	B	B*39:08	DPB1	DPB1*20:01:01G	47385	-0.000285	8.12e-08
afr	B	B*39:10:01G	DPB1	DPB1*20:01:01G	47391	-0.00512794	2.63e-05
afr	B	B*39:11	DPB1	DPB1*20:01:01G	47385	0	0
afr	B	B*40:01:01G	DPB1	DPB1*20:01:01G	47401	0.0128979	0.000166
afr	B	B*40:02:01G	DPB1	DPB1*20:01:01G	47386	0.00248152	6.16e-06
afr	B	B*40:04:01G	DPB1	DPB1*20:01:01G	47385	-0.000901	8.12e-07
afr	B	B*40:05:01G	DPB1	DPB1*20:01:01G	47385	-0.000202	4.06e-08
afr	B	B*40:06:01G	DPB1	DPB1*20:01:01G	47385	-0.00133729	1.79e-06
afr	B	B*40:08:01G	DPB1	DPB1*20:01:01G	47385	-0.000349	1.22e-07
afr	B	B*40:11:01G	DPB1	DPB1*20:01:01G	47385	0	0
afr	B	B*40:16:01G	DPB1	DPB1*20:01:01G	47387	-0.00217322	4.72e-06
afr	B	B*40:27:01	DPB1	DPB1*20:01:01G	47385	-0.000349	1.22e-07
afr	B	B*41:01:01G	DPB1	DPB1*20:01:01G	47388	-0.00368446	1.36e-05
afr	B	B*41:02:01G	DPB1	DPB1*20:01:01G	47393	-0.00464669	2.16e-05
afr	B	B*42:01:01G	DPB1	DPB1*20:01:01G	47475	-0.0104698	0.00011
afr	B	B*42:02:01G	DPB1	DPB1*20:01:01G	47400	-0.00566573	3.21e-05
afr	B	B*44:02:01G	DPB1	DPB1*20:01:01G	47390	0.0383285	0.00146907
afr	B	B*44:03:01G	DPB1	DPB1*20:01:01G	47387	-0.00257908	6.65e-06
afr	B	B*44:03:02G	DPB1	DPB1*20:01:01G	47385	-0.00415332	1.73e-05
afr	B	B*44:05:01G	DPB1	DPB1*20:01:01G	47385	-0.000987	9.75e-07
afr	B	B*44:10	DPB1	DPB1*20:01:01G	47385	-0.00214464	4.6e-06
afr	B	B*44:188	DPB1	DPB1*20:01:01G	47385	-0.00192413	3.7e-06
afr	B	B*44:212	DPB1	DPB1*20:01:01G	47385	-0.000605	3.66e-07
afr	B	B*44:221	DPB1	DPB1*20:01:01G	47385	-0.00104738	1.1e-06
afr	B	B*44:224	DPB1	DPB1*20:01:01G	47385	-0.00197639	3.91e-06
afr	B	B*44:269	DPB1	DPB1*20:01:01G	47385	-0.00102779	1.06e-06
afr	B	B*44:55	DPB1	DPB1*20:01:01G	47385	-0.000987	9.75e-07
afr	B	B*45:01:01G	DPB1	DPB1*20:01:01G	47436	-0.0115724	0.000134
afr	B	B*47:01:01G	DPB1	DPB1*20:01:01G	47387	-0.00185942	3.46e-06
afr	B	B*48:01:01G	DPB1	DPB1*20:01:01G	47385	-0.00125895	1.58e-06
afr	B	B*49:01:01G	DPB1	DPB1*20:01:01G	47407	-0.0026558	7.05e-06
afr	B	B*50:01:01G	DPB1	DPB1*20:01:01G	47397	-0.00611652	3.74e-05
afr	B	B*50:02:01G	DPB1	DPB1*20:01:01G	47385	-0.000901	8.12e-07
afr	B	B*51:01:01G	DPB1	DPB1*20:01:01G	47415	0.0100995	0.000102
afr	B	B*51:02:01G	DPB1	DPB1*20:01:01G	47385	-0.0016506	2.72e-06
afr	B	B*51:08:01G	DPB1	DPB1*20:01:01G	47386	-0.00106659	1.14e-06
afr	B	B*52:01:01G	DPB1	DPB1*20:01:01G	47387	0.00458232	2.1e-05
afr	B	B*52:01:02G	DPB1	DPB1*20:01:01G	47398	-0.0075335	5.68e-05
afr	B	B*53:01:01G	DPB1	DPB1*20:01:01G	47457	-0.00992996	9.86e-05
afr	B	B*55:01:01G	DPB1	DPB1*20:01:01G	47387	0.0127525	0.000163
afr	B	B*56:01:01G	DPB1	DPB1*20:01:01G	47388	-0.00279771	7.83e-06
afr	B	B*57:01:01G	DPB1	DPB1*20:01:01G	47389	-0.000681	4.64e-07
afr	B	B*57:02:01G	DPB1	DPB1*20:01:01G	47390	0.00146928	2.16e-06
afr	B	B*57:03:01G	DPB1	DPB1*20:01:01G	47416	-0.000366	1.34e-07
afr	B	B*57:04:01	DPB1	DPB1*20:01:01G	47387	-0.00279059	7.79e-06
afr	B	B*58:01:01G	DPB1	DPB1*20:01:01G	47417	-0.00725368	5.26e-05
afr	B	B*58:02:01G	DPB1	DPB1*20:01:01G	47395	-0.00739474	5.47e-05
afr	B	B*78:01:01G	DPB1	DPB1*20:01:01G	47404	-0.00292127	8.53e-06
afr	B	B*81:01:01G	DPB1	DPB1*20:01:01G	47419	-0.00413028	1.71e-05
afr	B	B*82:01:01G	DPB1	DPB1*20:01:01G	47386	-0.00318166	1.01e-05
afr	B	B*07:02:01G	DPB1	DPB1*23:01:01G	47510	-0.0019716	3.89e-06
afr	B	B*07:05:01G	DPB1	DPB1*23:01:01G	47405	-0.00541712	2.93e-05
afr	B	B*07:359	DPB1	DPB1*23:01:01G	47385	-0.0017415	3.03e-06
afr	B	B*08:01:01G	DPB1	DPB1*23:01:01G	47471	0.00830944	6.9e-05
afr	B	B*13:02:01G	DPB1	DPB1*23:01:01G	47390	-0.000608	3.7e-07
afr	B	B*14:01:01G	DPB1	DPB1*23:01:01G	47398	-0.00511683	2.62e-05
afr	B	B*14:02:01G	DPB1	DPB1*23:01:01G	47442	-0.00133879	1.79e-06
afr	B	B*14:03	DPB1	DPB1*23:01:01G	47389	0.00378759	1.43e-05
afr	B	B*15:01:01G	DPB1	DPB1*23:01:01G	47388	0.015061	0.000227
afr	B	B*15:03:01G	DPB1	DPB1*23:01:01G	47451	-0.00746788	5.58e-05
afr	B	B*15:04:01G	DPB1	DPB1*23:01:01G	47385	-0.00056	3.13e-07
afr	B	B*15:10:01G	DPB1	DPB1*23:01:01G	47412	-0.00111558	1.24e-06
afr	B	B*15:15:01G	DPB1	DPB1*23:01:01G	47385	-0.000323	1.04e-07
afr	B	B*15:16:01G	DPB1	DPB1*23:01:01G	47407	-0.00552788	3.06e-05
afr	B	B*15:17:01G	DPB1	DPB1*23:01:01G	47385	-0.00389505	1.52e-05
afr	B	B*15:18:01G	DPB1	DPB1*23:01:01G	47385	-0.00214613	4.61e-06
afr	B	B*15:30:01G	DPB1	DPB1*23:01:01G	47385	-0.000323	1.04e-07
afr	B	B*15:39:01G	DPB1	DPB1*23:01:01G	47385	-0.000417	1.74e-07
afr	B	B*18:01:01G	DPB1	DPB1*23:01:01G	47411	0.0555421	0.00308492
afr	B	B*27:02:01G	DPB1	DPB1*23:01:01G	47385	0.0160654	0.000258
afr	B	B*27:03	DPB1	DPB1*23:01:01G	47388	-0.0034313	1.18e-05
afr	B	B*27:05:02G	DPB1	DPB1*23:01:01G	47392	0.0162983	0.000266
afr	B	B*35:01:01G	DPB1	DPB1*23:01:01G	47457	-0.00345342	1.19e-05
afr	B	B*35:02:01G	DPB1	DPB1*23:01:01G	47385	0.0214564	0.00046
afr	B	B*35:03:01G	DPB1	DPB1*23:01:01G	47387	0.00507839	2.58e-05
afr	B	B*35:04:01G	DPB1	DPB1*23:01:01G	47385	-0.000528	2.78e-07
afr	B	B*35:05:01G	DPB1	DPB1*23:01:01G	47385	-0.00122376	1.5e-06
afr	B	B*35:08:01G	DPB1	DPB1*23:01:01G	47389	-0.00145771	2.12e-06
afr	B	B*35:12:01G	DPB1	DPB1*23:01:01G	47385	-0.000723	5.22e-07
afr	B	B*35:14:01G	DPB1	DPB1*23:01:01G	47385	0	0
afr	B	B*35:16	DPB1	DPB1*23:01:01G	47385	-0.000187	3.48e-08
afr	B	B*35:17:01G	DPB1	DPB1*23:01:01G	47385	-0.000264	6.96e-08
afr	B	B*35:20:01	DPB1	DPB1*23:01:01G	47385	-0.00056	3.13e-07
afr	B	B*35:43:01G	DPB1	DPB1*23:01:01G	47385	-0.000746	5.57e-07
afr	B	B*37:01:01G	DPB1	DPB1*23:01:01G	47397	-0.00412821	1.7e-05
afr	B	B*38:01:01G	DPB1	DPB1*23:01:01G	47389	0.0222088	0.000493
afr	B	B*39:01:01G	DPB1	DPB1*23:01:01G	47389	-0.00282942	8.01e-06
afr	B	B*39:02:02G	DPB1	DPB1*23:01:01G	47386	-0.000494	2.44e-07
afr	B	B*39:05:01G	DPB1	DPB1*23:01:01G	47385	-0.000914	8.36e-07
afr	B	B*39:06:02G	DPB1	DPB1*23:01:01G	47385	-0.00192266	3.7e-06
afr	B	B*39:08	DPB1	DPB1*23:01:01G	47385	-0.000264	6.96e-08
afr	B	B*39:10:01G	DPB1	DPB1*23:01:01G	47391	0.00425187	1.81e-05
afr	B	B*39:11	DPB1	DPB1*23:01:01G	47385	0	0
afr	B	B*40:01:01G	DPB1	DPB1*23:01:01G	47401	0.00093	8.66e-07
afr	B	B*40:02:01G	DPB1	DPB1*23:01:01G	47386	-0.00327358	1.07e-05
afr	B	B*40:04:01G	DPB1	DPB1*23:01:01G	47385	-0.000834	6.96e-07
afr	B	B*40:05:01G	DPB1	DPB1*23:01:01G	47385	-0.000187	3.48e-08
afr	B	B*40:06:01G	DPB1	DPB1*23:01:01G	47385	-0.00123792	1.53e-06
afr	B	B*40:08:01G	DPB1	DPB1*23:01:01G	47385	-0.000323	1.04e-07
afr	B	B*40:11:01G	DPB1	DPB1*23:01:01G	47385	0	0
afr	B	B*40:16:01G	DPB1	DPB1*23:01:01G	47387	-0.00201173	4.05e-06
afr	B	B*40:27:01	DPB1	DPB1*23:01:01G	47385	0.0651049	0.00423865
afr	B	B*41:01:01G	DPB1	DPB1*23:01:01G	47388	-0.00341067	1.16e-05
afr	B	B*41:02:01G	DPB1	DPB1*23:01:01G	47393	-0.00430141	1.85e-05
afr	B	B*42:01:01G	DPB1	DPB1*23:01:01G	47475	-0.00406925	1.66e-05
afr	B	B*42:02:01G	DPB1	DPB1*23:01:01G	47400	-0.00524473	2.75e-05
afr	B	B*44:02:01G	DPB1	DPB1*23:01:01G	47390	0.00423273	1.79e-05
afr	B	B*44:03:01G	DPB1	DPB1*23:01:01G	47387	-0.00113932	1.3e-06
afr	B	B*44:03:02G	DPB1	DPB1*23:01:01G	47385	0.00165096	2.73e-06
afr	B	B*44:05:01G	DPB1	DPB1*23:01:01G	47385	-0.000914	8.36e-07
afr	B	B*44:10	DPB1	DPB1*23:01:01G	47385	-0.00198528	3.94e-06
afr	B	B*44:188	DPB1	DPB1*23:01:01G	47385	-0.00178116	3.17e-06
afr	B	B*44:212	DPB1	DPB1*23:01:01G	47385	-0.00056	3.13e-07
afr	B	B*44:221	DPB1	DPB1*23:01:01G	47385	-0.00097	9.4e-07
afr	B	B*44:224	DPB1	DPB1*23:01:01G	47385	-0.00182953	3.35e-06
afr	B	B*44:269	DPB1	DPB1*23:01:01G	47385	-0.000951	9.05e-07
afr	B	B*44:55	DPB1	DPB1*23:01:01G	47385	-0.000914	8.36e-07
afr	B	B*45:01:01G	DPB1	DPB1*23:01:01G	47436	-0.00531576	2.83e-05
afr	B	B*47:01:01G	DPB1	DPB1*23:01:01G	47387	-0.00172126	2.96e-06
afr	B	B*48:01:01G	DPB1	DPB1*23:01:01G	47385	-0.0011654	1.36e-06
afr	B	B*49:01:01G	DPB1	DPB1*23:01:01G	47407	-0.00556928	3.1e-05
afr	B	B*50:01:01G	DPB1	DPB1*23:01:01G	47397	-0.00566202	3.21e-05
afr	B	B*50:02:01G	DPB1	DPB1*23:01:01G	47385	-0.000834	6.96e-07
afr	B	B*51:01:01G	DPB1	DPB1*23:01:01G	47415	-0.00578586	3.35e-05
afr	B	B*51:02:01G	DPB1	DPB1*23:01:01G	47385	-0.00152795	2.33e-06
afr	B	B*51:08:01G	DPB1	DPB1*23:01:01G	47386	-0.000987	9.75e-07
afr	B	B*52:01:01G	DPB1	DPB1*23:01:01G	47387	-0.00262365	6.88e-06
afr	B	B*52:01:02G	DPB1	DPB1*23:01:01G	47398	-0.00390292	1.52e-05
afr	B	B*53:01:01G	DPB1	DPB1*23:01:01G	47457	-0.0129195	0.000167
afr	B	B*55:01:01G	DPB1	DPB1*23:01:01G	47387	0.0143637	0.000206
afr	B	B*56:01:01G	DPB1	DPB1*23:01:01G	47388	0.00560504	3.14e-05
afr	B	B*57:01:01G	DPB1	DPB1*23:01:01G	47389	2.69e-05	7.24e-10
afr	B	B*57:02:01G	DPB1	DPB1*23:01:01G	47390	0.00802164	6.43e-05
afr	B	B*57:03:01G	DPB1	DPB1*23:01:01G	47416	-0.00254764	6.49e-06
afr	B	B*57:04:01	DPB1	DPB1*23:01:01G	47387	-0.00258323	6.67e-06
afr	B	B*58:01:01G	DPB1	DPB1*23:01:01G	47417	-0.00778524	6.06e-05
afr	B	B*58:02:01G	DPB1	DPB1*23:01:01G	47395	-0.00227354	5.17e-06
afr	B	B*78:01:01G	DPB1	DPB1*23:01:01G	47404	0.00146895	2.16e-06
afr	B	B*81:01:01G	DPB1	DPB1*23:01:01G	47419	-0.00308038	9.49e-06
afr	B	B*82:01:01G	DPB1	DPB1*23:01:01G	47386	0.00426956	1.82e-05
afr	B	B*07:02:01G	DPB1	DPB1*29:01:01G	47510	-0.0119067	0.000142
afr	B	B*07:05:01G	DPB1	DPB1*29:01:01G	47405	0.00569667	3.25e-05
afr	B	B*07:359	DPB1	DPB1*29:01:01G	47385	-0.00309824	9.6e-06
afr	B	B*08:01:01G	DPB1	DPB1*29:01:01G	47471	-0.00897654	8.06e-05
afr	B	B*13:02:01G	DPB1	DPB1*29:01:01G	47390	0.00586028	3.43e-05
afr	B	B*14:01:01G	DPB1	DPB1*29:01:01G	47398	0.00260546	6.79e-06
afr	B	B*14:02:01G	DPB1	DPB1*29:01:01G	47442	0.001159	1.34e-06
afr	B	B*14:03	DPB1	DPB1*29:01:01G	47389	-0.00549865	3.02e-05
afr	B	B*15:01:01G	DPB1	DPB1*29:01:01G	47388	-0.00248321	6.17e-06
afr	B	B*15:03:01G	DPB1	DPB1*29:01:01G	47451	-0.00712604	5.08e-05
afr	B	B*15:04:01G	DPB1	DPB1*29:01:01G	47385	-0.000996	9.91e-07
afr	B	B*15:10:01G	DPB1	DPB1*29:01:01G	47412	-0.000603	3.64e-07
afr	B	B*15:15:01G	DPB1	DPB1*29:01:01G	47385	-0.000575	3.3e-07
afr	B	B*15:16:01G	DPB1	DPB1*29:01:01G	47407	0.00786833	6.19e-05
afr	B	B*15:17:01G	DPB1	DPB1*29:01:01G	47385	-0.00386813	1.5e-05
afr	B	B*15:18:01G	DPB1	DPB1*29:01:01G	47385	-0.00381812	1.46e-05
afr	B	B*15:30:01G	DPB1	DPB1*29:01:01G	47385	-0.000575	3.3e-07
afr	B	B*15:39:01G	DPB1	DPB1*29:01:01G	47385	-0.000742	5.51e-07
afr	B	B*18:01:01G	DPB1	DPB1*29:01:01G	47411	-0.00470077	2.21e-05
afr	B	B*27:02:01G	DPB1	DPB1*29:01:01G	47385	-0.00217715	4.74e-06
afr	B	B*27:03	DPB1	DPB1*29:01:01G	47388	-0.00264489	7e-06
afr	B	B*27:05:02G	DPB1	DPB1*29:01:01G	47392	0.000706	4.99e-07
afr	B	B*35:01:01G	DPB1	DPB1*29:01:01G	47457	-0.0051976	2.7e-05
afr	B	B*35:02:01G	DPB1	DPB1*29:01:01G	47385	-0.00323783	1.05e-05
afr	B	B*35:03:01G	DPB1	DPB1*29:01:01G	47387	-0.00484262	2.35e-05
afr	B	B*35:04:01G	DPB1	DPB1*29:01:01G	47385	-0.000939	8.81e-07
afr	B	B*35:05:01G	DPB1	DPB1*29:01:01G	47385	-0.00217715	4.74e-06
afr	B	B*35:08:01G	DPB1	DPB1*29:01:01G	47389	-0.00259337	6.73e-06
afr	B	B*35:12:01G	DPB1	DPB1*29:01:01G	47385	-0.0012855	1.65e-06
afr	B	B*35:14:01G	DPB1	DPB1*29:01:01G	47385	0	0
afr	B	B*35:16	DPB1	DPB1*29:01:01G	47385	-0.000332	1.1e-07
afr	B	B*35:17:01G	DPB1	DPB1*29:01:01G	47385	-0.000469	2.2e-07
afr	B	B*35:20:01	DPB1	DPB1*29:01:01G	47385	-0.000996	9.91e-07
afr	B	B*35:43:01G	DPB1	DPB1*29:01:01G	47385	-0.00132767	1.76e-06
afr	B	B*37:01:01G	DPB1	DPB1*29:01:01G	47397	-0.0015331	2.35e-06
afr	B	B*38:01:01G	DPB1	DPB1*29:01:01G	47389	8.8e-05	7.74e-09
afr	B	B*39:01:01G	DPB1	DPB1*29:01:01G	47389	-0.000799	6.39e-07
afr	B	B*39:02:02G	DPB1	DPB1*29:01:01G	47386	-0.000878	7.71e-07
afr	B	B*39:05:01G	DPB1	DPB1*29:01:01G	47385	-0.00162619	2.64e-06
afr	B	B*39:06:02G	DPB1	DPB1*29:01:01G	47385	-0.00342055	1.17e-05
afr	B	B*39:08	DPB1	DPB1*29:01:01G	47385	-0.000469	2.2e-07
afr	B	B*39:10:01G	DPB1	DPB1*29:01:01G	47391	-0.00844505	7.13e-05
afr	B	B*39:11	DPB1	DPB1*29:01:01G	47385	0	0
afr	B	B*40:01:01G	DPB1	DPB1*29:01:01G	47401	-0.00685662	4.7e-05
afr	B	B*40:02:01G	DPB1	DPB1*29:01:01G	47386	-0.00215778	4.66e-06
afr	B	B*40:04:01G	DPB1	DPB1*29:01:01G	47385	-0.00148444	2.2e-06
afr	B	B*40:05:01G	DPB1	DPB1*29:01:01G	47385	-0.000332	1.1e-07
afr	B	B*40:06:01G	DPB1	DPB1*29:01:01G	47385	-0.00220234	4.85e-06
afr	B	B*40:08:01G	DPB1	DPB1*29:01:01G	47385	-0.000575	3.3e-07
afr	B	B*40:11:01G	DPB1	DPB1*29:01:01G	47385	0	0
afr	B	B*40:16:01G	DPB1	DPB1*29:01:01G	47387	-0.00357901	1.28e-05
afr	B	B*40:27:01	DPB1	DPB1*29:01:01G	47385	-0.000575	3.3e-07
afr	B	B*41:01:01G	DPB1	DPB1*29:01:01G	47388	0.0149298	0.000223
afr	B	B*41:02:01G	DPB1	DPB1*29:01:01G	47393	-0.00206807	4.28e-06
afr	B	B*42:01:01G	DPB1	DPB1*29:01:01G	47475	0.00646472	4.18e-05
afr	B	B*42:02:01G	DPB1	DPB1*29:01:01G	47400	-0.00703752	4.95e-05
afr	B	B*44:02:01G	DPB1	DPB1*29:01:01G	47390	-0.00708323	5.02e-05
afr	B	B*44:03:01G	DPB1	DPB1*29:01:01G	47387	-0.00401724	1.61e-05
afr	B	B*44:03:02G	DPB1	DPB1*29:01:01G	47385	-0.00373991	1.4e-05
afr	B	B*44:05:01G	DPB1	DPB1*29:01:01G	47385	-0.00162619	2.64e-06
afr	B	B*44:10	DPB1	DPB1*29:01:01G	47385	0.00248868	6.19e-06
afr	B	B*44:188	DPB1	DPB1*29:01:01G	47385	0.00353868	1.25e-05
afr	B	B*44:212	DPB1	DPB1*29:01:01G	47385	-0.000996	9.91e-07
afr	B	B*44:221	DPB1	DPB1*29:01:01G	47385	-0.00172489	2.98e-06
afr	B	B*44:224	DPB1	DPB1*29:01:01G	47385	-0.00325487	1.06e-05
afr	B	B*44:269	DPB1	DPB1*29:01:01G	47385	-0.00169263	2.87e-06
afr	B	B*44:55	DPB1	DPB1*29:01:01G	47385	-0.00162619	2.64e-06
afr	B	B*45:01:01G	DPB1	DPB1*29:01:01G	47436	-0.00461068	2.13e-05
afr	B	B*47:01:01G	DPB1	DPB1*29:01:01G	47387	0.00387751	1.5e-05
afr	B	B*48:01:01G	DPB1	DPB1*29:01:01G	47385	-0.00207333	4.3e-06
afr	B	B*49:01:01G	DPB1	DPB1*29:01:01G	47407	0.0228797	0.000523
afr	B	B*50:01:01G	DPB1	DPB1*29:01:01G	47397	-0.00373065	1.39e-05
afr	B	B*50:02:01G	DPB1	DPB1*29:01:01G	47385	-0.00148444	2.2e-06
afr	B	B*51:01:01G	DPB1	DPB1*29:01:01G	47415	-0.000314	9.88e-08
afr	B	B*51:02:01G	DPB1	DPB1*29:01:01G	47385	-0.00271833	7.39e-06
afr	B	B*51:08:01G	DPB1	DPB1*29:01:01G	47386	-0.00175653	3.09e-06
afr	B	B*52:01:01G	DPB1	DPB1*29:01:01G	47387	-0.00466765	2.18e-05
afr	B	B*52:01:02G	DPB1	DPB1*29:01:01G	47398	-0.0106745	0.000114
afr	B	B*53:01:01G	DPB1	DPB1*29:01:01G	47457	-0.00831556	6.91e-05
afr	B	B*55:01:01G	DPB1	DPB1*29:01:01G	47387	-0.00294375	8.67e-06
afr	B	B*56:01:01G	DPB1	DPB1*29:01:01G	47388	1.52e-05	2.32e-10
afr	B	B*57:01:01G	DPB1	DPB1*29:01:01G	47389	-0.00294762	8.69e-06
afr	B	B*57:02:01G	DPB1	DPB1*29:01:01G	47390	-0.00646878	4.18e-05
afr	B	B*57:03:01G	DPB1	DPB1*29:01:01G	47416	0.00156527	2.45e-06
afr	B	B*57:04:01	DPB1	DPB1*29:01:01G	47387	0.00457812	2.1e-05
afr	B	B*58:01:01G	DPB1	DPB1*29:01:01G	47417	-0.00255067	6.51e-06
afr	B	B*58:02:01G	DPB1	DPB1*29:01:01G	47395	0.0758422	0.00575203
afr	B	B*78:01:01G	DPB1	DPB1*29:01:01G	47404	-0.0083194	6.92e-05
afr	B	B*81:01:01G	DPB1	DPB1*29:01:01G	47419	-0.00739847	5.47e-05
afr	B	B*82:01:01G	DPB1	DPB1*29:01:01G	47386	-0.00116995	1.37e-06
afr	B	B*07:02:01G	DPB1	DPB1*30:01:01G	47510	0.00398157	1.59e-05
afr	B	B*07:05:01G	DPB1	DPB1*30:01:01G	47405	0.00273027	7.45e-06
afr	B	B*07:359	DPB1	DPB1*30:01:01G	47385	-0.00398745	1.59e-05
afr	B	B*08:01:01G	DPB1	DPB1*30:01:01G	47471	-0.00540529	2.92e-05
afr	B	B*13:02:01G	DPB1	DPB1*30:01:01G	47390	-0.00379516	1.44e-05
afr	B	B*14:01:01G	DPB1	DPB1*30:01:01G	47398	-0.00631731	3.99e-05
afr	B	B*14:02:01G	DPB1	DPB1*30:01:01G	47442	-0.00182859	3.34e-06
afr	B	B*14:03	DPB1	DPB1*30:01:01G	47389	-0.00707679	5.01e-05
afr	B	B*15:01:01G	DPB1	DPB1*30:01:01G	47388	-0.00495648	2.46e-05
afr	B	B*15:03:01G	DPB1	DPB1*30:01:01G	47451	0.00750869	5.64e-05
afr	B	B*15:04:01G	DPB1	DPB1*30:01:01G	47385	-0.00128144	1.64e-06
afr	B	B*15:10:01G	DPB1	DPB1*30:01:01G	47412	-0.00813557	6.62e-05
afr	B	B*15:15:01G	DPB1	DPB1*30:01:01G	47385	-0.00074	5.47e-07
afr	B	B*15:16:01G	DPB1	DPB1*30:01:01G	47407	0.0111349	0.000124
afr	B	B*15:17:01G	DPB1	DPB1*30:01:01G	47385	0.0122548	0.00015
afr	B	B*15:18:01G	DPB1	DPB1*30:01:01G	47385	-0.00491394	2.41e-05
afr	B	B*15:30:01G	DPB1	DPB1*30:01:01G	47385	-0.00074	5.47e-07
afr	B	B*15:39:01G	DPB1	DPB1*30:01:01G	47385	-0.000955	9.12e-07
afr	B	B*18:01:01G	DPB1	DPB1*30:01:01G	47411	-0.00077	5.93e-07
afr	B	B*27:02:01G	DPB1	DPB1*30:01:01G	47385	0.012187	0.000149
afr	B	B*27:03	DPB1	DPB1*30:01:01G	47388	-0.00518301	2.69e-05
afr	B	B*27:05:02G	DPB1	DPB1*30:01:01G	47392	0.00146454	2.14e-06
afr	B	B*35:01:01G	DPB1	DPB1*30:01:01G	47457	-0.00255546	6.53e-06
afr	B	B*35:02:01G	DPB1	DPB1*30:01:01G	47385	0.000878	7.71e-07
afr	B	B*35:03:01G	DPB1	DPB1*30:01:01G	47387	-0.00285115	8.13e-06
afr	B	B*35:04:01G	DPB1	DPB1*30:01:01G	47385	-0.00120814	1.46e-06
afr	B	B*35:05:01G	DPB1	DPB1*30:01:01G	47385	-0.002802	7.85e-06
afr	B	B*35:08:01G	DPB1	DPB1*30:01:01G	47389	0.00295586	8.74e-06
afr	B	B*35:12:01G	DPB1	DPB1*30:01:01G	47385	-0.00165444	2.74e-06
afr	B	B*35:14:01G	DPB1	DPB1*30:01:01G	47385	0	0
afr	B	B*35:16	DPB1	DPB1*30:01:01G	47385	-0.000427	1.82e-07
afr	B	B*35:17:01G	DPB1	DPB1*30:01:01G	47385	-0.000604	3.65e-07
afr	B	B*35:20:01	DPB1	DPB1*30:01:01G	47385	-0.00128144	1.64e-06
afr	B	B*35:43:01G	DPB1	DPB1*30:01:01G	47385	-0.00170872	2.92e-06
afr	B	B*37:01:01G	DPB1	DPB1*30:01:01G	47397	-0.00721939	5.21e-05
afr	B	B*38:01:01G	DPB1	DPB1*30:01:01G	47389	-0.005883	3.46e-05
afr	B	B*39:01:01G	DPB1	DPB1*30:01:01G	47389	0.00653748	4.27e-05
afr	B	B*39:02:02G	DPB1	DPB1*30:01:01G	47386	-0.00113008	1.28e-06
afr	B	B*39:05:01G	DPB1	DPB1*30:01:01G	47385	-0.00209292	4.38e-06
afr	B	B*39:06:02G	DPB1	DPB1*30:01:01G	47385	0.00515083	2.65e-05
afr	B	B*39:08	DPB1	DPB1*30:01:01G	47385	-0.000604	3.65e-07
afr	B	B*39:10:01G	DPB1	DPB1*30:01:01G	47391	0.00473435	2.24e-05
afr	B	B*39:11	DPB1	DPB1*30:01:01G	47385	0	0
afr	B	B*40:01:01G	DPB1	DPB1*30:01:01G	47401	0.00127373	1.62e-06
afr	B	B*40:02:01G	DPB1	DPB1*30:01:01G	47386	-0.00186089	3.46e-06
afr	B	B*40:04:01G	DPB1	DPB1*30:01:01G	47385	-0.00191049	3.65e-06
afr	B	B*40:05:01G	DPB1	DPB1*30:01:01G	47385	-0.000427	1.82e-07
afr	B	B*40:06:01G	DPB1	DPB1*30:01:01G	47385	-0.00283443	8.03e-06
afr	B	B*40:08:01G	DPB1	DPB1*30:01:01G	47385	-0.00074	5.47e-07
afr	B	B*40:11:01G	DPB1	DPB1*30:01:01G	47385	0	0
afr	B	B*40:16:01G	DPB1	DPB1*30:01:01G	47387	-0.0046062	2.12e-05
afr	B	B*40:27:01	DPB1	DPB1*30:01:01G	47385	-0.00074	5.47e-07
afr	B	B*41:01:01G	DPB1	DPB1*30:01:01G	47388	-0.00243074	5.91e-06
afr	B	B*41:02:01G	DPB1	DPB1*30:01:01G	47393	-0.00126605	1.6e-06
afr	B	B*42:01:01G	DPB1	DPB1*30:01:01G	47475	-0.00630833	3.98e-05
afr	B	B*42:02:01G	DPB1	DPB1*30:01:01G	47400	0.0231791	0.000537
afr	B	B*44:02:01G	DPB1	DPB1*30:01:01G	47390	-0.00813727	6.62e-05
afr	B	B*44:03:01G	DPB1	DPB1*30:01:01G	47387	-0.00557049	3.1e-05
afr	B	B*44:03:02G	DPB1	DPB1*30:01:01G	47385	0.00310823	9.66e-06
afr	B	B*44:05:01G	DPB1	DPB1*30:01:01G	47385	-0.00209292	4.38e-06
afr	B	B*44:10	DPB1	DPB1*30:01:01G	47385	0.00470752	2.22e-05
afr	B	B*44:188	DPB1	DPB1*30:01:01G	47385	0.00107613	1.16e-06
afr	B	B*44:212	DPB1	DPB1*30:01:01G	47385	-0.00128144	1.64e-06
afr	B	B*44:221	DPB1	DPB1*30:01:01G	47385	-0.00221995	4.93e-06
afr	B	B*44:224	DPB1	DPB1*30:01:01G	47385	0.00083	6.88e-07
afr	B	B*44:269	DPB1	DPB1*30:01:01G	47385	-0.00217843	4.75e-06
afr	B	B*44:55	DPB1	DPB1*30:01:01G	47385	-0.00209292	4.38e-06
afr	B	B*45:01:01G	DPB1	DPB1*30:01:01G	47436	0.0117441	0.000138
afr	B	B*47:01:01G	DPB1	DPB1*30:01:01G	47387	-0.00394111	1.55e-05
afr	B	B*48:01:01G	DPB1	DPB1*30:01:01G	47385	-0.00266838	7.12e-06
afr	B	B*49:01:01G	DPB1	DPB1*30:01:01G	47407	-0.00384489	1.48e-05
afr	B	B*50:01:01G	DPB1	DPB1*30:01:01G	47397	0.0179039	0.000321
afr	B	B*50:02:01G	DPB1	DPB1*30:01:01G	47385	-0.00191049	3.65e-06
afr	B	B*51:01:01G	DPB1	DPB1*30:01:01G	47415	-0.00796303	6.34e-05
afr	B	B*51:02:01G	DPB1	DPB1*30:01:01G	47385	-0.0034985	1.22e-05
afr	B	B*51:08:01G	DPB1	DPB1*30:01:01G	47386	-0.00226066	5.11e-06
afr	B	B*52:01:01G	DPB1	DPB1*30:01:01G	47387	-0.00600729	3.61e-05
afr	B	B*52:01:02G	DPB1	DPB1*30:01:01G	47398	-0.00798071	6.37e-05
afr	B	B*53:01:01G	DPB1	DPB1*30:01:01G	47457	-0.00312623	9.77e-06
afr	B	B*55:01:01G	DPB1	DPB1*30:01:01G	47387	-0.00812314	6.6e-05
afr	B	B*56:01:01G	DPB1	DPB1*30:01:01G	47388	-0.00237751	5.65e-06
afr	B	B*57:01:01G	DPB1	DPB1*30:01:01G	47389	-0.006486	4.21e-05
afr	B	B*57:02:01G	DPB1	DPB1*30:01:01G	47390	0.00936151	8.76e-05
afr	B	B*57:03:01G	DPB1	DPB1*30:01:01G	47416	0.000226	5.09e-08
afr	B	B*57:04:01	DPB1	DPB1*30:01:01G	47387	-0.00591474	3.5e-05
afr	B	B*58:01:01G	DPB1	DPB1*30:01:01G	47417	0.00195272	3.81e-06
afr	B	B*58:02:01G	DPB1	DPB1*30:01:01G	47395	0.000172	2.95e-08
afr	B	B*78:01:01G	DPB1	DPB1*30:01:01G	47404	0.0340549	0.00115974
afr	B	B*81:01:01G	DPB1	DPB1*30:01:01G	47419	-0.00994344	9.89e-05
afr	B	B*82:01:01G	DPB1	DPB1*30:01:01G	47386	0.00263881	6.96e-06
afr	B	B*07:02:01G	DPB1	DPB1*34:01:01G	47510	-0.00162617	2.64e-06
afr	B	B*07:05:01G	DPB1	DPB1*34:01:01G	47405	-0.00507656	2.58e-05
afr	B	B*07:359	DPB1	DPB1*34:01:01G	47385	-0.00249658	6.23e-06
afr	B	B*08:01:01G	DPB1	DPB1*34:01:01G	47471	-0.00127441	1.62e-06
afr	B	B*13:02:01G	DPB1	DPB1*34:01:01G	47390	0.00486783	2.37e-05
afr	B	B*14:01:01G	DPB1	DPB1*34:01:01G	47398	-0.00446998	2e-05
afr	B	B*14:02:01G	DPB1	DPB1*34:01:01G	47442	0.00942235	8.88e-05
afr	B	B*14:03	DPB1	DPB1*34:01:01G	47389	0.000317	1e-07
afr	B	B*15:01:01G	DPB1	DPB1*34:01:01G	47388	-0.00470857	2.22e-05
afr	B	B*15:03:01G	DPB1	DPB1*34:01:01G	47451	0.00765642	5.86e-05
afr	B	B*15:04:01G	DPB1	DPB1*34:01:01G	47385	-0.000802	6.44e-07
afr	B	B*15:10:01G	DPB1	DPB1*34:01:01G	47412	0.00199302	3.97e-06
afr	B	B*15:15:01G	DPB1	DPB1*34:01:01G	47385	-0.000463	2.15e-07
afr	B	B*15:16:01G	DPB1	DPB1*34:01:01G	47407	0.0338172	0.0011436
afr	B	B*15:17:01G	DPB1	DPB1*34:01:01G	47385	-0.00558388	3.12e-05
afr	B	B*15:18:01G	DPB1	DPB1*34:01:01G	47385	-0.00307666	9.47e-06
afr	B	B*15:30:01G	DPB1	DPB1*34:01:01G	47385	-0.000463	2.15e-07
afr	B	B*15:39:01G	DPB1	DPB1*34:01:01G	47385	-0.000598	3.58e-07
afr	B	B*18:01:01G	DPB1	DPB1*34:01:01G	47411	0.0148683	0.000221
afr	B	B*27:02:01G	DPB1	DPB1*34:01:01G	47385	-0.00175436	3.08e-06
afr	B	B*27:03	DPB1	DPB1*34:01:01G	47388	-0.00491906	2.42e-05
afr	B	B*27:05:02G	DPB1	DPB1*34:01:01G	47392	-0.00717854	5.15e-05
afr	B	B*35:01:01G	DPB1	DPB1*34:01:01G	47457	-0.00839143	7.04e-05
afr	B	B*35:02:01G	DPB1	DPB1*34:01:01G	47385	-0.00260906	6.81e-06
afr	B	B*35:03:01G	DPB1	DPB1*34:01:01G	47387	-0.0039022	1.52e-05
afr	B	B*35:04:01G	DPB1	DPB1*34:01:01G	47385	-0.000756	5.72e-07
afr	B	B*35:05:01G	DPB1	DPB1*34:01:01G	47385	-0.00175436	3.08e-06
afr	B	B*35:08:01G	DPB1	DPB1*34:01:01G	47389	-0.00208975	4.37e-06
afr	B	B*35:12:01G	DPB1	DPB1*34:01:01G	47385	-0.00103586	1.07e-06
afr	B	B*35:14:01G	DPB1	DPB1*34:01:01G	47385	0	0
afr	B	B*35:16	DPB1	DPB1*34:01:01G	47385	-0.000267	7.15e-08
afr	B	B*35:17:01G	DPB1	DPB1*34:01:01G	47385	-0.000378	1.43e-07
afr	B	B*35:20:01	DPB1	DPB1*34:01:01G	47385	-0.000802	6.44e-07
afr	B	B*35:43:01G	DPB1	DPB1*34:01:01G	47385	-0.00106984	1.14e-06
afr	B	B*37:01:01G	DPB1	DPB1*34:01:01G	47397	-0.00236271	5.58e-06
afr	B	B*38:01:01G	DPB1	DPB1*34:01:01G	47389	0.00201758	4.07e-06
afr	B	B*39:01:01G	DPB1	DPB1*34:01:01G	47389	-0.0040562	1.65e-05
afr	B	B*39:02:02G	DPB1	DPB1*34:01:01G	47386	-0.000708	5.01e-07
afr	B	B*39:05:01G	DPB1	DPB1*34:01:01G	47385	-0.0013104	1.72e-06
afr	B	B*39:06:02G	DPB1	DPB1*34:01:01G	47385	-0.0027563	7.6e-06
afr	B	B*39:08	DPB1	DPB1*34:01:01G	47385	-0.000378	1.43e-07
afr	B	B*39:10:01G	DPB1	DPB1*34:01:01G	47391	-0.00369939	1.37e-05
afr	B	B*39:11	DPB1	DPB1*34:01:01G	47385	0	0
afr	B	B*40:01:01G	DPB1	DPB1*34:01:01G	47401	-0.00629174	3.96e-05
afr	B	B*40:02:01G	DPB1	DPB1*34:01:01G	47386	-0.00469294	2.2e-05
afr	B	B*40:04:01G	DPB1	DPB1*34:01:01G	47385	-0.00119617	1.43e-06
afr	B	B*40:05:01G	DPB1	DPB1*34:01:01G	47385	-0.000267	7.15e-08
afr	B	B*40:06:01G	DPB1	DPB1*34:01:01G	47385	-0.00177466	3.15e-06
afr	B	B*40:08:01G	DPB1	DPB1*34:01:01G	47385	-0.000463	2.15e-07
afr	B	B*40:11:01G	DPB1	DPB1*34:01:01G	47385	0	0
afr	B	B*40:16:01G	DPB1	DPB1*34:01:01G	47387	-0.00288398	8.32e-06
afr	B	B*40:27:01	DPB1	DPB1*34:01:01G	47385	-0.000463	2.15e-07
afr	B	B*41:01:01G	DPB1	DPB1*34:01:01G	47388	0.00367497	1.35e-05
afr	B	B*41:02:01G	DPB1	DPB1*34:01:01G	47393	-0.00274978	7.56e-06
afr	B	B*42:01:01G	DPB1	DPB1*34:01:01G	47475	-0.00523471	2.74e-05
afr	B	B*42:02:01G	DPB1	DPB1*34:01:01G	47400	0.00651142	4.24e-05
afr	B	B*44:02:01G	DPB1	DPB1*34:01:01G	47390	-0.00886407	7.86e-05
afr	B	B*44:03:01G	DPB1	DPB1*34:01:01G	47387	-0.00059	3.48e-07
afr	B	B*44:03:02G	DPB1	DPB1*34:01:01G	47385	0.00207499	4.31e-06
afr	B	B*44:05:01G	DPB1	DPB1*34:01:01G	47385	-0.0013104	1.72e-06
afr	B	B*44:10	DPB1	DPB1*34:01:01G	47385	-0.00284606	8.1e-06
afr	B	B*44:188	DPB1	DPB1*34:01:01G	47385	-0.00255344	6.52e-06
afr	B	B*44:212	DPB1	DPB1*34:01:01G	47385	-0.000802	6.44e-07
afr	B	B*44:221	DPB1	DPB1*34:01:01G	47385	-0.00138993	1.93e-06
afr	B	B*44:224	DPB1	DPB1*34:01:01G	47385	-0.00262278	6.88e-06
afr	B	B*44:269	DPB1	DPB1*34:01:01G	47385	-0.00136393	1.86e-06
afr	B	B*44:55	DPB1	DPB1*34:01:01G	47385	-0.0013104	1.72e-06
afr	B	B*45:01:01G	DPB1	DPB1*34:01:01G	47436	-0.00692291	4.79e-05
afr	B	B*47:01:01G	DPB1	DPB1*34:01:01G	47387	0.00602411	3.63e-05
afr	B	B*48:01:01G	DPB1	DPB1*34:01:01G	47385	-0.0016707	2.79e-06
afr	B	B*49:01:01G	DPB1	DPB1*34:01:01G	47407	-0.0007	4.9e-07
afr	B	B*50:01:01G	DPB1	DPB1*34:01:01G	47397	-0.000356	1.27e-07
afr	B	B*50:02:01G	DPB1	DPB1*34:01:01G	47385	-0.00119617	1.43e-06
afr	B	B*51:01:01G	DPB1	DPB1*34:01:01G	47415	-0.00664811	4.42e-05
afr	B	B*51:02:01G	DPB1	DPB1*34:01:01G	47385	-0.00219044	4.8e-06
afr	B	B*51:08:01G	DPB1	DPB1*34:01:01G	47386	-0.00141542	2e-06
afr	B	B*52:01:01G	DPB1	DPB1*34:01:01G	47387	-0.00376122	1.41e-05
afr	B	B*52:01:02G	DPB1	DPB1*34:01:01G	47398	0.00272017	7.4e-06
afr	B	B*53:01:01G	DPB1	DPB1*34:01:01G	47457	-0.00641425	4.11e-05
afr	B	B*55:01:01G	DPB1	DPB1*34:01:01G	47387	-0.00508597	2.59e-05
afr	B	B*56:01:01G	DPB1	DPB1*34:01:01G	47388	-0.00371271	1.38e-05
afr	B	B*57:01:01G	DPB1	DPB1*34:01:01G	47389	-0.000206	4.24e-08
afr	B	B*57:02:01G	DPB1	DPB1*34:01:01G	47390	0.0108807	0.000118
afr	B	B*57:03:01G	DPB1	DPB1*34:01:01G	47416	0.0141671	0.000201
afr	B	B*57:04:01	DPB1	DPB1*34:01:01G	47387	-0.00370327	1.37e-05
afr	B	B*58:01:01G	DPB1	DPB1*34:01:01G	47417	0.000279	7.76e-08
afr	B	B*58:02:01G	DPB1	DPB1*34:01:01G	47395	-0.00505843	2.56e-05
afr	B	B*78:01:01G	DPB1	DPB1*34:01:01G	47404	0.00675896	4.57e-05
afr	B	B*81:01:01G	DPB1	DPB1*34:01:01G	47419	-0.00469213	2.2e-05
afr	B	B*82:01:01G	DPB1	DPB1*34:01:01G	47386	0.000758	5.74e-07
afr	B	B*07:02:01G	DPB1	DPB1*39:01:01G	47511	0.00766345	5.87e-05
afr	B	B*07:05:01G	DPB1	DPB1*39:01:01G	47406	0.00323886	1.05e-05
afr	B	B*07:359	DPB1	DPB1*39:01:01G	47386	0.00455743	2.08e-05
afr	B	B*08:01:01G	DPB1	DPB1*39:01:01G	47472	-0.010029	0.000101
afr	B	B*13:02:01G	DPB1	DPB1*39:01:01G	47391	-0.00334283	1.12e-05
afr	B	B*14:01:01G	DPB1	DPB1*39:01:01G	47399	-0.00422823	1.79e-05
afr	B	B*14:02:01G	DPB1	DPB1*39:01:01G	47443	-0.00278051	7.73e-06
afr	B	B*14:03	DPB1	DPB1*39:01:01G	47390	-0.005645	3.19e-05
afr	B	B*15:01:01G	DPB1	DPB1*39:01:01G	47389	-0.00937231	8.78e-05
afr	B	B*15:03:01G	DPB1	DPB1*39:01:01G	47452	0.008503	7.23e-05
afr	B	B*15:04:01G	DPB1	DPB1*39:01:01G	47386	-0.00149358	2.23e-06
afr	B	B*15:10:01G	DPB1	DPB1*39:01:01G	47413	0.0133994	0.00018
afr	B	B*15:15:01G	DPB1	DPB1*39:01:01G	47386	-0.000862	7.44e-07
afr	B	B*15:16:01G	DPB1	DPB1*39:01:01G	47408	-0.0048123	2.32e-05
afr	B	B*15:17:01G	DPB1	DPB1*39:01:01G	47386	0.0142541	0.000203
afr	B	B*15:18:01G	DPB1	DPB1*39:01:01G	47386	-0.00198913	3.96e-06
afr	B	B*15:30:01G	DPB1	DPB1*39:01:01G	47386	-0.000862	7.44e-07
afr	B	B*15:39:01G	DPB1	DPB1*39:01:01G	47386	-0.0011132	1.24e-06
afr	B	B*18:01:01G	DPB1	DPB1*39:01:01G	47412	0.00630347	3.97e-05
afr	B	B*27:02:01G	DPB1	DPB1*39:01:01G	47386	-0.00326586	1.07e-05
afr	B	B*27:03	DPB1	DPB1*39:01:01G	47389	-0.00682285	4.66e-05
afr	B	B*27:05:02G	DPB1	DPB1*39:01:01G	47393	-0.00691233	4.78e-05
afr	B	B*35:01:01G	DPB1	DPB1*39:01:01G	47458	-0.0135268	0.000183
afr	B	B*35:02:01G	DPB1	DPB1*39:01:01G	47386	0.00395268	1.56e-05
afr	B	B*35:03:01G	DPB1	DPB1*39:01:01G	47388	-0.00726423	5.28e-05
afr	B	B*35:04:01G	DPB1	DPB1*39:01:01G	47386	-0.00140815	1.98e-06
afr	B	B*35:05:01G	DPB1	DPB1*39:01:01G	47386	0.0359957	0.00129569
afr	B	B*35:08:01G	DPB1	DPB1*39:01:01G	47390	0.00160479	2.58e-06
afr	B	B*35:12:01G	DPB1	DPB1*39:01:01G	47386	-0.00192833	3.72e-06
afr	B	B*35:14:01G	DPB1	DPB1*39:01:01G	47386	0	0
afr	B	B*35:16	DPB1	DPB1*39:01:01G	47386	-0.000498	2.48e-07
afr	B	B*35:17:01G	DPB1	DPB1*39:01:01G	47386	-0.000704	4.96e-07
afr	B	B*35:20:01	DPB1	DPB1*39:01:01G	47386	-0.00149358	2.23e-06
afr	B	B*35:43:01G	DPB1	DPB1*39:01:01G	47386	-0.00199159	3.97e-06
afr	B	B*37:01:01G	DPB1	DPB1*39:01:01G	47398	-0.00126931	1.61e-06
afr	B	B*38:01:01G	DPB1	DPB1*39:01:01G	47390	-0.0037309	1.39e-05
afr	B	B*39:01:01G	DPB1	DPB1*39:01:01G	47390	-0.0047098	2.22e-05
afr	B	B*39:02:02G	DPB1	DPB1*39:01:01G	47387	-0.00131716	1.73e-06
afr	B	B*39:05:01G	DPB1	DPB1*39:01:01G	47386	-0.0024394	5.95e-06
afr	B	B*39:06:02G	DPB1	DPB1*39:01:01G	47386	-0.000961	9.23e-07
afr	B	B*39:08	DPB1	DPB1*39:01:01G	47386	-0.000704	4.96e-07
afr	B	B*39:10:01G	DPB1	DPB1*39:01:01G	47392	-0.0109652	0.00012
afr	B	B*39:11	DPB1	DPB1*39:01:01G	47386	0	0
afr	B	B*40:01:01G	DPB1	DPB1*39:01:01G	47402	-0.00295574	8.74e-06
afr	B	B*40:02:01G	DPB1	DPB1*39:01:01G	47387	-0.00873624	7.63e-05
afr	B	B*40:04:01G	DPB1	DPB1*39:01:01G	47386	-0.00222676	4.96e-06
afr	B	B*40:05:01G	DPB1	DPB1*39:01:01G	47386	-0.000498	2.48e-07
afr	B	B*40:06:01G	DPB1	DPB1*39:01:01G	47386	-0.00330365	1.09e-05
afr	B	B*40:08:01G	DPB1	DPB1*39:01:01G	47386	-0.000862	7.44e-07
afr	B	B*40:11:01G	DPB1	DPB1*39:01:01G	47386	0	0
afr	B	B*40:16:01G	DPB1	DPB1*39:01:01G	47388	0.0455417	0.00207405
afr	B	B*40:27:01	DPB1	DPB1*39:01:01G	47386	-0.000862	7.44e-07
afr	B	B*41:01:01G	DPB1	DPB1*39:01:01G	47389	-0.00440598	1.94e-05
afr	B	B*41:02:01G	DPB1	DPB1*39:01:01G	47394	0.0184958	0.000342
afr	B	B*42:01:01G	DPB1	DPB1*39:01:01G	47476	-6.92e-05	4.79e-09
afr	B	B*42:02:01G	DPB1	DPB1*39:01:01G	47401	0.0013896	1.93e-06
afr	B	B*44:02:01G	DPB1	DPB1*39:01:01G	47391	-0.00730259	5.33e-05
afr	B	B*44:03:01G	DPB1	DPB1*39:01:01G	47388	0.0133239	0.000178
afr	B	B*44:03:02G	DPB1	DPB1*39:01:01G	47386	0.00014	1.95e-08
afr	B	B*44:05:01G	DPB1	DPB1*39:01:01G	47386	-0.0024394	5.95e-06
afr	B	B*44:10	DPB1	DPB1*39:01:01G	47386	-0.00529815	2.81e-05
afr	B	B*44:188	DPB1	DPB1*39:01:01G	47386	0.00424739	1.8e-05
afr	B	B*44:212	DPB1	DPB1*39:01:01G	47386	-0.00149358	2.23e-06
afr	B	B*44:221	DPB1	DPB1*39:01:01G	47386	-0.00258745	6.69e-06
afr	B	B*44:224	DPB1	DPB1*39:01:01G	47386	-0.0048825	2.38e-05
afr	B	B*44:269	DPB1	DPB1*39:01:01G	47386	-0.00253906	6.45e-06
afr	B	B*44:55	DPB1	DPB1*39:01:01G	47386	-0.0024394	5.95e-06
afr	B	B*45:01:01G	DPB1	DPB1*39:01:01G	47437	0.0103709	0.000108
afr	B	B*47:01:01G	DPB1	DPB1*39:01:01G	47388	6.27e-05	3.93e-09
afr	B	B*48:01:01G	DPB1	DPB1*39:01:01G	47386	-0.00311012	9.67e-06
afr	B	B*49:01:01G	DPB1	DPB1*39:01:01G	47408	-0.00670538	4.5e-05
afr	B	B*50:01:01G	DPB1	DPB1*39:01:01G	47398	0.00758562	5.75e-05
afr	B	B*50:02:01G	DPB1	DPB1*39:01:01G	47386	-0.00222676	4.96e-06
afr	B	B*51:01:01G	DPB1	DPB1*39:01:01G	47416	0.00793334	6.29e-05
afr	B	B*51:02:01G	DPB1	DPB1*39:01:01G	47386	-0.00407766	1.66e-05
afr	B	B*51:08:01G	DPB1	DPB1*39:01:01G	47387	-0.0026349	6.94e-06
afr	B	B*52:01:01G	DPB1	DPB1*39:01:01G	47388	-0.00397025	1.58e-05
afr	B	B*52:01:02G	DPB1	DPB1*39:01:01G	47399	0.00343467	1.18e-05
afr	B	B*53:01:01G	DPB1	DPB1*39:01:01G	47458	-0.00819946	6.72e-05
afr	B	B*55:01:01G	DPB1	DPB1*39:01:01G	47388	-0.00494848	2.45e-05
afr	B	B*56:01:01G	DPB1	DPB1*39:01:01G	47389	-0.00691148	4.78e-05
afr	B	B*57:01:01G	DPB1	DPB1*39:01:01G	47390	-0.00872649	7.62e-05
afr	B	B*57:02:01G	DPB1	DPB1*39:01:01G	47391	0.0101513	0.000103
afr	B	B*57:03:01G	DPB1	DPB1*39:01:01G	47417	0.00761164	5.79e-05
afr	B	B*57:04:01	DPB1	DPB1*39:01:01G	47388	-0.0068939	4.75e-05
afr	B	B*58:01:01G	DPB1	DPB1*39:01:01G	47418	-0.00742598	5.51e-05
afr	B	B*58:02:01G	DPB1	DPB1*39:01:01G	47396	0.00585358	3.43e-05
afr	B	B*78:01:01G	DPB1	DPB1*39:01:01G	47405	-0.00177592	3.15e-06
afr	B	B*81:01:01G	DPB1	DPB1*39:01:01G	47420	-0.00245392	6.02e-06
afr	B	B*82:01:01G	DPB1	DPB1*39:01:01G	47387	0.00306263	9.38e-06
afr	B	B*07:02:01G	DPB1	DPB1*40:01:01G	47510	-0.0121435	0.000147
afr	B	B*07:05:01G	DPB1	DPB1*40:01:01G	47405	0.00639722	4.09e-05
afr	B	B*07:359	DPB1	DPB1*40:01:01G	47385	-0.00456828	2.09e-05
afr	B	B*08:01:01G	DPB1	DPB1*40:01:01G	47471	-0.0203207	0.000413
afr	B	B*13:02:01G	DPB1	DPB1*40:01:01G	47390	-0.00982331	9.65e-05
afr	B	B*14:01:01G	DPB1	DPB1*40:01:01G	47398	0.000755	5.69e-07
afr	B	B*14:02:01G	DPB1	DPB1*40:01:01G	47442	-0.00701952	4.93e-05
afr	B	B*14:03	DPB1	DPB1*40:01:01G	47389	-0.00180419	3.26e-06
afr	B	B*15:01:01G	DPB1	DPB1*40:01:01G	47388	-0.0127909	0.000164
afr	B	B*15:03:01G	DPB1	DPB1*40:01:01G	47451	-0.0134805	0.000182
afr	B	B*15:04:01G	DPB1	DPB1*40:01:01G	47385	-0.00239535	5.74e-06
afr	B	B*15:10:01G	DPB1	DPB1*40:01:01G	47412	0.00788245	6.21e-05
afr	B	B*15:15:01G	DPB1	DPB1*40:01:01G	47385	-0.00138287	1.91e-06
afr	B	B*15:16:01G	DPB1	DPB1*40:01:01G	47407	0.0140012	0.000196
afr	B	B*15:17:01G	DPB1	DPB1*40:01:01G	47385	-0.00894456	8e-05
afr	B	B*15:18:01G	DPB1	DPB1*40:01:01G	47385	-0.00215481	4.64e-06
afr	B	B*15:30:01G	DPB1	DPB1*40:01:01G	47385	-0.00138287	1.91e-06
afr	B	B*15:39:01G	DPB1	DPB1*40:01:01G	47385	-0.00178532	3.19e-06
afr	B	B*18:01:01G	DPB1	DPB1*40:01:01G	47411	0.00600755	3.61e-05
afr	B	B*27:02:01G	DPB1	DPB1*40:01:01G	47385	0.00296673	8.8e-06
afr	B	B*27:03	DPB1	DPB1*40:01:01G	47388	0.0043381	1.88e-05
afr	B	B*27:05:02G	DPB1	DPB1*40:01:01G	47392	-0.00626606	3.93e-05
afr	B	B*35:01:01G	DPB1	DPB1*40:01:01G	47457	0.0119847	0.000144
afr	B	B*35:02:01G	DPB1	DPB1*40:01:01G	47385	-0.00226663	5.14e-06
afr	B	B*35:03:01G	DPB1	DPB1*40:01:01G	47387	0.00130548	1.7e-06
afr	B	B*35:04:01G	DPB1	DPB1*40:01:01G	47385	0.00724871	5.25e-05
afr	B	B*35:05:01G	DPB1	DPB1*40:01:01G	47385	-0.00113547	1.29e-06
afr	B	B*35:08:01G	DPB1	DPB1*40:01:01G	47389	-0.00279416	7.81e-06
afr	B	B*35:12:01G	DPB1	DPB1*40:01:01G	47385	-0.00309259	9.56e-06
afr	B	B*35:14:01G	DPB1	DPB1*40:01:01G	47385	0	0
afr	B	B*35:16	DPB1	DPB1*40:01:01G	47385	-0.000798	6.37e-07
afr	B	B*35:17:01G	DPB1	DPB1*40:01:01G	47385	-0.0011291	1.27e-06
afr	B	B*35:20:01	DPB1	DPB1*40:01:01G	47385	-0.00239535	5.74e-06
afr	B	B*35:43:01G	DPB1	DPB1*40:01:01G	47385	-0.00319404	1.02e-05
afr	B	B*37:01:01G	DPB1	DPB1*40:01:01G	47397	-0.00666914	4.45e-05
afr	B	B*38:01:01G	DPB1	DPB1*40:01:01G	47389	-0.00315805	9.97e-06
afr	B	B*39:01:01G	DPB1	DPB1*40:01:01G	47389	-0.00320439	1.03e-05
afr	B	B*39:02:02G	DPB1	DPB1*40:01:01G	47386	-0.00211241	4.46e-06
afr	B	B*39:05:01G	DPB1	DPB1*40:01:01G	47385	-0.00391222	1.53e-05
afr	B	B*39:06:02G	DPB1	DPB1*40:01:01G	47385	-0.0056145	3.15e-05
afr	B	B*39:08	DPB1	DPB1*40:01:01G	47385	-0.0011291	1.27e-06
afr	B	B*39:10:01G	DPB1	DPB1*40:01:01G	47391	0.0085077	7.24e-05
afr	B	B*39:11	DPB1	DPB1*40:01:01G	47385	0	0
afr	B	B*40:01:01G	DPB1	DPB1*40:01:01G	47401	-0.0127045	0.000161
afr	B	B*40:02:01G	DPB1	DPB1*40:01:01G	47386	-0.00784266	6.15e-05
afr	B	B*40:04:01G	DPB1	DPB1*40:01:01G	47385	-0.0035712	1.28e-05
afr	B	B*40:05:01G	DPB1	DPB1*40:01:01G	47385	-0.000798	6.37e-07
afr	B	B*40:06:01G	DPB1	DPB1*40:01:01G	47385	-0.00529828	2.81e-05
afr	B	B*40:08:01G	DPB1	DPB1*40:01:01G	47385	-0.00138287	1.91e-06
afr	B	B*40:11:01G	DPB1	DPB1*40:01:01G	47385	0	0
afr	B	B*40:16:01G	DPB1	DPB1*40:01:01G	47387	0.00121986	1.49e-06
afr	B	B*40:27:01	DPB1	DPB1*40:01:01G	47385	-0.00138287	1.91e-06
afr	B	B*41:01:01G	DPB1	DPB1*40:01:01G	47388	-0.0072376	5.24e-05
afr	B	B*41:02:01G	DPB1	DPB1*40:01:01G	47393	0.00860266	7.4e-05
afr	B	B*42:01:01G	DPB1	DPB1*40:01:01G	47475	-0.00756394	5.72e-05
afr	B	B*42:02:01G	DPB1	DPB1*40:01:01G	47400	0.003596	1.29e-05
afr	B	B*44:02:01G	DPB1	DPB1*40:01:01G	47390	-0.0157545	0.000248
afr	B	B*44:03:01G	DPB1	DPB1*40:01:01G	47387	0.00385416	1.49e-05
afr	B	B*44:03:02G	DPB1	DPB1*40:01:01G	47385	0.00962386	9.26e-05
afr	B	B*44:05:01G	DPB1	DPB1*40:01:01G	47385	-0.00391222	1.53e-05
afr	B	B*44:10	DPB1	DPB1*40:01:01G	47385	0.0168271	0.000283
afr	B	B*44:188	DPB1	DPB1*40:01:01G	47385	-0.00480203	2.31e-05
afr	B	B*44:212	DPB1	DPB1*40:01:01G	47385	-0.00239535	5.74e-06
afr	B	B*44:221	DPB1	DPB1*40:01:01G	47385	-0.00414966	1.72e-05
afr	B	B*44:224	DPB1	DPB1*40:01:01G	47385	-0.00233639	5.46e-06
afr	B	B*44:269	DPB1	DPB1*40:01:01G	47385	-0.00407205	1.66e-05
afr	B	B*44:55	DPB1	DPB1*40:01:01G	47385	-0.00391222	1.53e-05
afr	B	B*45:01:01G	DPB1	DPB1*40:01:01G	47436	0.0223314	0.000499
afr	B	B*47:01:01G	DPB1	DPB1*40:01:01G	47387	-0.00736695	5.43e-05
afr	B	B*48:01:01G	DPB1	DPB1*40:01:01G	47385	-0.00498791	2.49e-05
afr	B	B*49:01:01G	DPB1	DPB1*40:01:01G	47407	-0.0166672	0.000278
afr	B	B*50:01:01G	DPB1	DPB1*40:01:01G	47397	0.0077402	5.99e-05
afr	B	B*50:02:01G	DPB1	DPB1*40:01:01G	47385	-0.0035712	1.28e-05
afr	B	B*51:01:01G	DPB1	DPB1*40:01:01G	47415	0.00767962	5.9e-05
afr	B	B*51:02:01G	DPB1	DPB1*40:01:01G	47385	0.00660912	4.37e-05
afr	B	B*51:08:01G	DPB1	DPB1*40:01:01G	47386	-0.00422577	1.79e-05
afr	B	B*52:01:01G	DPB1	DPB1*40:01:01G	47387	-0.00932872	8.7e-05
afr	B	B*52:01:02G	DPB1	DPB1*40:01:01G	47398	-0.00434614	1.89e-05
afr	B	B*53:01:01G	DPB1	DPB1*40:01:01G	47457	0.0101097	0.000102
afr	B	B*55:01:01G	DPB1	DPB1*40:01:01G	47387	-0.00101812	1.04e-06
afr	B	B*56:01:01G	DPB1	DPB1*40:01:01G	47388	-0.00136241	1.86e-06
afr	B	B*57:01:01G	DPB1	DPB1*40:01:01G	47389	-0.0119385	0.000143
afr	B	B*57:02:01G	DPB1	DPB1*40:01:01G	47390	-0.00173213	3e-06
afr	B	B*57:03:01G	DPB1	DPB1*40:01:01G	47416	0.0410502	0.00168512
afr	B	B*57:04:01	DPB1	DPB1*40:01:01G	47387	0.0178842	0.00032
afr	B	B*58:01:01G	DPB1	DPB1*40:01:01G	47417	-0.00719352	5.17e-05
afr	B	B*58:02:01G	DPB1	DPB1*40:01:01G	47395	-0.00445677	1.99e-05
afr	B	B*78:01:01G	DPB1	DPB1*40:01:01G	47404	-0.00159428	2.54e-06
afr	B	B*81:01:01G	DPB1	DPB1*40:01:01G	47419	-0.00523363	2.74e-05
afr	B	B*82:01:01G	DPB1	DPB1*40:01:01G	47386	0.0301908	0.000911
afr	B	B*07:02:01G	DPB1	DPB1*85:01:01G	47510	-0.0168242	0.000283
afr	B	B*07:05:01G	DPB1	DPB1*85:01:01G	47405	-0.00131257	1.72e-06
afr	B	B*07:359	DPB1	DPB1*85:01:01G	47385	-0.00780065	6.09e-05
afr	B	B*08:01:01G	DPB1	DPB1*85:01:01G	47471	-0.0189216	0.000358
afr	B	B*13:02:01G	DPB1	DPB1*85:01:01G	47390	-0.0142487	0.000203
afr	B	B*14:01:01G	DPB1	DPB1*85:01:01G	47398	-0.00221317	4.9e-06
afr	B	B*14:02:01G	DPB1	DPB1*85:01:01G	47442	-0.0139964	0.000196
afr	B	B*14:03	DPB1	DPB1*85:01:01G	47389	-0.00292785	8.57e-06
afr	B	B*15:01:01G	DPB1	DPB1*85:01:01G	47388	-0.0124221	0.000154
afr	B	B*15:03:01G	DPB1	DPB1*85:01:01G	47451	0.00291805	8.52e-06
afr	B	B*15:04:01G	DPB1	DPB1*85:01:01G	47385	-0.00250688	6.28e-06
afr	B	B*15:10:01G	DPB1	DPB1*85:01:01G	47412	-0.0126249	0.000159
afr	B	B*15:15:01G	DPB1	DPB1*85:01:01G	47385	-0.00144726	2.09e-06
afr	B	B*15:16:01G	DPB1	DPB1*85:01:01G	47407	0.00301471	9.09e-06
afr	B	B*15:17:01G	DPB1	DPB1*85:01:01G	47385	-0.0100642	0.000101
afr	B	B*15:18:01G	DPB1	DPB1*85:01:01G	47385	0.0015838	2.51e-06
afr	B	B*15:30:01G	DPB1	DPB1*85:01:01G	47385	-0.00144726	2.09e-06
afr	B	B*15:39:01G	DPB1	DPB1*85:01:01G	47385	-0.00186844	3.49e-06
afr	B	B*18:01:01G	DPB1	DPB1*85:01:01G	47411	-0.00115415	1.33e-06
afr	B	B*27:02:01G	DPB1	DPB1*85:01:01G	47385	-0.00548155	3e-05
afr	B	B*27:03	DPB1	DPB1*85:01:01G	47388	0.00420714	1.77e-05
afr	B	B*27:05:02G	DPB1	DPB1*85:01:01G	47392	-0.00987017	9.74e-05
afr	B	B*35:01:01G	DPB1	DPB1*85:01:01G	47457	0.0235447	0.000554
afr	B	B*35:02:01G	DPB1	DPB1*85:01:01G	47385	-0.00287477	8.26e-06
afr	B	B*35:03:01G	DPB1	DPB1*85:01:01G	47387	-0.00865547	7.49e-05
afr	B	B*35:04:01G	DPB1	DPB1*85:01:01G	47385	-0.00236349	5.59e-06
afr	B	B*35:05:01G	DPB1	DPB1*85:01:01G	47385	0.00235822	5.56e-06
afr	B	B*35:08:01G	DPB1	DPB1*85:01:01G	47389	-0.00652949	4.26e-05
afr	B	B*35:12:01G	DPB1	DPB1*85:01:01G	47385	-0.00323658	1.05e-05
afr	B	B*35:14:01G	DPB1	DPB1*85:01:01G	47385	0	0
afr	B	B*35:16	DPB1	DPB1*85:01:01G	47385	-0.000836	6.98e-07
afr	B	B*35:17:01G	DPB1	DPB1*85:01:01G	47385	-0.00118167	1.4e-06
afr	B	B*35:20:01	DPB1	DPB1*85:01:01G	47385	-0.00250688	6.28e-06
afr	B	B*35:43:01G	DPB1	DPB1*85:01:01G	47385	-0.00334276	1.12e-05
afr	B	B*37:01:01G	DPB1	DPB1*85:01:01G	47397	-0.0126521	0.000160075
afr	B	B*38:01:01G	DPB1	DPB1*85:01:01G	47389	-0.00776367	6.03e-05
afr	B	B*39:01:01G	DPB1	DPB1*85:01:01G	47389	-0.00586597	3.44e-05
afr	B	B*39:02:02G	DPB1	DPB1*85:01:01G	47386	-0.00221077	4.89e-06
afr	B	B*39:05:01G	DPB1	DPB1*85:01:01G	47385	0.00115146	1.33e-06
afr	B	B*39:06:02G	DPB1	DPB1*85:01:01G	47385	-0.00361555	1.31e-05
afr	B	B*39:08	DPB1	DPB1*85:01:01G	47385	-0.00118167	1.4e-06
afr	B	B*39:10:01G	DPB1	DPB1*85:01:01G	47391	-0.00800103	6.4e-05
afr	B	B*39:11	DPB1	DPB1*85:01:01G	47385	0	0
afr	B	B*40:01:01G	DPB1	DPB1*85:01:01G	47401	-0.0113436	0.000129
afr	B	B*40:02:01G	DPB1	DPB1*85:01:01G	47386	-0.0102427	0.000105
afr	B	B*40:04:01G	DPB1	DPB1*85:01:01G	47385	-0.00373748	1.4e-05
afr	B	B*40:05:01G	DPB1	DPB1*85:01:01G	47385	-0.000836	6.98e-07
afr	B	B*40:06:01G	DPB1	DPB1*85:01:01G	47385	0.00220527	4.86e-06
afr	B	B*40:08:01G	DPB1	DPB1*85:01:01G	47385	-0.00144726	2.09e-06
afr	B	B*40:11:01G	DPB1	DPB1*85:01:01G	47385	0	0
afr	B	B*40:16:01G	DPB1	DPB1*85:01:01G	47387	-0.00196622	3.87e-06
afr	B	B*40:27:01	DPB1	DPB1*85:01:01G	47385	-0.00144726	2.09e-06
afr	B	B*41:01:01G	DPB1	DPB1*85:01:01G	47388	-0.00543122	2.95e-05
afr	B	B*41:02:01G	DPB1	DPB1*85:01:01G	47393	0.00542266	2.94e-05
afr	B	B*42:01:01G	DPB1	DPB1*85:01:01G	47475	-0.000721	5.2e-07
afr	B	B*42:02:01G	DPB1	DPB1*85:01:01G	47400	-0.00322938	1.04e-05
afr	B	B*44:02:01G	DPB1	DPB1*85:01:01G	47390	-0.0213986	0.000458
afr	B	B*44:03:01G	DPB1	DPB1*85:01:01G	47387	0.0191494	0.000367
afr	B	B*44:03:02G	DPB1	DPB1*85:01:01G	47385	-0.00351542	1.24e-05
afr	B	B*44:05:01G	DPB1	DPB1*85:01:01G	47385	0.00115146	1.33e-06
afr	B	B*44:10	DPB1	DPB1*85:01:01G	47385	-0.00163305	2.67e-06
afr	B	B*44:188	DPB1	DPB1*85:01:01G	47385	0.0108931	0.000119
afr	B	B*44:212	DPB1	DPB1*85:01:01G	47385	-0.00250688	6.28e-06
afr	B	B*44:221	DPB1	DPB1*85:01:01G	47385	0.000603	3.64e-07
afr	B	B*44:224	DPB1	DPB1*85:01:01G	47385	-0.00032	1.03e-07
afr	B	B*44:269	DPB1	DPB1*85:01:01G	47385	-0.00426165	1.82e-05
afr	B	B*44:55	DPB1	DPB1*85:01:01G	47385	0.00115146	1.33e-06
afr	B	B*45:01:01G	DPB1	DPB1*85:01:01G	47436	-0.0048509	2.35e-05
afr	B	B*47:01:01G	DPB1	DPB1*85:01:01G	47387	-0.0049207	2.42e-05
afr	B	B*48:01:01G	DPB1	DPB1*85:01:01G	47385	-0.00110433	1.22e-06
afr	B	B*49:01:01G	DPB1	DPB1*85:01:01G	47407	0.00288257	8.31e-06
afr	B	B*50:01:01G	DPB1	DPB1*85:01:01G	47397	0.00692824	4.8e-05
afr	B	B*50:02:01G	DPB1	DPB1*85:01:01G	47385	0.00775508	6.01e-05
afr	B	B*51:01:01G	DPB1	DPB1*85:01:01G	47415	-0.00411995	1.7e-05
afr	B	B*51:02:01G	DPB1	DPB1*85:01:01G	47385	0.0120024	0.000144
afr	B	B*51:08:01G	DPB1	DPB1*85:01:01G	47386	-0.00442252	1.96e-05
afr	B	B*52:01:01G	DPB1	DPB1*85:01:01G	47387	-0.00812003	6.59e-05
afr	B	B*52:01:02G	DPB1	DPB1*85:01:01G	47398	0.00355273	1.26e-05
afr	B	B*53:01:01G	DPB1	DPB1*85:01:01G	47457	0.0188249	0.000354
afr	B	B*55:01:01G	DPB1	DPB1*85:01:01G	47387	-0.00641568	4.12e-05
afr	B	B*56:01:01G	DPB1	DPB1*85:01:01G	47388	0.00883728	7.81e-05
afr	B	B*57:01:01G	DPB1	DPB1*85:01:01G	47389	-0.01319	0.000174
afr	B	B*57:02:01G	DPB1	DPB1*85:01:01G	47390	-0.00439294	1.93e-05
afr	B	B*57:03:01G	DPB1	DPB1*85:01:01G	47416	0.0526298	0.00276989
afr	B	B*57:04:01	DPB1	DPB1*85:01:01G	47387	0.0732051	0.00535899
afr	B	B*58:01:01G	DPB1	DPB1*85:01:01G	47417	0.00816363	6.66e-05
afr	B	B*58:02:01G	DPB1	DPB1*85:01:01G	47395	-0.0109749	0.00012
afr	B	B*78:01:01G	DPB1	DPB1*85:01:01G	47404	0.0036716	1.35e-05
afr	B	B*81:01:01G	DPB1	DPB1*85:01:01G	47419	-0.0164774	0.000272
afr	B	B*82:01:01G	DPB1	DPB1*85:01:01G	47386	0.004801	2.3e-05
afr	B	B*07:02:01G	DQA1	DQA1*01:01:01G	47505	-0.0252566	0.000638
afr	B	B*07:05:01G	DQA1	DQA1*01:01:01G	47401	0.0188701	0.000356
afr	B	B*07:359	DQA1	DQA1*01:01:01G	47381	-0.00821562	6.75e-05
afr	B	B*08:01:01G	DQA1	DQA1*01:01:01G	47467	-0.0327449	0.00107223
afr	B	B*13:02:01G	DQA1	DQA1*01:01:01G	47386	0.0249792	0.000624
afr	B	B*14:01:01G	DQA1	DQA1*01:01:01G	47394	-0.00606441	3.68e-05
afr	B	B*14:02:01G	DQA1	DQA1*01:01:01G	47438	0.0222614	0.000496
afr	B	B*14:03	DQA1	DQA1*01:01:01G	47385	0.0123146	0.000152
afr	B	B*15:01:01G	DQA1	DQA1*01:01:01G	47384	0.00553069	3.06e-05
afr	B	B*15:03:01G	DQA1	DQA1*01:01:01G	47447	-0.0235977	0.000557
afr	B	B*15:04:01G	DQA1	DQA1*01:01:01G	47381	-0.00782625	6.13e-05
afr	B	B*15:10:01G	DQA1	DQA1*01:01:01G	47408	0.0175966	0.00031
afr	B	B*15:15:01G	DQA1	DQA1*01:01:01G	47381	-0.0045182	2.04e-05
afr	B	B*15:16:01G	DQA1	DQA1*01:01:01G	47403	0.0849757	0.00722087
afr	B	B*15:17:01G	DQA1	DQA1*01:01:01G	47381	-0.00990557	9.81e-05
afr	B	B*15:18:01G	DQA1	DQA1*01:01:01G	47381	-0.00789291	6.23e-05
afr	B	B*15:30:01G	DQA1	DQA1*01:01:01G	47381	-0.0045182	2.04e-05
afr	B	B*15:39:01G	DQA1	DQA1*01:01:01G	47381	0.00257384	6.62e-06
afr	B	B*18:01:01G	DQA1	DQA1*01:01:01G	47407	-0.0130603	0.000171
afr	B	B*27:02:01G	DQA1	DQA1*01:01:01G	47381	-0.0111089	0.000123
afr	B	B*27:03	DQA1	DQA1*01:01:01G	47384	0.000101	1.03e-08
afr	B	B*27:05:02G	DQA1	DQA1*01:01:01G	47388	0.028909	0.000836
afr	B	B*35:01:01G	DQA1	DQA1*01:01:01G	47453	0.0646972	0.00418573
afr	B	B*35:02:01G	DQA1	DQA1*01:01:01G	47381	-0.0100059	0.0001
afr	B	B*35:03:01G	DQA1	DQA1*01:01:01G	47383	0.00139452	1.94e-06
afr	B	B*35:04:01G	DQA1	DQA1*01:01:01G	47381	-0.00737858	5.44e-05
afr	B	B*35:05:01G	DQA1	DQA1*01:01:01G	47381	-0.00564129	3.18e-05
afr	B	B*35:08:01G	DQA1	DQA1*01:01:01G	47385	0.00129042	1.67e-06
afr	B	B*35:12:01G	DQA1	DQA1*01:01:01G	47381	-0.0028229	7.97e-06
afr	B	B*35:14:01G	DQA1	DQA1*01:01:01G	47381	0	0
afr	B	B*35:16	DQA1	DQA1*01:01:01G	47381	-0.00260853	6.8e-06
afr	B	B*35:17:01G	DQA1	DQA1*01:01:01G	47381	-0.00368906	1.36e-05
afr	B	B*35:20:01	DQA1	DQA1*01:01:01G	47381	-0.00782625	6.13e-05
afr	B	B*35:43:01G	DQA1	DQA1*01:01:01G	47381	-0.00338552	1.15e-05
afr	B	B*37:01:01G	DQA1	DQA1*01:01:01G	47393	0.00549056	3.01e-05
afr	B	B*38:01:01G	DQA1	DQA1*01:01:01G	47385	-0.00852854	7.27e-05
afr	B	B*39:01:01G	DQA1	DQA1*01:01:01G	47385	-0.010307	0.000106
afr	B	B*39:02:02G	DQA1	DQA1*01:01:01G	47382	0.00375613	1.41e-05
afr	B	B*39:05:01G	DQA1	DQA1*01:01:01G	47381	-0.00702525	4.94e-05
afr	B	B*39:06:02G	DQA1	DQA1*01:01:01G	47381	-0.00586635	3.44e-05
afr	B	B*39:08	DQA1	DQA1*01:01:01G	47381	-0.00368906	1.36e-05
afr	B	B*39:10:01G	DQA1	DQA1*01:01:01G	47387	3.51e-05	1.23e-09
afr	B	B*39:11	DQA1	DQA1*01:01:01G	47381	0	0
afr	B	B*40:01:01G	DQA1	DQA1*01:01:01G	47397	-0.0152611	0.000233
afr	B	B*40:02:01G	DQA1	DQA1*01:01:01G	47382	-0.0128961	0.000166
afr	B	B*40:04:01G	DQA1	DQA1*01:01:01G	47381	-0.00536184	2.87e-05
afr	B	B*40:05:01G	DQA1	DQA1*01:01:01G	47381	-0.00260853	6.8e-06
afr	B	B*40:06:01G	DQA1	DQA1*01:01:01G	47381	0.0124581	0.000155
afr	B	B*40:08:01G	DQA1	DQA1*01:01:01G	47381	-0.0045182	2.04e-05
afr	B	B*40:11:01G	DQA1	DQA1*01:01:01G	47381	0	0
afr	B	B*40:16:01G	DQA1	DQA1*01:01:01G	47383	-0.0161051	0.000259
afr	B	B*40:27:01	DQA1	DQA1*01:01:01G	47381	-0.0045182	2.04e-05
afr	B	B*41:01:01G	DQA1	DQA1*01:01:01G	47384	0.0161095	0.00026
afr	B	B*41:02:01G	DQA1	DQA1*01:01:01G	47389	-0.0232051	0.000538
afr	B	B*42:01:01G	DQA1	DQA1*01:01:01G	47471	-0.0626456	0.00392447
afr	B	B*42:02:01G	DQA1	DQA1*01:01:01G	47396	0.0271156	0.000735
afr	B	B*44:02:01G	DQA1	DQA1*01:01:01G	47386	-0.0107431	0.000115
afr	B	B*44:03:01G	DQA1	DQA1*01:01:01G	47383	-0.0338151	0.00114346
afr	B	B*44:03:02G	DQA1	DQA1*01:01:01G	47381	0.00275607	7.6e-06
afr	B	B*44:05:01G	DQA1	DQA1*01:01:01G	47381	0.00640772	4.11e-05
afr	B	B*44:10	DQA1	DQA1*01:01:01G	47381	0.00437089	1.91e-05
afr	B	B*44:188	DQA1	DQA1*01:01:01G	47381	-0.013073	0.000171
afr	B	B*44:212	DQA1	DQA1*01:01:01G	47381	0.010973	0.00012
afr	B	B*44:221	DQA1	DQA1*01:01:01G	47381	0.004535	2.06e-05
afr	B	B*44:224	DQA1	DQA1*01:01:01G	47381	-0.00349868	1.22e-05
afr	B	B*44:269	DQA1	DQA1*01:01:01G	47381	-0.0114607	0.000131
afr	B	B*44:55	DQA1	DQA1*01:01:01G	47381	-0.00702525	4.94e-05
afr	B	B*45:01:01G	DQA1	DQA1*01:01:01G	47432	0.010138	0.000103
afr	B	B*47:01:01G	DQA1	DQA1*01:01:01G	47383	-0.00570684	3.26e-05
afr	B	B*48:01:01G	DQA1	DQA1*01:01:01G	47381	-0.0102743	0.000106
afr	B	B*49:01:01G	DQA1	DQA1*01:01:01G	47403	-0.0321905	0.00103623
afr	B	B*50:01:01G	DQA1	DQA1*01:01:01G	47393	0.0120532	0.000145
afr	B	B*50:02:01G	DQA1	DQA1*01:01:01G	47381	-0.00956597	9.15e-05
afr	B	B*51:01:01G	DQA1	DQA1*01:01:01G	47411	-0.0139905	0.000196
afr	B	B*51:02:01G	DQA1	DQA1*01:01:01G	47381	-0.00872705	7.62e-05
afr	B	B*51:08:01G	DQA1	DQA1*01:01:01G	47382	-0.00847649	7.19e-05
afr	B	B*52:01:01G	DQA1	DQA1*01:01:01G	47383	-0.0107828	0.000116
afr	B	B*52:01:02G	DQA1	DQA1*01:01:01G	47394	-0.031299	0.00098
afr	B	B*53:01:01G	DQA1	DQA1*01:01:01G	47453	-0.0389159	0.00151445
afr	B	B*55:01:01G	DQA1	DQA1*01:01:01G	47383	0.0345702	0.0011951
afr	B	B*56:01:01G	DQA1	DQA1*01:01:01G	47384	0.0364955	0.00133192
afr	B	B*57:01:01G	DQA1	DQA1*01:01:01G	47385	-0.0166491	0.000277
afr	B	B*57:02:01G	DQA1	DQA1*01:01:01G	47386	0.0148932	0.000222
afr	B	B*57:03:01G	DQA1	DQA1*01:01:01G	47412	-0.00889288	7.91e-05
afr	B	B*57:04:01	DQA1	DQA1*01:01:01G	47383	-0.014542	0.000211
afr	B	B*58:01:01G	DQA1	DQA1*01:01:01G	47413	-0.0276967	0.000767
afr	B	B*58:02:01G	DQA1	DQA1*01:01:01G	47391	0.104279	0.0108742
afr	B	B*78:01:01G	DQA1	DQA1*01:01:01G	47400	-0.0137666	0.00019
afr	B	B*81:01:01G	DQA1	DQA1*01:01:01G	47415	0.0822846	0.00677075
afr	B	B*82:01:01G	DQA1	DQA1*01:01:01G	47382	0.000701	4.92e-07
afr	B	B*07:02:01G	DQA1	DQA1*01:02:01G	47498	0.0971158	0.00943147
afr	B	B*07:05:01G	DQA1	DQA1*01:02:01G	47394	0.0229272	0.000526
afr	B	B*07:359	DQA1	DQA1*01:02:01G	47374	0.0192213	0.000369
afr	B	B*08:01:01G	DQA1	DQA1*01:02:01G	47460	-0.0722706	0.00522304
afr	B	B*13:02:01G	DQA1	DQA1*01:02:01G	47379	-0.0253536	0.000643
afr	B	B*14:01:01G	DQA1	DQA1*01:02:01G	47387	-0.0138018	0.00019
afr	B	B*14:02:01G	DQA1	DQA1*01:02:01G	47431	0.0215587	0.000465
afr	B	B*14:03	DQA1	DQA1*01:02:01G	47378	-0.0116364	0.000135
afr	B	B*15:01:01G	DQA1	DQA1*01:02:01G	47377	-0.0352593	0.00124322
afr	B	B*15:03:01G	DQA1	DQA1*01:02:01G	47440	0.0154241	0.000238
afr	B	B*15:04:01G	DQA1	DQA1*01:02:01G	47374	-0.00777826	6.05e-05
afr	B	B*15:10:01G	DQA1	DQA1*01:02:01G	47401	-0.0432361	0.00186936
afr	B	B*15:15:01G	DQA1	DQA1*01:02:01G	47374	-0.00311613	9.71e-06
afr	B	B*15:16:01G	DQA1	DQA1*01:02:01G	47396	-0.0377706	0.00142662
afr	B	B*15:17:01G	DQA1	DQA1*01:02:01G	47374	0.0348257	0.00121283
afr	B	B*15:18:01G	DQA1	DQA1*01:02:01G	47374	-0.0107394	0.000115
afr	B	B*15:30:01G	DQA1	DQA1*01:02:01G	47374	-0.00723923	5.24e-05
afr	B	B*15:39:01G	DQA1	DQA1*01:02:01G	47374	0.000235	5.54e-08
afr	B	B*18:01:01G	DQA1	DQA1*01:02:01G	47400	0.011379	0.000129
afr	B	B*27:02:01G	DQA1	DQA1*01:02:01G	47374	0.00635615	4.04e-05
afr	B	B*27:03	DQA1	DQA1*01:02:01G	47377	-0.0164357	0.00027
afr	B	B*27:05:02G	DQA1	DQA1*01:02:01G	47381	-0.040911	0.00167371
afr	B	B*35:01:01G	DQA1	DQA1*01:02:01G	47446	-0.0205758	0.000423
afr	B	B*35:02:01G	DQA1	DQA1*01:02:01G	47374	-0.0217085	0.000471
afr	B	B*35:03:01G	DQA1	DQA1*01:02:01G	47376	-0.00642651	4.13e-05
afr	B	B*35:04:01G	DQA1	DQA1*01:02:01G	47374	-0.00929723	8.64e-05
afr	B	B*35:05:01G	DQA1	DQA1*01:02:01G	47374	-0.00780756	6.1e-05
afr	B	B*35:08:01G	DQA1	DQA1*01:02:01G	47378	-0.0107034	0.000115
afr	B	B*35:12:01G	DQA1	DQA1*01:02:01G	47374	-0.00696876	4.86e-05
afr	B	B*35:14:01G	DQA1	DQA1*01:02:01G	47374	0	0
afr	B	B*35:16	DQA1	DQA1*01:02:01G	47374	-0.00417948	1.75e-05
afr	B	B*35:17:01G	DQA1	DQA1*01:02:01G	47374	-0.000861	7.41e-07
afr	B	B*35:20:01	DQA1	DQA1*01:02:01G	47374	-0.0101589	0.000103
afr	B	B*35:43:01G	DQA1	DQA1*01:02:01G	47374	-0.00779258	6.07e-05
afr	B	B*37:01:01G	DQA1	DQA1*01:02:01G	47386	0.0145841	0.000213
afr	B	B*38:01:01G	DQA1	DQA1*01:02:01G	47378	-0.019574	0.000383
afr	B	B*39:01:01G	DQA1	DQA1*01:02:01G	47378	-0.0141993	0.000202
afr	B	B*39:02:02G	DQA1	DQA1*01:02:01G	47375	-0.00835895	6.99e-05
afr	B	B*39:05:01G	DQA1	DQA1*01:02:01G	47374	-0.0117318	0.000138
afr	B	B*39:06:02G	DQA1	DQA1*01:02:01G	47374	-0.00974739	9.5e-05
afr	B	B*39:08	DQA1	DQA1*01:02:01G	47374	-0.000861	7.41e-07
afr	B	B*39:10:01G	DQA1	DQA1*01:02:01G	47380	-0.00215214	4.63e-06
afr	B	B*39:11	DQA1	DQA1*01:02:01G	47374	0	0
afr	B	B*40:01:01G	DQA1	DQA1*01:02:01G	47390	-0.00325389	1.06e-05
afr	B	B*40:02:01G	DQA1	DQA1*01:02:01G	47375	-0.0344376	0.00118595
afr	B	B*40:04:01G	DQA1	DQA1*01:02:01G	47374	-0.0123063	0.000151
afr	B	B*40:05:01G	DQA1	DQA1*01:02:01G	47374	-0.00417948	1.75e-05
afr	B	B*40:06:01G	DQA1	DQA1*01:02:01G	47374	-0.00188633	3.56e-06
afr	B	B*40:08:01G	DQA1	DQA1*01:02:01G	47374	0.00100697	1.01e-06
afr	B	B*40:11:01G	DQA1	DQA1*01:02:01G	47374	0	0
afr	B	B*40:16:01G	DQA1	DQA1*01:02:01G	47376	0.00583346	3.4e-05
afr	B	B*40:27:01	DQA1	DQA1*01:02:01G	47374	-0.00311613	9.71e-06
afr	B	B*41:01:01G	DQA1	DQA1*01:02:01G	47377	0.00528649	2.79e-05
afr	B	B*41:02:01G	DQA1	DQA1*01:02:01G	47382	0.0399083	0.00159267
afr	B	B*42:01:01G	DQA1	DQA1*01:02:01G	47464	-0.090543	0.00819803
afr	B	B*42:02:01G	DQA1	DQA1*01:02:01G	47389	-0.0263437	0.000694
afr	B	B*44:02:01G	DQA1	DQA1*01:02:01G	47379	-0.0459899	0.00211507
afr	B	B*44:03:01G	DQA1	DQA1*01:02:01G	47376	0.0770695	0.00593971
afr	B	B*44:03:02G	DQA1	DQA1*01:02:01G	47374	0.0232955	0.000543
afr	B	B*44:05:01G	DQA1	DQA1*01:02:01G	47374	-6.73e-05	4.53e-09
afr	B	B*44:10	DQA1	DQA1*01:02:01G	47374	-0.00577543	3.34e-05
afr	B	B*44:188	DQA1	DQA1*01:02:01G	47374	0.01779	0.000316
afr	B	B*44:212	DQA1	DQA1*01:02:01G	47374	-0.0101589	0.000103
afr	B	B*44:221	DQA1	DQA1*01:02:01G	47374	-0.00522661	2.73e-05
afr	B	B*44:224	DQA1	DQA1*01:02:01G	47374	0.0217527	0.000473
afr	B	B*44:269	DQA1	DQA1*01:02:01G	47374	-0.00450624	2.03e-05
afr	B	B*44:55	DQA1	DQA1*01:02:01G	47374	-0.0117318	0.000138
afr	B	B*45:01:01G	DQA1	DQA1*01:02:01G	47425	0.0234644	0.000551
afr	B	B*47:01:01G	DQA1	DQA1*01:02:01G	47376	0.000973	9.47e-07
afr	B	B*48:01:01G	DQA1	DQA1*01:02:01G	47374	-0.0135276	0.000183
afr	B	B*49:01:01G	DQA1	DQA1*01:02:01G	47396	0.0546417	0.00298571
afr	B	B*50:01:01G	DQA1	DQA1*01:02:01G	47386	-0.00261386	6.83e-06
afr	B	B*50:02:01G	DQA1	DQA1*01:02:01G	47374	-0.00112624	1.27e-06
afr	B	B*51:01:01G	DQA1	DQA1*01:02:01G	47404	-0.0345824	0.00119594
afr	B	B*51:02:01G	DQA1	DQA1*01:02:01G	47374	-0.00629669	3.96e-05
afr	B	B*51:08:01G	DQA1	DQA1*01:02:01G	47375	0.00757742	5.74e-05
afr	B	B*52:01:01G	DQA1	DQA1*01:02:01G	47376	-0.0214365	0.00046
afr	B	B*52:01:02G	DQA1	DQA1*01:02:01G	47387	-0.0541124	0.00292816
afr	B	B*53:01:01G	DQA1	DQA1*01:02:01G	47446	0.0549542	0.00301996
afr	B	B*55:01:01G	DQA1	DQA1*01:02:01G	47376	-0.015535	0.000241
afr	B	B*56:01:01G	DQA1	DQA1*01:02:01G	47377	-0.0110338	0.000122
afr	B	B*57:01:01G	DQA1	DQA1*01:02:01G	47378	-0.0433581	0.00187993
afr	B	B*57:02:01G	DQA1	DQA1*01:02:01G	47379	7.45e-05	5.54e-09
afr	B	B*57:03:01G	DQA1	DQA1*01:02:01G	47405	0.0691643	0.00478371
afr	B	B*57:04:01	DQA1	DQA1*01:02:01G	47376	-0.00151573	2.3e-06
afr	B	B*58:01:01G	DQA1	DQA1*01:02:01G	47406	0.0565405	0.00319683
afr	B	B*58:02:01G	DQA1	DQA1*01:02:01G	47384	-0.0706029	0.00498478
afr	B	B*78:01:01G	DQA1	DQA1*01:02:01G	47393	-0.00122007	1.49e-06
afr	B	B*81:01:01G	DQA1	DQA1*01:02:01G	47408	-0.0155787	0.000243
afr	B	B*82:01:01G	DQA1	DQA1*01:02:01G	47375	-0.00143039	2.05e-06
afr	B	B*07:02:01G	DQA1	DQA1*01:03:01G	47499	-0.0129453	0.000168
afr	B	B*07:05:01G	DQA1	DQA1*01:03:01G	47395	-0.0132684	0.000176
afr	B	B*07:359	DQA1	DQA1*01:03:01G	47375	-0.00962962	9.27e-05
afr	B	B*08:01:01G	DQA1	DQA1*01:03:01G	47461	-0.0258724	0.000669
afr	B	B*13:02:01G	DQA1	DQA1*01:03:01G	47380	-0.0102063	0.000104
afr	B	B*14:01:01G	DQA1	DQA1*01:03:01G	47388	-0.00392834	1.54e-05
afr	B	B*14:02:01G	DQA1	DQA1*01:03:01G	47432	-0.025315	0.000641
afr	B	B*14:03	DQA1	DQA1*01:03:01G	47379	0.000799	6.38e-07
afr	B	B*15:01:01G	DQA1	DQA1*01:03:01G	47378	0.0353624	0.0012505
afr	B	B*15:03:01G	DQA1	DQA1*01:03:01G	47441	-0.0216499	0.000469
afr	B	B*15:04:01G	DQA1	DQA1*01:03:01G	47375	-0.00419109	1.76e-05
afr	B	B*15:10:01G	DQA1	DQA1*01:03:01G	47402	-0.014297	0.000204
afr	B	B*15:15:01G	DQA1	DQA1*01:03:01G	47375	-0.00241957	5.85e-06
afr	B	B*15:16:01G	DQA1	DQA1*01:03:01G	47397	-0.0210836	0.000445
afr	B	B*15:17:01G	DQA1	DQA1*01:03:01G	47375	-0.0154646	0.000239
afr	B	B*15:18:01G	DQA1	DQA1*01:03:01G	47375	0.0157964	0.00025
afr	B	B*15:30:01G	DQA1	DQA1*01:03:01G	47375	-0.00241957	5.85e-06
afr	B	B*15:39:01G	DQA1	DQA1*01:03:01G	47375	0.00398587	1.59e-05
afr	B	B*18:01:01G	DQA1	DQA1*01:03:01G	47401	-0.0294312	0.000866
afr	B	B*27:02:01G	DQA1	DQA1*01:03:01G	47375	0.00321307	1.03e-05
afr	B	B*27:03	DQA1	DQA1*01:03:01G	47378	-0.0143931	0.000207
afr	B	B*27:05:02G	DQA1	DQA1*01:03:01G	47382	0.000213	4.52e-08
afr	B	B*35:01:01G	DQA1	DQA1*01:03:01G	47447	0.013132	0.000172
afr	B	B*35:02:01G	DQA1	DQA1*01:03:01G	47375	0.00759493	5.77e-05
afr	B	B*35:03:01G	DQA1	DQA1*01:03:01G	47377	0.0190087	0.000361
afr	B	B*35:04:01G	DQA1	DQA1*01:03:01G	47375	0.00166945	2.79e-06
afr	B	B*35:05:01G	DQA1	DQA1*01:03:01G	47375	-0.00431357	1.86e-05
afr	B	B*35:08:01G	DQA1	DQA1*01:03:01G	47379	0.00944689	8.92e-05
afr	B	B*35:12:01G	DQA1	DQA1*01:03:01G	47375	-0.00130585	1.71e-06
afr	B	B*35:14:01G	DQA1	DQA1*01:03:01G	47375	0	0
afr	B	B*35:16	DQA1	DQA1*01:03:01G	47375	0.0145	0.00021
afr	B	B*35:17:01G	DQA1	DQA1*01:03:01G	47375	-0.00197555	3.9e-06
afr	B	B*35:20:01	DQA1	DQA1*01:03:01G	47375	-0.00419109	1.76e-05
afr	B	B*35:43:01G	DQA1	DQA1*01:03:01G	47375	-0.00558853	3.12e-05
afr	B	B*37:01:01G	DQA1	DQA1*01:03:01G	47387	-0.00417899	1.75e-05
afr	B	B*38:01:01G	DQA1	DQA1*01:03:01G	47379	0.0595239	0.00354309
afr	B	B*39:01:01G	DQA1	DQA1*01:03:01G	47379	0.00303135	9.19e-06
afr	B	B*39:02:02G	DQA1	DQA1*01:03:01G	47376	0.00231167	5.34e-06
afr	B	B*39:05:01G	DQA1	DQA1*01:03:01G	47375	-0.00359938	1.3e-05
afr	B	B*39:06:02G	DQA1	DQA1*01:03:01G	47375	-0.000486	2.36e-07
afr	B	B*39:08	DQA1	DQA1*01:03:01G	47375	0.00926535	8.58e-05
afr	B	B*39:10:01G	DQA1	DQA1*01:03:01G	47381	0.0434248	0.00188571
afr	B	B*39:11	DQA1	DQA1*01:03:01G	47375	0	0
afr	B	B*40:01:01G	DQA1	DQA1*01:03:01G	47391	0.00167696	2.81e-06
afr	B	B*40:02:01G	DQA1	DQA1*01:03:01G	47376	0.0894331	0.00799828
afr	B	B*40:04:01G	DQA1	DQA1*01:03:01G	47375	0.00441765	1.95e-05
afr	B	B*40:05:01G	DQA1	DQA1*01:03:01G	47375	-0.00139691	1.95e-06
afr	B	B*40:06:01G	DQA1	DQA1*01:03:01G	47375	0.014706	0.000216
afr	B	B*40:08:01G	DQA1	DQA1*01:03:01G	47375	-0.00241957	5.85e-06
afr	B	B*40:11:01G	DQA1	DQA1*01:03:01G	47375	0	0
afr	B	B*40:16:01G	DQA1	DQA1*01:03:01G	47377	0.0183471	0.000337
afr	B	B*40:27:01	DQA1	DQA1*01:03:01G	47375	-0.00241957	5.85e-06
afr	B	B*41:01:01G	DQA1	DQA1*01:03:01G	47378	-0.00987589	9.75e-05
afr	B	B*41:02:01G	DQA1	DQA1*01:03:01G	47383	-0.0155464	0.000242
afr	B	B*42:01:01G	DQA1	DQA1*01:03:01G	47465	-0.033774	0.00114069
afr	B	B*42:02:01G	DQA1	DQA1*01:03:01G	47390	-0.0187528	0.000352
afr	B	B*44:02:01G	DQA1	DQA1*01:03:01G	47380	0.0291892	0.000852
afr	B	B*44:03:01G	DQA1	DQA1*01:03:01G	47377	-0.012347	0.000152
afr	B	B*44:03:02G	DQA1	DQA1*01:03:01G	47375	-0.00335061	1.12e-05
afr	B	B*44:05:01G	DQA1	DQA1*01:03:01G	47375	-0.00359938	1.3e-05
afr	B	B*44:10	DQA1	DQA1*01:03:01G	47375	-0.00878536	7.72e-05
afr	B	B*44:188	DQA1	DQA1*01:03:01G	47375	-0.00166215	2.76e-06
afr	B	B*44:212	DQA1	DQA1*01:03:01G	47375	0.00640772	4.11e-05
afr	B	B*44:221	DQA1	DQA1*01:03:01G	47375	0.00498022	2.48e-05
afr	B	B*44:224	DQA1	DQA1*01:03:01G	47375	-0.00395604	1.57e-05
afr	B	B*44:269	DQA1	DQA1*01:03:01G	47375	0.0209413	0.000439
afr	B	B*44:55	DQA1	DQA1*01:03:01G	47375	0.00613779	3.77e-05
afr	B	B*45:01:01G	DQA1	DQA1*01:03:01G	47426	0.0289618	0.000839
afr	B	B*47:01:01G	DQA1	DQA1*01:03:01G	47377	0.004361	1.9e-05
afr	B	B*48:01:01G	DQA1	DQA1*01:03:01G	47375	0.00400558	1.6e-05
afr	B	B*49:01:01G	DQA1	DQA1*01:03:01G	47397	-0.0221616	0.000491
afr	B	B*50:01:01G	DQA1	DQA1*01:03:01G	47387	-0.00866903	7.52e-05
afr	B	B*50:02:01G	DQA1	DQA1*01:03:01G	47375	-0.00269307	7.25e-06
afr	B	B*51:01:01G	DQA1	DQA1*01:03:01G	47405	0.00546864	2.99e-05
afr	B	B*51:02:01G	DQA1	DQA1*01:03:01G	47375	-0.00366832	1.35e-05
afr	B	B*51:08:01G	DQA1	DQA1*01:03:01G	47376	0.00462661	2.14e-05
afr	B	B*52:01:01G	DQA1	DQA1*01:03:01G	47377	0.121909	0.0148619
afr	B	B*52:01:02G	DQA1	DQA1*01:03:01G	47388	0.141971	0.0201559
afr	B	B*53:01:01G	DQA1	DQA1*01:03:01G	47447	-0.0429596	0.00184553
afr	B	B*55:01:01G	DQA1	DQA1*01:03:01G	47377	0.0102842	0.000106
afr	B	B*56:01:01G	DQA1	DQA1*01:03:01G	47378	0.00474703	2.25e-05
afr	B	B*57:01:01G	DQA1	DQA1*01:03:01G	47379	-0.00585622	3.43e-05
afr	B	B*57:02:01G	DQA1	DQA1*01:03:01G	47380	-0.0133284	0.000178
afr	B	B*57:03:01G	DQA1	DQA1*01:03:01G	47406	-0.0271713	0.000738
afr	B	B*57:04:01	DQA1	DQA1*01:03:01G	47377	-0.0102192	0.000104
afr	B	B*58:01:01G	DQA1	DQA1*01:03:01G	47407	0.00534471	2.86e-05
afr	B	B*58:02:01G	DQA1	DQA1*01:03:01G	47385	0.0250105	0.000626
afr	B	B*78:01:01G	DQA1	DQA1*01:03:01G	47394	0.080745	0.00651975
afr	B	B*81:01:01G	DQA1	DQA1*01:03:01G	47409	0.021804	0.000475
afr	B	B*82:01:01G	DQA1	DQA1*01:03:01G	47376	0.00931922	8.68e-05
afr	B	B*07:02:01G	DQA1	DQA1*01:10	47497	-0.00130805	1.71e-06
afr	B	B*07:05:01G	DQA1	DQA1*01:10	47393	-0.00183923	3.38e-06
afr	B	B*07:359	DQA1	DQA1*01:10	47373	-0.000591	3.5e-07
afr	B	B*08:01:01G	DQA1	DQA1*01:10	47459	0.00193453	3.74e-06
afr	B	B*13:02:01G	DQA1	DQA1*01:10	47378	-0.00167326	2.8e-06
afr	B	B*14:01:01G	DQA1	DQA1*01:10	47386	-0.00173609	3.01e-06
afr	B	B*14:02:01G	DQA1	DQA1*01:10	47430	-0.00297175	8.83e-06
afr	B	B*14:03	DQA1	DQA1*01:10	47377	-0.00105324	1.11e-06
afr	B	B*15:01:01G	DQA1	DQA1*01:10	47376	-0.00177887	3.16e-06
afr	B	B*15:03:01G	DQA1	DQA1*01:10	47439	-0.000654	4.28e-07
afr	B	B*15:04:01G	DQA1	DQA1*01:10	47373	-0.00019	3.61e-08
afr	B	B*15:10:01G	DQA1	DQA1*01:10	47400	-0.00375874	1.41e-05
afr	B	B*15:15:01G	DQA1	DQA1*01:10	47373	-0.00011	1.2e-08
afr	B	B*15:16:01G	DQA1	DQA1*01:10	47395	-0.00277553	7.7e-06
afr	B	B*15:17:01G	DQA1	DQA1*01:10	47373	-0.00132246	1.75e-06
afr	B	B*15:18:01G	DQA1	DQA1*01:10	47373	-0.000729	5.31e-07
afr	B	B*15:30:01G	DQA1	DQA1*01:10	47373	-0.00011	1.2e-08
afr	B	B*15:39:01G	DQA1	DQA1*01:10	47373	-0.000142	2.01e-08
afr	B	B*18:01:01G	DQA1	DQA1*01:10	47399	-0.00356429	1.27e-05
afr	B	B*27:02:01G	DQA1	DQA1*01:10	47373	-0.000411	1.69e-07
afr	B	B*27:03	DQA1	DQA1*01:10	47376	-0.00116326	1.35e-06
afr	B	B*27:05:02G	DQA1	DQA1*01:10	47380	-0.00169891	2.89e-06
afr	B	B*35:01:01G	DQA1	DQA1*01:10	47445	-0.00512612	2.63e-05
afr	B	B*35:02:01G	DQA1	DQA1*01:10	47373	-0.000618	3.82e-07
afr	B	B*35:03:01G	DQA1	DQA1*01:10	47375	-0.000924	8.54e-07
afr	B	B*35:04:01G	DQA1	DQA1*01:10	47373	-0.000179	3.21e-08
afr	B	B*35:05:01G	DQA1	DQA1*01:10	47373	-0.000415	1.73e-07
afr	B	B*35:08:01G	DQA1	DQA1*01:10	47377	0.0399975	0.0015998
afr	B	B*35:12:01G	DQA1	DQA1*01:10	47373	-0.000245	6.02e-08
afr	B	B*35:14:01G	DQA1	DQA1*01:10	47373	0	0
afr	B	B*35:16	DQA1	DQA1*01:10	47373	-6.33e-05	4.01e-09
afr	B	B*35:17:01G	DQA1	DQA1*01:10	47373	-8.96e-05	8.02e-09
afr	B	B*35:20:01	DQA1	DQA1*01:10	47373	-0.00019	3.61e-08
afr	B	B*35:43:01G	DQA1	DQA1*01:10	47373	-0.000253	6.42e-08
afr	B	B*37:01:01G	DQA1	DQA1*01:10	47385	-0.00140162	1.96e-06
afr	B	B*38:01:01G	DQA1	DQA1*01:10	47377	0.217803	0.0474381
afr	B	B*39:01:01G	DQA1	DQA1*01:10	47377	-0.000961	9.23e-07
afr	B	B*39:02:02G	DQA1	DQA1*01:10	47374	-0.000168	2.81e-08
afr	B	B*39:05:01G	DQA1	DQA1*01:10	47373	-0.00031	9.63e-08
afr	B	B*39:06:02G	DQA1	DQA1*01:10	47373	-0.000653	4.26e-07
afr	B	B*39:08	DQA1	DQA1*01:10	47373	-8.96e-05	8.02e-09
afr	B	B*39:10:01G	DQA1	DQA1*01:10	47379	-0.0016104	2.59e-06
afr	B	B*39:11	DQA1	DQA1*01:10	47373	0	0
afr	B	B*40:01:01G	DQA1	DQA1*01:10	47389	0.00824203	6.79e-05
afr	B	B*40:02:01G	DQA1	DQA1*01:10	47374	-0.00111145	1.24e-06
afr	B	B*40:04:01G	DQA1	DQA1*01:10	47373	-0.000283	8.03e-08
afr	B	B*40:05:01G	DQA1	DQA1*01:10	47373	-6.33e-05	4.01e-09
afr	B	B*40:06:01G	DQA1	DQA1*01:10	47373	-0.00042	1.77e-07
afr	B	B*40:08:01G	DQA1	DQA1*01:10	47373	-0.00011	1.2e-08
afr	B	B*40:11:01G	DQA1	DQA1*01:10	47373	0	0
afr	B	B*40:16:01G	DQA1	DQA1*01:10	47375	-0.000683	4.67e-07
afr	B	B*40:27:01	DQA1	DQA1*01:10	47373	-0.00011	1.2e-08
afr	B	B*41:01:01G	DQA1	DQA1*01:10	47376	-0.001158	1.34e-06
afr	B	B*41:02:01G	DQA1	DQA1*01:10	47381	0.0131011	0.000172
afr	B	B*42:01:01G	DQA1	DQA1*01:10	47463	7.88e-05	6.21e-09
afr	B	B*42:02:01G	DQA1	DQA1*01:10	47388	-0.0017807	3.17e-06
afr	B	B*44:02:01G	DQA1	DQA1*01:10	47378	-0.00209932	4.41e-06
afr	B	B*44:03:01G	DQA1	DQA1*01:10	47375	-0.00335251	1.12e-05
afr	B	B*44:03:02G	DQA1	DQA1*01:10	47373	-0.00130536	1.7e-06
afr	B	B*44:05:01G	DQA1	DQA1*01:10	47373	-0.00031	9.63e-08
afr	B	B*44:10	DQA1	DQA1*01:10	47373	-0.000671	4.5e-07
afr	B	B*44:188	DQA1	DQA1*01:10	47373	-0.000605	3.66e-07
afr	B	B*44:212	DQA1	DQA1*01:10	47373	-0.00019	3.61e-08
afr	B	B*44:221	DQA1	DQA1*01:10	47373	-0.000329	1.08e-07
afr	B	B*44:224	DQA1	DQA1*01:10	47373	-0.000621	3.86e-07
afr	B	B*44:269	DQA1	DQA1*01:10	47373	-0.000323	1.04e-07
afr	B	B*44:55	DQA1	DQA1*01:10	47373	-0.00031	9.63e-08
afr	B	B*45:01:01G	DQA1	DQA1*01:10	47424	-0.00459266	2.11e-05
afr	B	B*47:01:01G	DQA1	DQA1*01:10	47375	-0.000584	3.42e-07
afr	B	B*48:01:01G	DQA1	DQA1*01:10	47373	-0.000396	1.57e-07
afr	B	B*49:01:01G	DQA1	DQA1*01:10	47395	-0.00337092	1.14e-05
afr	B	B*50:01:01G	DQA1	DQA1*01:10	47385	-0.00192022	3.69e-06
afr	B	B*50:02:01G	DQA1	DQA1*01:10	47373	0.0742751	0.00551679
afr	B	B*51:01:01G	DQA1	DQA1*01:10	47403	0.00475985	2.27e-05
afr	B	B*51:02:01G	DQA1	DQA1*01:10	47373	-0.000519	2.69e-07
afr	B	B*51:08:01G	DQA1	DQA1*01:10	47374	-0.000335	1.12e-07
afr	B	B*52:01:01G	DQA1	DQA1*01:10	47375	-0.000891	7.93e-07
afr	B	B*52:01:02G	DQA1	DQA1*01:10	47386	-0.00236774	5.61e-06
afr	B	B*53:01:01G	DQA1	DQA1*01:10	47445	-0.00708285	5.02e-05
afr	B	B*55:01:01G	DQA1	DQA1*01:10	47375	-0.00120453	1.45e-06
afr	B	B*56:01:01G	DQA1	DQA1*01:10	47376	-0.000879	7.73e-07
afr	B	B*57:01:01G	DQA1	DQA1*01:10	47377	-0.00155342	2.41e-06
afr	B	B*57:02:01G	DQA1	DQA1*01:10	47378	-0.00123452	1.52e-06
afr	B	B*57:03:01G	DQA1	DQA1*01:10	47404	0.00236066	5.57e-06
afr	B	B*57:04:01	DQA1	DQA1*01:10	47375	-0.000877	7.69e-07
afr	B	B*58:01:01G	DQA1	DQA1*01:10	47405	-0.00391428	1.53e-05
afr	B	B*58:02:01G	DQA1	DQA1*01:10	47383	-0.00396706	1.57e-05
afr	B	B*78:01:01G	DQA1	DQA1*01:10	47392	-0.0019808	3.92e-06
afr	B	B*81:01:01G	DQA1	DQA1*01:10	47407	-0.00281016	7.9e-06
afr	B	B*82:01:01G	DQA1	DQA1*01:10	47374	-0.001	1e-06
afr	B	B*07:02:01G	DQA1	DQA1*02:01:01G	47500	-0.0449469	0.00202023
afr	B	B*07:05:01G	DQA1	DQA1*02:01:01G	47396	-0.0115523	0.000133
afr	B	B*07:359	DQA1	DQA1*02:01:01G	47376	0.00435157	1.89e-05
afr	B	B*08:01:01G	DQA1	DQA1*02:01:01G	47462	-0.0354233	0.00125481
afr	B	B*13:02:01G	DQA1	DQA1*02:01:01G	47381	0.0735836	0.00541454
afr	B	B*14:01:01G	DQA1	DQA1*02:01:01G	47389	0.0497183	0.00247191
afr	B	B*14:02:01G	DQA1	DQA1*02:01:01G	47433	0.0178764	0.00032
afr	B	B*14:03	DQA1	DQA1*02:01:01G	47380	-0.0176549	0.000312
afr	B	B*15:01:01G	DQA1	DQA1*02:01:01G	47379	-0.0220249	0.000485
afr	B	B*15:03:01G	DQA1	DQA1*02:01:01G	47442	0.0426037	0.00181508
afr	B	B*15:04:01G	DQA1	DQA1*02:01:01G	47376	0.000421	1.77e-07
afr	B	B*15:10:01G	DQA1	DQA1*02:01:01G	47403	-0.0276168	0.000763
afr	B	B*15:15:01G	DQA1	DQA1*02:01:01G	47376	-0.0038469	1.48e-05
afr	B	B*15:16:01G	DQA1	DQA1*02:01:01G	47398	0.00674046	4.54e-05
afr	B	B*15:17:01G	DQA1	DQA1*02:01:01G	47376	-0.00311847	9.72e-06
afr	B	B*15:18:01G	DQA1	DQA1*02:01:01G	47376	0.00593752	3.53e-05
afr	B	B*15:30:01G	DQA1	DQA1*02:01:01G	47376	-0.0038469	1.48e-05
afr	B	B*15:39:01G	DQA1	DQA1*02:01:01G	47376	-0.000214	4.58e-08
afr	B	B*18:01:01G	DQA1	DQA1*02:01:01G	47402	0.0725003	0.00525629
afr	B	B*27:02:01G	DQA1	DQA1*02:01:01G	47376	-0.00127681	1.63e-06
afr	B	B*27:03	DQA1	DQA1*02:01:01G	47379	0.006121	3.75e-05
afr	B	B*27:05:02G	DQA1	DQA1*02:01:01G	47383	-0.00320507	1.03e-05
afr	B	B*35:01:01G	DQA1	DQA1*02:01:01G	47448	-0.0270271	0.00073
afr	B	B*35:02:01G	DQA1	DQA1*02:01:01G	47376	-0.00311658	9.71e-06
afr	B	B*35:03:01G	DQA1	DQA1*02:01:01G	47378	-0.00241958	5.85e-06
afr	B	B*35:04:01G	DQA1	DQA1*02:01:01G	47376	-0.00628229	3.95e-05
afr	B	B*35:05:01G	DQA1	DQA1*02:01:01G	47376	-0.00646431	4.18e-05
afr	B	B*35:08:01G	DQA1	DQA1*02:01:01G	47380	-0.00510469	2.61e-05
afr	B	B*35:12:01G	DQA1	DQA1*02:01:01G	47376	-0.00860301	7.4e-05
afr	B	B*35:14:01G	DQA1	DQA1*02:01:01G	47376	0	0
afr	B	B*35:16	DQA1	DQA1*02:01:01G	47376	-0.00222096	4.93e-06
afr	B	B*35:17:01G	DQA1	DQA1*02:01:01G	47376	-0.00314094	9.87e-06
afr	B	B*35:20:01	DQA1	DQA1*02:01:01G	47376	0.00396361	1.57e-05
afr	B	B*35:43:01G	DQA1	DQA1*02:01:01G	47376	-0.00622829	3.88e-05
afr	B	B*37:01:01G	DQA1	DQA1*02:01:01G	47388	0.0247361	0.000612
afr	B	B*38:01:01G	DQA1	DQA1*02:01:01G	47380	-0.00813423	6.62e-05
afr	B	B*39:01:01G	DQA1	DQA1*02:01:01G	47380	0.00291131	8.48e-06
afr	B	B*39:02:02G	DQA1	DQA1*02:01:01G	47377	-0.00185979	3.46e-06
afr	B	B*39:05:01G	DQA1	DQA1*02:01:01G	47376	-0.0087135	7.59e-05
afr	B	B*39:06:02G	DQA1	DQA1*02:01:01G	47376	-0.0104926	0.00011
afr	B	B*39:08	DQA1	DQA1*02:01:01G	47376	-0.00314094	9.87e-06
afr	B	B*39:10:01G	DQA1	DQA1*02:01:01G	47382	0.0283817	0.000806
afr	B	B*39:11	DQA1	DQA1*02:01:01G	47376	0	0
afr	B	B*40:01:01G	DQA1	DQA1*02:01:01G	47392	-0.0217636	0.000474
afr	B	B*40:02:01G	DQA1	DQA1*02:01:01G	47377	-0.00363312	1.32e-05
afr	B	B*40:04:01G	DQA1	DQA1*02:01:01G	47376	-0.000428	1.83e-07
afr	B	B*40:05:01G	DQA1	DQA1*02:01:01G	47376	-0.00222096	4.93e-06
afr	B	B*40:06:01G	DQA1	DQA1*02:01:01G	47376	-0.00672547	4.52e-05
afr	B	B*40:08:01G	DQA1	DQA1*02:01:01G	47376	-0.0038469	1.48e-05
afr	B	B*40:11:01G	DQA1	DQA1*02:01:01G	47376	0	0
afr	B	B*40:16:01G	DQA1	DQA1*02:01:01G	47378	-0.0122974	0.000151
afr	B	B*40:27:01	DQA1	DQA1*02:01:01G	47376	-0.0038469	1.48e-05
afr	B	B*41:01:01G	DQA1	DQA1*02:01:01G	47379	0.00418163	1.75e-05
afr	B	B*41:02:01G	DQA1	DQA1*02:01:01G	47384	-0.00527742	2.79e-05
afr	B	B*42:01:01G	DQA1	DQA1*02:01:01G	47466	-0.056704	0.00321534
afr	B	B*42:02:01G	DQA1	DQA1*02:01:01G	47391	-0.0209044	0.000437
afr	B	B*44:02:01G	DQA1	DQA1*02:01:01G	47381	-0.0176342	0.000311
afr	B	B*44:03:01G	DQA1	DQA1*02:01:01G	47378	0.0504095	0.00254112
afr	B	B*44:03:02G	DQA1	DQA1*02:01:01G	47376	-0.000427	1.82e-07
afr	B	B*44:05:01G	DQA1	DQA1*02:01:01G	47376	-0.0087135	7.59e-05
afr	B	B*44:10	DQA1	DQA1*02:01:01G	47376	0.0206992	0.000428
afr	B	B*44:188	DQA1	DQA1*02:01:01G	47376	0.00220789	4.87e-06
afr	B	B*44:212	DQA1	DQA1*02:01:01G	47376	0.00750596	5.63e-05
afr	B	B*44:221	DQA1	DQA1*02:01:01G	47376	-0.00336135	1.13e-05
afr	B	B*44:224	DQA1	DQA1*02:01:01G	47376	-0.00224163	5.02e-06
afr	B	B*44:269	DQA1	DQA1*02:01:01G	47376	-0.00924319	8.54e-05
afr	B	B*44:55	DQA1	DQA1*02:01:01G	47376	-3.52e-05	1.24e-09
afr	B	B*45:01:01G	DQA1	DQA1*02:01:01G	47427	-0.0224846	0.000506
afr	B	B*47:01:01G	DQA1	DQA1*02:01:01G	47378	0.00719261	5.17e-05
afr	B	B*48:01:01G	DQA1	DQA1*02:01:01G	47376	-0.00366208	1.34e-05
afr	B	B*49:01:01G	DQA1	DQA1*02:01:01G	47398	-0.0161785	0.000262
afr	B	B*50:01:01G	DQA1	DQA1*02:01:01G	47388	0.0429622	0.00184575
afr	B	B*50:02:01G	DQA1	DQA1*02:01:01G	47376	0.00194836	3.8e-06
afr	B	B*51:01:01G	DQA1	DQA1*02:01:01G	47406	0.0145946	0.000213
afr	B	B*51:02:01G	DQA1	DQA1*02:01:01G	47376	-0.00260285	6.77e-06
afr	B	B*51:08:01G	DQA1	DQA1*02:01:01G	47377	0.00632321	4e-05
afr	B	B*52:01:01G	DQA1	DQA1*02:01:01G	47378	-0.0102077	0.000104
afr	B	B*52:01:02G	DQA1	DQA1*02:01:01G	47389	-0.0237354	0.000563
afr	B	B*53:01:01G	DQA1	DQA1*02:01:01G	47448	-0.00257858	6.65e-06
afr	B	B*55:01:01G	DQA1	DQA1*02:01:01G	47378	-0.0131316	0.000172
afr	B	B*56:01:01G	DQA1	DQA1*02:01:01G	47379	-0.00624507	3.9e-05
afr	B	B*57:01:01G	DQA1	DQA1*02:01:01G	47380	0.149172	0.0222524
afr	B	B*57:02:01G	DQA1	DQA1*02:01:01G	47381	0.0058859	3.46e-05
afr	B	B*57:03:01G	DQA1	DQA1*02:01:01G	47407	0.0748794	0.00560693
afr	B	B*57:04:01	DQA1	DQA1*02:01:01G	47378	0.0424375	0.00180094
afr	B	B*58:01:01G	DQA1	DQA1*02:01:01G	47408	-0.0121625	0.000148
afr	B	B*58:02:01G	DQA1	DQA1*02:01:01G	47386	-0.0418527	0.00175164
afr	B	B*78:01:01G	DQA1	DQA1*02:01:01G	47395	0.00104466	1.09e-06
afr	B	B*81:01:01G	DQA1	DQA1*02:01:01G	47410	-0.033174	0.00110051
afr	B	B*82:01:01G	DQA1	DQA1*02:01:01G	47377	-0.00124013	1.54e-06
afr	B	B*07:02:01G	DQA1	DQA1*03:01:01G	47499	0.067506	0.00455706
afr	B	B*07:05:01G	DQA1	DQA1*03:01:01G	47395	-0.00699067	4.89e-05
afr	B	B*07:359	DQA1	DQA1*03:01:01G	47375	-0.00266954	7.13e-06
afr	B	B*08:01:01G	DQA1	DQA1*03:01:01G	47461	-0.0397239	0.00157798
afr	B	B*13:02:01G	DQA1	DQA1*03:01:01G	47380	-0.00444101	1.97e-05
afr	B	B*14:01:01G	DQA1	DQA1*03:01:01G	47388	0.0300891	0.000905
afr	B	B*14:02:01G	DQA1	DQA1*03:01:01G	47432	-0.031259	0.000977
afr	B	B*14:03	DQA1	DQA1*03:01:01G	47379	-0.00830013	6.89e-05
afr	B	B*15:01:01G	DQA1	DQA1*03:01:01G	47378	0.0955516	0.0091301
afr	B	B*15:03:01G	DQA1	DQA1*03:01:01G	47441	-0.0213374	0.000455
afr	B	B*15:04:01G	DQA1	DQA1*03:01:01G	47375	0.000352	1.24e-07
afr	B	B*15:10:01G	DQA1	DQA1*03:01:01G	47402	-0.0392933	0.00154396
afr	B	B*15:15:01G	DQA1	DQA1*03:01:01G	47375	0.00222821	4.96e-06
afr	B	B*15:16:01G	DQA1	DQA1*03:01:01G	47397	-0.0233197	0.000544
afr	B	B*15:17:01G	DQA1	DQA1*03:01:01G	47375	-0.0111029	0.000123
afr	B	B*15:18:01G	DQA1	DQA1*03:01:01G	47375	0.00287733	8.28e-06
afr	B	B*15:30:01G	DQA1	DQA1*03:01:01G	47375	0.0204547	0.000418
afr	B	B*15:39:01G	DQA1	DQA1*03:01:01G	47375	-0.00496691	2.47e-05
afr	B	B*18:01:01G	DQA1	DQA1*03:01:01G	47401	-0.0285193	0.000813
afr	B	B*27:02:01G	DQA1	DQA1*03:01:01G	47375	-0.00140582	1.98e-06
afr	B	B*27:03	DQA1	DQA1*03:01:01G	47378	0.0154019	0.000237
afr	B	B*27:05:02G	DQA1	DQA1*03:01:01G	47382	0.0571834	0.00326994
afr	B	B*35:01:01G	DQA1	DQA1*03:01:01G	47447	-0.0281933	0.000795
afr	B	B*35:02:01G	DQA1	DQA1*03:01:01G	47375	-0.00221841	4.92e-06
afr	B	B*35:03:01G	DQA1	DQA1*03:01:01G	47377	-0.00271751	7.38e-06
afr	B	B*35:04:01G	DQA1	DQA1*03:01:01G	47375	0.016041	0.000257
afr	B	B*35:05:01G	DQA1	DQA1*03:01:01G	47375	-0.00493912	2.44e-05
afr	B	B*35:08:01G	DQA1	DQA1*03:01:01G	47379	0.0176946	0.000313
afr	B	B*35:12:01G	DQA1	DQA1*03:01:01G	47375	0.01857	0.000345
afr	B	B*35:14:01G	DQA1	DQA1*03:01:01G	47375	0	0
afr	B	B*35:16	DQA1	DQA1*03:01:01G	47375	0.00830165	6.89e-05
afr	B	B*35:17:01G	DQA1	DQA1*03:01:01G	47375	0.0191813	0.000368
afr	B	B*35:20:01	DQA1	DQA1*03:01:01G	47375	0.0319229	0.00101907
afr	B	B*35:43:01G	DQA1	DQA1*03:01:01G	47375	0.035843	0.00128472
afr	B	B*37:01:01G	DQA1	DQA1*03:01:01G	47387	0.00296435	8.79e-06
afr	B	B*38:01:01G	DQA1	DQA1*03:01:01G	47379	0.00851318	7.25e-05
afr	B	B*39:01:01G	DQA1	DQA1*03:01:01G	47379	0.0276332	0.000764
afr	B	B*39:02:02G	DQA1	DQA1*03:01:01G	47376	0.0100331	0.000101
afr	B	B*39:05:01G	DQA1	DQA1*03:01:01G	47375	0.0406795	0.00165482
afr	B	B*39:06:02G	DQA1	DQA1*03:01:01G	47375	0.0211039	0.000445
afr	B	B*39:08	DQA1	DQA1*03:01:01G	47375	0.0117404	0.000138
afr	B	B*39:10:01G	DQA1	DQA1*03:01:01G	47381	-0.0134164	0.00018
afr	B	B*39:11	DQA1	DQA1*03:01:01G	47375	0	0
afr	B	B*40:01:01G	DQA1	DQA1*03:01:01G	47391	0.0882283	0.00778423
afr	B	B*40:02:01G	DQA1	DQA1*03:01:01G	47376	0.0195594	0.000383
afr	B	B*40:04:01G	DQA1	DQA1*03:01:01G	47375	0.0277198	0.000768
afr	B	B*40:05:01G	DQA1	DQA1*03:01:01G	47375	0.0188245	0.000354
afr	B	B*40:06:01G	DQA1	DQA1*03:01:01G	47375	-0.00521773	2.72e-05
afr	B	B*40:08:01G	DQA1	DQA1*03:01:01G	47375	0.00830369	6.9e-05
afr	B	B*40:11:01G	DQA1	DQA1*03:01:01G	47375	0	0
afr	B	B*40:16:01G	DQA1	DQA1*03:01:01G	47377	0.0173986	0.000303
afr	B	B*40:27:01	DQA1	DQA1*03:01:01G	47375	0.0204547	0.000418
afr	B	B*41:01:01G	DQA1	DQA1*03:01:01G	47378	0.0158394	0.000251
afr	B	B*41:02:01G	DQA1	DQA1*03:01:01G	47383	0.00439228	1.93e-05
afr	B	B*42:01:01G	DQA1	DQA1*03:01:01G	47465	-0.0615178	0.00378444
afr	B	B*42:02:01G	DQA1	DQA1*03:01:01G	47390	-0.0152752	0.000233
afr	B	B*44:02:01G	DQA1	DQA1*03:01:01G	47380	0.10784	0.0116294
afr	B	B*44:03:01G	DQA1	DQA1*03:01:01G	47377	0.00596263	3.56e-05
afr	B	B*44:03:02G	DQA1	DQA1*03:01:01G	47375	-0.000873	7.61e-07
afr	B	B*44:05:01G	DQA1	DQA1*03:01:01G	47375	0.00200676	4.03e-06
afr	B	B*44:10	DQA1	DQA1*03:01:01G	47375	-0.00959759	9.21e-05
afr	B	B*44:188	DQA1	DQA1*03:01:01G	47375	0.00860298	7.4e-05
afr	B	B*44:212	DQA1	DQA1*03:01:01G	47375	-0.00315619	9.96e-06
afr	B	B*44:221	DQA1	DQA1*03:01:01G	47375	0.00668633	4.47e-05
afr	B	B*44:224	DQA1	DQA1*03:01:01G	47375	-0.00888413	7.89e-05
afr	B	B*44:269	DQA1	DQA1*03:01:01G	47375	0.00931359	8.67e-05
afr	B	B*44:55	DQA1	DQA1*03:01:01G	47375	0.0277886	0.000772
afr	B	B*45:01:01G	DQA1	DQA1*03:01:01G	47426	-0.0176884	0.000313
afr	B	B*47:01:01G	DQA1	DQA1*03:01:01G	47377	0.00806375	6.5e-05
afr	B	B*48:01:01G	DQA1	DQA1*03:01:01G	47375	0.0265794	0.000706
afr	B	B*49:01:01G	DQA1	DQA1*03:01:01G	47397	0.0345007	0.0011903
afr	B	B*50:01:01G	DQA1	DQA1*03:01:01G	47387	-0.00987896	9.76e-05
afr	B	B*50:02:01G	DQA1	DQA1*03:01:01G	47375	0.0253663	0.000643
afr	B	B*51:01:01G	DQA1	DQA1*03:01:01G	47405	0.0408587	0.00166943
afr	B	B*51:02:01G	DQA1	DQA1*03:01:01G	47375	0.0358377	0.00128434
afr	B	B*51:08:01G	DQA1	DQA1*03:01:01G	47376	-0.00379968	1.44e-05
afr	B	B*52:01:01G	DQA1	DQA1*03:01:01G	47377	-0.00892772	7.97e-05
afr	B	B*52:01:02G	DQA1	DQA1*03:01:01G	47388	-0.0311481	0.00097
afr	B	B*53:01:01G	DQA1	DQA1*03:01:01G	47447	-0.0503901	0.00253917
afr	B	B*55:01:01G	DQA1	DQA1*03:01:01G	47377	0.014305	0.000205
afr	B	B*56:01:01G	DQA1	DQA1*03:01:01G	47378	-0.0034434	1.19e-05
afr	B	B*57:01:01G	DQA1	DQA1*03:01:01G	47379	-0.00363035	1.32e-05
afr	B	B*57:02:01G	DQA1	DQA1*03:01:01G	47380	-0.0064945	4.22e-05
afr	B	B*57:03:01G	DQA1	DQA1*03:01:01G	47406	-0.0304609	0.000928
afr	B	B*57:04:01	DQA1	DQA1*03:01:01G	47377	0.0205816	0.000424
afr	B	B*58:01:01G	DQA1	DQA1*03:01:01G	47407	-0.0195508	0.000382
afr	B	B*58:02:01G	DQA1	DQA1*03:01:01G	47385	0.0717718	0.00515119
afr	B	B*78:01:01G	DQA1	DQA1*03:01:01G	47394	-0.0139055	0.000193
afr	B	B*81:01:01G	DQA1	DQA1*03:01:01G	47409	-0.019868	0.000395
afr	B	B*82:01:01G	DQA1	DQA1*03:01:01G	47376	0.00445339	1.98e-05
afr	B	B*07:02:01G	DQA1	DQA1*04:01:01G	47499	-0.0599436	0.00359324
afr	B	B*07:05:01G	DQA1	DQA1*04:01:01G	47395	-0.0162196	0.000263
afr	B	B*07:359	DQA1	DQA1*04:01:01G	47375	0.00264543	7e-06
afr	B	B*08:01:01G	DQA1	DQA1*04:01:01G	47461	-0.0666545	0.00444282
afr	B	B*13:02:01G	DQA1	DQA1*04:01:01G	47380	-0.0117122	0.000137
afr	B	B*14:01:01G	DQA1	DQA1*04:01:01G	47388	-0.0185355	0.000344
afr	B	B*14:02:01G	DQA1	DQA1*04:01:01G	47432	-0.0313036	0.00098
afr	B	B*14:03	DQA1	DQA1*04:01:01G	47379	0.0519531	0.00269912
afr	B	B*15:01:01G	DQA1	DQA1*04:01:01G	47378	-0.0307638	0.000946
afr	B	B*15:03:01G	DQA1	DQA1*04:01:01G	47441	-0.0423176	0.00179078
afr	B	B*15:04:01G	DQA1	DQA1*04:01:01G	47375	-0.00324134	1.05e-05
afr	B	B*15:10:01G	DQA1	DQA1*04:01:01G	47402	-0.0107932	0.000116
afr	B	B*15:15:01G	DQA1	DQA1*04:01:01G	47375	0.00820229	6.73e-05
afr	B	B*15:16:01G	DQA1	DQA1*04:01:01G	47397	0.00224008	5.02e-06
afr	B	B*15:17:01G	DQA1	DQA1*04:01:01G	47375	-0.0157624	0.000248
afr	B	B*15:18:01G	DQA1	DQA1*04:01:01G	47375	-0.0148627	0.000221
afr	B	B*15:30:01G	DQA1	DQA1*04:01:01G	47375	0.00215816	4.66e-06
afr	B	B*15:39:01G	DQA1	DQA1*04:01:01G	47375	0.00902872	8.15e-05
afr	B	B*18:01:01G	DQA1	DQA1*04:01:01G	47401	-0.0380301	0.00144629
afr	B	B*27:02:01G	DQA1	DQA1*04:01:01G	47375	-0.00646586	4.18e-05
afr	B	B*27:03	DQA1	DQA1*04:01:01G	47378	0.0107165	0.000115
afr	B	B*27:05:02G	DQA1	DQA1*04:01:01G	47382	-0.0148876	0.000222
afr	B	B*35:01:01G	DQA1	DQA1*04:01:01G	47447	-0.00320249	1.03e-05
afr	B	B*35:02:01G	DQA1	DQA1*04:01:01G	47375	-0.00576217	3.32e-05
afr	B	B*35:03:01G	DQA1	DQA1*04:01:01G	47377	-0.00247311	6.12e-06
afr	B	B*35:04:01G	DQA1	DQA1*04:01:01G	47375	0.00475826	2.26e-05
afr	B	B*35:05:01G	DQA1	DQA1*04:01:01G	47375	-0.00832973	6.94e-05
afr	B	B*35:08:01G	DQA1	DQA1*04:01:01G	47379	-0.0135084	0.000182
afr	B	B*35:12:01G	DQA1	DQA1*04:01:01G	47375	0.0102331	0.000105
afr	B	B*35:14:01G	DQA1	DQA1*04:01:01G	47375	0	0
afr	B	B*35:16	DQA1	DQA1*04:01:01G	47375	-0.00224353	5.03e-06
afr	B	B*35:17:01G	DQA1	DQA1*04:01:01G	47375	-0.00317286	1.01e-05
afr	B	B*35:20:01	DQA1	DQA1*04:01:01G	47375	-0.00324134	1.05e-05
afr	B	B*35:43:01G	DQA1	DQA1*04:01:01G	47375	-0.00635798	4.04e-05
afr	B	B*37:01:01G	DQA1	DQA1*04:01:01G	47387	-0.0177732	0.000316
afr	B	B*38:01:01G	DQA1	DQA1*04:01:01G	47379	-0.0133533	0.000178
afr	B	B*39:01:01G	DQA1	DQA1*04:01:01G	47379	0.0158985	0.000253
afr	B	B*39:02:02G	DQA1	DQA1*04:01:01G	47376	-0.00197907	3.92e-06
afr	B	B*39:05:01G	DQA1	DQA1*04:01:01G	47375	-0.00244406	5.97e-06
afr	B	B*39:06:02G	DQA1	DQA1*04:01:01G	47375	0.0257361	0.000662349
afr	B	B*39:08	DQA1	DQA1*04:01:01G	47375	-0.00317286	1.01e-05
afr	B	B*39:10:01G	DQA1	DQA1*04:01:01G	47381	-0.00464005	2.15e-05
afr	B	B*39:11	DQA1	DQA1*04:01:01G	47375	0	0
afr	B	B*40:01:01G	DQA1	DQA1*04:01:01G	47391	-0.0135553	0.000184
afr	B	B*40:02:01G	DQA1	DQA1*04:01:01G	47376	-0.0111538	0.000124
afr	B	B*40:04:01G	DQA1	DQA1*04:01:01G	47375	0.00401246	1.61e-05
afr	B	B*40:05:01G	DQA1	DQA1*04:01:01G	47375	-0.00224353	5.03e-06
afr	B	B*40:06:01G	DQA1	DQA1*04:01:01G	47375	-0.0117308	0.000138
afr	B	B*40:08:01G	DQA1	DQA1*04:01:01G	47375	0.00215816	4.66e-06
afr	B	B*40:11:01G	DQA1	DQA1*04:01:01G	47375	0	0
afr	B	B*40:16:01G	DQA1	DQA1*04:01:01G	47377	-0.00697284	4.86e-05
afr	B	B*40:27:01	DQA1	DQA1*04:01:01G	47375	-0.00388598	1.51e-05
afr	B	B*41:01:01G	DQA1	DQA1*04:01:01G	47378	-0.0215381	0.000464
afr	B	B*41:02:01G	DQA1	DQA1*04:01:01G	47383	-0.0179003	0.00032
afr	B	B*42:01:01G	DQA1	DQA1*04:01:01G	47465	0.342801	0.117513
afr	B	B*42:02:01G	DQA1	DQA1*04:01:01G	47390	-0.0101446	0.000103
afr	B	B*44:02:01G	DQA1	DQA1*04:01:01G	47380	-0.0288275	0.000831
afr	B	B*44:03:01G	DQA1	DQA1*04:01:01G	47377	-0.0432823	0.00187335
afr	B	B*44:03:02G	DQA1	DQA1*04:01:01G	47375	-0.00461092	2.13e-05
afr	B	B*44:05:01G	DQA1	DQA1*04:01:01G	47375	-0.00458146	2.1e-05
afr	B	B*44:10	DQA1	DQA1*04:01:01G	47375	0.000772	5.96e-07
afr	B	B*44:188	DQA1	DQA1*04:01:01G	47375	-0.0126347	0.00016
afr	B	B*44:212	DQA1	DQA1*04:01:01G	47375	-0.00324134	1.05e-05
afr	B	B*44:221	DQA1	DQA1*04:01:01G	47375	-0.00964568	9.3e-05
afr	B	B*44:224	DQA1	DQA1*04:01:01G	47375	-0.00275281	7.58e-06
afr	B	B*44:269	DQA1	DQA1*04:01:01G	47375	0.00703951	4.96e-05
afr	B	B*44:55	DQA1	DQA1*04:01:01G	47375	-0.00671886	4.51e-05
afr	B	B*45:01:01G	DQA1	DQA1*04:01:01G	47426	-0.0317269	0.00100659
afr	B	B*47:01:01G	DQA1	DQA1*04:01:01G	47377	-0.00933692	8.72e-05
afr	B	B*48:01:01G	DQA1	DQA1*04:01:01G	47375	0.00275336	7.58e-06
afr	B	B*49:01:01G	DQA1	DQA1*04:01:01G	47397	-0.0299531	0.000897
afr	B	B*50:01:01G	DQA1	DQA1*04:01:01G	47387	-0.0188695	0.000356
afr	B	B*50:02:01G	DQA1	DQA1*04:01:01G	47375	-0.0100354	0.000101
afr	B	B*51:01:01G	DQA1	DQA1*04:01:01G	47405	-0.0252963	0.00064
afr	B	B*51:02:01G	DQA1	DQA1*04:01:01G	47375	-0.00173911	3.02e-06
afr	B	B*51:08:01G	DQA1	DQA1*04:01:01G	47376	-0.00791687	6.27e-05
afr	B	B*52:01:01G	DQA1	DQA1*04:01:01G	47377	-0.0152765	0.000233
afr	B	B*52:01:02G	DQA1	DQA1*04:01:01G	47388	0.0505473	0.00255503
afr	B	B*53:01:01G	DQA1	DQA1*04:01:01G	47447	0.129016	0.0166451
afr	B	B*55:01:01G	DQA1	DQA1*04:01:01G	47377	-0.0150919	0.000228
afr	B	B*56:01:01G	DQA1	DQA1*04:01:01G	47378	-0.015253	0.000233
afr	B	B*57:01:01G	DQA1	DQA1*04:01:01G	47379	-0.0244172	0.000596
afr	B	B*57:02:01G	DQA1	DQA1*04:01:01G	47380	-0.00173561	3.01e-06
afr	B	B*57:03:01G	DQA1	DQA1*04:01:01G	47406	-0.0391993	0.00153659
afr	B	B*57:04:01	DQA1	DQA1*04:01:01G	47377	-0.00628005	3.94e-05
afr	B	B*58:01:01G	DQA1	DQA1*04:01:01G	47407	-0.0372377	0.00138665
afr	B	B*58:02:01G	DQA1	DQA1*04:01:01G	47385	-0.0474913	0.00225542
afr	B	B*78:01:01G	DQA1	DQA1*04:01:01G	47394	-0.00946874	8.97e-05
afr	B	B*81:01:01G	DQA1	DQA1*04:01:01G	47409	0.0150662	0.000227
afr	B	B*82:01:01G	DQA1	DQA1*04:01:01G	47376	-0.00343115	1.18e-05
afr	B	B*07:02:01G	DQA1	DQA1*05:01:01G	47502	-0.0496923	0.00246933
afr	B	B*07:05:01G	DQA1	DQA1*05:01:01G	47397	-0.00952466	9.07e-05
afr	B	B*07:359	DQA1	DQA1*05:01:01G	47377	-0.0121995	0.000149
afr	B	B*08:01:01G	DQA1	DQA1*05:01:01G	47463	0.234794	0.0551281
afr	B	B*13:02:01G	DQA1	DQA1*05:01:01G	47382	-0.0292826	0.000857
afr	B	B*14:01:01G	DQA1	DQA1*05:01:01G	47390	-0.0230154	0.00053
afr	B	B*14:02:01G	DQA1	DQA1*05:01:01G	47434	0.00714127	5.1e-05
afr	B	B*14:03	DQA1	DQA1*05:01:01G	47381	-0.0170189	0.00029
afr	B	B*15:01:01G	DQA1	DQA1*05:01:01G	47380	-0.015014	0.000225
afr	B	B*15:03:01G	DQA1	DQA1*05:01:01G	47443	0.019506	0.00038
afr	B	B*15:04:01G	DQA1	DQA1*05:01:01G	47377	0.0199095	0.000396
afr	B	B*15:10:01G	DQA1	DQA1*05:01:01G	47404	0.0995973	0.00991962
afr	B	B*15:15:01G	DQA1	DQA1*05:01:01G	47377	0.00370175	1.37e-05
afr	B	B*15:16:01G	DQA1	DQA1*05:01:01G	47399	-0.00775497	6.01e-05
afr	B	B*15:17:01G	DQA1	DQA1*05:01:01G	47377	0.000931	8.68e-07
afr	B	B*15:18:01G	DQA1	DQA1*05:01:01G	47377	0.0161185	0.00026
afr	B	B*15:30:01G	DQA1	DQA1*05:01:01G	47377	-0.000974	9.48e-07
afr	B	B*15:39:01G	DQA1	DQA1*05:01:01G	47377	-0.00729297	5.32e-05
afr	B	B*18:01:01G	DQA1	DQA1*05:01:01G	47403	0.0114367	0.000131
afr	B	B*27:02:01G	DQA1	DQA1*05:01:01G	47377	0.00885614	7.84e-05
afr	B	B*27:03	DQA1	DQA1*05:01:01G	47380	0.00232203	5.39e-06
afr	B	B*27:05:02G	DQA1	DQA1*05:01:01G	47384	-0.00826687	6.83e-05
afr	B	B*35:01:01G	DQA1	DQA1*05:01:01G	47449	0.00806735	6.51e-05
afr	B	B*35:02:01G	DQA1	DQA1*05:01:01G	47377	0.0388701	0.00151088
afr	B	B*35:03:01G	DQA1	DQA1*05:01:01G	47379	0.00201833	4.07e-06
afr	B	B*35:04:01G	DQA1	DQA1*05:01:01G	47377	0.00509084	2.59e-05
afr	B	B*35:05:01G	DQA1	DQA1*05:01:01G	47377	-0.00904125	8.17e-05
afr	B	B*35:08:01G	DQA1	DQA1*05:01:01G	47381	0.00666947	4.45e-05
afr	B	B*35:12:01G	DQA1	DQA1*05:01:01G	47377	-0.00426851	1.82e-05
afr	B	B*35:14:01G	DQA1	DQA1*05:01:01G	47377	0	0
afr	B	B*35:16	DQA1	DQA1*05:01:01G	47377	-0.00326138	1.06e-05
afr	B	B*35:17:01G	DQA1	DQA1*05:01:01G	47377	-0.00461233	2.13e-05
afr	B	B*35:20:01	DQA1	DQA1*05:01:01G	47377	-0.00438596	1.92e-05
afr	B	B*35:43:01G	DQA1	DQA1*05:01:01G	47377	-0.00292371	8.55e-06
afr	B	B*37:01:01G	DQA1	DQA1*05:01:01G	47389	-0.0258147	0.000666
afr	B	B*38:01:01G	DQA1	DQA1*05:01:01G	47381	0.00465006	2.16e-05
afr	B	B*39:01:01G	DQA1	DQA1*05:01:01G	47381	-0.012461	0.000155
afr	B	B*39:02:02G	DQA1	DQA1*05:01:01G	47378	0.000553	3.06e-07
afr	B	B*39:05:01G	DQA1	DQA1*05:01:01G	47377	-0.00110106	1.21e-06
afr	B	B*39:06:02G	DQA1	DQA1*05:01:01G	47377	-0.0107806	0.000116
afr	B	B*39:08	DQA1	DQA1*05:01:01G	47377	-0.00461233	2.13e-05
afr	B	B*39:10:01G	DQA1	DQA1*05:01:01G	47383	-0.0269393	0.000726
afr	B	B*39:11	DQA1	DQA1*05:01:01G	47377	0	0
afr	B	B*40:01:01G	DQA1	DQA1*05:01:01G	47393	-0.0269001	0.000724
afr	B	B*40:02:01G	DQA1	DQA1*05:01:01G	47378	0.00128256	1.64e-06
afr	B	B*40:04:01G	DQA1	DQA1*05:01:01G	47377	-0.00734389	5.39e-05
afr	B	B*40:05:01G	DQA1	DQA1*05:01:01G	47377	-0.00326138	1.06e-05
afr	B	B*40:06:01G	DQA1	DQA1*05:01:01G	47377	-0.00698721	4.88e-05
afr	B	B*40:08:01G	DQA1	DQA1*05:01:01G	47377	-0.000974	9.48e-07
afr	B	B*40:11:01G	DQA1	DQA1*05:01:01G	47377	0	0
afr	B	B*40:16:01G	DQA1	DQA1*05:01:01G	47379	-0.00112666	1.27e-06
afr	B	B*40:27:01	DQA1	DQA1*05:01:01G	47377	-0.000974	9.48e-07
afr	B	B*41:01:01G	DQA1	DQA1*05:01:01G	47380	-0.0126417	0.00016
afr	B	B*41:02:01G	DQA1	DQA1*05:01:01G	47385	-0.00235137	5.53e-06
afr	B	B*42:01:01G	DQA1	DQA1*05:01:01G	47467	0.000834	6.96e-07
afr	B	B*42:02:01G	DQA1	DQA1*05:01:01G	47392	0.0534893	0.0028611
afr	B	B*44:02:01G	DQA1	DQA1*05:01:01G	47382	-0.00093	8.66e-07
afr	B	B*44:03:01G	DQA1	DQA1*05:01:01G	47379	-0.0588355	0.00346162
afr	B	B*44:03:02G	DQA1	DQA1*05:01:01G	47377	-0.0204869	0.00042
afr	B	B*44:05:01G	DQA1	DQA1*05:01:01G	47377	0.00385901	1.49e-05
afr	B	B*44:10	DQA1	DQA1*05:01:01G	47377	-0.00161472	2.61e-06
afr	B	B*44:188	DQA1	DQA1*05:01:01G	47377	-0.0056505	3.19e-05
afr	B	B*44:212	DQA1	DQA1*05:01:01G	47377	-0.00438596	1.92e-05
afr	B	B*44:221	DQA1	DQA1*05:01:01G	47377	0.0033138	1.1e-05
afr	B	B*44:224	DQA1	DQA1*05:01:01G	47377	-0.00882227	7.78e-05
afr	B	B*44:269	DQA1	DQA1*05:01:01G	47377	-0.00233745	5.46e-06
afr	B	B*44:55	DQA1	DQA1*05:01:01G	47377	0.000552	3.05e-07
afr	B	B*45:01:01G	DQA1	DQA1*05:01:01G	47428	0.00620407	3.85e-05
afr	B	B*47:01:01G	DQA1	DQA1*05:01:01G	47379	-0.00196228	3.85e-06
afr	B	B*48:01:01G	DQA1	DQA1*05:01:01G	47377	0.00297426	8.85e-06
afr	B	B*49:01:01G	DQA1	DQA1*05:01:01G	47399	-0.0126371	0.00016
afr	B	B*50:01:01G	DQA1	DQA1*05:01:01G	47389	-0.0136403	0.000186
afr	B	B*50:02:01G	DQA1	DQA1*05:01:01G	47377	-0.00372172	1.39e-05
afr	B	B*51:01:01G	DQA1	DQA1*05:01:01G	47407	0.024878	0.000619
afr	B	B*51:02:01G	DQA1	DQA1*05:01:01G	47377	-0.00691425	4.78e-05
afr	B	B*51:08:01G	DQA1	DQA1*05:01:01G	47378	0.00110529	1.22e-06
afr	B	B*52:01:01G	DQA1	DQA1*05:01:01G	47379	-0.0201145	0.000405
afr	B	B*52:01:02G	DQA1	DQA1*05:01:01G	47390	0.019341	0.000374
afr	B	B*53:01:01G	DQA1	DQA1*05:01:01G	47449	-0.0644071	0.00414827
afr	B	B*55:01:01G	DQA1	DQA1*05:01:01G	47379	-0.00613755	3.77e-05
afr	B	B*56:01:01G	DQA1	DQA1*05:01:01G	47380	-0.00311926	9.73e-06
afr	B	B*57:01:01G	DQA1	DQA1*05:01:01G	47381	-0.0260586	0.000679
afr	B	B*57:02:01G	DQA1	DQA1*05:01:01G	47382	-0.0048487	2.35e-05
afr	B	B*57:03:01G	DQA1	DQA1*05:01:01G	47408	-0.057068	0.00325675
afr	B	B*57:04:01	DQA1	DQA1*05:01:01G	47379	-0.0242458	0.000588
afr	B	B*58:01:01G	DQA1	DQA1*05:01:01G	47409	0.0118635	0.000141
afr	B	B*58:02:01G	DQA1	DQA1*05:01:01G	47387	-0.00711901	5.07e-05
afr	B	B*78:01:01G	DQA1	DQA1*05:01:01G	47396	-0.00861855	7.43e-05
afr	B	B*81:01:01G	DQA1	DQA1*05:01:01G	47411	-0.034506	0.00119067
afr	B	B*82:01:01G	DQA1	DQA1*05:01:01G	47378	-0.00303117	9.19e-06
afr	B	B*07:02:01G	DQA1	DQA1*05:02	47497	-0.0157551	0.000248
afr	B	B*07:05:01G	DQA1	DQA1*05:02	47393	0.00292514	8.56e-06
afr	B	B*07:359	DQA1	DQA1*05:02	47373	-0.00347559	1.21e-05
afr	B	B*08:01:01G	DQA1	DQA1*05:02	47459	-0.0116105	0.000135
afr	B	B*13:02:01G	DQA1	DQA1*05:02	47378	-0.00547705	3e-05
afr	B	B*14:01:01G	DQA1	DQA1*05:02	47386	-0.00183619	3.37e-06
afr	B	B*14:02:01G	DQA1	DQA1*05:02	47430	-0.00999249	9.98e-05
afr	B	B*14:03	DQA1	DQA1*05:02	47377	-0.00619103	3.83e-05
afr	B	B*15:01:01G	DQA1	DQA1*05:02	47376	-0.00432178	1.87e-05
afr	B	B*15:03:01G	DQA1	DQA1*05:02	47439	0.0930336	0.00865525
afr	B	B*15:04:01G	DQA1	DQA1*05:02	47373	-0.00111695	1.25e-06
afr	B	B*15:10:01G	DQA1	DQA1*05:02	47400	0.0149737	0.000224
afr	B	B*15:15:01G	DQA1	DQA1*05:02	47373	-0.000645	4.16e-07
afr	B	B*15:16:01G	DQA1	DQA1*05:02	47395	0.00103514	1.07e-06
afr	B	B*15:17:01G	DQA1	DQA1*05:02	47373	-0.00504013	2.54e-05
afr	B	B*15:18:01G	DQA1	DQA1*05:02	47373	-0.00428314	1.83e-05
afr	B	B*15:30:01G	DQA1	DQA1*05:02	47373	-0.000645	4.16e-07
afr	B	B*15:39:01G	DQA1	DQA1*05:02	47373	-0.000832	6.93e-07
afr	B	B*18:01:01G	DQA1	DQA1*05:02	47399	-0.00536535	2.88e-05
afr	B	B*27:02:01G	DQA1	DQA1*05:02	47373	-0.00241372	5.83e-06
afr	B	B*27:03	DQA1	DQA1*05:02	47376	-0.00683774	4.68e-05
afr	B	B*27:05:02G	DQA1	DQA1*05:02	47380	-0.00569117	3.24e-05
afr	B	B*35:01:01G	DQA1	DQA1*05:02	47445	-0.00409398	1.68e-05
afr	B	B*35:02:01G	DQA1	DQA1*05:02	47373	-0.00363218	1.32e-05
afr	B	B*35:03:01G	DQA1	DQA1*05:02	47375	0.00242496	5.88e-06
afr	B	B*35:04:01G	DQA1	DQA1*05:02	47373	-0.00105306	1.11e-06
afr	B	B*35:05:01G	DQA1	DQA1*05:02	47373	-0.00244231	5.96e-06
afr	B	B*35:08:01G	DQA1	DQA1*05:02	47377	-0.00290923	8.46e-06
afr	B	B*35:12:01G	DQA1	DQA1*05:02	47373	-0.00144206	2.08e-06
afr	B	B*35:14:01G	DQA1	DQA1*05:02	47373	0	0
afr	B	B*35:16	DQA1	DQA1*05:02	47373	-0.000372	1.39e-07
afr	B	B*35:17:01G	DQA1	DQA1*05:02	47373	-0.000526	2.77e-07
afr	B	B*35:20:01	DQA1	DQA1*05:02	47373	-0.00111695	1.25e-06
afr	B	B*35:43:01G	DQA1	DQA1*05:02	47373	-0.00148937	2.22e-06
afr	B	B*37:01:01G	DQA1	DQA1*05:02	47385	-0.00305026	9.3e-06
afr	B	B*38:01:01G	DQA1	DQA1*05:02	47377	-0.000968	9.37e-07
afr	B	B*39:01:01G	DQA1	DQA1*05:02	47377	-0.00186607	3.48e-06
afr	B	B*39:02:02G	DQA1	DQA1*05:02	47374	-0.000985	9.7e-07
afr	B	B*39:05:01G	DQA1	DQA1*05:02	47373	-0.00182425	3.33e-06
afr	B	B*39:06:02G	DQA1	DQA1*05:02	47373	-0.00383715	1.47e-05
afr	B	B*39:08	DQA1	DQA1*05:02	47373	-0.000526	2.77e-07
afr	B	B*39:10:01G	DQA1	DQA1*05:02	47379	0.00187326	3.51e-06
afr	B	B*39:11	DQA1	DQA1*05:02	47373	0	0
afr	B	B*40:01:01G	DQA1	DQA1*05:02	47389	-0.00506799	2.57e-05
afr	B	B*40:02:01G	DQA1	DQA1*05:02	47374	1.34e-05	1.8e-10
afr	B	B*40:04:01G	DQA1	DQA1*05:02	47373	-0.00166524	2.77e-06
afr	B	B*40:05:01G	DQA1	DQA1*05:02	47373	-0.000372	1.39e-07
afr	B	B*40:06:01G	DQA1	DQA1*05:02	47373	-0.00247057	6.1e-06
afr	B	B*40:08:01G	DQA1	DQA1*05:02	47373	-0.000645	4.16e-07
afr	B	B*40:11:01G	DQA1	DQA1*05:02	47373	0	0
afr	B	B*40:16:01G	DQA1	DQA1*05:02	47375	0.00120165	1.44e-06
afr	B	B*40:27:01	DQA1	DQA1*05:02	47373	-0.000645	4.16e-07
afr	B	B*41:01:01G	DQA1	DQA1*05:02	47376	-0.000558	3.11e-07
afr	B	B*41:02:01G	DQA1	DQA1*05:02	47381	-0.00359846	1.29e-05
afr	B	B*42:01:01G	DQA1	DQA1*05:02	47463	-0.00711313	5.06e-05
afr	B	B*42:02:01G	DQA1	DQA1*05:02	47388	-0.00841966	7.09e-05
afr	B	B*44:02:01G	DQA1	DQA1*05:02	47378	-0.00184803	3.42e-06
afr	B	B*44:03:01G	DQA1	DQA1*05:02	47375	-0.00980403	9.61e-05
afr	B	B*44:03:02G	DQA1	DQA1*05:02	47373	-0.00767305	5.89e-05
afr	B	B*44:05:01G	DQA1	DQA1*05:02	47373	0.00982897	9.66e-05
afr	B	B*44:10	DQA1	DQA1*05:02	47373	-0.0039445	1.56e-05
afr	B	B*44:188	DQA1	DQA1*05:02	47373	-0.00355474	1.26e-05
afr	B	B*44:212	DQA1	DQA1*05:02	47373	0.0179097	0.000321
afr	B	B*44:221	DQA1	DQA1*05:02	47373	0.00905214	8.19e-05
afr	B	B*44:224	DQA1	DQA1*05:02	47373	0.00217977	4.75e-06
afr	B	B*44:269	DQA1	DQA1*05:02	47373	-0.00189878	3.61e-06
afr	B	B*44:55	DQA1	DQA1*05:02	47373	-0.00182425	3.33e-06
afr	B	B*45:01:01G	DQA1	DQA1*05:02	47424	-0.0112769	0.000127
afr	B	B*47:01:01G	DQA1	DQA1*05:02	47375	-0.00343519	1.18e-05
afr	B	B*48:01:01G	DQA1	DQA1*05:02	47373	-0.00232584	5.41e-06
afr	B	B*49:01:01G	DQA1	DQA1*05:02	47395	0.00101686	1.03e-06
afr	B	B*50:01:01G	DQA1	DQA1*05:02	47385	0.00571934	3.27e-05
afr	B	B*50:02:01G	DQA1	DQA1*05:02	47373	-0.00166524	2.77e-06
afr	B	B*51:01:01G	DQA1	DQA1*05:02	47403	-0.00238826	5.7e-06
afr	B	B*51:02:01G	DQA1	DQA1*05:02	47373	-0.0030494	9.3e-06
afr	B	B*51:08:01G	DQA1	DQA1*05:02	47374	-0.00197046	3.88e-06
afr	B	B*52:01:01G	DQA1	DQA1*05:02	47375	0.0028321	8.02e-06
afr	B	B*52:01:02G	DQA1	DQA1*05:02	47386	1.76e-06	3.11e-12
afr	B	B*53:01:01G	DQA1	DQA1*05:02	47445	0.00579076	3.35e-05
afr	B	B*55:01:01G	DQA1	DQA1*05:02	47375	-0.00708038	5.01e-05
afr	B	B*56:01:01G	DQA1	DQA1*05:02	47376	-0.00516861	2.67e-05
afr	B	B*57:01:01G	DQA1	DQA1*05:02	47377	-0.00681324	4.64e-05
afr	B	B*57:02:01G	DQA1	DQA1*05:02	47378	0.00448623	2.01e-05
afr	B	B*57:03:01G	DQA1	DQA1*05:02	47404	-0.0100373	0.000101
afr	B	B*57:04:01	DQA1	DQA1*05:02	47375	0.00303543	9.21e-06
afr	B	B*58:01:01G	DQA1	DQA1*05:02	47405	-0.00696381	4.85e-05
afr	B	B*58:02:01G	DQA1	DQA1*05:02	47383	-0.0147847	0.000219
afr	B	B*78:01:01G	DQA1	DQA1*05:02	47392	-0.00980423	9.61e-05
afr	B	B*81:01:01G	DQA1	DQA1*05:02	47407	-0.00472503	2.23e-05
afr	B	B*82:01:01G	DQA1	DQA1*05:02	47374	-0.00224419	5.04e-06
afr	B	B*07:02:01G	DQA1	DQA1*06:01:01G	47497	-0.00801727	6.43e-05
afr	B	B*07:05:01G	DQA1	DQA1*06:01:01G	47393	-0.00430874	1.86e-05
afr	B	B*07:359	DQA1	DQA1*06:01:01G	47373	-0.00289624	8.39e-06
afr	B	B*08:01:01G	DQA1	DQA1*06:01:01G	47459	-0.0104463	0.000109
afr	B	B*13:02:01G	DQA1	DQA1*06:01:01G	47378	-0.00558612	3.12e-05
afr	B	B*14:01:01G	DQA1	DQA1*06:01:01G	47386	-0.000987	9.74e-07
afr	B	B*14:02:01G	DQA1	DQA1*06:01:01G	47430	-0.011572	0.000134
afr	B	B*14:03	DQA1	DQA1*06:01:01G	47377	-0.00102509	1.05e-06
afr	B	B*15:01:01G	DQA1	DQA1*06:01:01G	47376	-0.00381538	1.46e-05
afr	B	B*15:03:01G	DQA1	DQA1*06:01:01G	47439	-0.0149479	0.000223
afr	B	B*15:04:01G	DQA1	DQA1*06:01:01G	47373	-0.000931	8.66e-07
afr	B	B*15:10:01G	DQA1	DQA1*06:01:01G	47400	-0.00761279	5.8e-05
afr	B	B*15:15:01G	DQA1	DQA1*06:01:01G	47373	-0.000537	2.89e-07
afr	B	B*15:16:01G	DQA1	DQA1*06:01:01G	47395	-0.00720177	5.19e-05
afr	B	B*15:17:01G	DQA1	DQA1*06:01:01G	47373	-0.00320413	1.03e-05
afr	B	B*15:18:01G	DQA1	DQA1*06:01:01G	47373	-0.00356918	1.27e-05
afr	B	B*15:30:01G	DQA1	DQA1*06:01:01G	47373	-0.000537	2.89e-07
afr	B	B*15:39:01G	DQA1	DQA1*06:01:01G	47373	-0.000694	4.81e-07
afr	B	B*18:01:01G	DQA1	DQA1*06:01:01G	47399	-0.00999238	9.98e-05
afr	B	B*27:02:01G	DQA1	DQA1*06:01:01G	47373	-0.00201138	4.05e-06
afr	B	B*27:03	DQA1	DQA1*06:01:01G	47376	-0.00197225	3.89e-06
afr	B	B*27:05:02G	DQA1	DQA1*06:01:01G	47380	0.00196651	3.87e-06
afr	B	B*35:01:01G	DQA1	DQA1*06:01:01G	47445	-0.0117446	0.000138
afr	B	B*35:02:01G	DQA1	DQA1*06:01:01G	47373	-0.00302673	9.16e-06
afr	B	B*35:03:01G	DQA1	DQA1*06:01:01G	47375	0.000178	3.18e-08
afr	B	B*35:04:01G	DQA1	DQA1*06:01:01G	47373	-0.000878	7.7e-07
afr	B	B*35:05:01G	DQA1	DQA1*06:01:01G	47373	0.342113	0.117041
afr	B	B*35:08:01G	DQA1	DQA1*06:01:01G	47377	-0.00242429	5.88e-06
afr	B	B*35:12:01G	DQA1	DQA1*06:01:01G	47373	-0.00120169	1.44e-06
afr	B	B*35:14:01G	DQA1	DQA1*06:01:01G	47373	0	0
afr	B	B*35:16	DQA1	DQA1*06:01:01G	47373	-0.00031	9.62e-08
afr	B	B*35:17:01G	DQA1	DQA1*06:01:01G	47373	-0.000439	1.92e-07
afr	B	B*35:20:01	DQA1	DQA1*06:01:01G	47373	-0.000931	8.66e-07
afr	B	B*35:43:01G	DQA1	DQA1*06:01:01G	47373	-0.00124111	1.54e-06
afr	B	B*37:01:01G	DQA1	DQA1*06:01:01G	47385	-0.00375849	1.41e-05
afr	B	B*38:01:01G	DQA1	DQA1*06:01:01G	47377	-0.00427305	1.83e-05
afr	B	B*39:01:01G	DQA1	DQA1*06:01:01G	47377	0.00435039	1.89e-05
afr	B	B*39:02:02G	DQA1	DQA1*06:01:01G	47374	-0.000821	6.74e-07
afr	B	B*39:05:01G	DQA1	DQA1*06:01:01G	47373	-0.00152017	2.31e-06
afr	B	B*39:06:02G	DQA1	DQA1*06:01:01G	47373	-0.00319754	1.02e-05
afr	B	B*39:08	DQA1	DQA1*06:01:01G	47373	-0.000439	1.92e-07
afr	B	B*39:10:01G	DQA1	DQA1*06:01:01G	47379	-0.002456	6.03e-06
afr	B	B*39:11	DQA1	DQA1*06:01:01G	47373	0	0
afr	B	B*40:01:01G	DQA1	DQA1*06:01:01G	47389	0.0214935	0.000462
afr	B	B*40:02:01G	DQA1	DQA1*06:01:01G	47374	-0.00152395	2.32e-06
afr	B	B*40:04:01G	DQA1	DQA1*06:01:01G	47373	-0.00138766	1.93e-06
afr	B	B*40:05:01G	DQA1	DQA1*06:01:01G	47373	-0.00031	9.62e-08
afr	B	B*40:06:01G	DQA1	DQA1*06:01:01G	47373	0.0804185	0.00646713
afr	B	B*40:08:01G	DQA1	DQA1*06:01:01G	47373	-0.000537	2.89e-07
afr	B	B*40:11:01G	DQA1	DQA1*06:01:01G	47373	0	0
afr	B	B*40:16:01G	DQA1	DQA1*06:01:01G	47375	0.0029019	8.42e-06
afr	B	B*40:27:01	DQA1	DQA1*06:01:01G	47373	-0.000537	2.89e-07
afr	B	B*41:01:01G	DQA1	DQA1*06:01:01G	47376	-0.00567221	3.22e-05
afr	B	B*41:02:01G	DQA1	DQA1*06:01:01G	47381	-0.00715357	5.12e-05
afr	B	B*42:01:01G	DQA1	DQA1*06:01:01G	47463	-0.0093126	8.67e-05
afr	B	B*42:02:01G	DQA1	DQA1*06:01:01G	47388	-0.00381806	1.46e-05
afr	B	B*44:02:01G	DQA1	DQA1*06:01:01G	47378	0.00437687	1.92e-05
afr	B	B*44:03:01G	DQA1	DQA1*06:01:01G	47375	-0.00988647	9.77e-05
afr	B	B*44:03:02G	DQA1	DQA1*06:01:01G	47373	-0.00639403	4.09e-05
afr	B	B*44:05:01G	DQA1	DQA1*06:01:01G	47373	-0.00152017	2.31e-06
afr	B	B*44:10	DQA1	DQA1*06:01:01G	47373	0.00964613	9.3e-05
afr	B	B*44:188	DQA1	DQA1*06:01:01G	47373	-0.0029622	8.77e-06
afr	B	B*44:212	DQA1	DQA1*06:01:01G	47373	-0.000931	8.66e-07
afr	B	B*44:221	DQA1	DQA1*06:01:01G	47373	-0.00161243	2.6e-06
afr	B	B*44:224	DQA1	DQA1*06:01:01G	47373	-0.00304265	9.26e-06
afr	B	B*44:269	DQA1	DQA1*06:01:01G	47373	-0.00158227	2.5e-06
afr	B	B*44:55	DQA1	DQA1*06:01:01G	47373	-0.00152017	2.31e-06
afr	B	B*45:01:01G	DQA1	DQA1*06:01:01G	47424	0.00425652	1.81e-05
afr	B	B*47:01:01G	DQA1	DQA1*06:01:01G	47375	-0.00286258	8.19e-06
afr	B	B*48:01:01G	DQA1	DQA1*06:01:01G	47373	-0.00193815	3.76e-06
afr	B	B*49:01:01G	DQA1	DQA1*06:01:01G	47395	-0.0099463	9.89e-05
afr	B	B*50:01:01G	DQA1	DQA1*06:01:01G	47385	-0.00261651	6.85e-06
afr	B	B*50:02:01G	DQA1	DQA1*06:01:01G	47373	-0.00138766	1.93e-06
afr	B	B*51:01:01G	DQA1	DQA1*06:01:01G	47403	0.00946027	8.95e-05
afr	B	B*51:02:01G	DQA1	DQA1*06:01:01G	47373	-0.0025411	6.46e-06
afr	B	B*51:08:01G	DQA1	DQA1*06:01:01G	47374	-0.001642	2.7e-06
afr	B	B*52:01:01G	DQA1	DQA1*06:01:01G	47375	0.150242	0.0225728
afr	B	B*52:01:02G	DQA1	DQA1*06:01:01G	47386	-0.00604096	3.65e-05
afr	B	B*53:01:01G	DQA1	DQA1*06:01:01G	47445	-0.019639	0.000386
afr	B	B*55:01:01G	DQA1	DQA1*06:01:01G	47375	0.00490394	2.4e-05
afr	B	B*56:01:01G	DQA1	DQA1*06:01:01G	47376	0.000636	4.05e-07
afr	B	B*57:01:01G	DQA1	DQA1*06:01:01G	47377	0.00627108	3.93e-05
afr	B	B*57:02:01G	DQA1	DQA1*06:01:01G	47378	0.000985	9.7e-07
afr	B	B*57:03:01G	DQA1	DQA1*06:01:01G	47404	-0.010394	0.000108
afr	B	B*57:04:01	DQA1	DQA1*06:01:01G	47375	-0.00429611	1.85e-05
afr	B	B*58:01:01G	DQA1	DQA1*06:01:01G	47405	-0.00560914	3.15e-05
afr	B	B*58:02:01G	DQA1	DQA1*06:01:01G	47383	-0.00353285	1.25e-05
afr	B	B*78:01:01G	DQA1	DQA1*06:01:01G	47392	-0.00309477	9.58e-06
afr	B	B*81:01:01G	DQA1	DQA1*06:01:01G	47407	-0.00748752	5.61e-05
afr	B	B*82:01:01G	DQA1	DQA1*06:01:01G	47374	-0.000546	2.98e-07
afr	B	B*07:02:01G	DQB1	DQB1*02:01:01G	47515	-0.00860129	7.4e-05
afr	B	B*07:05:01G	DQB1	DQB1*02:01:01G	47410	-0.0205445	0.000422
afr	B	B*07:359	DQB1	DQB1*02:01:01G	47390	0.00322639	1.04e-05
afr	B	B*08:01:01G	DQB1	DQB1*02:01:01G	47476	0.130103	0.0169268
afr	B	B*13:02:01G	DQB1	DQB1*02:01:01G	47395	0.0434539	0.00188824
afr	B	B*14:01:01G	DQB1	DQB1*02:01:01G	47403	0.0521954	0.00272436
afr	B	B*14:02:01G	DQB1	DQB1*02:01:01G	47447	0.0127595	0.000163
afr	B	B*14:03	DQB1	DQB1*02:01:01G	47394	-0.0132382	0.000175
afr	B	B*15:01:01G	DQB1	DQB1*02:01:01G	47393	-0.0336062	0.00112938
afr	B	B*15:03:01G	DQB1	DQB1*02:01:01G	47456	0.026138	0.000683
afr	B	B*15:04:01G	DQB1	DQB1*02:01:01G	47390	-0.00488849	2.39e-05
afr	B	B*15:10:01G	DQB1	DQB1*02:01:01G	47417	0.103282	0.0106672
afr	B	B*15:15:01G	DQB1	DQB1*02:01:01G	47390	-0.00587458	3.45e-05
afr	B	B*15:16:01G	DQB1	DQB1*02:01:01G	47412	-0.0100469	0.000101
afr	B	B*15:17:01G	DQB1	DQB1*02:01:01G	47390	-0.010433	0.000109
afr	B	B*15:18:01G	DQB1	DQB1*02:01:01G	47390	0.0059066	3.49e-05
afr	B	B*15:30:01G	DQB1	DQB1*02:01:01G	47390	-0.00587458	3.45e-05
afr	B	B*15:39:01G	DQB1	DQB1*02:01:01G	47390	-0.00403758	1.63e-05
afr	B	B*18:01:01G	DQB1	DQB1*02:01:01G	47416	0.0649655	0.00422051
afr	B	B*27:02:01G	DQB1	DQB1*02:01:01G	47390	-0.00773168	5.98e-05
afr	B	B*27:03	DQB1	DQB1*02:01:01G	47393	-0.00412718	1.7e-05
afr	B	B*27:05:02G	DQB1	DQB1*02:01:01G	47397	-0.0108438	0.000118
afr	B	B*35:01:01G	DQB1	DQB1*02:01:01G	47462	-0.0490121	0.00240218
afr	B	B*35:02:01G	DQB1	DQB1*02:01:01G	47390	-0.013544	0.000183
afr	B	B*35:03:01G	DQB1	DQB1*02:01:01G	47392	-0.02056	0.000423
afr	B	B*35:04:01G	DQB1	DQB1*02:01:01G	47390	-0.00398576	1.59e-05
afr	B	B*35:05:01G	DQB1	DQB1*02:01:01G	47390	-0.0113613	0.000129
afr	B	B*35:08:01G	DQB1	DQB1*02:01:01G	47394	-0.00821781	6.75e-05
afr	B	B*35:12:01G	DQB1	DQB1*02:01:01G	47390	-0.0110898	0.000123
afr	B	B*35:14:01G	DQB1	DQB1*02:01:01G	47390	0	0
afr	B	B*35:16	DQB1	DQB1*02:01:01G	47390	-0.00339162	1.15e-05
afr	B	B*35:17:01G	DQB1	DQB1*02:01:01G	47390	-0.00479653	2.3e-05
afr	B	B*35:20:01	DQB1	DQB1*02:01:01G	47390	-0.00224487	5.04e-06
afr	B	B*35:43:01G	DQB1	DQB1*02:01:01G	47390	-0.00762005	5.81e-05
afr	B	B*37:01:01G	DQB1	DQB1*02:01:01G	47402	0.00171187	2.93e-06
afr	B	B*38:01:01G	DQB1	DQB1*02:01:01G	47394	-0.0178185	0.000318
afr	B	B*39:01:01G	DQB1	DQB1*02:01:01G	47394	-0.0115255	0.000133
afr	B	B*39:02:02G	DQB1	DQB1*02:01:01G	47391	-0.00597621	3.57e-05
afr	B	B*39:05:01G	DQB1	DQB1*02:01:01G	47390	-0.00690471	4.77e-05
afr	B	B*39:06:02G	DQB1	DQB1*02:01:01G	47390	-0.0118246	0.00014
afr	B	B*39:08	DQB1	DQB1*02:01:01G	47390	-0.00479653	2.3e-05
afr	B	B*39:10:01G	DQB1	DQB1*02:01:01G	47396	0.0156988	0.000246
afr	B	B*39:11	DQB1	DQB1*02:01:01G	47390	0	0
afr	B	B*40:01:01G	DQB1	DQB1*02:01:01G	47406	-0.0389072	0.00151377
afr	B	B*40:02:01G	DQB1	DQB1*02:01:01G	47391	-0.0176805	0.000313
afr	B	B*40:04:01G	DQB1	DQB1*02:01:01G	47390	-0.00985004	9.7e-05
afr	B	B*40:05:01G	DQB1	DQB1*02:01:01G	47390	-0.00339162	1.15e-05
afr	B	B*40:06:01G	DQB1	DQB1*02:01:01G	47390	-0.0105471	0.000111
afr	B	B*40:08:01G	DQB1	DQB1*02:01:01G	47390	-0.00587458	3.45e-05
afr	B	B*40:11:01G	DQB1	DQB1*02:01:01G	47390	0	0
afr	B	B*40:16:01G	DQB1	DQB1*02:01:01G	47392	0.00328715	1.08e-05
afr	B	B*40:27:01	DQB1	DQB1*02:01:01G	47390	0.00328259	1.08e-05
afr	B	B*41:01:01G	DQB1	DQB1*02:01:01G	47393	0.00310631	9.65e-06
afr	B	B*41:02:01G	DQB1	DQB1*02:01:01G	47398	0.00144249	2.08e-06
afr	B	B*42:01:01G	DQB1	DQB1*02:01:01G	47480	-0.0730074	0.00533008
afr	B	B*42:02:01G	DQB1	DQB1*02:01:01G	47405	-0.0273739	0.000749
afr	B	B*44:02:01G	DQB1	DQB1*02:01:01G	47395	-0.0356596	0.00127161
afr	B	B*44:03:01G	DQB1	DQB1*02:01:01G	47392	0.0268615	0.000722
afr	B	B*44:03:02G	DQB1	DQB1*02:01:01G	47390	-0.0152933	0.000234
afr	B	B*44:05:01G	DQB1	DQB1*02:01:01G	47390	-0.00852384	7.27e-05
afr	B	B*44:10	DQB1	DQB1*02:01:01G	47390	0.0161863	0.000262
afr	B	B*44:188	DQB1	DQB1*02:01:01G	47390	0.00256341	6.57e-06
afr	B	B*44:212	DQB1	DQB1*02:01:01G	47390	0.000399	1.59e-07
afr	B	B*44:221	DQB1	DQB1*02:01:01G	47390	-0.00694214	4.82e-05
afr	B	B*44:224	DQB1	DQB1*02:01:01G	47390	-0.00490791	2.41e-05
afr	B	B*44:269	DQB1	DQB1*02:01:01G	47390	-0.0126316	0.00016
afr	B	B*44:55	DQB1	DQB1*02:01:01G	47390	-0.00528557	2.79e-05
afr	B	B*45:01:01G	DQB1	DQB1*02:01:01G	47441	-0.0205131	0.000421
afr	B	B*47:01:01G	DQB1	DQB1*02:01:01G	47392	0.00314083	9.86e-06
afr	B	B*48:01:01G	DQB1	DQB1*02:01:01G	47390	-0.013567	0.000184
afr	B	B*49:01:01G	DQB1	DQB1*02:01:01G	47412	-0.0140553	0.000198
afr	B	B*50:01:01G	DQB1	DQB1*02:01:01G	47402	0.0231559	0.000536
afr	B	B*50:02:01G	DQB1	DQB1*02:01:01G	47390	-0.00452924	2.05e-05
afr	B	B*51:01:01G	DQB1	DQB1*02:01:01G	47420	-0.0140921	0.000199
afr	B	B*51:02:01G	DQB1	DQB1*02:01:01G	47390	0.0226331	0.000512
afr	B	B*51:08:01G	DQB1	DQB1*02:01:01G	47391	-0.00895691	8.02e-05
afr	B	B*52:01:01G	DQB1	DQB1*02:01:01G	47392	-0.0198567	0.000394
afr	B	B*52:01:02G	DQB1	DQB1*02:01:01G	47403	-0.0374219	0.0014004
afr	B	B*53:01:01G	DQB1	DQB1*02:01:01G	47462	-0.0145953	0.000213
afr	B	B*55:01:01G	DQB1	DQB1*02:01:01G	47392	-0.0239768	0.000575
afr	B	B*56:01:01G	DQB1	DQB1*02:01:01G	47393	-0.010959	0.00012
afr	B	B*57:01:01G	DQB1	DQB1*02:01:01G	47394	-0.0229662	0.000527
afr	B	B*57:02:01G	DQB1	DQB1*02:01:01G	47395	0.00648176	4.2e-05
afr	B	B*57:03:01G	DQB1	DQB1*02:01:01G	47421	0.0390899	0.00152802
afr	B	B*57:04:01	DQB1	DQB1*02:01:01G	47392	0.0423622	0.00179456
afr	B	B*58:01:01G	DQB1	DQB1*02:01:01G	47422	-0.0189671	0.00036
afr	B	B*58:02:01G	DQB1	DQB1*02:01:01G	47400	-0.010984	0.000121
afr	B	B*78:01:01G	DQB1	DQB1*02:01:01G	47409	-0.00993588	9.87e-05
afr	B	B*81:01:01G	DQB1	DQB1*02:01:01G	47424	-0.0328577	0.00107963
afr	B	B*82:01:01G	DQB1	DQB1*02:01:01G	47391	0.000975	9.51e-07
afr	B	B*07:02:01G	DQB1	DQB1*02:180	47514	-0.0041887	1.75e-05
afr	B	B*07:05:01G	DQB1	DQB1*02:180	47409	-0.00481984	2.32e-05
afr	B	B*07:359	DQB1	DQB1*02:180	47389	-0.00298892	8.93e-06
afr	B	B*08:01:01G	DQB1	DQB1*02:180	47475	-0.00131773	1.74e-06
afr	B	B*13:02:01G	DQB1	DQB1*02:180	47394	-0.0059801	3.58e-05
afr	B	B*14:01:01G	DQB1	DQB1*02:180	47402	0.000759	5.77e-07
afr	B	B*14:02:01G	DQB1	DQB1*02:180	47446	-0.00366287	1.34e-05
afr	B	B*14:03	DQB1	DQB1*02:180	47393	-0.00138615	1.92e-06
afr	B	B*15:01:01G	DQB1	DQB1*02:180	47392	-0.00665931	4.43e-05
afr	B	B*15:03:01G	DQB1	DQB1*02:180	47455	0.00545327	2.97e-05
afr	B	B*15:04:01G	DQB1	DQB1*02:180	47389	0.0207464	0.00043
afr	B	B*15:10:01G	DQB1	DQB1*02:180	47416	-0.00871822	7.6e-05
afr	B	B*15:15:01G	DQB1	DQB1*02:180	47389	-0.000555	3.08e-07
afr	B	B*15:16:01G	DQB1	DQB1*02:180	47411	0.113535	0.0128901
afr	B	B*15:17:01G	DQB1	DQB1*02:180	47389	-0.0035666	1.27e-05
afr	B	B*15:18:01G	DQB1	DQB1*02:180	47389	-0.0036834	1.36e-05
afr	B	B*15:30:01G	DQB1	DQB1*02:180	47389	-0.000555	3.08e-07
afr	B	B*15:39:01G	DQB1	DQB1*02:180	47389	-0.000716	5.13e-07
afr	B	B*18:01:01G	DQB1	DQB1*02:180	47415	-0.00378709	1.43e-05
afr	B	B*27:02:01G	DQB1	DQB1*02:180	47389	-0.00210033	4.41e-06
afr	B	B*27:03	DQB1	DQB1*02:180	47392	-0.00234521	5.5e-06
afr	B	B*27:05:02G	DQB1	DQB1*02:180	47396	-0.00369728	1.37e-05
afr	B	B*35:01:01G	DQB1	DQB1*02:180	47461	-0.00215205	4.63e-06
afr	B	B*35:02:01G	DQB1	DQB1*02:180	47389	-0.00312359	9.76e-06
afr	B	B*35:03:01G	DQB1	DQB1*02:180	47391	-0.00019	3.6e-08
afr	B	B*35:04:01G	DQB1	DQB1*02:180	47389	-0.000906	8.2e-07
afr	B	B*35:05:01G	DQB1	DQB1*02:180	47389	0.00783405	6.14e-05
afr	B	B*35:08:01G	DQB1	DQB1*02:180	47393	0.00584056	3.41e-05
afr	B	B*35:12:01G	DQB1	DQB1*02:180	47389	-0.00124014	1.54e-06
afr	B	B*35:14:01G	DQB1	DQB1*02:180	47389	0	0
afr	B	B*35:16	DQB1	DQB1*02:180	47389	-0.00032	1.02e-07
afr	B	B*35:17:01G	DQB1	DQB1*02:180	47389	-0.000453	2.05e-07
afr	B	B*35:20:01	DQB1	DQB1*02:180	47389	-0.000961	9.23e-07
afr	B	B*35:43:01G	DQB1	DQB1*02:180	47389	-0.00128082	1.64e-06
afr	B	B*37:01:01G	DQB1	DQB1*02:180	47401	-0.00707785	5.01e-05
afr	B	B*38:01:01G	DQB1	DQB1*02:180	47393	0.000336	1.13e-07
afr	B	B*39:01:01G	DQB1	DQB1*02:180	47393	-0.000543	2.95e-07
afr	B	B*39:02:02G	DQB1	DQB1*02:180	47390	-0.000847	7.18e-07
afr	B	B*39:05:01G	DQB1	DQB1*02:180	47389	-0.00156882	2.46e-06
afr	B	B*39:06:02G	DQB1	DQB1*02:180	47389	-0.00329986	1.09e-05
afr	B	B*39:08	DQB1	DQB1*02:180	47389	-0.000453	2.05e-07
afr	B	B*39:10:01G	DQB1	DQB1*02:180	47395	-0.00297636	8.86e-06
afr	B	B*39:11	DQB1	DQB1*02:180	47389	0	0
afr	B	B*40:01:01G	DQB1	DQB1*02:180	47405	0.0157388	0.000248
afr	B	B*40:02:01G	DQB1	DQB1*02:180	47390	-0.001884	3.55e-06
afr	B	B*40:04:01G	DQB1	DQB1*02:180	47389	-0.00143207	2.05e-06
afr	B	B*40:05:01G	DQB1	DQB1*02:180	47389	-0.00032	1.02e-07
afr	B	B*40:06:01G	DQB1	DQB1*02:180	47389	-0.00212464	4.51e-06
afr	B	B*40:08:01G	DQB1	DQB1*02:180	47389	-0.000555	3.08e-07
afr	B	B*40:11:01G	DQB1	DQB1*02:180	47389	0	0
afr	B	B*40:16:01G	DQB1	DQB1*02:180	47391	0.00249868	6.24e-06
afr	B	B*40:27:01	DQB1	DQB1*02:180	47389	-0.000555	3.08e-07
afr	B	B*41:01:01G	DQB1	DQB1*02:180	47392	-0.00585372	3.43e-05
afr	B	B*41:02:01G	DQB1	DQB1*02:180	47397	0.0125271	0.000157
afr	B	B*42:01:01G	DQB1	DQB1*02:180	47479	-0.013469	0.000181
afr	B	B*42:02:01G	DQB1	DQB1*02:180	47404	-0.00666558	4.44e-05
afr	B	B*44:02:01G	DQB1	DQB1*02:180	47394	-0.0106121	0.000113
afr	B	B*44:03:01G	DQB1	DQB1*02:180	47391	-0.000641	4.11e-07
afr	B	B*44:03:02G	DQB1	DQB1*02:180	47389	0.0186639	0.000348
afr	B	B*44:05:01G	DQB1	DQB1*02:180	47389	-0.00156882	2.46e-06
afr	B	B*44:10	DQB1	DQB1*02:180	47389	0.014991	0.000225
afr	B	B*44:188	DQB1	DQB1*02:180	47389	-0.00305699	9.35e-06
afr	B	B*44:212	DQB1	DQB1*02:180	47389	-0.000961	9.23e-07
afr	B	B*44:221	DQB1	DQB1*02:180	47389	-0.00166403	2.77e-06
afr	B	B*44:224	DQB1	DQB1*02:180	47389	0.00351245	1.23e-05
afr	B	B*44:269	DQB1	DQB1*02:180	47389	-0.00163291	2.67e-06
afr	B	B*44:55	DQB1	DQB1*02:180	47389	-0.00156882	2.46e-06
afr	B	B*45:01:01G	DQB1	DQB1*02:180	47440	-0.00914216	8.36e-05
afr	B	B*47:01:01G	DQB1	DQB1*02:180	47391	-0.00295418	8.73e-06
afr	B	B*48:01:01G	DQB1	DQB1*02:180	47389	-0.00200017	4e-06
afr	B	B*49:01:01G	DQB1	DQB1*02:180	47411	-0.0120366	0.000145
afr	B	B*50:01:01G	DQB1	DQB1*02:180	47401	0.00100617	1.01e-06
afr	B	B*50:02:01G	DQB1	DQB1*02:180	47389	-0.00143207	2.05e-06
afr	B	B*51:01:01G	DQB1	DQB1*02:180	47419	-0.00106159	1.13e-06
afr	B	B*51:02:01G	DQB1	DQB1*02:180	47389	-0.00262241	6.88e-06
afr	B	B*51:08:01G	DQB1	DQB1*02:180	47390	-0.00169455	2.87e-06
afr	B	B*52:01:01G	DQB1	DQB1*02:180	47391	0.00939617	8.83e-05
afr	B	B*52:01:02G	DQB1	DQB1*02:180	47402	-0.00314653	9.9e-06
afr	B	B*53:01:01G	DQB1	DQB1*02:180	47461	0.00917452	8.42e-05
afr	B	B*55:01:01G	DQB1	DQB1*02:180	47391	-0.00608896	3.71e-05
afr	B	B*56:01:01G	DQB1	DQB1*02:180	47392	0.000264	6.96e-08
afr	B	B*57:01:01G	DQB1	DQB1*02:180	47393	8.07e-05	6.52e-09
afr	B	B*57:02:01G	DQB1	DQB1*02:180	47394	-0.00289126	8.36e-06
afr	B	B*57:03:01G	DQB1	DQB1*02:180	47420	-0.0054851	3.01e-05
afr	B	B*57:04:01	DQB1	DQB1*02:180	47391	-0.00443359	1.97e-05
afr	B	B*58:01:01G	DQB1	DQB1*02:180	47421	-0.00687459	4.73e-05
afr	B	B*58:02:01G	DQB1	DQB1*02:180	47399	-0.0124886	0.000156
afr	B	B*78:01:01G	DQB1	DQB1*02:180	47408	0.0109844	0.000121
afr	B	B*81:01:01G	DQB1	DQB1*02:180	47423	-0.0112247	0.000126
afr	B	B*82:01:01G	DQB1	DQB1*02:180	47390	-0.000909	8.27e-07
afr	B	B*07:02:01G	DQB1	DQB1*03:01:01G	47515	-0.0438548	0.00192324
afr	B	B*07:05:01G	DQB1	DQB1*03:01:01G	47410	-0.00849224	7.21e-05
afr	B	B*07:359	DQB1	DQB1*03:01:01G	47390	-0.0149155	0.000222
afr	B	B*08:01:01G	DQB1	DQB1*03:01:01G	47476	0.0382503	0.00146309
afr	B	B*13:02:01G	DQB1	DQB1*03:01:01G	47395	-0.0256168	0.000656
afr	B	B*14:01:01G	DQB1	DQB1*03:01:01G	47403	-0.0243574	0.000593
afr	B	B*14:02:01G	DQB1	DQB1*03:01:01G	47447	-0.0184763	0.000341
afr	B	B*14:03	DQB1	DQB1*03:01:01G	47394	-0.0216655	0.000469
afr	B	B*15:01:01G	DQB1	DQB1*03:01:01G	47393	-0.0067498	4.56e-05
afr	B	B*15:03:01G	DQB1	DQB1*03:01:01G	47456	0.0328409	0.00107853
afr	B	B*15:04:01G	DQB1	DQB1*03:01:01G	47390	0.0190281	0.000362
afr	B	B*15:10:01G	DQB1	DQB1*03:01:01G	47417	-0.0246806	0.000609
afr	B	B*15:15:01G	DQB1	DQB1*03:01:01G	47390	0.0044738	2e-05
afr	B	B*15:16:01G	DQB1	DQB1*03:01:01G	47412	-0.0139961	0.000196
afr	B	B*15:17:01G	DQB1	DQB1*03:01:01G	47390	0.00181204	3.28e-06
afr	B	B*15:18:01G	DQB1	DQB1*03:01:01G	47390	0.00686238	4.71e-05
afr	B	B*15:30:01G	DQB1	DQB1*03:01:01G	47390	-0.00041	1.68e-07
afr	B	B*15:39:01G	DQB1	DQB1*03:01:01G	47390	0.000732	5.36e-07
afr	B	B*18:01:01G	DQB1	DQB1*03:01:01G	47416	-0.0273759	0.000749
afr	B	B*27:02:01G	DQB1	DQB1*03:01:01G	47390	0.00834164	6.96e-05
afr	B	B*27:03	DQB1	DQB1*03:01:01G	47393	0.0063867	4.08e-05
afr	B	B*27:05:02G	DQB1	DQB1*03:01:01G	47397	0.000331	1.09e-07
afr	B	B*35:01:01G	DQB1	DQB1*03:01:01G	47462	0.0157427	0.000248
afr	B	B*35:02:01G	DQB1	DQB1*03:01:01G	47390	0.0414151	0.00171521
afr	B	B*35:03:01G	DQB1	DQB1*03:01:01G	47392	0.0054746	3e-05
afr	B	B*35:04:01G	DQB1	DQB1*03:01:01G	47390	0.00331848	1.1e-05
afr	B	B*35:05:01G	DQB1	DQB1*03:01:01G	47390	0.0341508	0.00116627
afr	B	B*35:08:01G	DQB1	DQB1*03:01:01G	47394	0.00645647	4.17e-05
afr	B	B*35:12:01G	DQB1	DQB1*03:01:01G	47390	-0.000916	8.4e-07
afr	B	B*35:14:01G	DQB1	DQB1*03:01:01G	47390	0	0
afr	B	B*35:16	DQB1	DQB1*03:01:01G	47390	-0.003056	9.34e-06
afr	B	B*35:17:01G	DQB1	DQB1*03:01:01G	47390	-0.00432188	1.87e-05
afr	B	B*35:20:01	DQB1	DQB1*03:01:01G	47390	-0.00352939	1.25e-05
afr	B	B*35:43:01G	DQB1	DQB1*03:01:01G	47390	-0.00588116	3.46e-05
afr	B	B*37:01:01G	DQB1	DQB1*03:01:01G	47402	-0.0133141	0.000177
afr	B	B*38:01:01G	DQB1	DQB1*03:01:01G	47394	0.00598412	3.58e-05
afr	B	B*39:01:01G	DQB1	DQB1*03:01:01G	47394	-0.0093765	8.79e-05
afr	B	B*39:02:02G	DQB1	DQB1*03:01:01G	47391	0.00150522	2.27e-06
afr	B	B*39:05:01G	DQB1	DQB1*03:01:01G	47390	-0.00461307	2.13e-05
afr	B	B*39:06:02G	DQB1	DQB1*03:01:01G	47390	-0.00846949	7.17e-05
afr	B	B*39:08	DQB1	DQB1*03:01:01G	47390	-0.00432188	1.87e-05
afr	B	B*39:10:01G	DQB1	DQB1*03:01:01G	47396	-0.0200073	0.0004
afr	B	B*39:11	DQB1	DQB1*03:01:01G	47390	0	0
afr	B	B*40:01:01G	DQB1	DQB1*03:01:01G	47406	-0.0119826	0.000144
afr	B	B*40:02:01G	DQB1	DQB1*03:01:01G	47391	0.00506658	2.57e-05
afr	B	B*40:04:01G	DQB1	DQB1*03:01:01G	47390	-0.00421096	1.77e-05
afr	B	B*40:05:01G	DQB1	DQB1*03:01:01G	47390	0.00540234	2.92e-05
afr	B	B*40:06:01G	DQB1	DQB1*03:01:01G	47390	0.00140687	1.98e-06
afr	B	B*40:08:01G	DQB1	DQB1*03:01:01G	47390	-0.00041	1.68e-07
afr	B	B*40:11:01G	DQB1	DQB1*03:01:01G	47390	0	0
afr	B	B*40:16:01G	DQB1	DQB1*03:01:01G	47392	-0.00280746	7.88e-06
afr	B	B*40:27:01	DQB1	DQB1*03:01:01G	47390	-0.00529325	2.8e-05
afr	B	B*41:01:01G	DQB1	DQB1*03:01:01G	47393	-0.0128173	0.000164
afr	B	B*41:02:01G	DQB1	DQB1*03:01:01G	47398	-0.00656393	4.31e-05
afr	B	B*42:01:01G	DQB1	DQB1*03:01:01G	47480	0.00677069	4.58e-05
afr	B	B*42:02:01G	DQB1	DQB1*03:01:01G	47405	0.051745	0.00267754
afr	B	B*44:02:01G	DQB1	DQB1*03:01:01G	47395	0.0891671	0.00795077
afr	B	B*44:03:01G	DQB1	DQB1*03:01:01G	47392	-0.0576796	0.00332694
afr	B	B*44:03:02G	DQB1	DQB1*03:01:01G	47390	-0.0108917	0.000119
afr	B	B*44:05:01G	DQB1	DQB1*03:01:01G	47390	0.00574874	3.3e-05
afr	B	B*44:10	DQB1	DQB1*03:01:01G	47390	-0.0070318	4.94e-05
afr	B	B*44:188	DQB1	DQB1*03:01:01G	47390	-0.00876715	7.69e-05
afr	B	B*44:212	DQB1	DQB1*03:01:01G	47390	-0.00071	5.04e-07
afr	B	B*44:221	DQB1	DQB1*03:01:01G	47390	0.0101683	0.000103
afr	B	B*44:224	DQB1	DQB1*03:01:01G	47390	-0.0126897	0.000161
afr	B	B*44:269	DQB1	DQB1*03:01:01G	47390	0.00432435	1.87e-05
afr	B	B*44:55	DQB1	DQB1*03:01:01G	47390	0.0195645	0.000383
afr	B	B*45:01:01G	DQB1	DQB1*03:01:01G	47441	-0.00584563	3.42e-05
afr	B	B*47:01:01G	DQB1	DQB1*03:01:01G	47392	-0.000651	4.24e-07
afr	B	B*48:01:01G	DQB1	DQB1*03:01:01G	47390	0.00800688	6.41e-05
afr	B	B*49:01:01G	DQB1	DQB1*03:01:01G	47412	-0.00997619	9.95e-05
afr	B	B*50:01:01G	DQB1	DQB1*03:01:01G	47402	-0.0203154	0.000413
afr	B	B*50:02:01G	DQB1	DQB1*03:01:01G	47390	-0.00421096	1.77e-05
afr	B	B*51:01:01G	DQB1	DQB1*03:01:01G	47420	0.0422972	0.00178906
afr	B	B*51:02:01G	DQB1	DQB1*03:01:01G	47390	-0.00124822	1.56e-06
afr	B	B*51:08:01G	DQB1	DQB1*03:01:01G	47391	0.00300992	9.06e-06
afr	B	B*52:01:01G	DQB1	DQB1*03:01:01G	47392	-0.00092	8.46e-07
afr	B	B*52:01:02G	DQB1	DQB1*03:01:01G	47403	0.0296389	0.000878
afr	B	B*53:01:01G	DQB1	DQB1*03:01:01G	47462	0.0660662	0.00436475
afr	B	B*55:01:01G	DQB1	DQB1*03:01:01G	47392	0.0127344	0.000162
afr	B	B*56:01:01G	DQB1	DQB1*03:01:01G	47393	0.000383	1.47e-07
afr	B	B*57:01:01G	DQB1	DQB1*03:01:01G	47394	-0.026864	0.000722
afr	B	B*57:02:01G	DQB1	DQB1*03:01:01G	47395	-0.00258163	6.66e-06
afr	B	B*57:03:01G	DQB1	DQB1*03:01:01G	47421	-0.0586784	0.00344315
afr	B	B*57:04:01	DQB1	DQB1*03:01:01G	47392	-0.0137942	0.00019
afr	B	B*58:01:01G	DQB1	DQB1*03:01:01G	47422	0.00743997	5.54e-05
afr	B	B*58:02:01G	DQB1	DQB1*03:01:01G	47400	-0.00366036	1.34e-05
afr	B	B*78:01:01G	DQB1	DQB1*03:01:01G	47409	-0.00148949	2.22e-06
afr	B	B*81:01:01G	DQB1	DQB1*03:01:01G	47424	-0.030928	0.000957
afr	B	B*82:01:01G	DQB1	DQB1*03:01:01G	47391	-0.00516993	2.67e-05
afr	B	B*07:02:01G	DQB1	DQB1*03:02:01G	47514	-0.00235306	5.54e-06
afr	B	B*07:05:01G	DQB1	DQB1*03:02:01G	47409	0.0098223	9.65e-05
afr	B	B*07:359	DQB1	DQB1*03:02:01G	47389	-0.00293027	8.59e-06
afr	B	B*08:01:01G	DQB1	DQB1*03:02:01G	47475	-0.0216011	0.000467
afr	B	B*13:02:01G	DQB1	DQB1*03:02:01G	47394	-0.00559412	3.13e-05
afr	B	B*14:01:01G	DQB1	DQB1*03:02:01G	47402	0.00313975	9.86e-06
afr	B	B*14:02:01G	DQB1	DQB1*03:02:01G	47446	-0.0172384	0.000297
afr	B	B*14:03	DQB1	DQB1*03:02:01G	47393	-0.00604403	3.65e-05
afr	B	B*15:01:01G	DQB1	DQB1*03:02:01G	47392	0.153399	0.0235313
afr	B	B*15:03:01G	DQB1	DQB1*03:02:01G	47455	-0.0245034	0.0006
afr	B	B*15:04:01G	DQB1	DQB1*03:02:01G	47389	0.00178934	3.2e-06
afr	B	B*15:10:01G	DQB1	DQB1*03:02:01G	47416	-0.0252931	0.00064
afr	B	B*15:15:01G	DQB1	DQB1*03:02:01G	47389	0.00756491	5.72e-05
afr	B	B*15:16:01G	DQB1	DQB1*03:02:01G	47411	-0.00771517	5.95e-05
afr	B	B*15:17:01G	DQB1	DQB1*03:02:01G	47389	-0.0074133	5.5e-05
afr	B	B*15:18:01G	DQB1	DQB1*03:02:01G	47389	0.00883369	7.8e-05
afr	B	B*15:30:01G	DQB1	DQB1*03:02:01G	47389	0.0369585	0.00136593
afr	B	B*15:39:01G	DQB1	DQB1*03:02:01G	47389	-0.00288277	8.31e-06
afr	B	B*18:01:01G	DQB1	DQB1*03:02:01G	47415	-0.00336442	1.13e-05
afr	B	B*27:02:01G	DQB1	DQB1*03:02:01G	47389	0.00707696	5.01e-05
afr	B	B*27:03	DQB1	DQB1*03:02:01G	47392	0.0400031	0.00160025
afr	B	B*27:05:02G	DQB1	DQB1*03:02:01G	47396	0.0566263	0.00320654
afr	B	B*35:01:01G	DQB1	DQB1*03:02:01G	47461	-0.00280974	7.89e-06
afr	B	B*35:02:01G	DQB1	DQB1*03:02:01G	47389	0.00659331	4.35e-05
afr	B	B*35:03:01G	DQB1	DQB1*03:02:01G	47391	0.00571867	3.27e-05
afr	B	B*35:04:01G	DQB1	DQB1*03:02:01G	47389	0.0263547	0.000695
afr	B	B*35:05:01G	DQB1	DQB1*03:02:01G	47389	-0.00069	4.76e-07
afr	B	B*35:08:01G	DQB1	DQB1*03:02:01G	47393	0.0225382	0.000508
afr	B	B*35:12:01G	DQB1	DQB1*03:02:01G	47389	0.0344469	0.00118659
afr	B	B*35:14:01G	DQB1	DQB1*03:02:01G	47389	0	0
afr	B	B*35:16	DQB1	DQB1*03:02:01G	47389	0.0156809	0.000246
afr	B	B*35:17:01G	DQB1	DQB1*03:02:01G	47389	0.0221763	0.000492
afr	B	B*35:20:01	DQB1	DQB1*03:02:01G	47389	0.0527037	0.00277768
afr	B	B*35:43:01G	DQB1	DQB1*03:02:01G	47389	0.0669765	0.00448586
afr	B	B*37:01:01G	DQB1	DQB1*03:02:01G	47401	-0.00226266	5.12e-06
afr	B	B*38:01:01G	DQB1	DQB1*03:02:01G	47393	0.0255246	0.000652
afr	B	B*39:01:01G	DQB1	DQB1*03:02:01G	47393	0.0602025	0.00362434
afr	B	B*39:02:02G	DQB1	DQB1*03:02:01G	47390	0.0158325	0.000251
afr	B	B*39:05:01G	DQB1	DQB1*03:02:01G	47389	0.0664443	0.00441485
afr	B	B*39:06:02G	DQB1	DQB1*03:02:01G	47389	0.0312653	0.000978
afr	B	B*39:08	DQB1	DQB1*03:02:01G	47389	0.0221763	0.000492
afr	B	B*39:10:01G	DQB1	DQB1*03:02:01G	47395	-0.0146134	0.000214
afr	B	B*39:11	DQB1	DQB1*03:02:01G	47389	0	0
afr	B	B*40:01:01G	DQB1	DQB1*03:02:01G	47405	0.141347	0.0199789
afr	B	B*40:02:01G	DQB1	DQB1*03:02:01G	47390	0.0406376	0.00165141
afr	B	B*40:04:01G	DQB1	DQB1*03:02:01G	47389	0.0511641	0.00261777
afr	B	B*40:05:01G	DQB1	DQB1*03:02:01G	47389	0.0156809	0.000246
afr	B	B*40:06:01G	DQB1	DQB1*03:02:01G	47389	-0.00343624	1.18e-05
afr	B	B*40:08:01G	DQB1	DQB1*03:02:01G	47389	0.0173628	0.000301
afr	B	B*40:11:01G	DQB1	DQB1*03:02:01G	47389	0	0
afr	B	B*40:16:01G	DQB1	DQB1*03:02:01G	47391	0.00160323	2.57e-06
afr	B	B*40:27:01	DQB1	DQB1*03:02:01G	47389	0.0271606	0.000738
afr	B	B*41:01:01G	DQB1	DQB1*03:02:01G	47392	0.00615825	3.79e-05
afr	B	B*41:02:01G	DQB1	DQB1*03:02:01G	47397	-0.00897185	8.05e-05
afr	B	B*42:01:01G	DQB1	DQB1*03:02:01G	47479	-0.0408289	0.001667
afr	B	B*42:02:01G	DQB1	DQB1*03:02:01G	47404	0.00148776	2.21e-06
afr	B	B*44:02:01G	DQB1	DQB1*03:02:01G	47394	0.0248219	0.000616
afr	B	B*44:03:01G	DQB1	DQB1*03:02:01G	47391	-0.00318804	1.02e-05
afr	B	B*44:03:02G	DQB1	DQB1*03:02:01G	47389	-0.01258	0.000158
afr	B	B*44:05:01G	DQB1	DQB1*03:02:01G	47389	0.00754222	5.69e-05
afr	B	B*44:10	DQB1	DQB1*03:02:01G	47389	-0.00572872	3.28e-05
afr	B	B*44:188	DQB1	DQB1*03:02:01G	47389	0.00549682	3.02e-05
afr	B	B*44:212	DQB1	DQB1*03:02:01G	47389	-0.00386781	1.5e-05
afr	B	B*44:221	DQB1	DQB1*03:02:01G	47389	0.00636659	4.05e-05
afr	B	B*44:224	DQB1	DQB1*03:02:01G	47389	-0.00917636	8.42e-05
afr	B	B*44:269	DQB1	DQB1*03:02:01G	47389	0.0100697	0.000101
afr	B	B*44:55	DQB1	DQB1*03:02:01G	47389	0.0144719	0.000209
afr	B	B*45:01:01G	DQB1	DQB1*03:02:01G	47440	-0.0185445	0.000344
afr	B	B*47:01:01G	DQB1	DQB1*03:02:01G	47391	0.0102119	0.000104
afr	B	B*48:01:01G	DQB1	DQB1*03:02:01G	47389	0.0218491	0.000477
afr	B	B*49:01:01G	DQB1	DQB1*03:02:01G	47411	0.0518978	0.00269338
afr	B	B*50:01:01G	DQB1	DQB1*03:02:01G	47401	0.00574637	3.3e-05
afr	B	B*50:02:01G	DQB1	DQB1*03:02:01G	47389	-0.00576646	3.33e-05
afr	B	B*51:01:01G	DQB1	DQB1*03:02:01G	47419	0.0574213	0.00329721
afr	B	B*51:02:01G	DQB1	DQB1*03:02:01G	47389	-0.00848493	7.2e-05
afr	B	B*51:08:01G	DQB1	DQB1*03:02:01G	47390	0.00280043	7.84e-06
afr	B	B*52:01:01G	DQB1	DQB1*03:02:01G	47391	-0.00236853	5.61e-06
afr	B	B*52:01:02G	DQB1	DQB1*03:02:01G	47402	-0.019684	0.000387
afr	B	B*53:01:01G	DQB1	DQB1*03:02:01G	47461	-0.0492673	0.00242727
afr	B	B*55:01:01G	DQB1	DQB1*03:02:01G	47391	0.00409225	1.67e-05
afr	B	B*56:01:01G	DQB1	DQB1*03:02:01G	47392	-0.00317194	1.01e-05
afr	B	B*57:01:01G	DQB1	DQB1*03:02:01G	47393	0.00421764	1.78e-05
afr	B	B*57:02:01G	DQB1	DQB1*03:02:01G	47394	-0.00505891	2.56e-05
afr	B	B*57:03:01G	DQB1	DQB1*03:02:01G	47420	-0.0285025	0.000812
afr	B	B*57:04:01	DQB1	DQB1*03:02:01G	47391	-0.00689336	4.75e-05
afr	B	B*58:01:01G	DQB1	DQB1*03:02:01G	47421	0.00135891	1.85e-06
afr	B	B*58:02:01G	DQB1	DQB1*03:02:01G	47399	-0.0401834	0.00161471
afr	B	B*78:01:01G	DQB1	DQB1*03:02:01G	47408	-0.0118586	0.000141
afr	B	B*81:01:01G	DQB1	DQB1*03:02:01G	47423	-0.0221966	0.000493
afr	B	B*82:01:01G	DQB1	DQB1*03:02:01G	47390	-0.00306775	9.41e-06
afr	B	B*07:02:01G	DQB1	DQB1*03:03:02G	47514	-0.0121208	0.000147
afr	B	B*07:05:01G	DQB1	DQB1*03:03:02G	47409	-0.0124247	0.000154
afr	B	B*07:359	DQB1	DQB1*03:03:02G	47389	-0.00770734	5.94e-05
afr	B	B*08:01:01G	DQB1	DQB1*03:03:02G	47475	-0.0021734	4.72e-06
afr	B	B*13:02:01G	DQB1	DQB1*03:03:02G	47394	-0.00407978	1.66e-05
afr	B	B*14:01:01G	DQB1	DQB1*03:03:02G	47402	-0.00182008	3.31e-06
afr	B	B*14:02:01G	DQB1	DQB1*03:03:02G	47446	-0.0111711	0.000125
afr	B	B*14:03	DQB1	DQB1*03:03:02G	47393	-0.00591516	3.5e-05
afr	B	B*15:01:01G	DQB1	DQB1*03:03:02G	47392	0.00458652	2.1e-05
afr	B	B*15:03:01G	DQB1	DQB1*03:03:02G	47455	-0.0252351	0.000637
afr	B	B*15:04:01G	DQB1	DQB1*03:03:02G	47389	0.00613735	3.77e-05
afr	B	B*15:10:01G	DQB1	DQB1*03:03:02G	47416	-0.0258977	0.000671
afr	B	B*15:15:01G	DQB1	DQB1*03:03:02G	47389	-0.00142995	2.04e-06
afr	B	B*15:16:01G	DQB1	DQB1*03:03:02G	47411	-0.0156501	0.000245
afr	B	B*15:17:01G	DQB1	DQB1*03:03:02G	47389	-0.0122882	0.000151
afr	B	B*15:18:01G	DQB1	DQB1*03:03:02G	47389	-0.000489	2.39e-07
afr	B	B*15:30:01G	DQB1	DQB1*03:03:02G	47389	-0.00142995	2.04e-06
afr	B	B*15:39:01G	DQB1	DQB1*03:03:02G	47389	-0.0018461	3.41e-06
afr	B	B*18:01:01G	DQB1	DQB1*03:03:02G	47415	-0.0149548	0.000224
afr	B	B*27:02:01G	DQB1	DQB1*03:03:02G	47389	-0.00147358	2.17e-06
afr	B	B*27:03	DQB1	DQB1*03:03:02G	47392	-0.00252847	6.39e-06
afr	B	B*27:05:02G	DQB1	DQB1*03:03:02G	47396	0.0215418	0.000464
afr	B	B*35:01:01G	DQB1	DQB1*03:03:02G	47461	-0.0194892	0.00038
afr	B	B*35:02:01G	DQB1	DQB1*03:03:02G	47389	-9.31e-05	8.67e-09
afr	B	B*35:03:01G	DQB1	DQB1*03:03:02G	47391	0.0235273	0.000554
afr	B	B*35:04:01G	DQB1	DQB1*03:03:02G	47389	-0.00233522	5.45e-06
afr	B	B*35:05:01G	DQB1	DQB1*03:03:02G	47389	-0.00541598	2.93e-05
afr	B	B*35:08:01G	DQB1	DQB1*03:03:02G	47393	0.00348053	1.21e-05
afr	B	B*35:12:01G	DQB1	DQB1*03:03:02G	47389	-0.00319787	1.02e-05
afr	B	B*35:14:01G	DQB1	DQB1*03:03:02G	47389	0	0
afr	B	B*35:16	DQB1	DQB1*03:03:02G	47389	-0.000826	6.82e-07
afr	B	B*35:17:01G	DQB1	DQB1*03:03:02G	47389	0.0171047	0.000293
afr	B	B*35:20:01	DQB1	DQB1*03:03:02G	47389	-0.0024769	6.14e-06
afr	B	B*35:43:01G	DQB1	DQB1*03:03:02G	47389	-0.00330278	1.09e-05
afr	B	B*37:01:01G	DQB1	DQB1*03:03:02G	47401	0.00642556	4.13e-05
afr	B	B*38:01:01G	DQB1	DQB1*03:03:02G	47393	0.00181231	3.28e-06
afr	B	B*39:01:01G	DQB1	DQB1*03:03:02G	47393	0.00288329	8.31e-06
afr	B	B*39:02:02G	DQB1	DQB1*03:03:02G	47390	-0.00218433	4.77e-06
afr	B	B*39:05:01G	DQB1	DQB1*03:03:02G	47389	0.00123057	1.51e-06
afr	B	B*39:06:02G	DQB1	DQB1*03:03:02G	47389	-0.000971	9.43e-07
afr	B	B*39:08	DQB1	DQB1*03:03:02G	47389	-0.00116754	1.36e-06
afr	B	B*39:10:01G	DQB1	DQB1*03:03:02G	47395	-0.0138264	0.000191
afr	B	B*39:11	DQB1	DQB1*03:03:02G	47389	0	0
afr	B	B*40:01:01G	DQB1	DQB1*03:03:02G	47405	-0.000529	2.8e-07
afr	B	B*40:02:01G	DQB1	DQB1*03:03:02G	47390	0.00181397	3.29e-06
afr	B	B*40:04:01G	DQB1	DQB1*03:03:02G	47389	0.00208652	4.35e-06
afr	B	B*40:05:01G	DQB1	DQB1*03:03:02G	47389	-0.000826	6.82e-07
afr	B	B*40:06:01G	DQB1	DQB1*03:03:02G	47389	0.00621349	3.86e-05
afr	B	B*40:08:01G	DQB1	DQB1*03:03:02G	47389	-0.00142995	2.04e-06
afr	B	B*40:11:01G	DQB1	DQB1*03:03:02G	47389	0	0
afr	B	B*40:16:01G	DQB1	DQB1*03:03:02G	47391	-0.0089033	7.93e-05
afr	B	B*40:27:01	DQB1	DQB1*03:03:02G	47389	-0.00142995	2.04e-06
afr	B	B*41:01:01G	DQB1	DQB1*03:03:02G	47392	0.00752775	5.67e-05
afr	B	B*41:02:01G	DQB1	DQB1*03:03:02G	47397	-0.00662087	4.38e-05
afr	B	B*42:01:01G	DQB1	DQB1*03:03:02G	47479	-0.0296049	0.000876
afr	B	B*42:02:01G	DQB1	DQB1*03:03:02G	47404	-0.0102336	0.000105
afr	B	B*44:02:01G	DQB1	DQB1*03:03:02G	47394	0.00430333	1.85e-05
afr	B	B*44:03:01G	DQB1	DQB1*03:03:02G	47391	-0.00487534	2.38e-05
afr	B	B*44:03:02G	DQB1	DQB1*03:03:02G	47389	0.033111	0.00109634
afr	B	B*44:05:01G	DQB1	DQB1*03:03:02G	47389	-0.0040454	1.64e-05
afr	B	B*44:10	DQB1	DQB1*03:03:02G	47389	-0.0063525	4.04e-05
afr	B	B*44:188	DQB1	DQB1*03:03:02G	47389	0.000251	6.32e-08
afr	B	B*44:212	DQB1	DQB1*03:03:02G	47389	0.00613735	3.77e-05
afr	B	B*44:221	DQB1	DQB1*03:03:02G	47389	-0.00429093	1.84e-05
afr	B	B*44:224	DQB1	DQB1*03:03:02G	47389	-0.00545697	2.98e-05
afr	B	B*44:269	DQB1	DQB1*03:03:02G	47389	0.000858	7.37e-07
afr	B	B*44:55	DQB1	DQB1*03:03:02G	47389	0.00123057	1.51e-06
afr	B	B*45:01:01G	DQB1	DQB1*03:03:02G	47440	-0.00418102	1.75e-05
afr	B	B*47:01:01G	DQB1	DQB1*03:03:02G	47391	0.00360341	1.3e-05
afr	B	B*48:01:01G	DQB1	DQB1*03:03:02G	47389	0.0114001	0.00013
afr	B	B*49:01:01G	DQB1	DQB1*03:03:02G	47411	-0.015198	0.000231
afr	B	B*50:01:01G	DQB1	DQB1*03:03:02G	47401	-0.00711138	5.06e-05
afr	B	B*50:02:01G	DQB1	DQB1*03:03:02G	47389	-0.00369277	1.36e-05
afr	B	B*51:01:01G	DQB1	DQB1*03:03:02G	47419	0.0124239	0.000154
afr	B	B*51:02:01G	DQB1	DQB1*03:03:02G	47389	-0.00676224	4.57e-05
afr	B	B*51:08:01G	DQB1	DQB1*03:03:02G	47390	0.0151696	0.00023
afr	B	B*52:01:01G	DQB1	DQB1*03:03:02G	47391	0.00129671	1.68e-06
afr	B	B*52:01:02G	DQB1	DQB1*03:03:02G	47402	-0.0126576	0.00016
afr	B	B*53:01:01G	DQB1	DQB1*03:03:02G	47461	-0.0378376	0.00143169
afr	B	B*55:01:01G	DQB1	DQB1*03:03:02G	47391	0.00470842	2.22e-05
afr	B	B*56:01:01G	DQB1	DQB1*03:03:02G	47392	-0.00959308	9.2e-05
afr	B	B*57:01:01G	DQB1	DQB1*03:03:02G	47393	0.400018	0.160015
afr	B	B*57:02:01G	DQB1	DQB1*03:03:02G	47394	-0.0147629	0.000218
afr	B	B*57:03:01G	DQB1	DQB1*03:03:02G	47420	-0.0171473	0.000294
afr	B	B*57:04:01	DQB1	DQB1*03:03:02G	47391	-0.00216157	4.67e-06
afr	B	B*58:01:01G	DQB1	DQB1*03:03:02G	47421	-0.0181991	0.000331
afr	B	B*58:02:01G	DQB1	DQB1*03:03:02G	47399	0.138531	0.0191907
afr	B	B*78:01:01G	DQB1	DQB1*03:03:02G	47408	-0.0124902	0.000156
afr	B	B*81:01:01G	DQB1	DQB1*03:03:02G	47423	-0.0165082	0.000273
afr	B	B*82:01:01G	DQB1	DQB1*03:03:02G	47390	-0.00645404	4.17e-05
afr	B	B*07:02:01G	DQB1	DQB1*03:04:01G	47514	0.000222	4.93e-08
afr	B	B*07:05:01G	DQB1	DQB1*03:04:01G	47409	-0.00274115	7.51e-06
afr	B	B*07:359	DQB1	DQB1*03:04:01G	47389	-0.000881	7.77e-07
afr	B	B*08:01:01G	DQB1	DQB1*03:04:01G	47475	-0.00182982	3.35e-06
afr	B	B*13:02:01G	DQB1	DQB1*03:04:01G	47394	0.00603813	3.65e-05
afr	B	B*14:01:01G	DQB1	DQB1*03:04:01G	47402	-0.0025892	6.7e-06
afr	B	B*14:02:01G	DQB1	DQB1*03:04:01G	47446	0.000449	2.02e-07
afr	B	B*14:03	DQB1	DQB1*03:04:01G	47393	-0.00156972	2.46e-06
afr	B	B*15:01:01G	DQB1	DQB1*03:04:01G	47392	-0.00265119	7.03e-06
afr	B	B*15:03:01G	DQB1	DQB1*03:04:01G	47455	-0.0046211	2.14e-05
afr	B	B*15:04:01G	DQB1	DQB1*03:04:01G	47389	-0.000283	8.02e-08
afr	B	B*15:10:01G	DQB1	DQB1*03:04:01G	47416	-0.0056028	3.14e-05
afr	B	B*15:15:01G	DQB1	DQB1*03:04:01G	47389	-0.000163	2.67e-08
afr	B	B*15:16:01G	DQB1	DQB1*03:04:01G	47411	-0.00413773	1.71e-05
afr	B	B*15:17:01G	DQB1	DQB1*03:04:01G	47389	-0.00197096	3.88e-06
afr	B	B*15:18:01G	DQB1	DQB1*03:04:01G	47389	-0.00108598	1.18e-06
afr	B	B*15:30:01G	DQB1	DQB1*03:04:01G	47389	-0.000163	2.67e-08
afr	B	B*15:39:01G	DQB1	DQB1*03:04:01G	47389	-0.000211	4.46e-08
afr	B	B*18:01:01G	DQB1	DQB1*03:04:01G	47415	-0.00531115	2.82e-05
afr	B	B*27:02:01G	DQB1	DQB1*03:04:01G	47389	-0.000619	3.83e-07
afr	B	B*27:03	DQB1	DQB1*03:04:01G	47392	-0.0017363	3.01e-06
afr	B	B*27:05:02G	DQB1	DQB1*03:04:01G	47396	-0.00253384	6.42e-06
afr	B	B*35:01:01G	DQB1	DQB1*03:04:01G	47461	-0.00181049	3.28e-06
afr	B	B*35:02:01G	DQB1	DQB1*03:04:01G	47389	-0.000921	8.48e-07
afr	B	B*35:03:01G	DQB1	DQB1*03:04:01G	47391	0.0294128	0.000865
afr	B	B*35:04:01G	DQB1	DQB1*03:04:01G	47389	-0.000267	7.13e-08
afr	B	B*35:05:01G	DQB1	DQB1*03:04:01G	47389	-0.000619	3.83e-07
afr	B	B*35:08:01G	DQB1	DQB1*03:04:01G	47393	-0.000738	5.44e-07
afr	B	B*35:12:01G	DQB1	DQB1*03:04:01G	47389	-0.000366	1.34e-07
afr	B	B*35:14:01G	DQB1	DQB1*03:04:01G	47389	0	0
afr	B	B*35:16	DQB1	DQB1*03:04:01G	47389	-9.44e-05	8.91e-09
afr	B	B*35:17:01G	DQB1	DQB1*03:04:01G	47389	-0.000133	1.78e-08
afr	B	B*35:20:01	DQB1	DQB1*03:04:01G	47389	-0.000283	8.02e-08
afr	B	B*35:43:01G	DQB1	DQB1*03:04:01G	47389	-0.000378	1.43e-07
afr	B	B*37:01:01G	DQB1	DQB1*03:04:01G	47401	0.0673807	0.00454015
afr	B	B*38:01:01G	DQB1	DQB1*03:04:01G	47393	-0.00130014	1.69e-06
afr	B	B*39:01:01G	DQB1	DQB1*03:04:01G	47393	-0.00143173	2.05e-06
afr	B	B*39:02:02G	DQB1	DQB1*03:04:01G	47390	-0.00025	6.24e-08
afr	B	B*39:05:01G	DQB1	DQB1*03:04:01G	47389	-0.000463	2.14e-07
afr	B	B*39:06:02G	DQB1	DQB1*03:04:01G	47389	-0.000973	9.47e-07
afr	B	B*39:08	DQB1	DQB1*03:04:01G	47389	-0.000133	1.78e-08
afr	B	B*39:10:01G	DQB1	DQB1*03:04:01G	47395	-0.00240201	5.77e-06
afr	B	B*39:11	DQB1	DQB1*03:04:01G	47389	0	0
afr	B	B*40:01:01G	DQB1	DQB1*03:04:01G	47405	0.00383917	1.47e-05
afr	B	B*40:02:01G	DQB1	DQB1*03:04:01G	47390	-0.00165648	2.74e-06
afr	B	B*40:04:01G	DQB1	DQB1*03:04:01G	47389	-0.000422	1.78e-07
afr	B	B*40:05:01G	DQB1	DQB1*03:04:01G	47389	-9.44e-05	8.91e-09
afr	B	B*40:06:01G	DQB1	DQB1*03:04:01G	47389	-0.000626	3.92e-07
afr	B	B*40:08:01G	DQB1	DQB1*03:04:01G	47389	-0.000163	2.67e-08
afr	B	B*40:11:01G	DQB1	DQB1*03:04:01G	47389	0	0
afr	B	B*40:16:01G	DQB1	DQB1*03:04:01G	47391	-0.00101797	1.04e-06
afr	B	B*40:27:01	DQB1	DQB1*03:04:01G	47389	-0.000163	2.67e-08
afr	B	B*41:01:01G	DQB1	DQB1*03:04:01G	47392	-0.00172586	2.98e-06
afr	B	B*41:02:01G	DQB1	DQB1*03:04:01G	47397	-0.00217658	4.74e-06
afr	B	B*42:01:01G	DQB1	DQB1*03:04:01G	47479	-0.00695209	4.83e-05
afr	B	B*42:02:01G	DQB1	DQB1*03:04:01G	47404	0.00536945	2.88e-05
afr	B	B*44:02:01G	DQB1	DQB1*03:04:01G	47394	0.0037236	1.39e-05
afr	B	B*44:03:01G	DQB1	DQB1*03:04:01G	47391	-0.000688	4.74e-07
afr	B	B*44:03:02G	DQB1	DQB1*03:04:01G	47389	-0.00194548	3.78e-06
afr	B	B*44:05:01G	DQB1	DQB1*03:04:01G	47389	-0.000463	2.14e-07
afr	B	B*44:10	DQB1	DQB1*03:04:01G	47389	-0.00100458	1.01e-06
afr	B	B*44:188	DQB1	DQB1*03:04:01G	47389	-0.000901	8.12e-07
afr	B	B*44:212	DQB1	DQB1*03:04:01G	47389	-0.000283	8.02e-08
afr	B	B*44:221	DQB1	DQB1*03:04:01G	47389	-0.000491	2.41e-07
afr	B	B*44:224	DQB1	DQB1*03:04:01G	47389	0.021924	0.000481
afr	B	B*44:269	DQB1	DQB1*03:04:01G	47389	-0.000481	2.32e-07
afr	B	B*44:55	DQB1	DQB1*03:04:01G	47389	-0.000463	2.14e-07
afr	B	B*45:01:01G	DQB1	DQB1*03:04:01G	47440	-0.000362	1.31e-07
afr	B	B*47:01:01G	DQB1	DQB1*03:04:01G	47391	-0.000871	7.59e-07
afr	B	B*48:01:01G	DQB1	DQB1*03:04:01G	47389	0.0352383	0.00124174
afr	B	B*49:01:01G	DQB1	DQB1*03:04:01G	47411	0.00356875	1.27e-05
afr	B	B*50:01:01G	DQB1	DQB1*03:04:01G	47401	-0.00286508	8.21e-06
afr	B	B*50:02:01G	DQB1	DQB1*03:04:01G	47389	-0.000422	1.78e-07
afr	B	B*51:01:01G	DQB1	DQB1*03:04:01G	47419	0.0110643	0.000122
afr	B	B*51:02:01G	DQB1	DQB1*03:04:01G	47389	-0.000773	5.98e-07
afr	B	B*51:08:01G	DQB1	DQB1*03:04:01G	47390	-0.0005	2.5e-07
afr	B	B*52:01:01G	DQB1	DQB1*03:04:01G	47391	-0.00132083	1.74e-06
afr	B	B*52:01:02G	DQB1	DQB1*03:04:01G	47402	-0.00352881	1.25e-05
afr	B	B*53:01:01G	DQB1	DQB1*03:04:01G	47461	-0.00159996	2.56e-06
afr	B	B*55:01:01G	DQB1	DQB1*03:04:01G	47391	-0.00179521	3.22e-06
afr	B	B*56:01:01G	DQB1	DQB1*03:04:01G	47392	-0.00131049	1.72e-06
afr	B	B*57:01:01G	DQB1	DQB1*03:04:01G	47393	-0.00231518	5.36e-06
afr	B	B*57:02:01G	DQB1	DQB1*03:04:01G	47394	-0.0018399	3.39e-06
afr	B	B*57:03:01G	DQB1	DQB1*03:04:01G	47420	-0.00139323	1.94e-06
afr	B	B*57:04:01	DQB1	DQB1*03:04:01G	47391	-0.00130716	1.71e-06
afr	B	B*58:01:01G	DQB1	DQB1*03:04:01G	47421	-0.00583546	3.41e-05
afr	B	B*58:02:01G	DQB1	DQB1*03:04:01G	47399	-0.00219926	4.84e-06
afr	B	B*78:01:01G	DQB1	DQB1*03:04:01G	47408	-0.00295056	8.71e-06
afr	B	B*81:01:01G	DQB1	DQB1*03:04:01G	47423	-0.00419049	1.76e-05
afr	B	B*82:01:01G	DQB1	DQB1*03:04:01G	47390	-0.00149034	2.22e-06
afr	B	B*07:02:01G	DQB1	DQB1*03:05:01G	47514	-0.00364244	1.33e-05
afr	B	B*07:05:01G	DQB1	DQB1*03:05:01G	47409	-0.00122567	1.5e-06
afr	B	B*07:359	DQB1	DQB1*03:05:01G	47389	-0.000394	1.55e-07
afr	B	B*08:01:01G	DQB1	DQB1*03:05:01G	47475	-0.00254416	6.47e-06
afr	B	B*13:02:01G	DQB1	DQB1*03:05:01G	47394	-0.00111589	1.25e-06
afr	B	B*14:01:01G	DQB1	DQB1*03:05:01G	47402	-0.00115773	1.34e-06
afr	B	B*14:02:01G	DQB1	DQB1*03:05:01G	47446	-0.00198136	3.93e-06
afr	B	B*14:03	DQB1	DQB1*03:05:01G	47393	-0.000702	4.93e-07
afr	B	B*15:01:01G	DQB1	DQB1*03:05:01G	47392	-0.00118545	1.41e-06
afr	B	B*15:03:01G	DQB1	DQB1*03:05:01G	47455	-0.00339881	1.16e-05
afr	B	B*15:04:01G	DQB1	DQB1*03:05:01G	47389	-0.000127	1.6e-08
afr	B	B*15:10:01G	DQB1	DQB1*03:05:01G	47416	-0.00250522	6.28e-06
afr	B	B*15:15:01G	DQB1	DQB1*03:05:01G	47389	-7.31e-05	5.34e-09
afr	B	B*15:16:01G	DQB1	DQB1*03:05:01G	47411	-0.00185014	3.42e-06
afr	B	B*15:17:01G	DQB1	DQB1*03:05:01G	47389	-0.000881	7.77e-07
afr	B	B*15:18:01G	DQB1	DQB1*03:05:01G	47389	-0.000486	2.36e-07
afr	B	B*15:30:01G	DQB1	DQB1*03:05:01G	47389	-7.31e-05	5.34e-09
afr	B	B*15:39:01G	DQB1	DQB1*03:05:01G	47389	-9.44e-05	8.91e-09
afr	B	B*18:01:01G	DQB1	DQB1*03:05:01G	47415	-0.00237482	5.64e-06
afr	B	B*27:02:01G	DQB1	DQB1*03:05:01G	47389	-0.000277	7.67e-08
afr	B	B*27:03	DQB1	DQB1*03:05:01G	47392	-0.000776	6.03e-07
afr	B	B*27:05:02G	DQB1	DQB1*03:05:01G	47396	-0.00113298	1.28e-06
afr	B	B*35:01:01G	DQB1	DQB1*03:05:01G	47461	-0.00341634	1.17e-05
afr	B	B*35:02:01G	DQB1	DQB1*03:05:01G	47389	0.0509408	0.00259496
afr	B	B*35:03:01G	DQB1	DQB1*03:05:01G	47391	0.0338028	0.00114263
afr	B	B*35:04:01G	DQB1	DQB1*03:05:01G	47389	-0.000119	1.43e-08
afr	B	B*35:05:01G	DQB1	DQB1*03:05:01G	47389	-0.000277	7.67e-08
afr	B	B*35:08:01G	DQB1	DQB1*03:05:01G	47393	-0.00033	1.09e-07
afr	B	B*35:12:01G	DQB1	DQB1*03:05:01G	47389	-0.000163	2.67e-08
afr	B	B*35:14:01G	DQB1	DQB1*03:05:01G	47389	0	0
afr	B	B*35:16	DQB1	DQB1*03:05:01G	47389	-4.22e-05	1.78e-09
afr	B	B*35:17:01G	DQB1	DQB1*03:05:01G	47389	-5.97e-05	3.56e-09
afr	B	B*35:20:01	DQB1	DQB1*03:05:01G	47389	-0.000127	1.6e-08
afr	B	B*35:43:01G	DQB1	DQB1*03:05:01G	47389	-0.000169	2.85e-08
afr	B	B*37:01:01G	DQB1	DQB1*03:05:01G	47401	-0.000933	8.71e-07
afr	B	B*38:01:01G	DQB1	DQB1*03:05:01G	47393	0.0358626	0.00128612
afr	B	B*39:01:01G	DQB1	DQB1*03:05:01G	47393	-0.00064	4.1e-07
afr	B	B*39:02:02G	DQB1	DQB1*03:05:01G	47390	-0.000112	1.25e-08
afr	B	B*39:05:01G	DQB1	DQB1*03:05:01G	47389	-0.000207	4.28e-08
afr	B	B*39:06:02G	DQB1	DQB1*03:05:01G	47389	-0.000435	1.89e-07
afr	B	B*39:08	DQB1	DQB1*03:05:01G	47389	-5.97e-05	3.56e-09
afr	B	B*39:10:01G	DQB1	DQB1*03:05:01G	47395	-0.00107403	1.15e-06
afr	B	B*39:11	DQB1	DQB1*03:05:01G	47389	0	0
afr	B	B*40:01:01G	DQB1	DQB1*03:05:01G	47405	-0.00137462	1.89e-06
afr	B	B*40:02:01G	DQB1	DQB1*03:05:01G	47390	-0.000741	5.49e-07
afr	B	B*40:04:01G	DQB1	DQB1*03:05:01G	47389	-0.000189	3.56e-08
afr	B	B*40:05:01G	DQB1	DQB1*03:05:01G	47389	-4.22e-05	1.78e-09
afr	B	B*40:06:01G	DQB1	DQB1*03:05:01G	47389	-0.00028	7.85e-08
afr	B	B*40:08:01G	DQB1	DQB1*03:05:01G	47389	-7.31e-05	5.34e-09
afr	B	B*40:11:01G	DQB1	DQB1*03:05:01G	47389	0	0
afr	B	B*40:16:01G	DQB1	DQB1*03:05:01G	47391	-0.000455	2.07e-07
afr	B	B*40:27:01	DQB1	DQB1*03:05:01G	47389	-7.31e-05	5.34e-09
afr	B	B*41:01:01G	DQB1	DQB1*03:05:01G	47392	-0.000772	5.96e-07
afr	B	B*41:02:01G	DQB1	DQB1*03:05:01G	47397	-0.000973	9.47e-07
afr	B	B*42:01:01G	DQB1	DQB1*03:05:01G	47479	0.00400083	1.6e-05
afr	B	B*42:02:01G	DQB1	DQB1*03:05:01G	47404	-0.00118667	1.41e-06
afr	B	B*44:02:01G	DQB1	DQB1*03:05:01G	47394	-0.001399	1.96e-06
afr	B	B*44:03:01G	DQB1	DQB1*03:05:01G	47391	-0.00223501	5e-06
afr	B	B*44:03:02G	DQB1	DQB1*03:05:01G	47389	-0.00087	7.57e-07
afr	B	B*44:05:01G	DQB1	DQB1*03:05:01G	47389	-0.000207	4.28e-08
afr	B	B*44:10	DQB1	DQB1*03:05:01G	47389	-0.000449	2.02e-07
afr	B	B*44:188	DQB1	DQB1*03:05:01G	47389	-0.000403	1.62e-07
afr	B	B*44:212	DQB1	DQB1*03:05:01G	47389	-0.000127	1.6e-08
afr	B	B*44:221	DQB1	DQB1*03:05:01G	47389	-0.000219	4.81e-08
afr	B	B*44:224	DQB1	DQB1*03:05:01G	47389	-0.000414	1.71e-07
afr	B	B*44:269	DQB1	DQB1*03:05:01G	47389	-0.000215	4.63e-08
afr	B	B*44:55	DQB1	DQB1*03:05:01G	47389	-0.000207	4.28e-08
afr	B	B*45:01:01G	DQB1	DQB1*03:05:01G	47440	0.00418648	1.75e-05
afr	B	B*47:01:01G	DQB1	DQB1*03:05:01G	47391	-0.000389	1.52e-07
afr	B	B*48:01:01G	DQB1	DQB1*03:05:01G	47389	-0.000264	6.95e-08
afr	B	B*49:01:01G	DQB1	DQB1*03:05:01G	47411	0.00735888	5.42e-05
afr	B	B*50:01:01G	DQB1	DQB1*03:05:01G	47401	-0.00128108	1.64e-06
afr	B	B*50:02:01G	DQB1	DQB1*03:05:01G	47389	-0.000189	3.56e-08
afr	B	B*51:01:01G	DQB1	DQB1*03:05:01G	47419	-0.00189376	3.59e-06
afr	B	B*51:02:01G	DQB1	DQB1*03:05:01G	47389	-0.000346	1.2e-07
afr	B	B*51:08:01G	DQB1	DQB1*03:05:01G	47390	-0.000223	4.99e-08
afr	B	B*52:01:01G	DQB1	DQB1*03:05:01G	47391	-0.000591	3.49e-07
afr	B	B*52:01:02G	DQB1	DQB1*03:05:01G	47402	0.0119718	0.000143
afr	B	B*53:01:01G	DQB1	DQB1*03:05:01G	47461	-0.00471985	2.23e-05
afr	B	B*55:01:01G	DQB1	DQB1*03:05:01G	47391	-0.000803	6.44e-07
afr	B	B*56:01:01G	DQB1	DQB1*03:05:01G	47392	0.0355733	0.00126546
afr	B	B*57:01:01G	DQB1	DQB1*03:05:01G	47393	-0.0010352	1.07e-06
afr	B	B*57:02:01G	DQB1	DQB1*03:05:01G	47394	-0.000823	6.77e-07
afr	B	B*57:03:01G	DQB1	DQB1*03:05:01G	47420	-0.00241769	5.85e-06
afr	B	B*57:04:01	DQB1	DQB1*03:05:01G	47391	-0.000584	3.42e-07
afr	B	B*58:01:01G	DQB1	DQB1*03:05:01G	47421	-0.00260926	6.81e-06
afr	B	B*58:02:01G	DQB1	DQB1*03:05:01G	47399	-0.00264443	6.99e-06
afr	B	B*78:01:01G	DQB1	DQB1*03:05:01G	47408	-0.00131931	1.74e-06
afr	B	B*81:01:01G	DQB1	DQB1*03:05:01G	47423	-0.00187373	3.51e-06
afr	B	B*82:01:01G	DQB1	DQB1*03:05:01G	47390	-0.000666	4.44e-07
afr	B	B*07:02:01G	DQB1	DQB1*04:02:01G	47514	-0.0410507	0.00168516
afr	B	B*07:05:01G	DQB1	DQB1*04:02:01G	47409	-0.00984194	9.69e-05
afr	B	B*07:359	DQB1	DQB1*04:02:01G	47389	0.00849079	7.21e-05
afr	B	B*08:01:01G	DQB1	DQB1*04:02:01G	47475	-0.0548029	0.00300336
afr	B	B*13:02:01G	DQB1	DQB1*04:02:01G	47394	-0.00372929	1.39e-05
afr	B	B*14:01:01G	DQB1	DQB1*04:02:01G	47402	-0.0123298	0.000152
afr	B	B*14:02:01G	DQB1	DQB1*04:02:01G	47446	-0.0226686	0.000514
afr	B	B*14:03	DQB1	DQB1*04:02:01G	47393	0.064124	0.00411188
afr	B	B*15:01:01G	DQB1	DQB1*04:02:01G	47392	-0.0241672	0.000584
afr	B	B*15:03:01G	DQB1	DQB1*04:02:01G	47455	-0.0384028	0.00147478
afr	B	B*15:04:01G	DQB1	DQB1*04:02:01G	47389	-0.00128724	1.66e-06
afr	B	B*15:10:01G	DQB1	DQB1*04:02:01G	47416	-0.0289221	0.000836
afr	B	B*15:15:01G	DQB1	DQB1*04:02:01G	47389	0.0112631	0.000127
afr	B	B*15:16:01G	DQB1	DQB1*04:02:01G	47411	-0.00231725	5.37e-06
afr	B	B*15:17:01G	DQB1	DQB1*04:02:01G	47389	-0.00982181	9.65e-05
afr	B	B*15:18:01G	DQB1	DQB1*04:02:01G	47389	-0.00783611	6.14e-05
afr	B	B*15:30:01G	DQB1	DQB1*04:02:01G	47389	0.00405935	1.65e-05
afr	B	B*15:39:01G	DQB1	DQB1*04:02:01G	47389	0.00152064	2.31e-06
afr	B	B*18:01:01G	DQB1	DQB1*04:02:01G	47415	-0.0296885	0.000881
afr	B	B*27:02:01G	DQB1	DQB1*04:02:01G	47389	-0.00239165	5.72e-06
afr	B	B*27:03	DQB1	DQB1*04:02:01G	47392	0.0100669	0.000101
afr	B	B*27:05:02G	DQB1	DQB1*04:02:01G	47396	-0.00182266	3.32e-06
afr	B	B*35:01:01G	DQB1	DQB1*04:02:01G	47461	0.00711756	5.07e-05
afr	B	B*35:02:01G	DQB1	DQB1*04:02:01G	47389	0.000228	5.18e-08
afr	B	B*35:03:01G	DQB1	DQB1*04:02:01G	47391	0.000993	9.85e-07
afr	B	B*35:04:01G	DQB1	DQB1*04:02:01G	47389	0.00809977	6.56e-05
afr	B	B*35:05:01G	DQB1	DQB1*04:02:01G	47389	-0.00619878	3.84e-05
afr	B	B*35:08:01G	DQB1	DQB1*04:02:01G	47393	-0.00779215	6.07e-05
afr	B	B*35:12:01G	DQB1	DQB1*04:02:01G	47389	0.0123001	0.000151
afr	B	B*35:14:01G	DQB1	DQB1*04:02:01G	47389	0	0
afr	B	B*35:16	DQB1	DQB1*04:02:01G	47389	-0.00181537	3.3e-06
afr	B	B*35:17:01G	DQB1	DQB1*04:02:01G	47389	-0.00256735	6.59e-06
afr	B	B*35:20:01	DQB1	DQB1*04:02:01G	47389	0.0028721	8.25e-06
afr	B	B*35:43:01G	DQB1	DQB1*04:02:01G	47389	-0.0041429	1.72e-05
afr	B	B*37:01:01G	DQB1	DQB1*04:02:01G	47401	-0.0157218	0.000247
afr	B	B*38:01:01G	DQB1	DQB1*04:02:01G	47393	-0.0104548	0.000109
afr	B	B*39:01:01G	DQB1	DQB1*04:02:01G	47393	0.0228803	0.000524
afr	B	B*39:02:02G	DQB1	DQB1*04:02:01G	47390	0.00462906	2.14e-05
afr	B	B*39:05:01G	DQB1	DQB1*04:02:01G	47389	0.00129424	1.68e-06
afr	B	B*39:06:02G	DQB1	DQB1*04:02:01G	47389	0.0346703	0.00120203
afr	B	B*39:08	DQB1	DQB1*04:02:01G	47389	-0.00256735	6.59e-06
afr	B	B*39:10:01G	DQB1	DQB1*04:02:01G	47395	-0.0070667	4.99e-05
afr	B	B*39:11	DQB1	DQB1*04:02:01G	47389	0	0
afr	B	B*40:01:01G	DQB1	DQB1*04:02:01G	47405	-0.00553271	3.06e-05
afr	B	B*40:02:01G	DQB1	DQB1*04:02:01G	47390	-0.00251981	6.35e-06
afr	B	B*40:04:01G	DQB1	DQB1*04:02:01G	47389	0.00862274	7.44e-05
afr	B	B*40:05:01G	DQB1	DQB1*04:02:01G	47389	-0.00181537	3.3e-06
afr	B	B*40:06:01G	DQB1	DQB1*04:02:01G	47389	-0.0101655	0.000103
afr	B	B*40:08:01G	DQB1	DQB1*04:02:01G	47389	0.00405935	1.65e-05
afr	B	B*40:11:01G	DQB1	DQB1*04:02:01G	47389	0	0
afr	B	B*40:16:01G	DQB1	DQB1*04:02:01G	47391	-0.00133198	1.77e-06
afr	B	B*40:27:01	DQB1	DQB1*04:02:01G	47389	-0.00314438	9.89e-06
afr	B	B*41:01:01G	DQB1	DQB1*04:02:01G	47392	-0.0154325	0.000238
afr	B	B*41:02:01G	DQB1	DQB1*04:02:01G	47397	-0.0124311	0.000155
afr	B	B*42:01:01G	DQB1	DQB1*04:02:01G	47479	0.419518	0.175995
afr	B	B*42:02:01G	DQB1	DQB1*04:02:01G	47404	-0.00315564	9.96e-06
afr	B	B*44:02:01G	DQB1	DQB1*04:02:01G	47394	-0.0215719	0.000465
afr	B	B*44:03:01G	DQB1	DQB1*04:02:01G	47391	-0.0324145	0.0010507
afr	B	B*44:03:02G	DQB1	DQB1*04:02:01G	47389	-0.0120028	0.000144
afr	B	B*44:05:01G	DQB1	DQB1*04:02:01G	47389	-0.00380069	1.44e-05
afr	B	B*44:10	DQB1	DQB1*04:02:01G	47389	0.00183171	3.36e-06
afr	B	B*44:188	DQB1	DQB1*04:02:01G	47389	-0.00686053	4.71e-05
afr	B	B*44:212	DQB1	DQB1*04:02:01G	47389	-0.00128724	1.66e-06
afr	B	B*44:221	DQB1	DQB1*04:02:01G	47389	-0.00703369	4.95e-05
afr	B	B*44:224	DQB1	DQB1*04:02:01G	47389	0.00386516	1.49e-05
afr	B	B*44:269	DQB1	DQB1*04:02:01G	47389	0.0103216	0.000107
afr	B	B*44:55	DQB1	DQB1*04:02:01G	47389	-0.00634816	4.03e-05
afr	B	B*45:01:01G	DQB1	DQB1*04:02:01G	47440	-0.0187	0.00035
afr	B	B*47:01:01G	DQB1	DQB1*04:02:01G	47391	-0.00997843	9.96e-05
afr	B	B*48:01:01G	DQB1	DQB1*04:02:01G	47389	0.0186392	0.000347
afr	B	B*49:01:01G	DQB1	DQB1*04:02:01G	47411	-0.0304943	0.00093
afr	B	B*50:01:01G	DQB1	DQB1*04:02:01G	47401	-0.0117739	0.000139
afr	B	B*50:02:01G	DQB1	DQB1*04:02:01G	47389	0.0337372	0.0011382
afr	B	B*51:01:01G	DQB1	DQB1*04:02:01G	47419	-0.0152522	0.000233
afr	B	B*51:02:01G	DQB1	DQB1*04:02:01G	47389	0.00190921	3.65e-06
afr	B	B*51:08:01G	DQB1	DQB1*04:02:01G	47390	-0.00489138	2.39e-05
afr	B	B*52:01:01G	DQB1	DQB1*04:02:01G	47391	-0.0121083	0.000147
afr	B	B*52:01:02G	DQB1	DQB1*04:02:01G	47402	0.0605563	0.00366706
afr	B	B*53:01:01G	DQB1	DQB1*04:02:01G	47461	-0.0312111	0.000974
afr	B	B*55:01:01G	DQB1	DQB1*04:02:01G	47391	-0.0115185	0.000133
afr	B	B*56:01:01G	DQB1	DQB1*04:02:01G	47392	-0.012572	0.000158
afr	B	B*57:01:01G	DQB1	DQB1*04:02:01G	47393	-0.0176705	0.000312
afr	B	B*57:02:01G	DQB1	DQB1*04:02:01G	47394	-0.00393905	1.55e-05
afr	B	B*57:03:01G	DQB1	DQB1*04:02:01G	47420	-0.0312425	0.000976
afr	B	B*57:04:01	DQB1	DQB1*04:02:01G	47391	-0.00902442	8.14e-05
afr	B	B*58:01:01G	DQB1	DQB1*04:02:01G	47421	-0.0371589	0.00138078
afr	B	B*58:02:01G	DQB1	DQB1*04:02:01G	47399	-0.0457814	0.00209593
afr	B	B*78:01:01G	DQB1	DQB1*04:02:01G	47408	-0.0125148	0.000157
afr	B	B*81:01:01G	DQB1	DQB1*04:02:01G	47423	0.0253035	0.00064
afr	B	B*82:01:01G	DQB1	DQB1*04:02:01G	47390	0.00470045	2.21e-05
afr	B	B*07:02:01G	DQB1	DQB1*05:01:01G	47516	-0.0523712	0.00274274
afr	B	B*07:05:01G	DQB1	DQB1*05:01:01G	47411	0.00187907	3.53e-06
afr	B	B*07:359	DQB1	DQB1*05:01:01G	47391	-0.00945881	8.95e-05
afr	B	B*08:01:01G	DQB1	DQB1*05:01:01G	47477	-0.0371829	0.00138256
afr	B	B*13:02:01G	DQB1	DQB1*05:01:01G	47396	0.0195829	0.000383
afr	B	B*14:01:01G	DQB1	DQB1*05:01:01G	47404	-0.00939972	8.84e-05
afr	B	B*14:02:01G	DQB1	DQB1*05:01:01G	47448	0.0195992	0.000384
afr	B	B*14:03	DQB1	DQB1*05:01:01G	47395	0.00895801	8.02e-05
afr	B	B*15:01:01G	DQB1	DQB1*05:01:01G	47394	-0.00327935	1.08e-05
afr	B	B*15:03:01G	DQB1	DQB1*05:01:01G	47457	-0.01622	0.000263
afr	B	B*15:04:01G	DQB1	DQB1*05:01:01G	47391	-0.00833426	6.95e-05
afr	B	B*15:10:01G	DQB1	DQB1*05:01:01G	47418	0.00883835	7.81e-05
afr	B	B*15:15:01G	DQB1	DQB1*05:01:01G	47391	0.00040269	1.62e-07
afr	B	B*15:16:01G	DQB1	DQB1*05:01:01G	47413	0.0782275	0.00611954
afr	B	B*15:17:01G	DQB1	DQB1*05:01:01G	47391	-0.0073999	5.48e-05
afr	B	B*15:18:01G	DQB1	DQB1*05:01:01G	47391	-0.0051966	2.7e-05
afr	B	B*15:30:01G	DQB1	DQB1*05:01:01G	47391	-0.00481148	2.32e-05
afr	B	B*15:39:01G	DQB1	DQB1*05:01:01G	47391	0.0018662	3.48e-06
afr	B	B*18:01:01G	DQB1	DQB1*05:01:01G	47417	-0.0303938	0.000924
afr	B	B*27:02:01G	DQB1	DQB1*05:01:01G	47391	-0.0099567	9.91e-05
afr	B	B*27:03	DQB1	DQB1*05:01:01G	47394	0.00345724	1.2e-05
afr	B	B*27:05:02G	DQB1	DQB1*05:01:01G	47398	0.016758	0.000281
afr	B	B*35:01:01G	DQB1	DQB1*05:01:01G	47463	0.0814542	0.00663478
afr	B	B*35:02:01G	DQB1	DQB1*05:01:01G	47391	-0.0113348	0.000128
afr	B	B*35:03:01G	DQB1	DQB1*05:01:01G	47393	-0.0150475	0.000226
afr	B	B*35:04:01G	DQB1	DQB1*05:01:01G	47391	-0.00785754	6.17e-05
afr	B	B*35:05:01G	DQB1	DQB1*05:01:01G	47391	-0.00582322	3.39e-05
afr	B	B*35:08:01G	DQB1	DQB1*05:01:01G	47395	0.000276	7.62e-08
afr	B	B*35:12:01G	DQB1	DQB1*05:01:01G	47391	-0.00376373	1.42e-05
afr	B	B*35:14:01G	DQB1	DQB1*05:01:01G	47391	0	0
afr	B	B*35:16	DQB1	DQB1*05:01:01G	47391	-0.00277785	7.72e-06
afr	B	B*35:17:01G	DQB1	DQB1*05:01:01G	47391	-0.00392852	1.54e-05
afr	B	B*35:20:01	DQB1	DQB1*05:01:01G	47391	-0.00833426	6.95e-05
afr	B	B*35:43:01G	DQB1	DQB1*05:01:01G	47391	-0.00885506	7.84e-05
afr	B	B*37:01:01G	DQB1	DQB1*05:01:01G	47403	0.00227159	5.16e-06
afr	B	B*38:01:01G	DQB1	DQB1*05:01:01G	47395	-0.0165405	0.000274
afr	B	B*39:01:01G	DQB1	DQB1*05:01:01G	47395	-0.013422	0.00018
afr	B	B*39:02:02G	DQB1	DQB1*05:01:01G	47392	0.00289104	8.36e-06
afr	B	B*39:05:01G	DQB1	DQB1*05:01:01G	47391	-0.0117681	0.000138
afr	B	B*39:06:02G	DQB1	DQB1*05:01:01G	47391	-0.00843417	7.11e-05
afr	B	B*39:08	DQB1	DQB1*05:01:01G	47391	-0.00392852	1.54e-05
afr	B	B*39:10:01G	DQB1	DQB1*05:01:01G	47397	0.00746461	5.57e-05
afr	B	B*39:11	DQB1	DQB1*05:01:01G	47391	0	0
afr	B	B*40:01:01G	DQB1	DQB1*05:01:01G	47407	-0.0212693	0.000452
afr	B	B*40:02:01G	DQB1	DQB1*05:01:01G	47392	-0.0171544	0.000294
afr	B	B*40:04:01G	DQB1	DQB1*05:01:01G	47391	-0.00636602	4.05e-05
afr	B	B*40:05:01G	DQB1	DQB1*05:01:01G	47391	-0.00277785	7.72e-06
afr	B	B*40:06:01G	DQB1	DQB1*05:01:01G	47391	-0.000727	5.29e-07
afr	B	B*40:08:01G	DQB1	DQB1*05:01:01G	47391	-0.00481148	2.32e-05
afr	B	B*40:11:01G	DQB1	DQB1*05:01:01G	47391	0	0
afr	B	B*40:16:01G	DQB1	DQB1*05:01:01G	47393	-0.00849879	7.22e-05
afr	B	B*40:27:01	DQB1	DQB1*05:01:01G	47391	-0.00481148	2.32e-05
afr	B	B*41:01:01G	DQB1	DQB1*05:01:01G	47394	0.016944	0.000287
afr	B	B*41:02:01G	DQB1	DQB1*05:01:01G	47399	-0.0179007	0.00032
afr	B	B*42:01:01G	DQB1	DQB1*05:01:01G	47481	-0.0692878	0.00480079
afr	B	B*42:02:01G	DQB1	DQB1*05:01:01G	47406	0.0271514	0.000737
afr	B	B*44:02:01G	DQB1	DQB1*05:01:01G	47396	-0.0195892	0.000384
afr	B	B*44:03:01G	DQB1	DQB1*05:01:01G	47393	-0.03851	0.00148302
afr	B	B*44:03:02G	DQB1	DQB1*05:01:01G	47391	0.000558	3.11e-07
afr	B	B*44:05:01G	DQB1	DQB1*05:01:01G	47391	-0.000705	4.97e-07
afr	B	B*44:10	DQB1	DQB1*05:01:01G	47391	-0.00829962	6.89e-05
afr	B	B*44:188	DQB1	DQB1*05:01:01G	47391	-0.0123101	0.000152
afr	B	B*44:212	DQB1	DQB1*05:01:01G	47391	0.00370812	1.38e-05
afr	B	B*44:221	DQB1	DQB1*05:01:01G	47391	0.00120838	1.46e-06
afr	B	B*44:224	DQB1	DQB1*05:01:01G	47391	-0.00602366	3.63e-05
afr	B	B*44:269	DQB1	DQB1*05:01:01G	47391	-0.0106249	0.000113
afr	B	B*44:55	DQB1	DQB1*05:01:01G	47391	-0.00623636	3.89e-05
afr	B	B*45:01:01G	DQB1	DQB1*05:01:01G	47442	0.0416833	0.0017375
afr	B	B*47:01:01G	DQB1	DQB1*05:01:01G	47393	-0.00210551	4.43e-06
afr	B	B*48:01:01G	DQB1	DQB1*05:01:01G	47391	-0.0130145	0.000169
afr	B	B*49:01:01G	DQB1	DQB1*05:01:01G	47413	-0.0153655	0.000236
afr	B	B*50:01:01G	DQB1	DQB1*05:01:01G	47403	0.0213832	0.000457
afr	B	B*50:02:01G	DQB1	DQB1*05:01:01G	47391	-0.00838582	7.03e-05
afr	B	B*51:01:01G	DQB1	DQB1*05:01:01G	47421	-0.00567251	3.22e-05
afr	B	B*51:02:01G	DQB1	DQB1*05:01:01G	47391	-0.00950455	9.03e-05
afr	B	B*51:08:01G	DQB1	DQB1*05:01:01G	47392	-0.00445974	1.99e-05
afr	B	B*52:01:01G	DQB1	DQB1*05:01:01G	47393	-0.0164178	0.00027
afr	B	B*52:01:02G	DQB1	DQB1*05:01:01G	47404	-0.00181473	3.29e-06
afr	B	B*53:01:01G	DQB1	DQB1*05:01:01G	47463	-0.0312996	0.00098
afr	B	B*55:01:01G	DQB1	DQB1*05:01:01G	47393	-0.0133393	0.000178
afr	B	B*56:01:01G	DQB1	DQB1*05:01:01G	47394	0.043054	0.00185365
afr	B	B*57:01:01G	DQB1	DQB1*05:01:01G	47395	-0.0204537	0.000418
afr	B	B*57:02:01G	DQB1	DQB1*05:01:01G	47396	0.00669788	4.49e-05
afr	B	B*57:03:01G	DQB1	DQB1*05:01:01G	47422	0.0522348	0.00272848
afr	B	B*57:04:01	DQB1	DQB1*05:01:01G	47393	-0.0138433	0.000192
afr	B	B*58:01:01G	DQB1	DQB1*05:01:01G	47423	-0.0310258	0.000963
afr	B	B*58:02:01G	DQB1	DQB1*05:01:01G	47401	0.0922661	0.00851303
afr	B	B*78:01:01G	DQB1	DQB1*05:01:01G	47410	-0.0114534	0.000131
afr	B	B*81:01:01G	DQB1	DQB1*05:01:01G	47425	0.0595458	0.0035457
afr	B	B*82:01:01G	DQB1	DQB1*05:01:01G	47392	-0.00246128	6.06e-06
afr	B	B*07:02:01G	DQB1	DQB1*05:02:01G	47514	0.00201214	4.05e-06
afr	B	B*07:05:01G	DQB1	DQB1*05:02:01G	47409	0.0146625	0.000215
afr	B	B*07:359	DQB1	DQB1*05:02:01G	47389	0.00637239	4.06e-05
afr	B	B*08:01:01G	DQB1	DQB1*05:02:01G	47475	-0.023709	0.000562
afr	B	B*13:02:01G	DQB1	DQB1*05:02:01G	47394	-0.00482453	2.33e-05
afr	B	B*14:01:01G	DQB1	DQB1*05:02:01G	47402	-0.00762217	5.81e-05
afr	B	B*14:02:01G	DQB1	DQB1*05:02:01G	47446	-0.0190288	0.000362
afr	B	B*14:03	DQB1	DQB1*05:02:01G	47393	0.00983429	9.67e-05
afr	B	B*15:01:01G	DQB1	DQB1*05:02:01G	47392	-0.0109525	0.00012
afr	B	B*15:03:01G	DQB1	DQB1*05:02:01G	47455	-0.0142503	0.000203
afr	B	B*15:04:01G	DQB1	DQB1*05:02:01G	47389	-0.0033357	1.11e-05
afr	B	B*15:10:01G	DQB1	DQB1*05:02:01G	47416	0.0161465	0.000261
afr	B	B*15:15:01G	DQB1	DQB1*05:02:01G	47389	-0.00192575	3.71e-06
afr	B	B*15:16:01G	DQB1	DQB1*05:02:01G	47411	-0.0127141	0.000162
afr	B	B*15:17:01G	DQB1	DQB1*05:02:01G	47389	0.00482113	2.32e-05
afr	B	B*15:18:01G	DQB1	DQB1*05:02:01G	47389	-0.0042873	1.84e-05
afr	B	B*15:30:01G	DQB1	DQB1*05:02:01G	47389	-0.00192575	3.71e-06
afr	B	B*15:39:01G	DQB1	DQB1*05:02:01G	47389	0.00624105	3.9e-05
afr	B	B*18:01:01G	DQB1	DQB1*05:02:01G	47415	0.0166477	0.000277
afr	B	B*27:02:01G	DQB1	DQB1*05:02:01G	47389	0.0403407	0.00162737
afr	B	B*27:03	DQB1	DQB1*05:02:01G	47392	-0.00239642	5.74e-06
afr	B	B*27:05:02G	DQB1	DQB1*05:02:01G	47396	-0.0144362	0.000208
afr	B	B*35:01:01G	DQB1	DQB1*05:02:01G	47461	-0.00568595	3.23e-05
afr	B	B*35:02:01G	DQB1	DQB1*05:02:01G	47389	-0.00283105	8.01e-06
afr	B	B*35:03:01G	DQB1	DQB1*05:02:01G	47391	-0.00144831	2.1e-06
afr	B	B*35:04:01G	DQB1	DQB1*05:02:01G	47389	-0.0031449	9.89e-06
afr	B	B*35:05:01G	DQB1	DQB1*05:02:01G	47389	-0.00133953	1.79e-06
afr	B	B*35:08:01G	DQB1	DQB1*05:02:01G	47393	0.0113123	0.000128
afr	B	B*35:12:01G	DQB1	DQB1*05:02:01G	47389	0.00577176	3.33e-05
afr	B	B*35:14:01G	DQB1	DQB1*05:02:01G	47389	0	0
afr	B	B*35:16	DQB1	DQB1*05:02:01G	47389	-0.00111181	1.24e-06
afr	B	B*35:17:01G	DQB1	DQB1*05:02:01G	47389	-0.00157235	2.47e-06
afr	B	B*35:20:01	DQB1	DQB1*05:02:01G	47389	0.00316947	1e-05
afr	B	B*35:43:01G	DQB1	DQB1*05:02:01G	47389	-0.00444793	1.98e-05
afr	B	B*37:01:01G	DQB1	DQB1*05:02:01G	47401	-0.0139246	0.000194
afr	B	B*38:01:01G	DQB1	DQB1*05:02:01G	47393	0.000331	1.09e-07
afr	B	B*39:01:01G	DQB1	DQB1*05:02:01G	47393	0.0219049	0.00048
afr	B	B*39:02:02G	DQB1	DQB1*05:02:01G	47390	-0.00294169	8.65e-06
afr	B	B*39:05:01G	DQB1	DQB1*05:02:01G	47389	-0.00544805	2.97e-05
afr	B	B*39:06:02G	DQB1	DQB1*05:02:01G	47389	0.0037202	1.38e-05
afr	B	B*39:08	DQB1	DQB1*05:02:01G	47389	-0.00157235	2.47e-06
afr	B	B*39:10:01G	DQB1	DQB1*05:02:01G	47395	-0.0112471	0.000126
afr	B	B*39:11	DQB1	DQB1*05:02:01G	47389	0	0
afr	B	B*40:01:01G	DQB1	DQB1*05:02:01G	47405	-0.0205274	0.000421
afr	B	B*40:02:01G	DQB1	DQB1*05:02:01G	47390	0.00287165	8.25e-06
afr	B	B*40:04:01G	DQB1	DQB1*05:02:01G	47389	-0.00497315	2.47e-05
afr	B	B*40:05:01G	DQB1	DQB1*05:02:01G	47389	-0.00111181	1.24e-06
afr	B	B*40:06:01G	DQB1	DQB1*05:02:01G	47389	0.0191102	0.000365
afr	B	B*40:08:01G	DQB1	DQB1*05:02:01G	47389	0.00934083	8.73e-05
afr	B	B*40:11:01G	DQB1	DQB1*05:02:01G	47389	0	0
afr	B	B*40:16:01G	DQB1	DQB1*05:02:01G	47391	0.0236718	0.00056
afr	B	B*40:27:01	DQB1	DQB1*05:02:01G	47389	-0.00192575	3.71e-06
afr	B	B*41:01:01G	DQB1	DQB1*05:02:01G	47392	-0.0128501	0.000165
afr	B	B*41:02:01G	DQB1	DQB1*05:02:01G	47397	0.00930958	8.67e-05
afr	B	B*42:01:01G	DQB1	DQB1*05:02:01G	47479	-0.0215083	0.000463
afr	B	B*42:02:01G	DQB1	DQB1*05:02:01G	47404	-0.0130586	0.000171
afr	B	B*44:02:01G	DQB1	DQB1*05:02:01G	47394	-0.018319	0.000336
afr	B	B*44:03:01G	DQB1	DQB1*05:02:01G	47391	0.014831	0.00022
afr	B	B*44:03:02G	DQB1	DQB1*05:02:01G	47389	-0.003042	9.25e-06
afr	B	B*44:05:01G	DQB1	DQB1*05:02:01G	47389	0.0224415	0.000504
afr	B	B*44:10	DQB1	DQB1*05:02:01G	47389	-0.00448113	2.01e-05
afr	B	B*44:188	DQB1	DQB1*05:02:01G	47389	0.00371683	1.38e-05
afr	B	B*44:212	DQB1	DQB1*05:02:01G	47389	-0.0033357	1.11e-05
afr	B	B*44:221	DQB1	DQB1*05:02:01G	47389	0.00173425	3.01e-06
afr	B	B*44:224	DQB1	DQB1*05:02:01G	47389	0.003051	9.31e-06
afr	B	B*44:269	DQB1	DQB1*05:02:01G	47389	0.00198536	3.94e-06
afr	B	B*44:55	DQB1	DQB1*05:02:01G	47389	-0.00544805	2.97e-05
afr	B	B*45:01:01G	DQB1	DQB1*05:02:01G	47440	0.0360345	0.00129848
afr	B	B*47:01:01G	DQB1	DQB1*05:02:01G	47391	-0.00390365	1.52e-05
afr	B	B*48:01:01G	DQB1	DQB1*05:02:01G	47389	-0.00382005	1.46e-05
afr	B	B*49:01:01G	DQB1	DQB1*05:02:01G	47411	-0.0130877	0.000171
afr	B	B*50:01:01G	DQB1	DQB1*05:02:01G	47401	0.0340175	0.00115719
afr	B	B*50:02:01G	DQB1	DQB1*05:02:01G	47389	0.0124841	0.000156
afr	B	B*51:01:01G	DQB1	DQB1*05:02:01G	47419	-0.0120806	0.000146
afr	B	B*51:02:01G	DQB1	DQB1*05:02:01G	47389	-0.00433556	1.88e-05
afr	B	B*51:08:01G	DQB1	DQB1*05:02:01G	47390	-0.00588468	3.46e-05
afr	B	B*52:01:01G	DQB1	DQB1*05:02:01G	47391	-0.00031	9.61e-08
afr	B	B*52:01:02G	DQB1	DQB1*05:02:01G	47402	-0.00456439	2.08e-05
afr	B	B*53:01:01G	DQB1	DQB1*05:02:01G	47461	-0.0105336	0.000111
afr	B	B*55:01:01G	DQB1	DQB1*05:02:01G	47391	0.00558548	3.12e-05
afr	B	B*56:01:01G	DQB1	DQB1*05:02:01G	47392	0.00149784	2.24e-06
afr	B	B*57:01:01G	DQB1	DQB1*05:02:01G	47393	-0.00587246	3.45e-05
afr	B	B*57:02:01G	DQB1	DQB1*05:02:01G	47394	-0.00360467	1.3e-05
afr	B	B*57:03:01G	DQB1	DQB1*05:02:01G	47420	0.0623495	0.00388746
afr	B	B*57:04:01	DQB1	DQB1*05:02:01G	47391	0.0517998	0.00268322
afr	B	B*58:01:01G	DQB1	DQB1*05:02:01G	47421	-0.00359201	1.29e-05
afr	B	B*58:02:01G	DQB1	DQB1*05:02:01G	47399	-0.0298144	0.000889
afr	B	B*78:01:01G	DQB1	DQB1*05:02:01G	47408	-0.00329884	1.09e-05
afr	B	B*81:01:01G	DQB1	DQB1*05:02:01G	47423	0.0198982	0.000396
afr	B	B*82:01:01G	DQB1	DQB1*05:02:01G	47390	0.0147475	0.000217
afr	B	B*07:02:01G	DQB1	DQB1*05:03:01G	47514	0.0458136	0.00209889
afr	B	B*07:05:01G	DQB1	DQB1*05:03:01G	47409	0.0319961	0.00102375
afr	B	B*07:359	DQB1	DQB1*05:03:01G	47389	-0.00496496	2.47e-05
afr	B	B*08:01:01G	DQB1	DQB1*05:03:01G	47475	-0.00224665	5.05e-06
afr	B	B*13:02:01G	DQB1	DQB1*05:03:01G	47394	-0.00809176	6.55e-05
afr	B	B*14:01:01G	DQB1	DQB1*05:03:01G	47402	-0.00376976	1.42e-05
afr	B	B*14:02:01G	DQB1	DQB1*05:03:01G	47446	-0.0101296	0.000103
afr	B	B*14:03	DQB1	DQB1*05:03:01G	47393	-0.00125793	1.58e-06
afr	B	B*15:01:01G	DQB1	DQB1*05:03:01G	47392	0.00919788	8.46e-05
afr	B	B*15:03:01G	DQB1	DQB1*05:03:01G	47455	-0.00999464	9.99e-05
afr	B	B*15:04:01G	DQB1	DQB1*05:03:01G	47389	-0.00248946	6.2e-06
afr	B	B*15:10:01G	DQB1	DQB1*05:03:01G	47416	-0.0137681	0.00019
afr	B	B*15:15:01G	DQB1	DQB1*05:03:01G	47389	-0.0014372	2.07e-06
afr	B	B*15:16:01G	DQB1	DQB1*05:03:01G	47411	-0.00791452	6.26e-05
afr	B	B*15:17:01G	DQB1	DQB1*05:03:01G	47389	-0.00739487	5.47e-05
afr	B	B*15:18:01G	DQB1	DQB1*05:03:01G	47389	-0.00502792	2.53e-05
afr	B	B*15:30:01G	DQB1	DQB1*05:03:01G	47389	-0.0014372	2.07e-06
afr	B	B*15:39:01G	DQB1	DQB1*05:03:01G	47389	-0.00185545	3.44e-06
afr	B	B*18:01:01G	DQB1	DQB1*05:03:01G	47415	0.0552041	0.0030475
afr	B	B*27:02:01G	DQB1	DQB1*05:03:01G	47389	-0.00544345	2.96e-05
afr	B	B*27:03	DQB1	DQB1*05:03:01G	47392	-0.00538788	2.9e-05
afr	B	B*27:05:02G	DQB1	DQB1*05:03:01G	47396	0.00988984	9.78e-05
afr	B	B*35:01:01G	DQB1	DQB1*05:03:01G	47461	0.00224886	5.06e-06
afr	B	B*35:02:01G	DQB1	DQB1*05:03:01G	47389	-0.000109	1.2e-08
afr	B	B*35:03:01G	DQB1	DQB1*05:03:01G	47391	0.0324605	0.00105368
afr	B	B*35:04:01G	DQB1	DQB1*05:03:01G	47389	-0.00234706	5.51e-06
afr	B	B*35:05:01G	DQB1	DQB1*05:03:01G	47389	-0.00544345	2.96e-05
afr	B	B*35:08:01G	DQB1	DQB1*05:03:01G	47393	-0.0064841	4.2e-05
afr	B	B*35:12:01G	DQB1	DQB1*05:03:01G	47389	-0.00321408	1.03e-05
afr	B	B*35:14:01G	DQB1	DQB1*05:03:01G	47389	0	0
afr	B	B*35:16	DQB1	DQB1*05:03:01G	47389	-0.00083	6.88e-07
afr	B	B*35:17:01G	DQB1	DQB1*05:03:01G	47389	-0.00117346	1.38e-06
afr	B	B*35:20:01	DQB1	DQB1*05:03:01G	47389	-0.00248946	6.2e-06
afr	B	B*35:43:01G	DQB1	DQB1*05:03:01G	47389	0.00964265	9.3e-05
afr	B	B*37:01:01G	DQB1	DQB1*05:03:01G	47401	0.000526	2.77e-07
afr	B	B*38:01:01G	DQB1	DQB1*05:03:01G	47393	0.020687	0.000428
afr	B	B*39:01:01G	DQB1	DQB1*05:03:01G	47393	-0.00228368	5.22e-06
afr	B	B*39:02:02G	DQB1	DQB1*05:03:01G	47390	-0.0021954	4.82e-06
afr	B	B*39:05:01G	DQB1	DQB1*05:03:01G	47389	0.00651855	4.25e-05
afr	B	B*39:06:02G	DQB1	DQB1*05:03:01G	47389	-0.000991	9.82e-07
afr	B	B*39:08	DQB1	DQB1*05:03:01G	47389	-0.00117346	1.38e-06
afr	B	B*39:10:01G	DQB1	DQB1*05:03:01G	47395	-0.00876508	7.68e-05
afr	B	B*39:11	DQB1	DQB1*05:03:01G	47389	0	0
afr	B	B*40:01:01G	DQB1	DQB1*05:03:01G	47405	-0.00459007	2.11e-05
afr	B	B*40:02:01G	DQB1	DQB1*05:03:01G	47390	0.061224	0.00374838
afr	B	B*40:04:01G	DQB1	DQB1*05:03:01G	47389	-0.0037115	1.38e-05
afr	B	B*40:05:01G	DQB1	DQB1*05:03:01G	47389	-0.00083	6.88e-07
afr	B	B*40:06:01G	DQB1	DQB1*05:03:01G	47389	0.0374969	0.00140602
afr	B	B*40:08:01G	DQB1	DQB1*05:03:01G	47389	-0.0014372	2.07e-06
afr	B	B*40:11:01G	DQB1	DQB1*05:03:01G	47389	0	0
afr	B	B*40:16:01G	DQB1	DQB1*05:03:01G	47391	-0.00421033	1.77e-05
afr	B	B*40:27:01	DQB1	DQB1*05:03:01G	47389	-0.0014372	2.07e-06
afr	B	B*41:01:01G	DQB1	DQB1*05:03:01G	47392	-0.0123331	0.000152
afr	B	B*41:02:01G	DQB1	DQB1*05:03:01G	47397	-0.0123488	0.000152
afr	B	B*42:01:01G	DQB1	DQB1*05:03:01G	47479	-0.0231856	0.000538
afr	B	B*42:02:01G	DQB1	DQB1*05:03:01G	47404	-0.00938142	8.8e-05
afr	B	B*44:02:01G	DQB1	DQB1*05:03:01G	47394	0.00265495	7.05e-06
afr	B	B*44:03:01G	DQB1	DQB1*05:03:01G	47391	-0.0124699	0.000155
afr	B	B*44:03:02G	DQB1	DQB1*05:03:01G	47389	-0.00453151	2.05e-05
afr	B	B*44:05:01G	DQB1	DQB1*05:03:01G	47389	0.0118108	0.000139
afr	B	B*44:10	DQB1	DQB1*05:03:01G	47389	-0.00150703	2.27e-06
afr	B	B*44:188	DQB1	DQB1*05:03:01G	47389	-0.00520307	2.71e-05
afr	B	B*44:212	DQB1	DQB1*05:03:01G	47389	0.0147922	0.000219
afr	B	B*44:221	DQB1	DQB1*05:03:01G	47389	0.000677	4.58e-07
afr	B	B*44:224	DQB1	DQB1*05:03:01G	47389	-0.00284176	8.08e-06
afr	B	B*44:269	DQB1	DQB1*05:03:01G	47389	-0.00423203	1.79e-05
afr	B	B*44:55	DQB1	DQB1*05:03:01G	47389	-0.00406591	1.65e-05
afr	B	B*45:01:01G	DQB1	DQB1*05:03:01G	47440	-0.020794	0.000432
afr	B	B*47:01:01G	DQB1	DQB1*05:03:01G	47391	-0.00484244	2.34e-05
afr	B	B*48:01:01G	DQB1	DQB1*05:03:01G	47389	0.00312059	9.74e-06
afr	B	B*49:01:01G	DQB1	DQB1*05:03:01G	47411	-0.0138145	0.000191
afr	B	B*50:01:01G	DQB1	DQB1*05:03:01G	47401	-0.0114694	0.000132
afr	B	B*50:02:01G	DQB1	DQB1*05:03:01G	47389	-0.0037115	1.38e-05
afr	B	B*51:01:01G	DQB1	DQB1*05:03:01G	47419	-0.00176782	3.13e-06
afr	B	B*51:02:01G	DQB1	DQB1*05:03:01G	47389	-0.00679653	4.62e-05
afr	B	B*51:08:01G	DQB1	DQB1*05:03:01G	47390	-0.00439178	1.93e-05
afr	B	B*52:01:01G	DQB1	DQB1*05:03:01G	47391	0.00863222	7.45e-05
afr	B	B*52:01:02G	DQB1	DQB1*05:03:01G	47402	-0.0022223	4.94e-06
afr	B	B*53:01:01G	DQB1	DQB1*05:03:01G	47461	-0.0215418	0.000464
afr	B	B*55:01:01G	DQB1	DQB1*05:03:01G	47391	0.113954	0.0129855
afr	B	B*56:01:01G	DQB1	DQB1*05:03:01G	47392	-0.00589661	3.48e-05
afr	B	B*57:01:01G	DQB1	DQB1*05:03:01G	47393	0.00280703	7.88e-06
afr	B	B*57:02:01G	DQB1	DQB1*05:03:01G	47394	0.0131575	0.000173
afr	B	B*57:03:01G	DQB1	DQB1*05:03:01G	47420	-0.00150933	2.28e-06
afr	B	B*57:04:01	DQB1	DQB1*05:03:01G	47391	-0.00963064	9.27e-05
afr	B	B*58:01:01G	DQB1	DQB1*05:03:01G	47421	0.0039122	1.53e-05
afr	B	B*58:02:01G	DQB1	DQB1*05:03:01G	47399	-0.0188374	0.000355
afr	B	B*78:01:01G	DQB1	DQB1*05:03:01G	47408	-0.0117312	0.000138
afr	B	B*81:01:01G	DQB1	DQB1*05:03:01G	47423	0.00888235	7.89e-05
afr	B	B*82:01:01G	DQB1	DQB1*05:03:01G	47390	-0.0114506	0.000131
afr	B	B*07:02:01G	DQB1	DQB1*05:04:01G	47514	-0.00363155	1.32e-05
afr	B	B*07:05:01G	DQB1	DQB1*05:04:01G	47409	0.00156117	2.44e-06
afr	B	B*07:359	DQB1	DQB1*05:04:01G	47389	-0.00124651	1.55e-06
afr	B	B*08:01:01G	DQB1	DQB1*05:04:01G	47475	0.00560184	3.14e-05
afr	B	B*13:02:01G	DQB1	DQB1*05:04:01G	47394	-0.0035301	1.25e-05
afr	B	B*14:01:01G	DQB1	DQB1*05:04:01G	47402	-0.00366245	1.34e-05
afr	B	B*14:02:01G	DQB1	DQB1*05:04:01G	47446	-0.00626798	3.93e-05
afr	B	B*14:03	DQB1	DQB1*05:04:01G	47393	-0.00222039	4.93e-06
afr	B	B*15:01:01G	DQB1	DQB1*05:04:01G	47392	-0.00375014	1.41e-05
afr	B	B*15:03:01G	DQB1	DQB1*05:04:01G	47455	-0.0065366	4.27e-05
afr	B	B*15:04:01G	DQB1	DQB1*05:04:01G	47389	-0.000401	1.6e-07
afr	B	B*15:10:01G	DQB1	DQB1*05:04:01G	47416	0.000403	1.63e-07
afr	B	B*15:15:01G	DQB1	DQB1*05:04:01G	47389	-0.000231	5.35e-08
afr	B	B*15:16:01G	DQB1	DQB1*05:04:01G	47411	-0.00585287	3.43e-05
afr	B	B*15:17:01G	DQB1	DQB1*05:04:01G	47389	0.00478763	2.29e-05
afr	B	B*15:18:01G	DQB1	DQB1*05:04:01G	47389	-0.00153613	2.36e-06
afr	B	B*15:30:01G	DQB1	DQB1*05:04:01G	47389	-0.000231	5.35e-08
afr	B	B*15:39:01G	DQB1	DQB1*05:04:01G	47389	-0.000299	8.91e-08
afr	B	B*18:01:01G	DQB1	DQB1*05:04:01G	47415	-0.00751268	5.64e-05
afr	B	B*27:02:01G	DQB1	DQB1*05:04:01G	47389	-0.000876	7.67e-07
afr	B	B*27:03	DQB1	DQB1*05:04:01G	47392	-0.00245601	6.03e-06
afr	B	B*27:05:02G	DQB1	DQB1*05:04:01G	47396	-0.00358414	1.28e-05
afr	B	B*35:01:01G	DQB1	DQB1*05:04:01G	47461	-0.00256096	6.56e-06
afr	B	B*35:02:01G	DQB1	DQB1*05:04:01G	47389	-0.00130267	1.7e-06
afr	B	B*35:03:01G	DQB1	DQB1*05:04:01G	47391	-0.00194831	3.8e-06
afr	B	B*35:04:01G	DQB1	DQB1*05:04:01G	47389	-0.000378	1.43e-07
afr	B	B*35:05:01G	DQB1	DQB1*05:04:01G	47389	-0.000876	7.67e-07
afr	B	B*35:08:01G	DQB1	DQB1*05:04:01G	47393	-0.00104338	1.09e-06
afr	B	B*35:12:01G	DQB1	DQB1*05:04:01G	47389	-0.000517	2.67e-07
afr	B	B*35:14:01G	DQB1	DQB1*05:04:01G	47389	0	0
afr	B	B*35:16	DQB1	DQB1*05:04:01G	47389	-0.000134	1.78e-08
afr	B	B*35:17:01G	DQB1	DQB1*05:04:01G	47389	-0.000189	3.57e-08
afr	B	B*35:20:01	DQB1	DQB1*05:04:01G	47389	-0.000401	1.6e-07
afr	B	B*35:43:01G	DQB1	DQB1*05:04:01G	47389	-0.000534	2.85e-07
afr	B	B*37:01:01G	DQB1	DQB1*05:04:01G	47401	0.0114429	0.000131
afr	B	B*38:01:01G	DQB1	DQB1*05:04:01G	47393	0.00968989	9.39e-05
afr	B	B*39:01:01G	DQB1	DQB1*05:04:01G	47393	-0.0020252	4.1e-06
afr	B	B*39:02:02G	DQB1	DQB1*05:04:01G	47390	-0.000353	1.25e-07
afr	B	B*39:05:01G	DQB1	DQB1*05:04:01G	47389	-0.000654	4.28e-07
afr	B	B*39:06:02G	DQB1	DQB1*05:04:01G	47389	0.0140049	0.000196
afr	B	B*39:08	DQB1	DQB1*05:04:01G	47389	-0.000189	3.57e-08
afr	B	B*39:10:01G	DQB1	DQB1*05:04:01G	47395	-0.00339767	1.15e-05
afr	B	B*39:11	DQB1	DQB1*05:04:01G	47389	0	0
afr	B	B*40:01:01G	DQB1	DQB1*05:04:01G	47405	0.000541	2.93e-07
afr	B	B*40:02:01G	DQB1	DQB1*05:04:01G	47390	0.00672881	4.53e-05
afr	B	B*40:04:01G	DQB1	DQB1*05:04:01G	47389	-0.000597	3.57e-07
afr	B	B*40:05:01G	DQB1	DQB1*05:04:01G	47389	-0.000134	1.78e-08
afr	B	B*40:06:01G	DQB1	DQB1*05:04:01G	47389	-0.000886	7.85e-07
afr	B	B*40:08:01G	DQB1	DQB1*05:04:01G	47389	-0.000231	5.35e-08
afr	B	B*40:11:01G	DQB1	DQB1*05:04:01G	47389	0	0
afr	B	B*40:16:01G	DQB1	DQB1*05:04:01G	47391	-0.00143993	2.07e-06
afr	B	B*40:27:01	DQB1	DQB1*05:04:01G	47389	-0.000231	5.35e-08
afr	B	B*41:01:01G	DQB1	DQB1*05:04:01G	47392	-0.00244125	5.96e-06
afr	B	B*41:02:01G	DQB1	DQB1*05:04:01G	47397	-0.0030788	9.48e-06
afr	B	B*42:01:01G	DQB1	DQB1*05:04:01G	47479	-0.00983382	9.67e-05
afr	B	B*42:02:01G	DQB1	DQB1*05:04:01G	47404	-0.003754	1.41e-05
afr	B	B*44:02:01G	DQB1	DQB1*05:04:01G	47394	0.000421	1.77e-07
afr	B	B*44:03:01G	DQB1	DQB1*05:04:01G	47391	0.00817129	6.68e-05
afr	B	B*44:03:02G	DQB1	DQB1*05:04:01G	47389	-0.00275191	7.57e-06
afr	B	B*44:05:01G	DQB1	DQB1*05:04:01G	47389	-0.000654	4.28e-07
afr	B	B*44:10	DQB1	DQB1*05:04:01G	47389	-0.001421	2.02e-06
afr	B	B*44:188	DQB1	DQB1*05:04:01G	47389	-0.00127489	1.63e-06
afr	B	B*44:212	DQB1	DQB1*05:04:01G	47389	-0.000401	1.6e-07
afr	B	B*44:221	DQB1	DQB1*05:04:01G	47389	-0.000694	4.82e-07
afr	B	B*44:224	DQB1	DQB1*05:04:01G	47389	-0.00130952	1.71e-06
afr	B	B*44:269	DQB1	DQB1*05:04:01G	47389	-0.000681	4.64e-07
afr	B	B*44:55	DQB1	DQB1*05:04:01G	47389	-0.000654	4.28e-07
afr	B	B*45:01:01G	DQB1	DQB1*05:04:01G	47440	-0.00739033	5.46e-05
afr	B	B*47:01:01G	DQB1	DQB1*05:04:01G	47391	-0.00123202	1.52e-06
afr	B	B*48:01:01G	DQB1	DQB1*05:04:01G	47389	-0.000834	6.96e-07
afr	B	B*49:01:01G	DQB1	DQB1*05:04:01G	47411	0.0688588	0.00474153
afr	B	B*50:01:01G	DQB1	DQB1*05:04:01G	47401	0.0424033	0.00179804
afr	B	B*50:02:01G	DQB1	DQB1*05:04:01G	47389	-0.000597	3.57e-07
afr	B	B*51:01:01G	DQB1	DQB1*05:04:01G	47419	-0.00599087	3.59e-05
afr	B	B*51:02:01G	DQB1	DQB1*05:04:01G	47389	-0.00109366	1.2e-06
afr	B	B*51:08:01G	DQB1	DQB1*05:04:01G	47390	-0.000707	4.99e-07
afr	B	B*52:01:01G	DQB1	DQB1*05:04:01G	47391	-0.00186833	3.49e-06
afr	B	B*52:01:02G	DQB1	DQB1*05:04:01G	47402	0.00358125	1.28e-05
afr	B	B*53:01:01G	DQB1	DQB1*05:04:01G	47461	-0.0133476	0.000178
afr	B	B*55:01:01G	DQB1	DQB1*05:04:01G	47391	-0.00253935	6.45e-06
afr	B	B*56:01:01G	DQB1	DQB1*05:04:01G	47392	0.0095852	9.19e-05
afr	B	B*57:01:01G	DQB1	DQB1*05:04:01G	47393	-0.00327485	1.07e-05
afr	B	B*57:02:01G	DQB1	DQB1*05:04:01G	47394	0.0055337	3.06e-05
afr	B	B*57:03:01G	DQB1	DQB1*05:04:01G	47420	-0.00480952	2.31e-05
afr	B	B*57:04:01	DQB1	DQB1*05:04:01G	47391	-0.00184899	3.42e-06
afr	B	B*58:01:01G	DQB1	DQB1*05:04:01G	47421	0.00482118	2.32e-05
afr	B	B*58:02:01G	DQB1	DQB1*05:04:01G	47399	-0.00311088	9.68e-06
afr	B	B*78:01:01G	DQB1	DQB1*05:04:01G	47408	-0.0041736	1.74e-05
afr	B	B*81:01:01G	DQB1	DQB1*05:04:01G	47423	-0.00592749	3.51e-05
afr	B	B*82:01:01G	DQB1	DQB1*05:04:01G	47390	-0.0021081	4.44e-06
afr	B	B*07:02:01G	DQB1	DQB1*06:01:01G	47514	-0.0101187	0.000102
afr	B	B*07:05:01G	DQB1	DQB1*06:01:01G	47409	-0.00328592	1.08e-05
afr	B	B*07:359	DQB1	DQB1*06:01:01G	47389	-0.00268483	7.21e-06
afr	B	B*08:01:01G	DQB1	DQB1*06:01:01G	47475	-0.00970688	9.42e-05
afr	B	B*13:02:01G	DQB1	DQB1*06:01:01G	47394	-0.00198185	3.93e-06
afr	B	B*14:01:01G	DQB1	DQB1*06:01:01G	47402	-0.00249131	6.21e-06
afr	B	B*14:02:01G	DQB1	DQB1*06:01:01G	47446	-0.00546334	2.98e-05
afr	B	B*14:03	DQB1	DQB1*06:01:01G	47393	-0.00478246	2.29e-05
afr	B	B*15:01:01G	DQB1	DQB1*06:01:01G	47392	-0.00279878	7.83e-06
afr	B	B*15:03:01G	DQB1	DQB1*06:01:01G	47455	-0.0113797	0.000129
afr	B	B*15:04:01G	DQB1	DQB1*06:01:01G	47389	-0.000863	7.44e-07
afr	B	B*15:10:01G	DQB1	DQB1*06:01:01G	47416	-0.00422217	1.78e-05
afr	B	B*15:15:01G	DQB1	DQB1*06:01:01G	47389	-0.000498	2.48e-07
afr	B	B*15:16:01G	DQB1	DQB1*06:01:01G	47411	-0.00916213	8.39e-05
afr	B	B*15:17:01G	DQB1	DQB1*06:01:01G	47389	-0.00247693	6.14e-06
afr	B	B*15:18:01G	DQB1	DQB1*06:01:01G	47389	0.00311205	9.68e-06
afr	B	B*15:30:01G	DQB1	DQB1*06:01:01G	47389	-0.000498	2.48e-07
afr	B	B*15:39:01G	DQB1	DQB1*06:01:01G	47389	-0.000643	4.14e-07
afr	B	B*18:01:01G	DQB1	DQB1*06:01:01G	47415	-0.00947499	8.98e-05
afr	B	B*27:02:01G	DQB1	DQB1*06:01:01G	47389	-0.00188664	3.56e-06
afr	B	B*27:03	DQB1	DQB1*06:01:01G	47392	-0.00128066	1.64e-06
afr	B	B*27:05:02G	DQB1	DQB1*06:01:01G	47396	-0.00771982	5.96e-05
afr	B	B*35:01:01G	DQB1	DQB1*06:01:01G	47461	-0.0136769	0.000187
afr	B	B*35:02:01G	DQB1	DQB1*06:01:01G	47389	-0.00280579	7.87e-06
afr	B	B*35:03:01G	DQB1	DQB1*06:01:01G	47391	0.0363693	0.00132272
afr	B	B*35:04:01G	DQB1	DQB1*06:01:01G	47389	0.0252334	0.000637
afr	B	B*35:05:01G	DQB1	DQB1*06:01:01G	47389	0.00935233	8.75e-05
afr	B	B*35:08:01G	DQB1	DQB1*06:01:01G	47393	-0.00224732	5.05e-06
afr	B	B*35:12:01G	DQB1	DQB1*06:01:01G	47389	-0.00111397	1.24e-06
afr	B	B*35:14:01G	DQB1	DQB1*06:01:01G	47389	0	0
afr	B	B*35:16	DQB1	DQB1*06:01:01G	47389	-0.000288	8.27e-08
afr	B	B*35:17:01G	DQB1	DQB1*06:01:01G	47389	-0.000407	1.65e-07
afr	B	B*35:20:01	DQB1	DQB1*06:01:01G	47389	-0.000863	7.44e-07
afr	B	B*35:43:01G	DQB1	DQB1*06:01:01G	47389	-0.00115051	1.32e-06
afr	B	B*37:01:01G	DQB1	DQB1*06:01:01G	47401	-0.00300591	9.04e-06
afr	B	B*38:01:01G	DQB1	DQB1*06:01:01G	47393	0.0336225	0.00113047
afr	B	B*39:01:01G	DQB1	DQB1*06:01:01G	47393	0.000518	2.68e-07
afr	B	B*39:02:02G	DQB1	DQB1*06:01:01G	47390	-0.000761	5.79e-07
afr	B	B*39:05:01G	DQB1	DQB1*06:01:01G	47389	-0.0014092	1.99e-06
afr	B	B*39:06:02G	DQB1	DQB1*06:01:01G	47389	0.0041989	1.76e-05
afr	B	B*39:08	DQB1	DQB1*06:01:01G	47389	-0.000407	1.65e-07
afr	B	B*39:10:01G	DQB1	DQB1*06:01:01G	47395	-0.00146845	2.16e-06
afr	B	B*39:11	DQB1	DQB1*06:01:01G	47389	0	0
afr	B	B*40:01:01G	DQB1	DQB1*06:01:01G	47405	-0.000258	6.65e-08
afr	B	B*40:02:01G	DQB1	DQB1*06:01:01G	47390	0.00340287	1.16e-05
afr	B	B*40:04:01G	DQB1	DQB1*06:01:01G	47389	-0.00128637	1.65e-06
afr	B	B*40:05:01G	DQB1	DQB1*06:01:01G	47389	-0.000288	8.27e-08
afr	B	B*40:06:01G	DQB1	DQB1*06:01:01G	47389	0.075866	0.00575565
afr	B	B*40:08:01G	DQB1	DQB1*06:01:01G	47389	-0.000498	2.48e-07
afr	B	B*40:11:01G	DQB1	DQB1*06:01:01G	47389	0	0
afr	B	B*40:16:01G	DQB1	DQB1*06:01:01G	47391	-0.00310144	9.62e-06
afr	B	B*40:27:01	DQB1	DQB1*06:01:01G	47389	-0.000498	2.48e-07
afr	B	B*41:01:01G	DQB1	DQB1*06:01:01G	47392	-0.00122523	1.5e-06
afr	B	B*41:02:01G	DQB1	DQB1*06:01:01G	47397	-0.00341365	1.17e-05
afr	B	B*42:01:01G	DQB1	DQB1*06:01:01G	47479	-0.00651747	4.25e-05
afr	B	B*42:02:01G	DQB1	DQB1*06:01:01G	47404	-0.000158	2.49e-08
afr	B	B*44:02:01G	DQB1	DQB1*06:01:01G	47394	-0.00727545	5.29e-05
afr	B	B*44:03:01G	DQB1	DQB1*06:01:01G	47391	-0.00103257	1.07e-06
afr	B	B*44:03:02G	DQB1	DQB1*06:01:01G	47389	-0.00235478	5.54e-06
afr	B	B*44:05:01G	DQB1	DQB1*06:01:01G	47389	-0.0014092	1.99e-06
afr	B	B*44:10	DQB1	DQB1*06:01:01G	47389	-0.00306066	9.37e-06
afr	B	B*44:188	DQB1	DQB1*06:01:01G	47389	-0.00274597	7.54e-06
afr	B	B*44:212	DQB1	DQB1*06:01:01G	47389	-0.000863	7.44e-07
afr	B	B*44:221	DQB1	DQB1*06:01:01G	47389	-0.00149473	2.23e-06
afr	B	B*44:224	DQB1	DQB1*06:01:01G	47389	-0.00282055	7.96e-06
afr	B	B*44:269	DQB1	DQB1*06:01:01G	47389	-0.00146678	2.15e-06
afr	B	B*44:55	DQB1	DQB1*06:01:01G	47389	-0.0014092	1.99e-06
afr	B	B*45:01:01G	DQB1	DQB1*06:01:01G	47440	-0.00163724	2.68e-06
afr	B	B*47:01:01G	DQB1	DQB1*06:01:01G	47391	-0.00265362	7.04e-06
afr	B	B*48:01:01G	DQB1	DQB1*06:01:01G	47389	0.0454064	0.00206174
afr	B	B*49:01:01G	DQB1	DQB1*06:01:01G	47411	-0.00681575	4.65e-05
afr	B	B*50:01:01G	DQB1	DQB1*06:01:01G	47401	-0.00141998	2.02e-06
afr	B	B*50:02:01G	DQB1	DQB1*06:01:01G	47389	-0.00128637	1.65e-06
afr	B	B*51:01:01G	DQB1	DQB1*06:01:01G	47419	-0.00618459	3.82e-05
afr	B	B*51:02:01G	DQB1	DQB1*06:01:01G	47389	-0.0023556	5.55e-06
afr	B	B*51:08:01G	DQB1	DQB1*06:01:01G	47390	-0.00152214	2.32e-06
afr	B	B*52:01:01G	DQB1	DQB1*06:01:01G	47391	0.611777	0.374271
afr	B	B*52:01:02G	DQB1	DQB1*06:01:01G	47402	-0.00077	5.93e-07
afr	B	B*53:01:01G	DQB1	DQB1*06:01:01G	47461	-0.017411	0.000303
afr	B	B*55:01:01G	DQB1	DQB1*06:01:01G	47391	-0.00546946	2.99e-05
afr	B	B*56:01:01G	DQB1	DQB1*06:01:01G	47392	0.00666163	4.44e-05
afr	B	B*57:01:01G	DQB1	DQB1*06:01:01G	47393	0.00491318	2.41e-05
afr	B	B*57:02:01G	DQB1	DQB1*06:01:01G	47394	-0.00560561	3.14e-05
afr	B	B*57:03:01G	DQB1	DQB1*06:01:01G	47420	-0.00721931	5.21e-05
afr	B	B*57:04:01	DQB1	DQB1*06:01:01G	47391	0.00130345	1.7e-06
afr	B	B*58:01:01G	DQB1	DQB1*06:01:01G	47421	-0.00681807	4.65e-05
afr	B	B*58:02:01G	DQB1	DQB1*06:01:01G	47399	-0.0119006	0.000142
afr	B	B*78:01:01G	DQB1	DQB1*06:01:01G	47408	-0.00423969	1.8e-05
afr	B	B*81:01:01G	DQB1	DQB1*06:01:01G	47423	-0.00262436	6.89e-06
afr	B	B*82:01:01G	DQB1	DQB1*06:01:01G	47390	-0.0045406	2.06e-05
afr	B	B*07:02:01G	DQB1	DQB1*06:02:01G	47516	0.122617	0.0150349
afr	B	B*07:05:01G	DQB1	DQB1*06:02:01G	47411	0.0215079	0.000463
afr	B	B*07:359	DQB1	DQB1*06:02:01G	47391	0.0230353	0.000531
afr	B	B*08:01:01G	DQB1	DQB1*06:02:01G	47477	-0.0514406	0.00264613
afr	B	B*13:02:01G	DQB1	DQB1*06:02:01G	47396	-0.0135928	0.000185
afr	B	B*14:01:01G	DQB1	DQB1*06:02:01G	47404	0.00263939	6.97e-06
afr	B	B*14:02:01G	DQB1	DQB1*06:02:01G	47448	0.0242657	0.000589
afr	B	B*14:03	DQB1	DQB1*06:02:01G	47395	-0.0122526	0.00015
afr	B	B*15:01:01G	DQB1	DQB1*06:02:01G	47394	-0.0261968	0.000686
afr	B	B*15:03:01G	DQB1	DQB1*06:02:01G	47457	-0.0123567	0.000153
afr	B	B*15:04:01G	DQB1	DQB1*06:02:01G	47391	-0.00375208	1.41e-05
afr	B	B*15:10:01G	DQB1	DQB1*06:02:01G	47418	-0.043305	0.00187532
afr	B	B*15:15:01G	DQB1	DQB1*06:02:01G	47391	-0.00538607	2.9e-05
afr	B	B*15:16:01G	DQB1	DQB1*06:02:01G	47413	-0.0213837	0.000457
afr	B	B*15:17:01G	DQB1	DQB1*06:02:01G	47391	0.0280171	0.000785
afr	B	B*15:18:01G	DQB1	DQB1*06:02:01G	47391	-0.0124437	0.000155
afr	B	B*15:30:01G	DQB1	DQB1*06:02:01G	47391	-0.00538607	2.9e-05
afr	B	B*15:39:01G	DQB1	DQB1*06:02:01G	47391	0.000529	2.8e-07
afr	B	B*18:01:01G	DQB1	DQB1*06:02:01G	47417	0.0146529	0.000215
afr	B	B*27:02:01G	DQB1	DQB1*06:02:01G	47391	-0.00636076	4.05e-05
afr	B	B*27:03	DQB1	DQB1*06:02:01G	47394	-0.0207757	0.000432
afr	B	B*27:05:02G	DQB1	DQB1*06:02:01G	47398	-0.024969	0.000623
afr	B	B*35:01:01G	DQB1	DQB1*06:02:01G	47463	-0.0309931	0.000961
afr	B	B*35:02:01G	DQB1	DQB1*06:02:01G	47391	-0.020029	0.000401
afr	B	B*35:03:01G	DQB1	DQB1*06:02:01G	47393	-0.00391841	1.54e-05
afr	B	B*35:04:01G	DQB1	DQB1*06:02:01G	47391	-0.00583802	3.41e-05
afr	B	B*35:05:01G	DQB1	DQB1*06:02:01G	47391	-0.00636076	4.05e-05
afr	B	B*35:08:01G	DQB1	DQB1*06:02:01G	47395	-0.0103681	0.000107
afr	B	B*35:12:01G	DQB1	DQB1*06:02:01G	47391	-0.00988487	9.77e-05
afr	B	B*35:14:01G	DQB1	DQB1*06:02:01G	47391	0	0
afr	B	B*35:16	DQB1	DQB1*06:02:01G	47391	-0.00310958	9.67e-06
afr	B	B*35:17:01G	DQB1	DQB1*06:02:01G	47391	0.00151769	2.3e-06
afr	B	B*35:20:01	DQB1	DQB1*06:02:01G	47391	-0.00932954	8.7e-05
afr	B	B*35:43:01G	DQB1	DQB1*06:02:01G	47391	-0.0061652	3.8e-05
afr	B	B*37:01:01G	DQB1	DQB1*06:02:01G	47403	0.032448	0.00105287
afr	B	B*38:01:01G	DQB1	DQB1*06:02:01G	47395	-0.0221028	0.000489
afr	B	B*39:01:01G	DQB1	DQB1*06:02:01G	47395	-0.0194587	0.000379
afr	B	B*39:02:02G	DQB1	DQB1*06:02:01G	47392	-0.00822749	6.77e-05
afr	B	B*39:05:01G	DQB1	DQB1*06:02:01G	47391	-0.00498942	2.49e-05
afr	B	B*39:06:02G	DQB1	DQB1*06:02:01G	47391	-0.00764778	5.85e-05
afr	B	B*39:08	DQB1	DQB1*06:02:01G	47391	0.00151769	2.3e-06
afr	B	B*39:10:01G	DQB1	DQB1*06:02:01G	47397	0.00654893	4.29e-05
afr	B	B*39:11	DQB1	DQB1*06:02:01G	47391	0	0
afr	B	B*40:01:01G	DQB1	DQB1*06:02:01G	47407	-0.0353346	0.00124853
afr	B	B*40:02:01G	DQB1	DQB1*06:02:01G	47392	-0.0325007	0.0010563
afr	B	B*40:04:01G	DQB1	DQB1*06:02:01G	47391	-0.00829641	6.88e-05
afr	B	B*40:05:01G	DQB1	DQB1*06:02:01G	47391	-0.00310958	9.67e-06
afr	B	B*40:06:01G	DQB1	DQB1*06:02:01G	47391	-0.00928056	8.61e-05
afr	B	B*40:08:01G	DQB1	DQB1*06:02:01G	47391	-0.000556	3.09e-07
afr	B	B*40:11:01G	DQB1	DQB1*06:02:01G	47391	0	0
afr	B	B*40:16:01G	DQB1	DQB1*06:02:01G	47393	-0.00448095	2.01e-05
afr	B	B*40:27:01	DQB1	DQB1*06:02:01G	47391	-0.000556	3.09e-07
afr	B	B*41:01:01G	DQB1	DQB1*06:02:01G	47394	0.0159556	0.000255
afr	B	B*41:02:01G	DQB1	DQB1*06:02:01G	47399	0.00135999	1.85e-06
afr	B	B*42:01:01G	DQB1	DQB1*06:02:01G	47481	-0.064038	0.00410087
afr	B	B*42:02:01G	DQB1	DQB1*06:02:01G	47406	-0.0247349	0.000612
afr	B	B*44:02:01G	DQB1	DQB1*06:02:01G	47396	-0.035152	0.00123566
afr	B	B*44:03:01G	DQB1	DQB1*06:02:01G	47393	0.0980967	0.00962296
afr	B	B*44:03:02G	DQB1	DQB1*06:02:01G	47391	0.0101506	0.000103
afr	B	B*44:05:01G	DQB1	DQB1*06:02:01G	47391	-0.00840544	7.07e-05
afr	B	B*44:10	DQB1	DQB1*06:02:01G	47391	0.00236058	5.57e-06
afr	B	B*44:188	DQB1	DQB1*06:02:01G	47391	0.0247303	0.000612
afr	B	B*44:212	DQB1	DQB1*06:02:01G	47391	-0.00654081	4.28e-05
afr	B	B*44:221	DQB1	DQB1*06:02:01G	47391	-0.00488965	2.39e-05
afr	B	B*44:224	DQB1	DQB1*06:02:01G	47391	0.0318917	0.00101708
afr	B	B*44:269	DQB1	DQB1*06:02:01G	47391	0.00219141	4.8e-06
afr	B	B*44:55	DQB1	DQB1*06:02:01G	47391	-0.0101135	0.000102
afr	B	B*45:01:01G	DQB1	DQB1*06:02:01G	47442	-0.00534943	2.86e-05
afr	B	B*47:01:01G	DQB1	DQB1*06:02:01G	47393	-0.00326442	1.07e-05
afr	B	B*48:01:01G	DQB1	DQB1*06:02:01G	47391	-0.00870644	7.58e-05
afr	B	B*49:01:01G	DQB1	DQB1*06:02:01G	47413	0.0522689	0.00273203
afr	B	B*50:01:01G	DQB1	DQB1*06:02:01G	47403	-0.0188679	0.000356
afr	B	B*50:02:01G	DQB1	DQB1*06:02:01G	47391	-0.0045545	2.07e-05
afr	B	B*51:01:01G	DQB1	DQB1*06:02:01G	47421	-0.0305075	0.000931
afr	B	B*51:02:01G	DQB1	DQB1*06:02:01G	47391	-0.00501641	2.52e-05
afr	B	B*51:08:01G	DQB1	DQB1*06:02:01G	47392	-0.00697041	4.86e-05
afr	B	B*52:01:01G	DQB1	DQB1*06:02:01G	47393	-0.014994	0.000225
afr	B	B*52:01:02G	DQB1	DQB1*06:02:01G	47404	-0.0453231	0.00205419
afr	B	B*53:01:01G	DQB1	DQB1*06:02:01G	47463	0.0432565	0.00187112
afr	B	B*55:01:01G	DQB1	DQB1*06:02:01G	47393	-0.012868	0.000166
afr	B	B*56:01:01G	DQB1	DQB1*06:02:01G	47394	-0.0147416	0.000217
afr	B	B*57:01:01G	DQB1	DQB1*06:02:01G	47395	-0.0344938	0.00118982
afr	B	B*57:02:01G	DQB1	DQB1*06:02:01G	47396	0.0026395	6.97e-06
afr	B	B*57:03:01G	DQB1	DQB1*06:02:01G	47422	0.00951075	9.05e-05
afr	B	B*57:04:01	DQB1	DQB1*06:02:01G	47393	-0.0166525	0.000277
afr	B	B*58:01:01G	DQB1	DQB1*06:02:01G	47423	0.0414097	0.00171476
afr	B	B*58:02:01G	DQB1	DQB1*06:02:01G	47401	-0.0258223	0.000667
afr	B	B*78:01:01G	DQB1	DQB1*06:02:01G	47410	-0.031431	0.000988
afr	B	B*81:01:01G	DQB1	DQB1*06:02:01G	47425	-0.00628248	3.95e-05
afr	B	B*82:01:01G	DQB1	DQB1*06:02:01G	47392	0.00309494	9.58e-06
afr	B	B*07:02:01G	DQB1	DQB1*06:03:01G	47515	-0.00946223	8.95e-05
afr	B	B*07:05:01G	DQB1	DQB1*06:03:01G	47410	-0.0130766	0.000171
afr	B	B*07:359	DQB1	DQB1*06:03:01G	47390	-0.00969304	9.4e-05
afr	B	B*08:01:01G	DQB1	DQB1*06:03:01G	47476	-0.0144095	0.000208
afr	B	B*13:02:01G	DQB1	DQB1*06:03:01G	47395	-0.00531732	2.83e-05
afr	B	B*14:01:01G	DQB1	DQB1*06:03:01G	47403	-0.00800975	6.42e-05
afr	B	B*14:02:01G	DQB1	DQB1*06:03:01G	47447	-0.0139677	0.000195098
afr	B	B*14:03	DQB1	DQB1*06:03:01G	47394	0.000267	7.15e-08
afr	B	B*15:01:01G	DQB1	DQB1*06:03:01G	47393	0.0554311	0.00307261
afr	B	B*15:03:01G	DQB1	DQB1*06:03:01G	47456	-0.0152137	0.000231
afr	B	B*15:04:01G	DQB1	DQB1*06:03:01G	47390	-0.00311504	9.7e-06
afr	B	B*15:10:01G	DQB1	DQB1*06:03:01G	47417	-0.0183599	0.000337
afr	B	B*15:15:01G	DQB1	DQB1*06:03:01G	47390	-0.00179836	3.23e-06
afr	B	B*15:16:01G	DQB1	DQB1*06:03:01G	47412	-0.0159857	0.000256
afr	B	B*15:17:01G	DQB1	DQB1*06:03:01G	47390	-0.0167187	0.00028
afr	B	B*15:18:01G	DQB1	DQB1*06:03:01G	47390	0.0151401	0.000229
afr	B	B*15:30:01G	DQB1	DQB1*06:03:01G	47390	-0.00179836	3.23e-06
afr	B	B*15:39:01G	DQB1	DQB1*06:03:01G	47390	0.00694364	4.82e-05
afr	B	B*18:01:01G	DQB1	DQB1*06:03:01G	47416	-0.0154394	0.000238
afr	B	B*27:02:01G	DQB1	DQB1*06:03:01G	47390	0.00583158	3.4e-05
afr	B	B*27:03	DQB1	DQB1*06:03:01G	47393	-0.0100781	0.000102
afr	B	B*27:05:02G	DQB1	DQB1*06:03:01G	47397	0.00874228	7.64e-05
afr	B	B*35:01:01G	DQB1	DQB1*06:03:01G	47462	-0.0141726	0.000201
afr	B	B*35:02:01G	DQB1	DQB1*06:03:01G	47390	0.0132743	0.000176
afr	B	B*35:03:01G	DQB1	DQB1*06:03:01G	47392	0.0233525	0.000545
afr	B	B*35:04:01G	DQB1	DQB1*06:03:01G	47390	-0.00293686	8.63e-06
afr	B	B*35:05:01G	DQB1	DQB1*06:03:01G	47390	-0.00681134	4.64e-05
afr	B	B*35:08:01G	DQB1	DQB1*06:03:01G	47394	0.00779868	6.08e-05
afr	B	B*35:12:01G	DQB1	DQB1*06:03:01G	47390	0.00132817	1.76e-06
afr	B	B*35:14:01G	DQB1	DQB1*06:03:01G	47390	0	0
afr	B	B*35:16	DQB1	DQB1*06:03:01G	47390	0.0196788	0.000387
afr	B	B*35:17:01G	DQB1	DQB1*06:03:01G	47390	-0.00146834	2.16e-06
afr	B	B*35:20:01	DQB1	DQB1*06:03:01G	47390	-0.00311504	9.7e-06
afr	B	B*35:43:01G	DQB1	DQB1*06:03:01G	47390	-0.00415369	1.73e-05
afr	B	B*37:01:01G	DQB1	DQB1*06:03:01G	47402	0.00249774	6.24e-06
afr	B	B*38:01:01G	DQB1	DQB1*06:03:01G	47394	0.088329	0.00780202
afr	B	B*39:01:01G	DQB1	DQB1*06:03:01G	47394	0.0103259	0.000107
afr	B	B*39:02:02G	DQB1	DQB1*06:03:01G	47391	0.00508159	2.58e-05
afr	B	B*39:05:01G	DQB1	DQB1*06:03:01G	47390	-0.000858	7.36e-07
afr	B	B*39:06:02G	DQB1	DQB1*06:03:01G	47390	0.00138534	1.92e-06
afr	B	B*39:08	DQB1	DQB1*06:03:01G	47390	0.013181	0.000174
afr	B	B*39:10:01G	DQB1	DQB1*06:03:01G	47396	-0.0116236	0.000135
afr	B	B*39:11	DQB1	DQB1*06:03:01G	47390	0	0
afr	B	B*40:01:01G	DQB1	DQB1*06:03:01G	47406	0.00973089	9.47e-05
afr	B	B*40:02:01G	DQB1	DQB1*06:03:01G	47391	0.0720787	0.00519534
afr	B	B*40:04:01G	DQB1	DQB1*06:03:01G	47390	0.00925607	8.57e-05
afr	B	B*40:05:01G	DQB1	DQB1*06:03:01G	47390	-0.00103826	1.08e-06
afr	B	B*40:06:01G	DQB1	DQB1*06:03:01G	47390	-0.00376552	1.42e-05
afr	B	B*40:08:01G	DQB1	DQB1*06:03:01G	47390	-0.00179836	3.23e-06
afr	B	B*40:11:01G	DQB1	DQB1*06:03:01G	47390	0	0
afr	B	B*40:16:01G	DQB1	DQB1*06:03:01G	47392	-0.00362311	1.31e-05
afr	B	B*40:27:01	DQB1	DQB1*06:03:01G	47390	-0.00179836	3.23e-06
afr	B	B*41:01:01G	DQB1	DQB1*06:03:01G	47393	0.000297	8.85e-08
afr	B	B*41:02:01G	DQB1	DQB1*06:03:01G	47398	-0.00946253	8.95e-05
afr	B	B*42:01:01G	DQB1	DQB1*06:03:01G	47480	-0.0326049	0.00106308
afr	B	B*42:02:01G	DQB1	DQB1*06:03:01G	47405	-0.00913585	8.35e-05
afr	B	B*44:02:01G	DQB1	DQB1*06:03:01G	47395	0.0480998	0.00231359
afr	B	B*44:03:01G	DQB1	DQB1*06:03:01G	47392	-0.00507558	2.58e-05
afr	B	B*44:03:02G	DQB1	DQB1*06:03:01G	47390	-0.00130542	1.7e-06
afr	B	B*44:05:01G	DQB1	DQB1*06:03:01G	47390	-0.000858	7.36e-07
afr	B	B*44:10	DQB1	DQB1*06:03:01G	47390	-0.00909871	8.28e-05
afr	B	B*44:188	DQB1	DQB1*06:03:01G	47390	0.000955	9.13e-07
afr	B	B*44:212	DQB1	DQB1*06:03:01G	47390	0.0106975	0.000114
afr	B	B*44:221	DQB1	DQB1*06:03:01G	47390	0.010556	0.000111
afr	B	B*44:224	DQB1	DQB1*06:03:01G	47390	-0.00594993	3.54e-05
afr	B	B*44:269	DQB1	DQB1*06:03:01G	47390	0.0231527	0.000536
afr	B	B*44:55	DQB1	DQB1*06:03:01G	47390	0.0118319	0.00014
afr	B	B*45:01:01G	DQB1	DQB1*06:03:01G	47441	0.0347102	0.0012048
afr	B	B*47:01:01G	DQB1	DQB1*06:03:01G	47392	0.00390453	1.52e-05
afr	B	B*48:01:01G	DQB1	DQB1*06:03:01G	47390	-0.00316781	1e-05
afr	B	B*49:01:01G	DQB1	DQB1*06:03:01G	47412	-0.0155245	0.000241
afr	B	B*50:01:01G	DQB1	DQB1*06:03:01G	47402	-0.00684816	4.69e-05
afr	B	B*50:02:01G	DQB1	DQB1*06:03:01G	47390	0.00462266	2.14e-05
afr	B	B*51:01:01G	DQB1	DQB1*06:03:01G	47420	0.0228561	0.000522
afr	B	B*51:02:01G	DQB1	DQB1*06:03:01G	47390	-0.00343892	1.18e-05
afr	B	B*51:08:01G	DQB1	DQB1*06:03:01G	47391	0.0101697	0.000103
afr	B	B*52:01:01G	DQB1	DQB1*06:03:01G	47392	-0.00869398	7.56e-05
afr	B	B*52:01:02G	DQB1	DQB1*06:03:01G	47403	0.121662	0.0148015
afr	B	B*53:01:01G	DQB1	DQB1*06:03:01G	47462	-0.0326181	0.00106394
afr	B	B*55:01:01G	DQB1	DQB1*06:03:01G	47392	0.0260964	0.000681
afr	B	B*56:01:01G	DQB1	DQB1*06:03:01G	47393	0.00655938	4.3e-05
afr	B	B*57:01:01G	DQB1	DQB1*06:03:01G	47394	0.00145761	2.12e-06
afr	B	B*57:02:01G	DQB1	DQB1*06:03:01G	47395	-0.0117131	0.000137
afr	B	B*57:03:01G	DQB1	DQB1*06:03:01G	47421	-0.024566	0.000603
afr	B	B*57:04:01	DQB1	DQB1*06:03:01G	47392	-0.00397209	1.58e-05
afr	B	B*58:01:01G	DQB1	DQB1*06:03:01G	47422	0.0275376	0.000758
afr	B	B*58:02:01G	DQB1	DQB1*06:03:01G	47400	-0.0278888	0.000778
afr	B	B*78:01:01G	DQB1	DQB1*06:03:01G	47409	0.0949658	0.0090185
afr	B	B*81:01:01G	DQB1	DQB1*06:03:01G	47424	-0.023303	0.000543
afr	B	B*82:01:01G	DQB1	DQB1*06:03:01G	47391	0.0205384	0.000422
afr	B	B*07:02:01G	DQB1	DQB1*06:04:01G	47516	-0.0115317	0.000133
afr	B	B*07:05:01G	DQB1	DQB1*06:04:01G	47411	-0.00836395	7e-05
afr	B	B*07:359	DQB1	DQB1*06:04:01G	47391	-0.00630098	3.97e-05
afr	B	B*08:01:01G	DQB1	DQB1*06:04:01G	47477	-0.0147426	0.000217
afr	B	B*13:02:01G	DQB1	DQB1*06:04:01G	47396	-0.00558549	3.12e-05
afr	B	B*14:01:01G	DQB1	DQB1*06:04:01G	47404	-0.0123137	0.000152
afr	B	B*14:02:01G	DQB1	DQB1*06:04:01G	47448	-0.0106098	0.000113
afr	B	B*14:03	DQB1	DQB1*06:04:01G	47395	-0.000379	1.44e-07
afr	B	B*15:01:01G	DQB1	DQB1*06:04:01G	47394	0.0056385	3.18e-05
afr	B	B*15:03:01G	DQB1	DQB1*06:04:01G	47457	-0.0143366	0.000206
afr	B	B*15:04:01G	DQB1	DQB1*06:04:01G	47391	-0.00281436	7.92e-06
afr	B	B*15:10:01G	DQB1	DQB1*06:04:01G	47418	-0.0127173	0.000162
afr	B	B*15:15:01G	DQB1	DQB1*06:04:01G	47391	-0.00162477	2.64e-06
afr	B	B*15:16:01G	DQB1	DQB1*06:04:01G	47413	-0.0191788	0.000368
afr	B	B*15:17:01G	DQB1	DQB1*06:04:01G	47391	0.0242647	0.000589
afr	B	B*15:18:01G	DQB1	DQB1*06:04:01G	47391	-0.00281146	7.9e-06
afr	B	B*15:30:01G	DQB1	DQB1*06:04:01G	47391	-0.00162477	2.64e-06
afr	B	B*15:39:01G	DQB1	DQB1*06:04:01G	47391	-0.00209761	4.4e-06
afr	B	B*18:01:01G	DQB1	DQB1*06:04:01G	47417	-0.0111167	0.000124
afr	B	B*27:02:01G	DQB1	DQB1*06:04:01G	47391	-0.00266145	7.08e-06
afr	B	B*27:03	DQB1	DQB1*06:04:01G	47394	-0.00728797	5.31e-05
afr	B	B*27:05:02G	DQB1	DQB1*06:04:01G	47398	-0.00539492	2.91e-05
afr	B	B*35:01:01G	DQB1	DQB1*06:04:01G	47463	0.00427387	1.83e-05
afr	B	B*35:02:01G	DQB1	DQB1*06:04:01G	47391	-0.00209921	4.41e-06
afr	B	B*35:03:01G	DQB1	DQB1*06:04:01G	47393	0.00994724	9.89e-05
afr	B	B*35:04:01G	DQB1	DQB1*06:04:01G	47391	-0.00265337	7.04e-06
afr	B	B*35:05:01G	DQB1	DQB1*06:04:01G	47391	-0.00615386	3.79e-05
afr	B	B*35:08:01G	DQB1	DQB1*06:04:01G	47395	0.00146796	2.15e-06
afr	B	B*35:12:01G	DQB1	DQB1*06:04:01G	47391	0.0022778	5.19e-06
afr	B	B*35:14:01G	DQB1	DQB1*06:04:01G	47391	0	0
afr	B	B*35:16	DQB1	DQB1*06:04:01G	47391	-0.000938	8.8e-07
afr	B	B*35:17:01G	DQB1	DQB1*06:04:01G	47391	-0.0013266	1.76e-06
afr	B	B*35:20:01	DQB1	DQB1*06:04:01G	47391	-0.00281436	7.92e-06
afr	B	B*35:43:01G	DQB1	DQB1*06:04:01G	47391	0.00197094	3.88e-06
afr	B	B*37:01:01G	DQB1	DQB1*06:04:01G	47403	-0.00407286	1.66e-05
afr	B	B*38:01:01G	DQB1	DQB1*06:04:01G	47395	0.00209511	4.39e-06
afr	B	B*39:01:01G	DQB1	DQB1*06:04:01G	47395	-0.00361378	1.31e-05
afr	B	B*39:02:02G	DQB1	DQB1*06:04:01G	47392	0.00617066	3.81e-05
afr	B	B*39:05:01G	DQB1	DQB1*06:04:01G	47391	-0.00459655	2.11e-05
afr	B	B*39:06:02G	DQB1	DQB1*06:04:01G	47391	-0.000765	5.85e-07
afr	B	B*39:08	DQB1	DQB1*06:04:01G	47391	-0.0013266	1.76e-06
afr	B	B*39:10:01G	DQB1	DQB1*06:04:01G	47397	-0.0138728	0.000192
afr	B	B*39:11	DQB1	DQB1*06:04:01G	47391	0	0
afr	B	B*40:01:01G	DQB1	DQB1*06:04:01G	47407	0.152503	0.0232572
afr	B	B*40:02:01G	DQB1	DQB1*06:04:01G	47392	-0.00727187	5.29e-05
afr	B	B*40:04:01G	DQB1	DQB1*06:04:01G	47391	0.000924	8.53e-07
afr	B	B*40:05:01G	DQB1	DQB1*06:04:01G	47391	-0.000938	8.8e-07
afr	B	B*40:06:01G	DQB1	DQB1*06:04:01G	47391	-0.00622507	3.88e-05
afr	B	B*40:08:01G	DQB1	DQB1*06:04:01G	47391	-0.00162477	2.64e-06
afr	B	B*40:11:01G	DQB1	DQB1*06:04:01G	47391	0	0
afr	B	B*40:16:01G	DQB1	DQB1*06:04:01G	47393	-0.00174747	3.05e-06
afr	B	B*40:27:01	DQB1	DQB1*06:04:01G	47391	-0.00162477	2.64e-06
afr	B	B*41:01:01G	DQB1	DQB1*06:04:01G	47394	0.00916605	8.4e-05
afr	B	B*41:02:01G	DQB1	DQB1*06:04:01G	47399	-0.00463229	2.15e-05
afr	B	B*42:01:01G	DQB1	DQB1*06:04:01G	47481	-0.0190894	0.000364
afr	B	B*42:02:01G	DQB1	DQB1*06:04:01G	47406	0.00811593	6.59e-05
afr	B	B*44:02:01G	DQB1	DQB1*06:04:01G	47396	0.0095663	9.15e-05
afr	B	B*44:03:01G	DQB1	DQB1*06:04:01G	47393	-0.0201173	0.000405
afr	B	B*44:03:02G	DQB1	DQB1*06:04:01G	47391	-0.00823242	6.78e-05
afr	B	B*44:05:01G	DQB1	DQB1*06:04:01G	47391	-0.00459655	2.11e-05
afr	B	B*44:10	DQB1	DQB1*06:04:01G	47391	-0.00567136	3.22e-05
afr	B	B*44:188	DQB1	DQB1*06:04:01G	47391	-0.0065549	4.3e-05
afr	B	B*44:212	DQB1	DQB1*06:04:01G	47391	-0.00281436	7.92e-06
afr	B	B*44:221	DQB1	DQB1*06:04:01G	47391	-0.00487553	2.38e-05
afr	B	B*44:224	DQB1	DQB1*06:04:01G	47391	-0.00452277	2.05e-05
afr	B	B*44:269	DQB1	DQB1*06:04:01G	47391	-0.00478434	2.29e-05
afr	B	B*44:55	DQB1	DQB1*06:04:01G	47391	7.72e-05	5.96e-09
afr	B	B*45:01:01G	DQB1	DQB1*06:04:01G	47442	-0.0152747	0.000233
afr	B	B*47:01:01G	DQB1	DQB1*06:04:01G	47393	0.00376988	1.42e-05
afr	B	B*48:01:01G	DQB1	DQB1*06:04:01G	47391	-0.00219341	4.81e-06
afr	B	B*49:01:01G	DQB1	DQB1*06:04:01G	47413	0.00501276	2.51e-05
afr	B	B*50:01:01G	DQB1	DQB1*06:04:01G	47403	-0.00878843	7.72e-05
afr	B	B*50:02:01G	DQB1	DQB1*06:04:01G	47391	-0.00419588	1.76e-05
afr	B	B*51:01:01G	DQB1	DQB1*06:04:01G	47421	-0.00922407	8.51e-05
afr	B	B*51:02:01G	DQB1	DQB1*06:04:01G	47391	0.000712	5.07e-07
afr	B	B*51:08:01G	DQB1	DQB1*06:04:01G	47392	0.0426348	0.00181773
afr	B	B*52:01:01G	DQB1	DQB1*06:04:01G	47393	-0.00662185	4.38e-05
afr	B	B*52:01:02G	DQB1	DQB1*06:04:01G	47404	-0.0177136	0.000314
afr	B	B*53:01:01G	DQB1	DQB1*06:04:01G	47463	0.0558563	0.00311993
afr	B	B*55:01:01G	DQB1	DQB1*06:04:01G	47393	0.00628041	3.94e-05
afr	B	B*56:01:01G	DQB1	DQB1*06:04:01G	47394	-0.0030911	9.55e-06
afr	B	B*57:01:01G	DQB1	DQB1*06:04:01G	47395	-0.00627397	3.94e-05
afr	B	B*57:02:01G	DQB1	DQB1*06:04:01G	47396	0.00525346	2.76e-05
afr	B	B*57:03:01G	DQB1	DQB1*06:04:01G	47422	-0.0159626	0.000255
afr	B	B*57:04:01	DQB1	DQB1*06:04:01G	47393	-0.00313478	9.83e-06
afr	B	B*58:01:01G	DQB1	DQB1*06:04:01G	47423	-0.0103349	0.000107
afr	B	B*58:02:01G	DQB1	DQB1*06:04:01G	47401	0.0320982	0.00103029
afr	B	B*78:01:01G	DQB1	DQB1*06:04:01G	47410	0.0142184	0.000202
afr	B	B*81:01:01G	DQB1	DQB1*06:04:01G	47425	-0.00911391	8.31e-05
afr	B	B*82:01:01G	DQB1	DQB1*06:04:01G	47392	-0.00460884	2.12e-05
afr	B	B*07:02:01G	DQB1	DQB1*06:08:01	47514	0.0213698	0.000457
afr	B	B*07:05:01G	DQB1	DQB1*06:08:01	47409	-0.00788314	6.21e-05
afr	B	B*07:359	DQB1	DQB1*06:08:01	47389	0.00201763	4.07e-06
afr	B	B*08:01:01G	DQB1	DQB1*06:08:01	47475	-0.01108	0.000123
afr	B	B*13:02:01G	DQB1	DQB1*06:08:01	47394	-0.00644476	4.15e-05
afr	B	B*14:01:01G	DQB1	DQB1*06:08:01	47402	-0.00700198	4.9e-05
afr	B	B*14:02:01G	DQB1	DQB1*06:08:01	47446	-0.00819032	6.71e-05
afr	B	B*14:03	DQB1	DQB1*06:08:01	47393	-0.000156	2.44e-08
afr	B	B*15:01:01G	DQB1	DQB1*06:08:01	47392	-0.0111775	0.000125
afr	B	B*15:03:01G	DQB1	DQB1*06:08:01	47455	-0.0135386	0.000183
afr	B	B*15:04:01G	DQB1	DQB1*06:08:01	47389	-0.00119398	1.43e-06
afr	B	B*15:10:01G	DQB1	DQB1*06:08:01	47416	-0.00768196	5.9e-05
afr	B	B*15:15:01G	DQB1	DQB1*06:08:01	47389	-0.000689	4.75e-07
afr	B	B*15:16:01G	DQB1	DQB1*06:08:01	47411	-0.00745337	5.56e-05
afr	B	B*15:17:01G	DQB1	DQB1*06:08:01	47389	-0.000634	4.02e-07
afr	B	B*15:18:01G	DQB1	DQB1*06:08:01	47389	0.00473437	2.24e-05
afr	B	B*15:30:01G	DQB1	DQB1*06:08:01	47389	-0.000689	4.75e-07
afr	B	B*15:39:01G	DQB1	DQB1*06:08:01	47389	-0.00089	7.92e-07
afr	B	B*18:01:01G	DQB1	DQB1*06:08:01	47415	-0.00780096	6.09e-05
afr	B	B*27:02:01G	DQB1	DQB1*06:08:01	47389	-0.00261075	6.82e-06
afr	B	B*27:03	DQB1	DQB1*06:08:01	47392	-0.00732029	5.36e-05
afr	B	B*27:05:02G	DQB1	DQB1*06:08:01	47396	-0.000638	4.08e-07
afr	B	B*35:01:01G	DQB1	DQB1*06:08:01	47461	0.0453083	0.00205284
afr	B	B*35:02:01G	DQB1	DQB1*06:08:01	47389	0.00160401	2.57e-06
afr	B	B*35:03:01G	DQB1	DQB1*06:08:01	47391	-0.00580706	3.37e-05
afr	B	B*35:04:01G	DQB1	DQB1*06:08:01	47389	-0.00112568	1.27e-06
afr	B	B*35:05:01G	DQB1	DQB1*06:08:01	47389	0.00554003	3.07e-05
afr	B	B*35:08:01G	DQB1	DQB1*06:08:01	47393	0.0105794	0.000112
afr	B	B*35:12:01G	DQB1	DQB1*06:08:01	47389	-0.00154152	2.38e-06
afr	B	B*35:14:01G	DQB1	DQB1*06:08:01	47389	0	0
afr	B	B*35:16	DQB1	DQB1*06:08:01	47389	-0.000398	1.58e-07
afr	B	B*35:17:01G	DQB1	DQB1*06:08:01	47389	-0.000563	3.17e-07
afr	B	B*35:20:01	DQB1	DQB1*06:08:01	47389	-0.00119398	1.43e-06
afr	B	B*35:43:01G	DQB1	DQB1*06:08:01	47389	-0.00159209	2.53e-06
afr	B	B*37:01:01G	DQB1	DQB1*06:08:01	47401	-0.00636705	4.05e-05
afr	B	B*38:01:01G	DQB1	DQB1*06:08:01	47393	-0.00548145	3e-05
afr	B	B*39:01:01G	DQB1	DQB1*06:08:01	47393	-0.00603624	3.64e-05
afr	B	B*39:02:02G	DQB1	DQB1*06:08:01	47390	-0.00105294	1.11e-06
afr	B	B*39:05:01G	DQB1	DQB1*06:08:01	47389	-0.00195006	3.8e-06
afr	B	B*39:06:02G	DQB1	DQB1*06:08:01	47389	-0.00410178	1.68e-05
afr	B	B*39:08	DQB1	DQB1*06:08:01	47389	-0.000563	3.17e-07
afr	B	B*39:10:01G	DQB1	DQB1*06:08:01	47395	0.000479	2.29e-07
afr	B	B*39:11	DQB1	DQB1*06:08:01	47389	0	0
afr	B	B*40:01:01G	DQB1	DQB1*06:08:01	47405	-0.00140135	1.96e-06
afr	B	B*40:02:01G	DQB1	DQB1*06:08:01	47390	-0.000856	7.33e-07
afr	B	B*40:04:01G	DQB1	DQB1*06:08:01	47389	-0.00178008	3.17e-06
afr	B	B*40:05:01G	DQB1	DQB1*06:08:01	47389	-0.000398	1.58e-07
afr	B	B*40:06:01G	DQB1	DQB1*06:08:01	47389	0.0134745	0.000182
afr	B	B*40:08:01G	DQB1	DQB1*06:08:01	47389	-0.000689	4.75e-07
afr	B	B*40:11:01G	DQB1	DQB1*06:08:01	47389	0	0
afr	B	B*40:16:01G	DQB1	DQB1*06:08:01	47391	-0.00429179	1.84e-05
afr	B	B*40:27:01	DQB1	DQB1*06:08:01	47389	-0.000689	4.75e-07
afr	B	B*41:01:01G	DQB1	DQB1*06:08:01	47392	-0.00727628	5.29e-05
afr	B	B*41:02:01G	DQB1	DQB1*06:08:01	47397	-0.0045094	2.03e-05
afr	B	B*42:01:01G	DQB1	DQB1*06:08:01	47479	0.0109479	0.00012
afr	B	B*42:02:01G	DQB1	DQB1*06:08:01	47404	-0.00735595	5.41e-05
afr	B	B*44:02:01G	DQB1	DQB1*06:08:01	47394	-0.00337013	1.14e-05
afr	B	B*44:03:01G	DQB1	DQB1*06:08:01	47391	0.000547	2.99e-07
afr	B	B*44:03:02G	DQB1	DQB1*06:08:01	47389	-0.00043	1.85e-07
afr	B	B*44:05:01G	DQB1	DQB1*06:08:01	47389	-0.00195006	3.8e-06
afr	B	B*44:10	DQB1	DQB1*06:08:01	47389	0.000796	6.34e-07
afr	B	B*44:188	DQB1	DQB1*06:08:01	47389	-0.00379989	1.44e-05
afr	B	B*44:212	DQB1	DQB1*06:08:01	47389	-0.00119398	1.43e-06
afr	B	B*44:221	DQB1	DQB1*06:08:01	47389	-0.00206842	4.28e-06
afr	B	B*44:224	DQB1	DQB1*06:08:01	47389	0.001555	2.42e-06
afr	B	B*44:269	DQB1	DQB1*06:08:01	47389	0.00845044	7.14e-05
afr	B	B*44:55	DQB1	DQB1*06:08:01	47389	-0.00195006	3.8e-06
afr	B	B*45:01:01G	DQB1	DQB1*06:08:01	47440	-0.0118254	0.00014
afr	B	B*47:01:01G	DQB1	DQB1*06:08:01	47391	0.00212775	4.53e-06
afr	B	B*48:01:01G	DQB1	DQB1*06:08:01	47389	-0.00248625	6.18e-06
afr	B	B*49:01:01G	DQB1	DQB1*06:08:01	47411	-0.0109184	0.000119
afr	B	B*50:01:01G	DQB1	DQB1*06:08:01	47401	-0.00677857	4.59e-05
afr	B	B*50:02:01G	DQB1	DQB1*06:08:01	47389	-0.00178008	3.17e-06
afr	B	B*51:01:01G	DQB1	DQB1*06:08:01	47419	-0.0117651	0.000138
afr	B	B*51:02:01G	DQB1	DQB1*06:08:01	47389	0.00327169	1.07e-05
afr	B	B*51:08:01G	DQB1	DQB1*06:08:01	47390	-0.00210635	4.44e-06
afr	B	B*52:01:01G	DQB1	DQB1*06:08:01	47391	-0.00556865	3.1e-05
afr	B	B*52:01:02G	DQB1	DQB1*06:08:01	47402	-0.0105345	0.000111
afr	B	B*53:01:01G	DQB1	DQB1*06:08:01	47461	-0.0199017	0.000396
afr	B	B*55:01:01G	DQB1	DQB1*06:08:01	47391	-0.00756868	5.73e-05
afr	B	B*56:01:01G	DQB1	DQB1*06:08:01	47392	-0.00166169	2.76e-06
afr	B	B*57:01:01G	DQB1	DQB1*06:08:01	47393	-0.00759122	5.76e-05
afr	B	B*57:02:01G	DQB1	DQB1*06:08:01	47394	0.00873058	7.62e-05
afr	B	B*57:03:01G	DQB1	DQB1*06:08:01	47420	-0.00457956	2.1e-05
afr	B	B*57:04:01	DQB1	DQB1*06:08:01	47391	-0.00551102	3.04e-05
afr	B	B*58:01:01G	DQB1	DQB1*06:08:01	47421	-0.00605476	3.67e-05
afr	B	B*58:02:01G	DQB1	DQB1*06:08:01	47399	-0.00363739	1.32e-05
afr	B	B*78:01:01G	DQB1	DQB1*06:08:01	47408	-0.00899502	8.09e-05
afr	B	B*81:01:01G	DQB1	DQB1*06:08:01	47423	0.124096	0.0153998
afr	B	B*82:01:01G	DQB1	DQB1*06:08:01	47390	-0.00288199	8.31e-06
afr	B	B*07:02:01G	DQB1	DQB1*06:09:01G	47514	-0.00328811	1.08e-05
afr	B	B*07:05:01G	DQB1	DQB1*06:09:01G	47409	-0.00164552	2.71e-06
afr	B	B*07:359	DQB1	DQB1*06:09:01G	47389	0.00261427	6.83e-06
afr	B	B*08:01:01G	DQB1	DQB1*06:09:01G	47475	-0.0312018	0.000974
afr	B	B*13:02:01G	DQB1	DQB1*06:09:01G	47394	-0.0145305	0.000211
afr	B	B*14:01:01G	DQB1	DQB1*06:09:01G	47402	-0.0078366	6.14e-05
afr	B	B*14:02:01G	DQB1	DQB1*06:09:01G	47446	0.0245768	0.000604
afr	B	B*14:03	DQB1	DQB1*06:09:01G	47393	-0.00285236	8.14e-06
afr	B	B*15:01:01G	DQB1	DQB1*06:09:01G	47392	-0.0178344	0.000318
afr	B	B*15:03:01G	DQB1	DQB1*06:09:01G	47455	0.0744	0.00553536
afr	B	B*15:04:01G	DQB1	DQB1*06:09:01G	47389	-0.00386186	1.49e-05
afr	B	B*15:10:01G	DQB1	DQB1*06:09:01G	47416	0.00578828	3.35e-05
afr	B	B*15:15:01G	DQB1	DQB1*06:09:01G	47389	-0.00222951	4.97e-06
afr	B	B*15:16:01G	DQB1	DQB1*06:09:01G	47411	-0.0125969	0.000159
afr	B	B*15:17:01G	DQB1	DQB1*06:09:01G	47389	0.00250713	6.29e-06
afr	B	B*15:18:01G	DQB1	DQB1*06:09:01G	47389	0.00747327	5.58e-05
afr	B	B*15:30:01G	DQB1	DQB1*06:09:01G	47389	-0.00222951	4.97e-06
afr	B	B*15:39:01G	DQB1	DQB1*06:09:01G	47389	-0.00287834	8.28e-06
afr	B	B*18:01:01G	DQB1	DQB1*06:09:01G	47415	-0.0240501	0.000578
afr	B	B*27:02:01G	DQB1	DQB1*06:09:01G	47389	-0.00324386	1.05e-05
afr	B	B*27:03	DQB1	DQB1*06:09:01G	47392	0.00136778	1.87e-06
afr	B	B*27:05:02G	DQB1	DQB1*06:09:01G	47396	-0.019172	0.000368
afr	B	B*35:01:01G	DQB1	DQB1*06:09:01G	47461	-0.00512458	2.63e-05
afr	B	B*35:02:01G	DQB1	DQB1*06:09:01G	47389	-0.00555694	3.09e-05
afr	B	B*35:03:01G	DQB1	DQB1*06:09:01G	47391	-0.00822426	6.76e-05
afr	B	B*35:04:01G	DQB1	DQB1*06:09:01G	47389	-0.00364096	1.33e-05
afr	B	B*35:05:01G	DQB1	DQB1*06:09:01G	47389	0.00195661	3.83e-06
afr	B	B*35:08:01G	DQB1	DQB1*06:09:01G	47393	-0.00569158	3.24e-05
afr	B	B*35:12:01G	DQB1	DQB1*06:09:01G	47389	-0.000585	3.42e-07
afr	B	B*35:14:01G	DQB1	DQB1*06:09:01G	47389	0	0
afr	B	B*35:16	DQB1	DQB1*06:09:01G	47389	-0.00128718	1.66e-06
afr	B	B*35:17:01G	DQB1	DQB1*06:09:01G	47389	-0.00182037	3.31e-06
afr	B	B*35:20:01	DQB1	DQB1*06:09:01G	47389	-0.00386186	1.49e-05
afr	B	B*35:43:01G	DQB1	DQB1*06:09:01G	47389	-0.000888	7.89e-07
afr	B	B*37:01:01G	DQB1	DQB1*06:09:01G	47401	-0.0152731	0.000233
afr	B	B*38:01:01G	DQB1	DQB1*06:09:01G	47393	-0.00530761	2.82e-05
afr	B	B*39:01:01G	DQB1	DQB1*06:09:01G	47393	-0.00484724	2.35e-05
afr	B	B*39:02:02G	DQB1	DQB1*06:09:01G	47390	-0.0034057	1.16e-05
afr	B	B*39:05:01G	DQB1	DQB1*06:09:01G	47389	-0.0063074	3.98e-05
afr	B	B*39:06:02G	DQB1	DQB1*06:09:01G	47389	-0.0066381	4.41e-05
afr	B	B*39:08	DQB1	DQB1*06:09:01G	47389	-0.00182037	3.31e-06
afr	B	B*39:10:01G	DQB1	DQB1*06:09:01G	47395	0.0518158	0.00268488
afr	B	B*39:11	DQB1	DQB1*06:09:01G	47389	0	0
afr	B	B*40:01:01G	DQB1	DQB1*06:09:01G	47405	-0.0197954	0.000392
afr	B	B*40:02:01G	DQB1	DQB1*06:09:01G	47390	-0.00792696	6.28e-05
afr	B	B*40:04:01G	DQB1	DQB1*06:09:01G	47389	-0.0057576	3.31e-05
afr	B	B*40:05:01G	DQB1	DQB1*06:09:01G	47389	-0.00128718	1.66e-06
afr	B	B*40:06:01G	DQB1	DQB1*06:09:01G	47389	-0.00083	6.9e-07
afr	B	B*40:08:01G	DQB1	DQB1*06:09:01G	47389	-0.00222951	4.97e-06
afr	B	B*40:11:01G	DQB1	DQB1*06:09:01G	47389	0	0
afr	B	B*40:16:01G	DQB1	DQB1*06:09:01G	47391	0.0188245	0.000354
afr	B	B*40:27:01	DQB1	DQB1*06:09:01G	47389	-0.00222951	4.97e-06
afr	B	B*41:01:01G	DQB1	DQB1*06:09:01G	47392	-0.0170034	0.000289
afr	B	B*41:02:01G	DQB1	DQB1*06:09:01G	47397	0.0796982	0.0063518
afr	B	B*42:01:01G	DQB1	DQB1*06:09:01G	47479	-0.0299493	0.000897
afr	B	B*42:02:01G	DQB1	DQB1*06:09:01G	47404	-0.0129568	0.000168
afr	B	B*44:02:01G	DQB1	DQB1*06:09:01G	47394	-0.0181236	0.000328
afr	B	B*44:03:01G	DQB1	DQB1*06:09:01G	47391	-0.00840341	7.06e-05
afr	B	B*44:03:02G	DQB1	DQB1*06:09:01G	47389	0.0486847	0.0023702
afr	B	B*44:05:01G	DQB1	DQB1*06:09:01G	47389	0.00413202	1.71e-05
afr	B	B*44:10	DQB1	DQB1*06:09:01G	47389	0.0119841	0.000144
afr	B	B*44:188	DQB1	DQB1*06:09:01G	47389	-0.00513728	2.64e-05
afr	B	B*44:212	DQB1	DQB1*06:09:01G	47389	-0.00386186	1.49e-05
afr	B	B*44:221	DQB1	DQB1*06:09:01G	47389	0.00315247	9.94e-06
afr	B	B*44:224	DQB1	DQB1*06:09:01G	47389	-0.00391826	1.54e-05
afr	B	B*44:269	DQB1	DQB1*06:09:01G	47389	-0.00656509	4.31e-05
afr	B	B*44:55	DQB1	DQB1*06:09:01G	47389	-0.00282759	8e-06
afr	B	B*45:01:01G	DQB1	DQB1*06:09:01G	47440	0.0105114	0.00011
afr	B	B*47:01:01G	DQB1	DQB1*06:09:01G	47391	0.00477502	2.28e-05
afr	B	B*48:01:01G	DQB1	DQB1*06:09:01G	47389	-0.00804166	6.47e-05
afr	B	B*49:01:01G	DQB1	DQB1*06:09:01G	47411	-0.00108465	1.18e-06
afr	B	B*50:01:01G	DQB1	DQB1*06:09:01G	47401	-0.00920503	8.47e-05
afr	B	B*50:02:01G	DQB1	DQB1*06:09:01G	47389	-0.00194582	3.79e-06
afr	B	B*51:01:01G	DQB1	DQB1*06:09:01G	47419	-0.0228045	0.00052
afr	B	B*51:02:01G	DQB1	DQB1*06:09:01G	47389	0.00195841	3.84e-06
afr	B	B*51:08:01G	DQB1	DQB1*06:09:01G	47390	-0.000369	1.36e-07
afr	B	B*52:01:01G	DQB1	DQB1*06:09:01G	47391	-0.00953698	9.1e-05
afr	B	B*52:01:02G	DQB1	DQB1*06:09:01G	47402	-0.0176394	0.000311
afr	B	B*53:01:01G	DQB1	DQB1*06:09:01G	47461	0.00782017	6.12e-05
afr	B	B*55:01:01G	DQB1	DQB1*06:09:01G	47391	-0.0137052	0.000188
afr	B	B*56:01:01G	DQB1	DQB1*06:09:01G	47392	-0.00554575	3.08e-05
afr	B	B*57:01:01G	DQB1	DQB1*06:09:01G	47393	-0.0218808	0.000479
afr	B	B*57:02:01G	DQB1	DQB1*06:09:01G	47394	-0.0058038	3.37e-05
afr	B	B*57:03:01G	DQB1	DQB1*06:09:01G	47420	-0.0153503	0.000236
afr	B	B*57:04:01	DQB1	DQB1*06:09:01G	47391	-0.0129333	0.000167
afr	B	B*58:01:01G	DQB1	DQB1*06:09:01G	47421	0.0502878	0.00252886
afr	B	B*58:02:01G	DQB1	DQB1*06:09:01G	47399	-0.030844	0.000951
afr	B	B*78:01:01G	DQB1	DQB1*06:09:01G	47408	0.0728691	0.00530991
afr	B	B*81:01:01G	DQB1	DQB1*06:09:01G	47423	-0.000122	1.5e-08
afr	B	B*82:01:01G	DQB1	DQB1*06:09:01G	47390	-0.0138126	0.000191
afr	B	B*07:02:01G	DRB1	DRB1*01:01:01G	47362	0.0146762	0.000215
afr	B	B*07:05:01G	DRB1	DRB1*01:01:01G	47258	-0.0103384	0.000107
afr	B	B*07:359	DRB1	DRB1*01:01:01G	47238	-0.00235056	5.53e-06
afr	B	B*08:01:01G	DRB1	DRB1*01:01:01G	47324	-0.011926	0.000142
afr	B	B*13:02:01G	DRB1	DRB1*01:01:01G	47243	0.0661951	0.0043818
afr	B	B*14:01:01G	DRB1	DRB1*01:01:01G	47251	0.00456771	2.09e-05
afr	B	B*14:02:01G	DRB1	DRB1*01:01:01G	47295	0.00188914	3.57e-06
afr	B	B*14:03	DRB1	DRB1*01:01:01G	47242	-0.00861385	7.42e-05
afr	B	B*15:01:01G	DRB1	DRB1*01:01:01G	47241	0.0559028	0.00312512
afr	B	B*15:03:01G	DRB1	DRB1*01:01:01G	47303	-0.0267586	0.000716
afr	B	B*15:04:01G	DRB1	DRB1*01:01:01G	47238	-0.00282486	7.98e-06
afr	B	B*15:10:01G	DRB1	DRB1*01:01:01G	47265	-0.0261752	0.000685
afr	B	B*15:15:01G	DRB1	DRB1*01:01:01G	47238	-0.00172978	2.99e-06
afr	B	B*15:16:01G	DRB1	DRB1*01:01:01G	47260	-0.0168216	0.000283
afr	B	B*15:17:01G	DRB1	DRB1*01:01:01G	47238	-0.00836672	7e-05
afr	B	B*15:18:01G	DRB1	DRB1*01:01:01G	47238	0.00172528	2.98e-06
afr	B	B*15:30:01G	DRB1	DRB1*01:01:01G	47238	-0.00172978	2.99e-06
afr	B	B*15:39:01G	DRB1	DRB1*01:01:01G	47238	0.0171407	0.000294
afr	B	B*18:01:01G	DRB1	DRB1*01:01:01G	47262	-0.0236218	0.000558
afr	B	B*27:02:01G	DRB1	DRB1*01:01:01G	47238	-0.00313128	9.8e-06
afr	B	B*27:03	DRB1	DRB1*01:01:01G	47241	-0.00299519	8.97e-06
afr	B	B*27:05:02G	DRB1	DRB1*01:01:01G	47245	0.108849	0.011848
afr	B	B*35:01:01G	DRB1	DRB1*01:01:01G	47310	0.114413	0.0130904
afr	B	B*35:02:01G	DRB1	DRB1*01:01:01G	47238	-0.00751903	5.65e-05
afr	B	B*35:03:01G	DRB1	DRB1*01:01:01G	47240	0.0079662	6.35e-05
afr	B	B*35:04:01G	DRB1	DRB1*01:01:01G	47238	-0.00282486	7.98e-06
afr	B	B*35:05:01G	DRB1	DRB1*01:01:01G	47238	5.75e-05	3.31e-09
afr	B	B*35:08:01G	DRB1	DRB1*01:01:01G	47242	0.0143959	0.000207
afr	B	B*35:12:01G	DRB1	DRB1*01:01:01G	47238	0.00172497	2.98e-06
afr	B	B*35:14:01G	DRB1	DRB1*01:01:01G	47238	0	0
afr	B	B*35:16	DRB1	DRB1*01:01:01G	47238	-0.000999	9.97e-07
afr	B	B*35:17:01G	DRB1	DRB1*01:01:01G	47238	-0.00141234	1.99e-06
afr	B	B*35:20:01	DRB1	DRB1*01:01:01G	47238	-0.00299625	8.98e-06
afr	B	B*35:43:01G	DRB1	DRB1*01:01:01G	47238	-0.0039953	1.6e-05
afr	B	B*37:01:01G	DRB1	DRB1*01:01:01G	47250	0.0106695	0.000114
afr	B	B*38:01:01G	DRB1	DRB1*01:01:01G	47242	-0.00112633	1.27e-06
afr	B	B*39:01:01G	DRB1	DRB1*01:01:01G	47242	0.00500815	2.51e-05
afr	B	B*39:02:02G	DRB1	DRB1*01:01:01G	47239	0.0137319	0.000189
afr	B	B*39:05:01G	DRB1	DRB1*01:01:01G	47238	-0.00489364	2.39e-05
afr	B	B*39:06:02G	DRB1	DRB1*01:01:01G	47238	0.0191924	0.000368
afr	B	B*39:08	DRB1	DRB1*01:01:01G	47238	-0.00141234	1.99e-06
afr	B	B*39:10:01G	DRB1	DRB1*01:01:01G	47244	-0.0114997	0.000132
afr	B	B*39:11	DRB1	DRB1*01:01:01G	47238	0	0
afr	B	B*40:01:01G	DRB1	DRB1*01:01:01G	47254	0.0264156	0.000698
afr	B	B*40:02:01G	DRB1	DRB1*01:01:01G	47239	0.00110753	1.23e-06
afr	B	B*40:04:01G	DRB1	DRB1*01:01:01G	47238	0.00522143	2.73e-05
afr	B	B*40:05:01G	DRB1	DRB1*01:01:01G	47238	-0.000999	9.97e-07
afr	B	B*40:06:01G	DRB1	DRB1*01:01:01G	47238	-0.0033606	1.13e-05
afr	B	B*40:08:01G	DRB1	DRB1*01:01:01G	47238	-0.00172978	2.99e-06
afr	B	B*40:11:01G	DRB1	DRB1*01:01:01G	47238	0	0
afr	B	B*40:16:01G	DRB1	DRB1*01:01:01G	47240	-0.0087356	7.63e-05
afr	B	B*40:27:01	DRB1	DRB1*01:01:01G	47238	-0.00172978	2.99e-06
afr	B	B*41:01:01G	DRB1	DRB1*01:01:01G	47241	0.0352078	0.00123959
afr	B	B*41:02:01G	DRB1	DRB1*01:01:01G	47246	-0.00785458	6.17e-05
afr	B	B*42:01:01G	DRB1	DRB1*01:01:01G	47328	-0.0372402	0.00138683
afr	B	B*42:02:01G	DRB1	DRB1*01:01:01G	47253	-0.0116758	0.000136
afr	B	B*44:02:01G	DRB1	DRB1*01:01:01G	47243	0.0387738	0.00150341
afr	B	B*44:03:01G	DRB1	DRB1*01:01:01G	47240	-0.00544896	2.97e-05
afr	B	B*44:03:02G	DRB1	DRB1*01:01:01G	47238	-0.0110941	0.000123
afr	B	B*44:05:01G	DRB1	DRB1*01:01:01G	47238	0.0127958	0.000164
afr	B	B*44:10	DRB1	DRB1*01:01:01G	47238	-0.000336	1.13e-07
afr	B	B*44:188	DRB1	DRB1*01:01:01G	47238	-0.00726303	5.28e-05
afr	B	B*44:212	DRB1	DRB1*01:01:01G	47238	0.0201505	0.000406
afr	B	B*44:221	DRB1	DRB1*01:01:01G	47238	0.0031485	9.91e-06
afr	B	B*44:224	DRB1	DRB1*01:01:01G	47238	0.0012696	1.61e-06
afr	B	B*44:269	DRB1	DRB1*01:01:01G	47238	-0.000845	7.13e-07
afr	B	B*44:55	DRB1	DRB1*01:01:01G	47238	0.00395108	1.56e-05
afr	B	B*45:01:01G	DRB1	DRB1*01:01:01G	47289	-0.0130507	0.00017
afr	B	B*47:01:01G	DRB1	DRB1*01:01:01G	47240	-0.00451547	2.04e-05
afr	B	B*48:01:01G	DRB1	DRB1*01:01:01G	47238	-0.00623918	3.89e-05
afr	B	B*49:01:01G	DRB1	DRB1*01:01:01G	47260	-0.00428955	1.84e-05
afr	B	B*50:01:01G	DRB1	DRB1*01:01:01G	47248	0.00585967	3.43e-05
afr	B	B*50:02:01G	DRB1	DRB1*01:01:01G	47238	0.000616	3.8e-07
afr	B	B*51:01:01G	DRB1	DRB1*01:01:01G	47268	0.027031	0.000731
afr	B	B*51:02:01G	DRB1	DRB1*01:01:01G	47238	8.2e-06	6.72e-11
afr	B	B*51:08:01G	DRB1	DRB1*01:01:01G	47239	-0.00528584	2.79e-05
afr	B	B*52:01:01G	DRB1	DRB1*01:01:01G	47240	-0.00179869	3.24e-06
afr	B	B*52:01:02G	DRB1	DRB1*01:01:01G	47251	-0.0155973	0.000243
afr	B	B*53:01:01G	DRB1	DRB1*01:01:01G	47310	-0.0502391	0.00252396
afr	B	B*55:01:01G	DRB1	DRB1*01:01:01G	47240	0.0152416	0.000232
afr	B	B*56:01:01G	DRB1	DRB1*01:01:01G	47241	0.0724999	0.00525624
afr	B	B*57:01:01G	DRB1	DRB1*01:01:01G	47242	0.0137952	0.00019
afr	B	B*57:02:01G	DRB1	DRB1*01:01:01G	47243	-0.00266738	7.11e-06
afr	B	B*57:03:01G	DRB1	DRB1*01:01:01G	47269	-0.0162106	0.000263
afr	B	B*57:04:01	DRB1	DRB1*01:01:01G	47240	-0.00750809	5.64e-05
afr	B	B*58:01:01G	DRB1	DRB1*01:01:01G	47270	-0.0308267	0.00095
afr	B	B*58:02:01G	DRB1	DRB1*01:01:01G	47248	-0.0250637	0.000628
afr	B	B*78:01:01G	DRB1	DRB1*01:01:01G	47256	-0.00881743	7.77e-05
afr	B	B*81:01:01G	DRB1	DRB1*01:01:01G	47272	-0.0194095	0.000377
afr	B	B*82:01:01G	DRB1	DRB1*01:01:01G	47239	0.0244487	0.000598
afr	B	B*07:02:01G	DRB1	DRB1*01:02:01G	47363	-0.0402673	0.00162146
afr	B	B*07:05:01G	DRB1	DRB1*01:02:01G	47259	0.0193555	0.000375
afr	B	B*07:359	DRB1	DRB1*01:02:01G	47239	-0.0109735	0.00012
afr	B	B*08:01:01G	DRB1	DRB1*01:02:01G	47325	-0.0105852	0.000112
afr	B	B*13:02:01G	DRB1	DRB1*01:02:01G	47244	-0.012021	0.000145
afr	B	B*14:01:01G	DRB1	DRB1*01:02:01G	47252	-0.0174049	0.000303
afr	B	B*14:02:01G	DRB1	DRB1*01:02:01G	47296	0.06849	0.00469088
afr	B	B*14:03	DRB1	DRB1*01:02:01G	47243	-0.0106429	0.000113
afr	B	B*15:01:01G	DRB1	DRB1*01:02:01G	47242	-0.0200987	0.000404
afr	B	B*15:03:01G	DRB1	DRB1*01:02:01G	47304	0.0042184	1.78e-05
afr	B	B*15:04:01G	DRB1	DRB1*01:02:01G	47239	-0.00385485	1.49e-05
afr	B	B*15:10:01G	DRB1	DRB1*01:02:01G	47266	0.0258622	0.000669
afr	B	B*15:15:01G	DRB1	DRB1*01:02:01G	47239	-0.00236048	5.57e-06
afr	B	B*15:16:01G	DRB1	DRB1*01:02:01G	47261	0.196154	0.0384764
afr	B	B*15:17:01G	DRB1	DRB1*01:02:01G	47239	0.00518659	2.69e-05
afr	B	B*15:18:01G	DRB1	DRB1*01:02:01G	47239	-0.00289108	8.36e-06
afr	B	B*15:30:01G	DRB1	DRB1*01:02:01G	47239	-0.00236048	5.57e-06
afr	B	B*15:39:01G	DRB1	DRB1*01:02:01G	47239	-0.00304743	9.29e-06
afr	B	B*18:01:01G	DRB1	DRB1*01:02:01G	47263	-0.0223354	0.000499
afr	B	B*27:02:01G	DRB1	DRB1*01:02:01G	47239	-0.00380263	1.45e-05
afr	B	B*27:03	DRB1	DRB1*01:02:01G	47242	0.00695727	4.84e-05
afr	B	B*27:05:02G	DRB1	DRB1*01:02:01G	47246	-0.0198442	0.000394
afr	B	B*35:01:01G	DRB1	DRB1*01:02:01G	47311	0.0123713	0.000153
afr	B	B*35:02:01G	DRB1	DRB1*01:02:01G	47239	-0.00994767	9.9e-05
afr	B	B*35:03:01G	DRB1	DRB1*01:02:01G	47241	-0.0118996	0.000142
afr	B	B*35:04:01G	DRB1	DRB1*01:02:01G	47239	-0.00385485	1.49e-05
afr	B	B*35:05:01G	DRB1	DRB1*01:02:01G	47239	-0.00147895	2.19e-06
afr	B	B*35:08:01G	DRB1	DRB1*01:02:01G	47243	-0.00229523	5.27e-06
afr	B	B*35:12:01G	DRB1	DRB1*01:02:01G	47239	-0.00527887	2.79e-05
afr	B	B*35:14:01G	DRB1	DRB1*01:02:01G	47239	0	0
afr	B	B*35:16	DRB1	DRB1*01:02:01G	47239	-0.0013628	1.86e-06
afr	B	B*35:17:01G	DRB1	DRB1*01:02:01G	47239	-0.00192731	3.71e-06
afr	B	B*35:20:01	DRB1	DRB1*01:02:01G	47239	-0.00408873	1.67e-05
afr	B	B*35:43:01G	DRB1	DRB1*01:02:01G	47239	-0.00137587	1.89e-06
afr	B	B*37:01:01G	DRB1	DRB1*01:02:01G	47251	-0.0113826	0.00013
afr	B	B*38:01:01G	DRB1	DRB1*01:02:01G	47243	-0.0116421	0.000136
afr	B	B*39:01:01G	DRB1	DRB1*01:02:01G	47243	-0.0119677	0.000143
afr	B	B*39:02:02G	DRB1	DRB1*01:02:01G	47240	0.00255624	6.53e-06
afr	B	B*39:05:01G	DRB1	DRB1*01:02:01G	47239	-0.00667794	4.46e-05
afr	B	B*39:06:02G	DRB1	DRB1*01:02:01G	47239	-0.00929097	8.63e-05
afr	B	B*39:08	DRB1	DRB1*01:02:01G	47239	-0.00192731	3.71e-06
afr	B	B*39:10:01G	DRB1	DRB1*01:02:01G	47245	0.00183613	3.37e-06
afr	B	B*39:11	DRB1	DRB1*01:02:01G	47239	0	0
afr	B	B*40:01:01G	DRB1	DRB1*01:02:01G	47255	-0.0191746	0.000368
afr	B	B*40:02:01G	DRB1	DRB1*01:02:01G	47240	-0.0117616	0.000138
afr	B	B*40:04:01G	DRB1	DRB1*01:02:01G	47239	-0.00244984	6e-06
afr	B	B*40:05:01G	DRB1	DRB1*01:02:01G	47239	-0.0013628	1.86e-06
afr	B	B*40:06:01G	DRB1	DRB1*01:02:01G	47239	0.000791	6.26e-07
afr	B	B*40:08:01G	DRB1	DRB1*01:02:01G	47239	-0.00236048	5.57e-06
afr	B	B*40:11:01G	DRB1	DRB1*01:02:01G	47239	0	0
afr	B	B*40:16:01G	DRB1	DRB1*01:02:01G	47241	-0.0131373	0.000173
afr	B	B*40:27:01	DRB1	DRB1*01:02:01G	47239	-0.00236048	5.57e-06
afr	B	B*41:01:01G	DRB1	DRB1*01:02:01G	47242	-0.00879126	7.73e-05
afr	B	B*41:02:01G	DRB1	DRB1*01:02:01G	47247	-0.0135762	0.000184
afr	B	B*42:01:01G	DRB1	DRB1*01:02:01G	47329	-0.02762	0.000763
afr	B	B*42:02:01G	DRB1	DRB1*01:02:01G	47254	0.00392423	1.54e-05
afr	B	B*44:02:01G	DRB1	DRB1*01:02:01G	47244	-0.022091	0.000488
afr	B	B*44:03:01G	DRB1	DRB1*01:02:01G	47241	-0.0161901	0.000262
afr	B	B*44:03:02G	DRB1	DRB1*01:02:01G	47239	0.0344745	0.00118849
afr	B	B*44:05:01G	DRB1	DRB1*01:02:01G	47239	0.00330747	1.09e-05
afr	B	B*44:10	DRB1	DRB1*01:02:01G	47239	-0.00827058	6.84e-05
afr	B	B*44:188	DRB1	DRB1*01:02:01G	47239	-0.00445986	1.99e-05
afr	B	B*44:212	DRB1	DRB1*01:02:01G	47239	-0.00385485	1.49e-05
afr	B	B*44:221	DRB1	DRB1*01:02:01G	47239	0.00233139	5.44e-06
afr	B	B*44:224	DRB1	DRB1*01:02:01G	47239	-0.00337304	1.14e-05
afr	B	B*44:269	DRB1	DRB1*01:02:01G	47239	-0.00695076	4.83e-05
afr	B	B*44:55	DRB1	DRB1*01:02:01G	47239	-0.00667794	4.46e-05
afr	B	B*45:01:01G	DRB1	DRB1*01:02:01G	47290	0.0824069	0.0067909
afr	B	B*47:01:01G	DRB1	DRB1*01:02:01G	47241	0.00335308	1.12e-05
afr	B	B*48:01:01G	DRB1	DRB1*01:02:01G	47239	-0.00851408	7.25e-05
afr	B	B*49:01:01G	DRB1	DRB1*01:02:01G	47261	-0.0109501	0.00012
afr	B	B*50:01:01G	DRB1	DRB1*01:02:01G	47249	0.00172363	2.97e-06
afr	B	B*50:02:01G	DRB1	DRB1*01:02:01G	47239	-0.00594142	3.53e-05
afr	B	B*51:01:01G	DRB1	DRB1*01:02:01G	47269	-0.0144553	0.000209
afr	B	B*51:02:01G	DRB1	DRB1*01:02:01G	47239	-0.00492446	2.43e-05
afr	B	B*51:08:01G	DRB1	DRB1*01:02:01G	47240	-0.00413145	1.71e-05
afr	B	B*52:01:01G	DRB1	DRB1*01:02:01G	47241	-0.0122542	0.00015
afr	B	B*52:01:02G	DRB1	DRB1*01:02:01G	47252	-0.0160185	0.000257
afr	B	B*53:01:01G	DRB1	DRB1*01:02:01G	47311	-0.014099	0.000199
afr	B	B*55:01:01G	DRB1	DRB1*01:02:01G	47241	-0.0121766	0.000148
afr	B	B*56:01:01G	DRB1	DRB1*01:02:01G	47242	0.0248615	0.000618
afr	B	B*57:01:01G	DRB1	DRB1*01:02:01G	47243	-0.0164964	0.000272
afr	B	B*57:02:01G	DRB1	DRB1*01:02:01G	47244	-0.00127809	1.63e-06
afr	B	B*57:03:01G	DRB1	DRB1*01:02:01G	47270	0.00704533	4.96e-05
afr	B	B*57:04:01	DRB1	DRB1*01:02:01G	47241	0.00121554	1.48e-06
afr	B	B*58:01:01G	DRB1	DRB1*01:02:01G	47271	-0.0285587	0.000816
afr	B	B*58:02:01G	DRB1	DRB1*01:02:01G	47249	-0.0348965	0.00121776
afr	B	B*78:01:01G	DRB1	DRB1*01:02:01G	47257	0.00370678	1.37e-05
afr	B	B*81:01:01G	DRB1	DRB1*01:02:01G	47273	-0.0132389	0.000175
afr	B	B*82:01:01G	DRB1	DRB1*01:02:01G	47240	-0.00267216	7.14e-06
afr	B	B*07:02:01G	DRB1	DRB1*01:03:01G	47362	0.0240672	0.000579
afr	B	B*07:05:01G	DRB1	DRB1*01:03:01G	47258	-0.00718536	5.16e-05
afr	B	B*07:359	DRB1	DRB1*01:03:01G	47238	-0.00303078	9.19e-06
afr	B	B*08:01:01G	DRB1	DRB1*01:03:01G	47324	-0.00709046	5.03e-05
afr	B	B*13:02:01G	DRB1	DRB1*01:03:01G	47243	-0.00853887	7.29e-05
afr	B	B*14:01:01G	DRB1	DRB1*01:03:01G	47251	0.010432	0.000109
afr	B	B*14:02:01G	DRB1	DRB1*01:03:01G	47295	-0.0023252	5.41e-06
afr	B	B*14:03	DRB1	DRB1*01:03:01G	47242	-0.00138393	1.92e-06
afr	B	B*15:01:01G	DRB1	DRB1*01:03:01G	47241	0.019105	0.000365
afr	B	B*15:03:01G	DRB1	DRB1*01:03:01G	47303	-0.0103399	0.000107
afr	B	B*15:04:01G	DRB1	DRB1*01:03:01G	47238	-0.000918	8.43e-07
afr	B	B*15:10:01G	DRB1	DRB1*01:03:01G	47265	-0.00774301	6e-05
afr	B	B*15:15:01G	DRB1	DRB1*01:03:01G	47238	-0.000562	3.16e-07
afr	B	B*15:16:01G	DRB1	DRB1*01:03:01G	47260	-0.00959385	9.2e-05
afr	B	B*15:17:01G	DRB1	DRB1*01:03:01G	47238	-0.00677084	4.58e-05
afr	B	B*15:18:01G	DRB1	DRB1*01:03:01G	47238	0.00197705	3.91e-06
afr	B	B*15:30:01G	DRB1	DRB1*01:03:01G	47238	-0.000562	3.16e-07
afr	B	B*15:39:01G	DRB1	DRB1*01:03:01G	47238	-0.000726	5.27e-07
afr	B	B*18:01:01G	DRB1	DRB1*01:03:01G	47262	-0.00864762	7.48e-05
afr	B	B*27:02:01G	DRB1	DRB1*01:03:01G	47238	-0.00210481	4.43e-06
afr	B	B*27:03	DRB1	DRB1*01:03:01G	47241	-0.00239066	5.72e-06
afr	B	B*27:05:02G	DRB1	DRB1*01:03:01G	47245	0.102593	0.0105253
afr	B	B*35:01:01G	DRB1	DRB1*01:03:01G	47310	0.0519752	0.00270142
afr	B	B*35:02:01G	DRB1	DRB1*01:03:01G	47238	-0.00316733	1e-05
afr	B	B*35:03:01G	DRB1	DRB1*01:03:01G	47240	-0.000182	3.32e-08
afr	B	B*35:04:01G	DRB1	DRB1*01:03:01G	47238	-0.000918	8.43e-07
afr	B	B*35:05:01G	DRB1	DRB1*01:03:01G	47238	-0.00212974	4.54e-06
afr	B	B*35:08:01G	DRB1	DRB1*01:03:01G	47242	-0.0025369	6.44e-06
afr	B	B*35:12:01G	DRB1	DRB1*01:03:01G	47238	-0.0012575	1.58e-06
afr	B	B*35:14:01G	DRB1	DRB1*01:03:01G	47238	0	0
afr	B	B*35:16	DRB1	DRB1*01:03:01G	47238	-0.000325	1.05e-07
afr	B	B*35:17:01G	DRB1	DRB1*01:03:01G	47238	-0.000459112	2.11e-07
afr	B	B*35:20:01	DRB1	DRB1*01:03:01G	47238	-0.000974	9.49e-07
afr	B	B*35:43:01G	DRB1	DRB1*01:03:01G	47238	-0.00129876	1.69e-06
afr	B	B*37:01:01G	DRB1	DRB1*01:03:01G	47250	-0.00115886	1.34e-06
afr	B	B*38:01:01G	DRB1	DRB1*01:03:01G	47242	-0.00447156	2e-05
afr	B	B*39:01:01G	DRB1	DRB1*01:03:01G	47242	0.0081386	6.62e-05
afr	B	B*39:02:02G	DRB1	DRB1*01:03:01G	47239	-0.000859	7.38e-07
afr	B	B*39:05:01G	DRB1	DRB1*01:03:01G	47238	-0.00159078	2.53e-06
afr	B	B*39:06:02G	DRB1	DRB1*01:03:01G	47238	-0.00334607	1.12e-05
afr	B	B*39:08	DRB1	DRB1*01:03:01G	47238	-0.000459	2.11e-07
afr	B	B*39:10:01G	DRB1	DRB1*01:03:01G	47244	-0.00561636	3.15e-05
afr	B	B*39:11	DRB1	DRB1*01:03:01G	47238	0	0
afr	B	B*40:01:01G	DRB1	DRB1*01:03:01G	47254	-0.00448807	2.01e-05
afr	B	B*40:02:01G	DRB1	DRB1*01:03:01G	47239	-0.00193859	3.76e-06
afr	B	B*40:04:01G	DRB1	DRB1*01:03:01G	47238	-0.00145212	2.11e-06
afr	B	B*40:05:01G	DRB1	DRB1*01:03:01G	47238	-0.000325	1.05e-07
afr	B	B*40:06:01G	DRB1	DRB1*01:03:01G	47238	0.00772993	5.98e-05
afr	B	B*40:08:01G	DRB1	DRB1*01:03:01G	47238	-0.000562	3.16e-07
afr	B	B*40:11:01G	DRB1	DRB1*01:03:01G	47238	0	0
afr	B	B*40:16:01G	DRB1	DRB1*01:03:01G	47240	0.00252894	6.4e-06
afr	B	B*40:27:01	DRB1	DRB1*01:03:01G	47238	-0.000562	3.16e-07
afr	B	B*41:01:01G	DRB1	DRB1*01:03:01G	47241	-0.00592674	3.51e-05
afr	B	B*41:02:01G	DRB1	DRB1*01:03:01G	47246	-0.00747877	5.59e-05
afr	B	B*42:01:01G	DRB1	DRB1*01:03:01G	47328	-0.0127128	0.000162
afr	B	B*42:02:01G	DRB1	DRB1*01:03:01G	47253	-0.0020435	4.18e-06
afr	B	B*44:02:01G	DRB1	DRB1*01:03:01G	47243	0.0134106	0.00018
afr	B	B*44:03:01G	DRB1	DRB1*01:03:01G	47240	0.00565934	3.2e-05
afr	B	B*44:03:02G	DRB1	DRB1*01:03:01G	47238	-0.00350119	1.23e-05
afr	B	B*44:05:01G	DRB1	DRB1*01:03:01G	47238	-0.00159078	2.53e-06
afr	B	B*44:10	DRB1	DRB1*01:03:01G	47238	-0.00343969	1.18e-05
afr	B	B*44:188	DRB1	DRB1*01:03:01G	47238	-0.0030998	9.61e-06
afr	B	B*44:212	DRB1	DRB1*01:03:01G	47238	-0.000918	8.43e-07
afr	B	B*44:221	DRB1	DRB1*01:03:01G	47238	-0.00168733	2.85e-06
afr	B	B*44:224	DRB1	DRB1*01:03:01G	47238	0.0102068	0.000104
afr	B	B*44:269	DRB1	DRB1*01:03:01G	47238	-0.00165577	2.74e-06
afr	B	B*44:55	DRB1	DRB1*01:03:01G	47238	-0.00159078	2.53e-06
afr	B	B*45:01:01G	DRB1	DRB1*01:03:01G	47289	-0.0140118	0.000196
afr	B	B*47:01:01G	DRB1	DRB1*01:03:01G	47240	0.0112337	0.000126
afr	B	B*48:01:01G	DRB1	DRB1*01:03:01G	47238	-0.00202818	4.11e-06
afr	B	B*49:01:01G	DRB1	DRB1*01:03:01G	47260	-0.00589845	3.48e-05
afr	B	B*50:01:01G	DRB1	DRB1*01:03:01G	47248	-0.00107382	1.15e-06
afr	B	B*50:02:01G	DRB1	DRB1*01:03:01G	47238	-0.00141533	2e-06
afr	B	B*51:01:01G	DRB1	DRB1*01:03:01G	47268	-0.00255182	6.51e-06
afr	B	B*51:02:01G	DRB1	DRB1*01:03:01G	47238	-0.00261909	6.86e-06
afr	B	B*51:08:01G	DRB1	DRB1*01:03:01G	47239	-0.00171828	2.95e-06
afr	B	B*52:01:01G	DRB1	DRB1*01:03:01G	47240	0.00933033	8.71e-05
afr	B	B*52:01:02G	DRB1	DRB1*01:03:01G	47251	-0.0103559	0.000107
afr	B	B*53:01:01G	DRB1	DRB1*01:03:01G	47310	-0.0139304	0.000194
afr	B	B*55:01:01G	DRB1	DRB1*01:03:01G	47240	0.00763698	5.83e-05
afr	B	B*56:01:01G	DRB1	DRB1*01:03:01G	47241	-0.00449535	2.02e-05
afr	B	B*57:01:01G	DRB1	DRB1*01:03:01G	47242	0.000142	2.01e-08
afr	B	B*57:02:01G	DRB1	DRB1*01:03:01G	47243	-0.00631104	3.98e-05
afr	B	B*57:03:01G	DRB1	DRB1*01:03:01G	47269	-0.00677944	4.6e-05
afr	B	B*57:04:01	DRB1	DRB1*01:03:01G	47240	0.000255	6.49e-08
afr	B	B*58:01:01G	DRB1	DRB1*01:03:01G	47270	-0.011359	0.000129
afr	B	B*58:02:01G	DRB1	DRB1*01:03:01G	47248	-0.00506799	2.57e-05
afr	B	B*78:01:01G	DRB1	DRB1*01:03:01G	47256	-0.00379269	1.44e-05
afr	B	B*81:01:01G	DRB1	DRB1*01:03:01G	47272	-0.0128875	0.000166
afr	B	B*82:01:01G	DRB1	DRB1*01:03:01G	47239	-0.0051049	2.61e-05
afr	B	B*07:02:01G	DRB1	DRB1*03:01:01G	47362	-0.041285	0.00170445
afr	B	B*07:05:01G	DRB1	DRB1*03:01:01G	47258	-0.01359	0.000185
afr	B	B*07:359	DRB1	DRB1*03:01:01G	47238	-0.00312901	9.79e-06
afr	B	B*08:01:01G	DRB1	DRB1*03:01:01G	47324	0.285688	0.0816176
afr	B	B*13:02:01G	DRB1	DRB1*03:01:01G	47243	-0.0193713	0.000375
afr	B	B*14:01:01G	DRB1	DRB1*03:01:01G	47251	-0.0102068	0.000104
afr	B	B*14:02:01G	DRB1	DRB1*03:01:01G	47295	0.014293	0.000204
afr	B	B*14:03	DRB1	DRB1*03:01:01G	47242	0.00506052	2.56e-05
afr	B	B*15:01:01G	DRB1	DRB1*03:01:01G	47241	-0.0148105	0.000219
afr	B	B*15:03:01G	DRB1	DRB1*03:01:01G	47303	-0.0268067	0.000719
afr	B	B*15:04:01G	DRB1	DRB1*03:01:01G	47238	-0.00507485	2.58e-05
afr	B	B*15:10:01G	DRB1	DRB1*03:01:01G	47265	0.20397	0.0416037
afr	B	B*15:15:01G	DRB1	DRB1*03:01:01G	47238	-0.00310753	9.66e-06
afr	B	B*15:16:01G	DRB1	DRB1*03:01:01G	47260	-0.0151496	0.00023
afr	B	B*15:17:01G	DRB1	DRB1*03:01:01G	47238	-0.0112503	0.000127
afr	B	B*15:18:01G	DRB1	DRB1*03:01:01G	47238	0.00480361	2.31e-05
afr	B	B*15:30:01G	DRB1	DRB1*03:01:01G	47238	-0.00310753	9.66e-06
afr	B	B*15:39:01G	DRB1	DRB1*03:01:01G	47238	-0.00401189	1.61e-05
afr	B	B*18:01:01G	DRB1	DRB1*03:01:01G	47262	0.0422094	0.00178164
afr	B	B*27:02:01G	DRB1	DRB1*03:01:01G	47238	-0.00379458	1.44e-05
afr	B	B*27:03	DRB1	DRB1*03:01:01G	47241	-0.00805125	6.48e-05
afr	B	B*27:05:02G	DRB1	DRB1*03:01:01G	47245	-0.0173375	0.000301
afr	B	B*35:01:01G	DRB1	DRB1*03:01:01G	47310	-0.029905	0.000894
afr	B	B*35:02:01G	DRB1	DRB1*03:01:01G	47238	-0.00968284	9.38e-05
afr	B	B*35:03:01G	DRB1	DRB1*03:01:01G	47240	-0.00849896	7.22e-05
afr	B	B*35:04:01G	DRB1	DRB1*03:01:01G	47238	0.00390095	1.52e-05
afr	B	B*35:05:01G	DRB1	DRB1*03:01:01G	47238	-0.00789694	6.24e-05
afr	B	B*35:08:01G	DRB1	DRB1*03:01:01G	47242	-0.00589092	3.47e-05
afr	B	B*35:12:01G	DRB1	DRB1*03:01:01G	47238	-0.00694954	4.83e-05
afr	B	B*35:14:01G	DRB1	DRB1*03:01:01G	47238	0	0
afr	B	B*35:16	DRB1	DRB1*03:01:01G	47238	-0.0017941	3.22e-06
afr	B	B*35:17:01G	DRB1	DRB1*03:01:01G	47238	-0.00253726	6.44e-06
afr	B	B*35:20:01	DRB1	DRB1*03:01:01G	47238	-0.00538275	2.9e-05
afr	B	B*35:43:01G	DRB1	DRB1*03:01:01G	47238	-0.00083	6.89e-07
afr	B	B*37:01:01G	DRB1	DRB1*03:01:01G	47250	-0.0215254	0.000463
afr	B	B*38:01:01G	DRB1	DRB1*03:01:01G	47242	-0.00805995	6.5e-05
afr	B	B*39:01:01G	DRB1	DRB1*03:01:01G	47242	-0.0111468	0.000124
afr	B	B*39:02:02G	DRB1	DRB1*03:01:01G	47239	-0.00474693	2.25e-05
afr	B	B*39:05:01G	DRB1	DRB1*03:01:01G	47238	0.00157473	2.48e-06
afr	B	B*39:06:02G	DRB1	DRB1*03:01:01G	47238	-0.0061499	3.78e-05
afr	B	B*39:08	DRB1	DRB1*03:01:01G	47238	-0.00253726	6.44e-06
afr	B	B*39:10:01G	DRB1	DRB1*03:01:01G	47244	-0.0156254	0.000244
afr	B	B*39:11	DRB1	DRB1*03:01:01G	47238	0	0
afr	B	B*40:01:01G	DRB1	DRB1*03:01:01G	47254	-0.014857	0.000221
afr	B	B*40:02:01G	DRB1	DRB1*03:01:01G	47239	-0.0125583	0.000158
afr	B	B*40:04:01G	DRB1	DRB1*03:01:01G	47238	-0.00802506	6.44e-05
afr	B	B*40:05:01G	DRB1	DRB1*03:01:01G	47238	-0.0017941	3.22e-06
afr	B	B*40:06:01G	DRB1	DRB1*03:01:01G	47238	-0.00424861	1.81e-05
afr	B	B*40:08:01G	DRB1	DRB1*03:01:01G	47238	-0.00310753	9.66e-06
afr	B	B*40:11:01G	DRB1	DRB1*03:01:01G	47238	0	0
afr	B	B*40:16:01G	DRB1	DRB1*03:01:01G	47240	-0.00645034	4.16e-05
afr	B	B*40:27:01	DRB1	DRB1*03:01:01G	47238	0.00422079	1.78e-05
afr	B	B*41:01:01G	DRB1	DRB1*03:01:01G	47241	-0.0125723	0.000158
afr	B	B*41:02:01G	DRB1	DRB1*03:01:01G	47246	-0.00970474	9.42e-05
afr	B	B*42:01:01G	DRB1	DRB1*03:01:01G	47328	-0.0335972	0.00112877
afr	B	B*42:02:01G	DRB1	DRB1*03:01:01G	47253	-0.0101994	0.000104
afr	B	B*44:02:01G	DRB1	DRB1*03:01:01G	47243	-0.0165254	0.000273
afr	B	B*44:03:01G	DRB1	DRB1*03:01:01G	47240	-0.0309515	0.000958
afr	B	B*44:03:02G	DRB1	DRB1*03:01:01G	47238	-0.0178296	0.000318
afr	B	B*44:05:01G	DRB1	DRB1*03:01:01G	47238	-0.00360833	1.3e-05
afr	B	B*44:10	DRB1	DRB1*03:01:01G	47238	0.000203	4.12e-08
afr	B	B*44:188	DRB1	DRB1*03:01:01G	47238	-0.0038126	1.45e-05
afr	B	B*44:212	DRB1	DRB1*03:01:01G	47238	-0.00507485	2.58e-05
afr	B	B*44:221	DRB1	DRB1*03:01:01G	47238	-0.00199478	3.98e-06
afr	B	B*44:224	DRB1	DRB1*03:01:01G	47238	-0.0033319	1.11e-05
afr	B	B*44:269	DRB1	DRB1*03:01:01G	47238	-0.00666064	4.44e-05
afr	B	B*44:55	DRB1	DRB1*03:01:01G	47238	-0.00619986	3.84e-05
afr	B	B*45:01:01G	DRB1	DRB1*03:01:01G	47289	-0.00875719	7.67e-05
afr	B	B*47:01:01G	DRB1	DRB1*03:01:01G	47240	-0.00553118	3.06e-05
afr	B	B*48:01:01G	DRB1	DRB1*03:01:01G	47238	-0.00917536	8.42e-05
afr	B	B*49:01:01G	DRB1	DRB1*03:01:01G	47260	-0.0183918	0.000338
afr	B	B*50:01:01G	DRB1	DRB1*03:01:01G	47248	-0.00218775	4.79e-06
afr	B	B*50:02:01G	DRB1	DRB1*03:01:01G	47238	-0.0049093	2.41e-05
afr	B	B*51:01:01G	DRB1	DRB1*03:01:01G	47268	-0.0272614	0.000743
afr	B	B*51:02:01G	DRB1	DRB1*03:01:01G	47238	-0.00659723	4.35e-05
afr	B	B*51:08:01G	DRB1	DRB1*03:01:01G	47239	-0.00709658	5.04e-05
afr	B	B*52:01:01G	DRB1	DRB1*03:01:01G	47240	-0.0108797	0.000118
afr	B	B*52:01:02G	DRB1	DRB1*03:01:01G	47251	-0.0188778	0.000356
afr	B	B*53:01:01G	DRB1	DRB1*03:01:01G	47310	-0.0330175	0.00109016
afr	B	B*55:01:01G	DRB1	DRB1*03:01:01G	47240	-0.0113849	0.00013
afr	B	B*56:01:01G	DRB1	DRB1*03:01:01G	47241	-0.00827848	6.85e-05
afr	B	B*57:01:01G	DRB1	DRB1*03:01:01G	47242	-0.0130306	0.00017
afr	B	B*57:02:01G	DRB1	DRB1*03:01:01G	47243	-0.0041174	1.7e-05
afr	B	B*57:03:01G	DRB1	DRB1*03:01:01G	47269	-0.0300373	0.000902
afr	B	B*57:04:01	DRB1	DRB1*03:01:01G	47240	-0.0146441	0.000214
afr	B	B*58:01:01G	DRB1	DRB1*03:01:01G	47270	-0.00548209	3.01e-05
afr	B	B*58:02:01G	DRB1	DRB1*03:01:01G	47248	-0.0245212	0.000601
afr	B	B*78:01:01G	DRB1	DRB1*03:01:01G	47256	-0.0179369	0.000322
afr	B	B*81:01:01G	DRB1	DRB1*03:01:01G	47272	-0.0188926	0.000357
afr	B	B*82:01:01G	DRB1	DRB1*03:01:01G	47239	-0.00630504	3.98e-05
afr	B	B*07:02:01G	DRB1	DRB1*03:02:01G	47363	-0.0431102	0.00185849
afr	B	B*07:05:01G	DRB1	DRB1*03:02:01G	47259	-0.00443165	1.96e-05
afr	B	B*07:359	DRB1	DRB1*03:02:01G	47239	0.00980375	9.61e-05
afr	B	B*08:01:01G	DRB1	DRB1*03:02:01G	47325	-0.0514446	0.00264654
afr	B	B*13:02:01G	DRB1	DRB1*03:02:01G	47244	-0.0170372	0.00029
afr	B	B*14:01:01G	DRB1	DRB1*03:02:01G	47252	-0.0111314	0.000124
afr	B	B*14:02:01G	DRB1	DRB1*03:02:01G	47296	-0.0183245	0.000336
afr	B	B*14:03	DRB1	DRB1*03:02:01G	47243	0.072005	0.00518471
afr	B	B*15:01:01G	DRB1	DRB1*03:02:01G	47242	-0.0308907	0.000954
afr	B	B*15:03:01G	DRB1	DRB1*03:02:01G	47304	-0.0339575	0.00115311
afr	B	B*15:04:01G	DRB1	DRB1*03:02:01G	47239	0.00458818	2.11e-05
afr	B	B*15:10:01G	DRB1	DRB1*03:02:01G	47266	-0.0247856	0.000614
afr	B	B*15:15:01G	DRB1	DRB1*03:02:01G	47239	-0.00293614	8.62e-06
afr	B	B*15:16:01G	DRB1	DRB1*03:02:01G	47261	0.024969	0.000623
afr	B	B*15:17:01G	DRB1	DRB1*03:02:01G	47239	-0.0130884	0.000171
afr	B	B*15:18:01G	DRB1	DRB1*03:02:01G	47239	-0.00562477	3.16e-05
afr	B	B*15:30:01G	DRB1	DRB1*03:02:01G	47239	-0.00293614	8.62e-06
afr	B	B*15:39:01G	DRB1	DRB1*03:02:01G	47239	0.0021436	4.6e-06
afr	B	B*18:01:01G	DRB1	DRB1*03:02:01G	47263	-0.0273103	0.000746
afr	B	B*27:02:01G	DRB1	DRB1*03:02:01G	47239	-0.000749	5.61e-07
afr	B	B*27:03	DRB1	DRB1*03:02:01G	47242	0.00936527	8.77e-05
afr	B	B*27:05:02G	DRB1	DRB1*03:02:01G	47246	-0.0208097	0.000433
afr	B	B*35:01:01G	DRB1	DRB1*03:02:01G	47311	0.0157037	0.000247
afr	B	B*35:02:01G	DRB1	DRB1*03:02:01G	47239	-0.00291167	8.48e-06
afr	B	B*35:03:01G	DRB1	DRB1*03:02:01G	47241	-0.0117711	0.000139
afr	B	B*35:04:01G	DRB1	DRB1*03:02:01G	47239	-0.00479495	2.3e-05
afr	B	B*35:05:01G	DRB1	DRB1*03:02:01G	47239	-0.00302329	9.14e-06
afr	B	B*35:08:01G	DRB1	DRB1*03:02:01G	47243	-0.00644688	4.16e-05
afr	B	B*35:12:01G	DRB1	DRB1*03:02:01G	47239	-0.00313976	9.86e-06
afr	B	B*35:14:01G	DRB1	DRB1*03:02:01G	47239	0	0
afr	B	B*35:16	DRB1	DRB1*03:02:01G	47239	-0.00169514	2.87e-06
afr	B	B*35:17:01G	DRB1	DRB1*03:02:01G	47239	-0.00239732	5.75e-06
afr	B	B*35:20:01	DRB1	DRB1*03:02:01G	47239	-0.000663	4.39e-07
afr	B	B*35:43:01G	DRB1	DRB1*03:02:01G	47239	-0.00346394	1.2e-05
afr	B	B*37:01:01G	DRB1	DRB1*03:02:01G	47251	-0.0203452	0.000414
afr	B	B*38:01:01G	DRB1	DRB1*03:02:01G	47243	-0.0127109	0.000162
afr	B	B*39:01:01G	DRB1	DRB1*03:02:01G	47243	-0.0142044	0.000202
afr	B	B*39:02:02G	DRB1	DRB1*03:02:01G	47240	0.00053	2.81e-07
afr	B	B*39:05:01G	DRB1	DRB1*03:02:01G	47239	-0.00559737	3.13e-05
afr	B	B*39:06:02G	DRB1	DRB1*03:02:01G	47239	-0.00456991	2.09e-05
afr	B	B*39:08	DRB1	DRB1*03:02:01G	47239	-0.00239732	5.75e-06
afr	B	B*39:10:01G	DRB1	DRB1*03:02:01G	47245	-0.00224324	5.03e-06
afr	B	B*39:11	DRB1	DRB1*03:02:01G	47239	0	0
afr	B	B*40:01:01G	DRB1	DRB1*03:02:01G	47255	-0.0215503	0.000464
afr	B	B*40:02:01G	DRB1	DRB1*03:02:01G	47240	-0.0213776	0.000457
afr	B	B*40:04:01G	DRB1	DRB1*03:02:01G	47239	-0.00164728	2.71e-06
afr	B	B*40:05:01G	DRB1	DRB1*03:02:01G	47239	-0.00169514	2.87e-06
afr	B	B*40:06:01G	DRB1	DRB1*03:02:01G	47239	-0.00924819	8.55e-05
afr	B	B*40:08:01G	DRB1	DRB1*03:02:01G	47239	-0.00293614	8.62e-06
afr	B	B*40:11:01G	DRB1	DRB1*03:02:01G	47239	0	0
afr	B	B*40:16:01G	DRB1	DRB1*03:02:01G	47241	-0.00845973	7.16e-05
afr	B	B*40:27:01	DRB1	DRB1*03:02:01G	47239	-0.00293614	8.62e-06
afr	B	B*41:01:01G	DRB1	DRB1*03:02:01G	47242	-0.0149424	0.000223
afr	B	B*41:02:01G	DRB1	DRB1*03:02:01G	47247	-0.00598412	3.58e-05
afr	B	B*42:01:01G	DRB1	DRB1*03:02:01G	47329	0.449046	0.201642
afr	B	B*42:02:01G	DRB1	DRB1*03:02:01G	47254	-0.00131671	1.73e-06
afr	B	B*44:02:01G	DRB1	DRB1*03:02:01G	47244	-0.0312691	0.000978
afr	B	B*44:03:01G	DRB1	DRB1*03:02:01G	47241	-0.0271914	0.000739
afr	B	B*44:03:02G	DRB1	DRB1*03:02:01G	47239	-0.0039736	1.58e-05
afr	B	B*44:05:01G	DRB1	DRB1*03:02:01G	47239	-0.00559737	3.13e-05
afr	B	B*44:10	DRB1	DRB1*03:02:01G	47239	0.00714427	5.1e-05
afr	B	B*44:188	DRB1	DRB1*03:02:01G	47239	-0.00783246	6.13e-05
afr	B	B*44:212	DRB1	DRB1*03:02:01G	47239	-0.000103	1.07e-08
afr	B	B*44:221	DRB1	DRB1*03:02:01G	47239	-0.00881066	7.76e-05
afr	B	B*44:224	DRB1	DRB1*03:02:01G	47239	0.00370833	1.38e-05
afr	B	B*44:269	DRB1	DRB1*03:02:01G	47239	0.0121774	0.000148
afr	B	B*44:55	DRB1	DRB1*03:02:01G	47239	-0.00830651	6.9e-05
afr	B	B*45:01:01G	DRB1	DRB1*03:02:01G	47290	-0.0171814	0.000295
afr	B	B*47:01:01G	DRB1	DRB1*03:02:01G	47241	-0.00987977	9.76e-05
afr	B	B*48:01:01G	DRB1	DRB1*03:02:01G	47239	-0.00421377	1.78e-05
afr	B	B*49:01:01G	DRB1	DRB1*03:02:01G	47261	-0.0298312	0.00089
afr	B	B*50:01:01G	DRB1	DRB1*03:02:01G	47249	-0.0109883	0.000121
afr	B	B*50:02:01G	DRB1	DRB1*03:02:01G	47239	-0.00739038	5.46e-05
afr	B	B*51:01:01G	DRB1	DRB1*03:02:01G	47269	-0.0304633	0.000928
afr	B	B*51:02:01G	DRB1	DRB1*03:02:01G	47239	0.00279307	7.8e-06
afr	B	B*51:08:01G	DRB1	DRB1*03:02:01G	47240	-0.00395568	1.56e-05
afr	B	B*52:01:01G	DRB1	DRB1*03:02:01G	47241	-0.00789867	6.24e-05
afr	B	B*52:01:02G	DRB1	DRB1*03:02:01G	47252	0.0664381	0.00441403
afr	B	B*53:01:01G	DRB1	DRB1*03:02:01G	47311	-0.0251734	0.000634
afr	B	B*55:01:01G	DRB1	DRB1*03:02:01G	47241	-0.0175592	0.000308
afr	B	B*56:01:01G	DRB1	DRB1*03:02:01G	47242	-0.0157768	0.000249
afr	B	B*57:01:01G	DRB1	DRB1*03:02:01G	47243	-0.0173742	0.000302
afr	B	B*57:02:01G	DRB1	DRB1*03:02:01G	47244	-0.00352978	1.25e-05
afr	B	B*57:03:01G	DRB1	DRB1*03:02:01G	47270	-0.0301391	0.000908
afr	B	B*57:04:01	DRB1	DRB1*03:02:01G	47241	-0.00899599	8.09e-05
afr	B	B*58:01:01G	DRB1	DRB1*03:02:01G	47271	-0.0365506	0.00133595
afr	B	B*58:02:01G	DRB1	DRB1*03:02:01G	47249	-0.0430356	0.00185207
afr	B	B*78:01:01G	DRB1	DRB1*03:02:01G	47257	-0.00669644	4.48e-05
afr	B	B*81:01:01G	DRB1	DRB1*03:02:01G	47273	-0.0221185	0.000489
afr	B	B*82:01:01G	DRB1	DRB1*03:02:01G	47240	0.00642334	4.13e-05
afr	B	B*07:02:01G	DRB1	DRB1*04:01:01G	47365	0.0226318	0.000512
afr	B	B*07:05:01G	DRB1	DRB1*04:01:01G	47261	-0.00560884	3.15e-05
afr	B	B*07:359	DRB1	DRB1*04:01:01G	47241	-0.00813872	6.62e-05
afr	B	B*08:01:01G	DRB1	DRB1*04:01:01G	47327	0.00139615	1.95e-06
afr	B	B*13:02:01G	DRB1	DRB1*04:01:01G	47246	-0.00668047	4.46e-05
afr	B	B*14:01:01G	DRB1	DRB1*04:01:01G	47254	-0.00464265	2.16e-05
afr	B	B*14:02:01G	DRB1	DRB1*04:01:01G	47298	-0.0165004	0.000272
afr	B	B*14:03	DRB1	DRB1*04:01:01G	47245	-0.00232703	5.42e-06
afr	B	B*15:01:01G	DRB1	DRB1*04:01:01G	47244	0.22236	0.0494439
afr	B	B*15:03:01G	DRB1	DRB1*04:01:01G	47306	-0.0290131	0.000842
afr	B	B*15:04:01G	DRB1	DRB1*04:01:01G	47241	-0.00246591	6.08e-06
afr	B	B*15:10:01G	DRB1	DRB1*04:01:01G	47268	-0.0259491	0.000673
afr	B	B*15:15:01G	DRB1	DRB1*04:01:01G	47241	-0.00150998	2.28e-06
afr	B	B*15:16:01G	DRB1	DRB1*04:01:01G	47263	-0.00910061	8.28e-05
afr	B	B*15:17:01G	DRB1	DRB1*04:01:01G	47241	-0.00864883	7.48e-05
afr	B	B*15:18:01G	DRB1	DRB1*04:01:01G	47241	0.00513415	2.64e-05
afr	B	B*15:30:01G	DRB1	DRB1*04:01:01G	47241	0.0128398	0.000165
afr	B	B*15:39:01G	DRB1	DRB1*04:01:01G	47241	-0.00194941	3.8e-06
afr	B	B*18:01:01G	DRB1	DRB1*04:01:01G	47265	-0.0126277	0.000159
afr	B	B*27:02:01G	DRB1	DRB1*04:01:01G	47241	0.0132404	0.000175
afr	B	B*27:03	DRB1	DRB1*04:01:01G	47244	0.000244	5.97e-08
afr	B	B*27:05:02G	DRB1	DRB1*04:01:01G	47248	0.0581667	0.00338336
afr	B	B*35:01:01G	DRB1	DRB1*04:01:01G	47313	-0.0259059	0.000671
afr	B	B*35:02:01G	DRB1	DRB1*04:01:01G	47241	-0.00340038	1.16e-05
afr	B	B*35:03:01G	DRB1	DRB1*04:01:01G	47243	0.00967465	9.36e-05
afr	B	B*35:04:01G	DRB1	DRB1*04:01:01G	47241	0.00632197	4e-05
afr	B	B*35:05:01G	DRB1	DRB1*04:01:01G	47241	-0.00192721	3.71e-06
afr	B	B*35:08:01G	DRB1	DRB1*04:01:01G	47245	0.00592455	3.51e-05
afr	B	B*35:12:01G	DRB1	DRB1*04:01:01G	47241	-0.00337684	1.14e-05
afr	B	B*35:14:01G	DRB1	DRB1*04:01:01G	47241	0	0
afr	B	B*35:16	DRB1	DRB1*04:01:01G	47241	-0.000872	7.6e-07
afr	B	B*35:17:01G	DRB1	DRB1*04:01:01G	47241	-0.00123288	1.52e-06
afr	B	B*35:20:01	DRB1	DRB1*04:01:01G	47241	0.00566986	3.21e-05
afr	B	B*35:43:01G	DRB1	DRB1*04:01:01G	47241	-0.00348762	1.22e-05
afr	B	B*37:01:01G	DRB1	DRB1*04:01:01G	47253	0.00350508	1.23e-05
afr	B	B*38:01:01G	DRB1	DRB1*04:01:01G	47245	0.00428706	1.84e-05
afr	B	B*39:01:01G	DRB1	DRB1*04:01:01G	47245	0.00329675	1.09e-05
afr	B	B*39:02:02G	DRB1	DRB1*04:01:01G	47242	-0.00230658	5.32e-06
afr	B	B*39:05:01G	DRB1	DRB1*04:01:01G	47241	-0.00427181	1.82e-05
afr	B	B*39:06:02G	DRB1	DRB1*04:01:01G	47241	0.0103484	0.000107
afr	B	B*39:08	DRB1	DRB1*04:01:01G	47241	-0.00123288	1.52e-06
afr	B	B*39:10:01G	DRB1	DRB1*04:01:01G	47247	-0.0141805	0.000201
afr	B	B*39:11	DRB1	DRB1*04:01:01G	47241	0	0
afr	B	B*40:01:01G	DRB1	DRB1*04:01:01G	47257	0.0705595	0.00497864
afr	B	B*40:02:01G	DRB1	DRB1*04:01:01G	47242	-0.00247006	6.1e-06
afr	B	B*40:04:01G	DRB1	DRB1*04:01:01G	47241	0.00165921	2.75e-06
afr	B	B*40:05:01G	DRB1	DRB1*04:01:01G	47241	-0.000872	7.6e-07
afr	B	B*40:06:01G	DRB1	DRB1*04:01:01G	47241	-0.00203669	4.15e-06
afr	B	B*40:08:01G	DRB1	DRB1*04:01:01G	47241	-0.00150998	2.28e-06
afr	B	B*40:11:01G	DRB1	DRB1*04:01:01G	47241	0	0
afr	B	B*40:16:01G	DRB1	DRB1*04:01:01G	47243	-0.00251757	6.34e-06
afr	B	B*40:27:01	DRB1	DRB1*04:01:01G	47241	-0.00150998	2.28e-06
afr	B	B*41:01:01G	DRB1	DRB1*04:01:01G	47244	-0.000926	8.57e-07
afr	B	B*41:02:01G	DRB1	DRB1*04:01:01G	47249	-0.00921658	8.49e-05
afr	B	B*42:01:01G	DRB1	DRB1*04:01:01G	47331	-0.031387	0.000985
afr	B	B*42:02:01G	DRB1	DRB1*04:01:01G	47256	-0.0155301	0.000241
afr	B	B*44:02:01G	DRB1	DRB1*04:01:01G	47246	0.26738	0.0714921
afr	B	B*44:03:01G	DRB1	DRB1*04:01:01G	47243	0.00392907	1.54e-05
afr	B	B*44:03:02G	DRB1	DRB1*04:01:01G	47241	-0.00467245	2.18e-05
afr	B	B*44:05:01G	DRB1	DRB1*04:01:01G	47241	0.00587729	3.45e-05
afr	B	B*44:10	DRB1	DRB1*04:01:01G	47241	-0.00688553	4.74e-05
afr	B	B*44:188	DRB1	DRB1*04:01:01G	47241	0.00993122	9.86e-05
afr	B	B*44:212	DRB1	DRB1*04:01:01G	47241	-0.00246591	6.08e-06
afr	B	B*44:221	DRB1	DRB1*04:01:01G	47241	0.0337448	0.00113871
afr	B	B*44:224	DRB1	DRB1*04:01:01G	47241	-0.00855014	7.31e-05
afr	B	B*44:269	DRB1	DRB1*04:01:01G	47241	0.0199315	0.000397
afr	B	B*44:55	DRB1	DRB1*04:01:01G	47241	0.0566228	0.00320614
afr	B	B*45:01:01G	DRB1	DRB1*04:01:01G	47292	-0.00625785	3.92e-05
afr	B	B*47:01:01G	DRB1	DRB1*04:01:01G	47243	-0.00264771	7.01e-06
afr	B	B*48:01:01G	DRB1	DRB1*04:01:01G	47241	0.00251649	6.33e-06
afr	B	B*49:01:01G	DRB1	DRB1*04:01:01G	47263	-0.0137948	0.00019
afr	B	B*50:01:01G	DRB1	DRB1*04:01:01G	47251	-0.00811727	6.59e-05
afr	B	B*50:02:01G	DRB1	DRB1*04:01:01G	47241	-0.00380067	1.44e-05
afr	B	B*51:01:01G	DRB1	DRB1*04:01:01G	47271	0.00125676	1.58e-06
afr	B	B*51:02:01G	DRB1	DRB1*04:01:01G	47241	-0.00703318	4.95e-05
afr	B	B*51:08:01G	DRB1	DRB1*04:01:01G	47242	0.00478245	2.29e-05
afr	B	B*52:01:01G	DRB1	DRB1*04:01:01G	47243	-0.00347781	1.21e-05
afr	B	B*52:01:02G	DRB1	DRB1*04:01:01G	47254	-0.015736	0.000248
afr	B	B*53:01:01G	DRB1	DRB1*04:01:01G	47313	-0.0443468	0.00196664
afr	B	B*55:01:01G	DRB1	DRB1*04:01:01G	47243	0.0161566	0.000261
afr	B	B*56:01:01G	DRB1	DRB1*04:01:01G	47244	0.0131564	0.000173
afr	B	B*57:01:01G	DRB1	DRB1*04:01:01G	47245	0.00420114	1.76e-05
afr	B	B*57:02:01G	DRB1	DRB1*04:01:01G	47246	-0.0079751	6.36e-05
afr	B	B*57:03:01G	DRB1	DRB1*04:01:01G	47272	-0.0176969	0.000313
afr	B	B*57:04:01	DRB1	DRB1*04:01:01G	47243	-0.00125326	1.57e-06
afr	B	B*58:01:01G	DRB1	DRB1*04:01:01G	47273	-0.0208931	0.000437
afr	B	B*58:02:01G	DRB1	DRB1*04:01:01G	47251	-0.0244065	0.000596
afr	B	B*78:01:01G	DRB1	DRB1*04:01:01G	47259	-0.00717065	5.14e-05
afr	B	B*81:01:01G	DRB1	DRB1*04:01:01G	47275	-0.0164536	0.000271
afr	B	B*82:01:01G	DRB1	DRB1*04:01:01G	47242	-0.00894216	8e-05
afr	B	B*07:02:01G	DRB1	DRB1*04:02:01G	47362	-0.0141536	0.0002
afr	B	B*07:05:01G	DRB1	DRB1*04:02:01G	47258	-0.00308895	9.54e-06
afr	B	B*07:359	DRB1	DRB1*04:02:01G	47238	-0.00204704	4.19e-06
afr	B	B*08:01:01G	DRB1	DRB1*04:02:01G	47324	-0.00663438	4.4e-05
afr	B	B*13:02:01G	DRB1	DRB1*04:02:01G	47243	-0.00576729	3.33e-05
afr	B	B*14:01:01G	DRB1	DRB1*04:02:01G	47251	0.00450535	2.03e-05
afr	B	B*14:02:01G	DRB1	DRB1*04:02:01G	47295	-0.00197005	3.88e-06
afr	B	B*14:03	DRB1	DRB1*04:02:01G	47242	-0.00362633	1.32e-05
afr	B	B*15:01:01G	DRB1	DRB1*04:02:01G	47241	0.00748469	5.6e-05
afr	B	B*15:03:01G	DRB1	DRB1*04:02:01G	47303	-0.00254798	6.49e-06
afr	B	B*15:04:01G	DRB1	DRB1*04:02:01G	47238	-0.00062	3.85e-07
afr	B	B*15:10:01G	DRB1	DRB1*04:02:01G	47265	-0.0046589	2.17e-05
afr	B	B*15:15:01G	DRB1	DRB1*04:02:01G	47238	-0.00038	1.44e-07
afr	B	B*15:16:01G	DRB1	DRB1*04:02:01G	47260	-0.0051385	2.64e-05
afr	B	B*15:17:01G	DRB1	DRB1*04:02:01G	47238	-0.00457313	2.09e-05
afr	B	B*15:18:01G	DRB1	DRB1*04:02:01G	47238	0.014042	0.000197
afr	B	B*15:30:01G	DRB1	DRB1*04:02:01G	47238	-0.00038	1.44e-07
afr	B	B*15:39:01G	DRB1	DRB1*04:02:01G	47238	-0.00049	2.4e-07
afr	B	B*18:01:01G	DRB1	DRB1*04:02:01G	47262	0.00330542	1.09e-05
afr	B	B*27:02:01G	DRB1	DRB1*04:02:01G	47238	-0.00142162	2.02e-06
afr	B	B*27:03	DRB1	DRB1*04:02:01G	47241	-0.0040273	1.62e-05
afr	B	B*27:05:02G	DRB1	DRB1*04:02:01G	47245	0.00489153	2.39e-05
afr	B	B*35:01:01G	DRB1	DRB1*04:02:01G	47310	0.00334965	1.12e-05
afr	B	B*35:02:01G	DRB1	DRB1*04:02:01G	47238	0.0173788	0.000302
afr	B	B*35:03:01G	DRB1	DRB1*04:02:01G	47240	-0.00318438	1.01e-05
afr	B	B*35:04:01G	DRB1	DRB1*04:02:01G	47238	-0.00062	3.85e-07
afr	B	B*35:05:01G	DRB1	DRB1*04:02:01G	47238	-0.00143846	2.07e-06
afr	B	B*35:08:01G	DRB1	DRB1*04:02:01G	47242	0.0104609	0.000109
afr	B	B*35:12:01G	DRB1	DRB1*04:02:01G	47238	-0.000849	7.21e-07
afr	B	B*35:14:01G	DRB1	DRB1*04:02:01G	47238	0	0
afr	B	B*35:16	DRB1	DRB1*04:02:01G	47238	-0.000219	4.81e-08
afr	B	B*35:17:01G	DRB1	DRB1*04:02:01G	47238	-0.00031	9.62e-08
afr	B	B*35:20:01	DRB1	DRB1*04:02:01G	47238	-0.000658	4.33e-07
afr	B	B*35:43:01G	DRB1	DRB1*04:02:01G	47238	-0.000877	7.69e-07
afr	B	B*37:01:01G	DRB1	DRB1*04:02:01G	47250	0.00819685	6.72e-05
afr	B	B*38:01:01G	DRB1	DRB1*04:02:01G	47242	0.141759	0.0200955
afr	B	B*39:01:01G	DRB1	DRB1*04:02:01G	47242	-0.00331854	1.1e-05
afr	B	B*39:02:02G	DRB1	DRB1*04:02:01G	47239	-0.00058	3.37e-07
afr	B	B*39:05:01G	DRB1	DRB1*04:02:01G	47238	-0.00107444	1.15e-06
afr	B	B*39:06:02G	DRB1	DRB1*04:02:01G	47238	-0.00225999	5.11e-06
afr	B	B*39:08	DRB1	DRB1*04:02:01G	47238	-0.00031	9.62e-08
afr	B	B*39:10:01G	DRB1	DRB1*04:02:01G	47244	-0.00555765	3.09e-05
afr	B	B*39:11	DRB1	DRB1*04:02:01G	47238	0	0
afr	B	B*40:01:01G	DRB1	DRB1*04:02:01G	47254	-0.00419928	1.76e-05
afr	B	B*40:02:01G	DRB1	DRB1*04:02:01G	47239	0.00160187	2.57e-06
afr	B	B*40:04:01G	DRB1	DRB1*04:02:01G	47238	-0.000981	9.62e-07
afr	B	B*40:05:01G	DRB1	DRB1*04:02:01G	47238	-0.000219	4.81e-08
afr	B	B*40:06:01G	DRB1	DRB1*04:02:01G	47238	-0.00145511	2.12e-06
afr	B	B*40:08:01G	DRB1	DRB1*04:02:01G	47238	-0.00038	1.44e-07
afr	B	B*40:11:01G	DRB1	DRB1*04:02:01G	47238	0	0
afr	B	B*40:16:01G	DRB1	DRB1*04:02:01G	47240	-0.00235445	5.54e-06
afr	B	B*40:27:01	DRB1	DRB1*04:02:01G	47238	-0.00038	1.44e-07
afr	B	B*41:01:01G	DRB1	DRB1*04:02:01G	47241	-0.00400302	1.6e-05
afr	B	B*41:02:01G	DRB1	DRB1*04:02:01G	47246	-0.000897	8.04e-07
afr	B	B*42:01:01G	DRB1	DRB1*04:02:01G	47328	-0.00679766	4.62e-05
afr	B	B*42:02:01G	DRB1	DRB1*04:02:01G	47253	-0.0027376	7.49e-06
afr	B	B*44:02:01G	DRB1	DRB1*04:02:01G	47243	0.0537396	0.00288795
afr	B	B*44:03:01G	DRB1	DRB1*04:02:01G	47240	-0.00423174	1.79e-05
afr	B	B*44:03:02G	DRB1	DRB1*04:02:01G	47238	-0.00451387	2.04e-05
afr	B	B*44:05:01G	DRB1	DRB1*04:02:01G	47238	-0.00107444	1.15e-06
afr	B	B*44:10	DRB1	DRB1*04:02:01G	47238	-0.00232322	5.4e-06
afr	B	B*44:188	DRB1	DRB1*04:02:01G	47238	-0.00209366	4.38e-06
afr	B	B*44:212	DRB1	DRB1*04:02:01G	47238	-0.00062	3.85e-07
afr	B	B*44:221	DRB1	DRB1*04:02:01G	47238	0.0171529	0.000294
afr	B	B*44:224	DRB1	DRB1*04:02:01G	47238	-0.00215052	4.62e-06
afr	B	B*44:269	DRB1	DRB1*04:02:01G	47238	0.0175224	0.000307
afr	B	B*44:55	DRB1	DRB1*04:02:01G	47238	-0.00107444	1.15e-06
afr	B	B*45:01:01G	DRB1	DRB1*04:02:01G	47289	-0.00761378	5.8e-05
afr	B	B*47:01:01G	DRB1	DRB1*04:02:01G	47240	0.00829279	6.88e-05
afr	B	B*48:01:01G	DRB1	DRB1*04:02:01G	47238	-0.00136987	1.88e-06
afr	B	B*49:01:01G	DRB1	DRB1*04:02:01G	47260	0.00115194	1.33e-06
afr	B	B*50:01:01G	DRB1	DRB1*04:02:01G	47248	0.00287216	8.25e-06
afr	B	B*50:02:01G	DRB1	DRB1*04:02:01G	47238	-0.000956	9.14e-07
afr	B	B*51:01:01G	DRB1	DRB1*04:02:01G	47268	0.00973432	9.48e-05
afr	B	B*51:02:01G	DRB1	DRB1*04:02:01G	47238	-0.00176898	3.13e-06
afr	B	B*51:08:01G	DRB1	DRB1*04:02:01G	47239	0.0168025	0.000282
afr	B	B*52:01:01G	DRB1	DRB1*04:02:01G	47240	0.0170654	0.000291
afr	B	B*52:01:02G	DRB1	DRB1*04:02:01G	47251	-0.00304253	9.26e-06
afr	B	B*53:01:01G	DRB1	DRB1*04:02:01G	47310	-0.0159225	0.000254
afr	B	B*55:01:01G	DRB1	DRB1*04:02:01G	47240	-0.00417021	1.74e-05
afr	B	B*56:01:01G	DRB1	DRB1*04:02:01G	47241	-0.00303623	9.22e-06
afr	B	B*57:01:01G	DRB1	DRB1*04:02:01G	47242	0.0141003	0.000199
afr	B	B*57:02:01G	DRB1	DRB1*04:02:01G	47243	0.000638	4.07e-07
afr	B	B*57:03:01G	DRB1	DRB1*04:02:01G	47269	-0.00409139	1.67e-05
afr	B	B*57:04:01	DRB1	DRB1*04:02:01G	47240	-0.00302046	9.12e-06
afr	B	B*58:01:01G	DRB1	DRB1*04:02:01G	47270	-0.00409544	1.68e-05
afr	B	B*58:02:01G	DRB1	DRB1*04:02:01G	47248	-0.00424667	1.8e-05
afr	B	B*78:01:01G	DRB1	DRB1*04:02:01G	47256	-0.00684702	4.69e-05
afr	B	B*81:01:01G	DRB1	DRB1*04:02:01G	47272	-0.00535473	2.87e-05
afr	B	B*82:01:01G	DRB1	DRB1*04:02:01G	47239	-0.00344793	1.19e-05
afr	B	B*07:02:01G	DRB1	DRB1*04:03:01G	47362	-0.00591685	3.5e-05
afr	B	B*07:05:01G	DRB1	DRB1*04:03:01G	47258	-0.00211363	4.47e-06
afr	B	B*07:359	DRB1	DRB1*04:03:01G	47238	-0.00293157	8.59e-06
afr	B	B*08:01:01G	DRB1	DRB1*04:03:01G	47324	-0.00720343	5.19e-05
afr	B	B*13:02:01G	DRB1	DRB1*04:03:01G	47243	0.00736975	5.43e-05
afr	B	B*14:01:01G	DRB1	DRB1*04:03:01G	47251	0.00139826	1.96e-06
afr	B	B*14:02:01G	DRB1	DRB1*04:03:01G	47295	-0.00583764	3.41e-05
afr	B	B*14:03	DRB1	DRB1*04:03:01G	47242	0.00716272	5.13e-05
afr	B	B*15:01:01G	DRB1	DRB1*04:03:01G	47241	-0.00637857	4.07e-05
afr	B	B*15:03:01G	DRB1	DRB1*04:03:01G	47303	-0.00815075	6.64e-05
afr	B	B*15:04:01G	DRB1	DRB1*04:03:01G	47238	-0.000888	7.89e-07
afr	B	B*15:10:01G	DRB1	DRB1*04:03:01G	47265	-0.0126775	0.000161
afr	B	B*15:15:01G	DRB1	DRB1*04:03:01G	47238	-0.000544	2.96e-07
afr	B	B*15:16:01G	DRB1	DRB1*04:03:01G	47260	-0.00738795	5.46e-05
afr	B	B*15:17:01G	DRB1	DRB1*04:03:01G	47238	-0.00330171	1.09e-05
afr	B	B*15:18:01G	DRB1	DRB1*04:03:01G	47238	-0.00361272	1.31e-05
afr	B	B*15:30:01G	DRB1	DRB1*04:03:01G	47238	0.0385618	0.00148701
afr	B	B*15:39:01G	DRB1	DRB1*04:03:01G	47238	-0.000702	4.93e-07
afr	B	B*18:01:01G	DRB1	DRB1*04:03:01G	47262	0.0256474	0.000658
afr	B	B*27:02:01G	DRB1	DRB1*04:03:01G	47238	-0.00203591	4.14e-06
afr	B	B*27:03	DRB1	DRB1*04:03:01G	47241	-0.00207575	4.31e-06
afr	B	B*27:05:02G	DRB1	DRB1*04:03:01G	47245	0.0248246	0.000616
afr	B	B*35:01:01G	DRB1	DRB1*04:03:01G	47310	-0.00351035	1.23e-05
afr	B	B*35:02:01G	DRB1	DRB1*04:03:01G	47238	0.0038924	1.52e-05
afr	B	B*35:03:01G	DRB1	DRB1*04:03:01G	47240	0.0235455	0.000554
afr	B	B*35:04:01G	DRB1	DRB1*04:03:01G	47238	-0.000888	7.89e-07
afr	B	B*35:05:01G	DRB1	DRB1*04:03:01G	47238	-0.00206002	4.24e-06
afr	B	B*35:08:01G	DRB1	DRB1*04:03:01G	47242	0.0669674	0.00448463
afr	B	B*35:12:01G	DRB1	DRB1*04:03:01G	47238	0.0512561	0.00262719
afr	B	B*35:14:01G	DRB1	DRB1*04:03:01G	47238	0	0
afr	B	B*35:16	DRB1	DRB1*04:03:01G	47238	-0.000314	9.86e-08
afr	B	B*35:17:01G	DRB1	DRB1*04:03:01G	47238	-0.000444	1.97e-07
afr	B	B*35:20:01	DRB1	DRB1*04:03:01G	47238	0.134533	0.018099
afr	B	B*35:43:01G	DRB1	DRB1*04:03:01G	47238	0.0495506	0.00245526
afr	B	B*37:01:01G	DRB1	DRB1*04:03:01G	47250	0.0393825	0.00155098
afr	B	B*38:01:01G	DRB1	DRB1*04:03:01G	47242	0.0104846	0.00011
afr	B	B*39:01:01G	DRB1	DRB1*04:03:01G	47242	-0.000256	6.56e-08
afr	B	B*39:02:02G	DRB1	DRB1*04:03:01G	47239	0.0503727	0.00253741
afr	B	B*39:05:01G	DRB1	DRB1*04:03:01G	47238	0.0261194	0.000682
afr	B	B*39:06:02G	DRB1	DRB1*04:03:01G	47238	-0.00323654	1.05e-05
afr	B	B*39:08	DRB1	DRB1*04:03:01G	47238	-0.000444	1.97e-07
afr	B	B*39:10:01G	DRB1	DRB1*04:03:01G	47244	0.00283955	8.06e-06
afr	B	B*39:11	DRB1	DRB1*04:03:01G	47238	0	0
afr	B	B*40:01:01G	DRB1	DRB1*04:03:01G	47254	0.00862974	7.45e-05
afr	B	B*40:02:01G	DRB1	DRB1*04:03:01G	47239	-0.00162612	2.64e-06
afr	B	B*40:04:01G	DRB1	DRB1*04:03:01G	47238	-0.00140458	1.97e-06
afr	B	B*40:05:01G	DRB1	DRB1*04:03:01G	47238	-0.000314	9.86e-08
afr	B	B*40:06:01G	DRB1	DRB1*04:03:01G	47238	-0.00208386	4.34e-06
afr	B	B*40:08:01G	DRB1	DRB1*04:03:01G	47238	0.0776675	0.00603224
afr	B	B*40:11:01G	DRB1	DRB1*04:03:01G	47238	0	0
afr	B	B*40:16:01G	DRB1	DRB1*04:03:01G	47240	-0.00337181	1.14e-05
afr	B	B*40:27:01	DRB1	DRB1*04:03:01G	47238	-0.000544	2.96e-07
afr	B	B*41:01:01G	DRB1	DRB1*04:03:01G	47241	0.00169442	2.87e-06
afr	B	B*41:02:01G	DRB1	DRB1*04:03:01G	47246	-0.00427262	1.83e-05
afr	B	B*42:01:01G	DRB1	DRB1*04:03:01G	47328	-0.0183004	0.000335
afr	B	B*42:02:01G	DRB1	DRB1*04:03:01G	47253	0.0593513	0.00352258
afr	B	B*44:02:01G	DRB1	DRB1*04:03:01G	47243	0.00208678	4.35e-06
afr	B	B*44:03:01G	DRB1	DRB1*04:03:01G	47240	-0.00872695	7.62e-05
afr	B	B*44:03:02G	DRB1	DRB1*04:03:01G	47238	-0.00317577	1.01e-05
afr	B	B*44:05:01G	DRB1	DRB1*04:03:01G	47238	-0.00153871	2.37e-06
afr	B	B*44:10	DRB1	DRB1*04:03:01G	47238	0.00308048	9.49e-06
afr	B	B*44:188	DRB1	DRB1*04:03:01G	47238	-0.00299833	8.99e-06
afr	B	B*44:212	DRB1	DRB1*04:03:01G	47238	-0.000888	7.89e-07
afr	B	B*44:221	DRB1	DRB1*04:03:01G	47238	-0.0016321	2.66e-06
afr	B	B*44:224	DRB1	DRB1*04:03:01G	47238	0.00384003	1.47e-05
afr	B	B*44:269	DRB1	DRB1*04:03:01G	47238	-0.00160157	2.57e-06
afr	B	B*44:55	DRB1	DRB1*04:03:01G	47238	-0.00153871	2.37e-06
afr	B	B*45:01:01G	DRB1	DRB1*04:03:01G	47289	-0.00221248	4.9e-06
afr	B	B*47:01:01G	DRB1	DRB1*04:03:01G	47240	-0.00289749	8.4e-06
afr	B	B*48:01:01G	DRB1	DRB1*04:03:01G	47238	0.00888832	7.9e-05
afr	B	B*49:01:01G	DRB1	DRB1*04:03:01G	47260	0.00547744	3e-05
afr	B	B*50:01:01G	DRB1	DRB1*04:03:01G	47248	-0.00271599	7.38e-06
afr	B	B*50:02:01G	DRB1	DRB1*04:03:01G	47238	-0.001369	1.87e-06
afr	B	B*51:01:01G	DRB1	DRB1*04:03:01G	47268	0.0153613	0.000236
afr	B	B*51:02:01G	DRB1	DRB1*04:03:01G	47238	-0.00253335	6.42e-06
afr	B	B*51:08:01G	DRB1	DRB1*04:03:01G	47239	-0.00166203	2.76e-06
afr	B	B*52:01:01G	DRB1	DRB1*04:03:01G	47240	0.00994554	9.89e-05
afr	B	B*52:01:02G	DRB1	DRB1*04:03:01G	47251	-0.00622699	3.88e-05
afr	B	B*53:01:01G	DRB1	DRB1*04:03:01G	47310	-0.0160685	0.000258
afr	B	B*55:01:01G	DRB1	DRB1*04:03:01G	47240	0.00830198	6.89e-05
afr	B	B*56:01:01G	DRB1	DRB1*04:03:01G	47241	0.0103841	0.000108
afr	B	B*57:01:01G	DRB1	DRB1*04:03:01G	47242	0.00621161	3.86e-05
afr	B	B*57:02:01G	DRB1	DRB1*04:03:01G	47243	-0.00261145	6.82e-06
afr	B	B*57:03:01G	DRB1	DRB1*04:03:01G	47269	-0.0106491	0.000113
afr	B	B*57:04:01	DRB1	DRB1*04:03:01G	47240	0.00056	3.13e-07
afr	B	B*58:01:01G	DRB1	DRB1*04:03:01G	47270	-0.0059268	3.51e-05
afr	B	B*58:02:01G	DRB1	DRB1*04:03:01G	47248	-0.0140261	0.000197
afr	B	B*78:01:01G	DRB1	DRB1*04:03:01G	47256	-0.00543399	2.95e-05
afr	B	B*81:01:01G	DRB1	DRB1*04:03:01G	47272	-0.0061408	3.77e-05
afr	B	B*82:01:01G	DRB1	DRB1*04:03:01G	47239	-0.000608	3.7e-07
afr	B	B*07:02:01G	DRB1	DRB1*04:04:01G	47363	0.0191947	0.000368
afr	B	B*07:05:01G	DRB1	DRB1*04:04:01G	47259	-0.00167724	2.81e-06
afr	B	B*07:359	DRB1	DRB1*04:04:01G	47239	0.00301166	9.07e-06
afr	B	B*08:01:01G	DRB1	DRB1*04:04:01G	47325	0.00143796	2.07e-06
afr	B	B*13:02:01G	DRB1	DRB1*04:04:01G	47244	0.00447566	2e-05
afr	B	B*14:01:01G	DRB1	DRB1*04:04:01G	47252	-0.00537859	2.89e-05
afr	B	B*14:02:01G	DRB1	DRB1*04:04:01G	47296	-0.00940425	8.84e-05
afr	B	B*14:03	DRB1	DRB1*04:04:01G	47243	-0.00456658	2.09e-05
afr	B	B*15:01:01G	DRB1	DRB1*04:04:01G	47242	0.0433707	0.00188102
afr	B	B*15:03:01G	DRB1	DRB1*04:04:01G	47304	-0.0239534	0.000574
afr	B	B*15:04:01G	DRB1	DRB1*04:04:01G	47239	-0.00157755	2.49e-06
afr	B	B*15:10:01G	DRB1	DRB1*04:04:01G	47266	-0.0169362	0.000287
afr	B	B*15:15:01G	DRB1	DRB1*04:04:01G	47239	0.0211429	0.000447
afr	B	B*15:16:01G	DRB1	DRB1*04:04:01G	47261	-0.0127322	0.000162
afr	B	B*15:17:01G	DRB1	DRB1*04:04:01G	47239	-0.00612387	3.75e-05
afr	B	B*15:18:01G	DRB1	DRB1*04:04:01G	47239	0.00693394	4.81e-05
afr	B	B*15:30:01G	DRB1	DRB1*04:04:01G	47239	-0.000966	9.33e-07
afr	B	B*15:39:01G	DRB1	DRB1*04:04:01G	47239	-0.00124712	1.56e-06
afr	B	B*18:01:01G	DRB1	DRB1*04:04:01G	47263	-0.0110266	0.000122
afr	B	B*27:02:01G	DRB1	DRB1*04:04:01G	47239	0.00229537	5.27e-06
afr	B	B*27:03	DRB1	DRB1*04:04:01G	47242	0.00227954	5.2e-06
afr	B	B*27:05:02G	DRB1	DRB1*04:04:01G	47246	0.0558203	0.0031159
afr	B	B*35:01:01G	DRB1	DRB1*04:04:01G	47311	-0.0131142	0.000172
afr	B	B*35:02:01G	DRB1	DRB1*04:04:01G	47239	0.0102895	0.000106
afr	B	B*35:03:01G	DRB1	DRB1*04:04:01G	47241	-0.00280289	7.86e-06
afr	B	B*35:04:01G	DRB1	DRB1*04:04:01G	47239	-0.00157755	2.49e-06
afr	B	B*35:05:01G	DRB1	DRB1*04:04:01G	47239	0.00802568	6.44e-05
afr	B	B*35:08:01G	DRB1	DRB1*04:04:01G	47243	0.0103598	0.000107
afr	B	B*35:12:01G	DRB1	DRB1*04:04:01G	47239	-0.00216031	4.67e-06
afr	B	B*35:14:01G	DRB1	DRB1*04:04:01G	47239	0	0
afr	B	B*35:16	DRB1	DRB1*04:04:01G	47239	-0.000558	3.11e-07
afr	B	B*35:17:01G	DRB1	DRB1*04:04:01G	47239	0.0262888	0.000691
afr	B	B*35:20:01	DRB1	DRB1*04:04:01G	47239	0.0238575	0.000569
afr	B	B*35:43:01G	DRB1	DRB1*04:04:01G	47239	0.00734357	5.39e-05
afr	B	B*37:01:01G	DRB1	DRB1*04:04:01G	47251	-0.00529431	2.8e-05
afr	B	B*38:01:01G	DRB1	DRB1*04:04:01G	47243	0.00348198	1.21e-05
afr	B	B*39:01:01G	DRB1	DRB1*04:04:01G	47243	0.0321629	0.00103446
afr	B	B*39:02:02G	DRB1	DRB1*04:04:01G	47240	0.0129987	0.000169
afr	B	B*39:05:01G	DRB1	DRB1*04:04:01G	47239	-0.00273286	7.47e-06
afr	B	B*39:06:02G	DRB1	DRB1*04:04:01G	47239	0.0314865	0.000991
afr	B	B*39:08	DRB1	DRB1*04:04:01G	47239	-0.000789	6.22e-07
afr	B	B*39:10:01G	DRB1	DRB1*04:04:01G	47245	-0.00803085	6.45e-05
afr	B	B*39:11	DRB1	DRB1*04:04:01G	47239	0	0
afr	B	B*40:01:01G	DRB1	DRB1*04:04:01G	47255	0.274212	0.0751921
afr	B	B*40:02:01G	DRB1	DRB1*04:04:01G	47240	0.0165666	0.000274
afr	B	B*40:04:01G	DRB1	DRB1*04:04:01G	47239	0.0403268	0.00162625
afr	B	B*40:05:01G	DRB1	DRB1*04:04:01G	47239	0.0377352	0.00142395
afr	B	B*40:06:01G	DRB1	DRB1*04:04:01G	47239	-0.0037011	1.37e-05
afr	B	B*40:08:01G	DRB1	DRB1*04:04:01G	47239	-0.000966	9.33e-07
afr	B	B*40:11:01G	DRB1	DRB1*04:04:01G	47239	0	0
afr	B	B*40:16:01G	DRB1	DRB1*04:04:01G	47241	0.00454312	2.06e-05
afr	B	B*40:27:01	DRB1	DRB1*04:04:01G	47239	0.0653607	0.00427203
afr	B	B*41:01:01G	DRB1	DRB1*04:04:01G	47242	-0.00388322	1.51e-05
afr	B	B*41:02:01G	DRB1	DRB1*04:04:01G	47247	0.00556836	3.1e-05
afr	B	B*42:01:01G	DRB1	DRB1*04:04:01G	47329	-0.0199503	0.000398
afr	B	B*42:02:01G	DRB1	DRB1*04:04:01G	47254	-0.0101449	0.000103
afr	B	B*44:02:01G	DRB1	DRB1*04:04:01G	47244	0.0227077	0.000516
afr	B	B*44:03:01G	DRB1	DRB1*04:04:01G	47241	-0.0013234	1.75e-06
afr	B	B*44:03:02G	DRB1	DRB1*04:04:01G	47239	-0.00962193	9.26e-05
afr	B	B*44:05:01G	DRB1	DRB1*04:04:01G	47239	0.012904	0.000167
afr	B	B*44:10	DRB1	DRB1*04:04:01G	47239	-0.00590917	3.49e-05
afr	B	B*44:188	DRB1	DRB1*04:04:01G	47239	0.0067288	4.53e-05
afr	B	B*44:212	DRB1	DRB1*04:04:01G	47239	-0.00157755	2.49e-06
afr	B	B*44:221	DRB1	DRB1*04:04:01G	47239	-0.00289873	8.4e-06
afr	B	B*44:224	DRB1	DRB1*04:04:01G	47239	-0.0054699	2.99e-05
afr	B	B*44:269	DRB1	DRB1*04:04:01G	47239	0.00466734	2.18e-05
afr	B	B*44:55	DRB1	DRB1*04:04:01G	47239	0.0207224	0.000429
afr	B	B*45:01:01G	DRB1	DRB1*04:04:01G	47290	-0.0209606	0.000439
afr	B	B*47:01:01G	DRB1	DRB1*04:04:01G	47241	-0.000989	9.78e-07
afr	B	B*48:01:01G	DRB1	DRB1*04:04:01G	47239	0.0210527	0.000443
afr	B	B*49:01:01G	DRB1	DRB1*04:04:01G	47261	-0.0178746	0.00032
afr	B	B*50:01:01G	DRB1	DRB1*04:04:01G	47249	-0.0066404	4.41e-05
afr	B	B*50:02:01G	DRB1	DRB1*04:04:01G	47239	-0.00243145	5.91e-06
afr	B	B*51:01:01G	DRB1	DRB1*04:04:01G	47269	0.0371653	0.00138126
afr	B	B*51:02:01G	DRB1	DRB1*04:04:01G	47239	0.000253	6.42e-08
afr	B	B*51:08:01G	DRB1	DRB1*04:04:01G	47240	-0.00295189	8.71e-06
afr	B	B*52:01:01G	DRB1	DRB1*04:04:01G	47241	-0.00784415	6.15e-05
afr	B	B*52:01:02G	DRB1	DRB1*04:04:01G	47252	-0.00734798	5.4e-05
afr	B	B*53:01:01G	DRB1	DRB1*04:04:01G	47311	-0.0304434	0.000927
afr	B	B*55:01:01G	DRB1	DRB1*04:04:01G	47241	0.00956814	9.15e-05
afr	B	B*56:01:01G	DRB1	DRB1*04:04:01G	47242	0.000606	3.68e-07
afr	B	B*57:01:01G	DRB1	DRB1*04:04:01G	47243	0.00835753	6.98e-05
afr	B	B*57:02:01G	DRB1	DRB1*04:04:01G	47244	-0.00689235	4.75e-05
afr	B	B*57:03:01G	DRB1	DRB1*04:04:01G	47270	-0.0250074	0.000625
afr	B	B*57:04:01	DRB1	DRB1*04:04:01G	47241	-0.00492072	2.42e-05
afr	B	B*58:01:01G	DRB1	DRB1*04:04:01G	47271	-0.021112	0.000446
afr	B	B*58:02:01G	DRB1	DRB1*04:04:01G	47249	-0.0151756	0.00023
afr	B	B*78:01:01G	DRB1	DRB1*04:04:01G	47257	-0.00258624	6.69e-06
afr	B	B*81:01:01G	DRB1	DRB1*04:04:01G	47273	-0.00628131	3.95e-05
afr	B	B*82:01:01G	DRB1	DRB1*04:04:01G	47240	-0.00632206	4e-05
afr	B	B*07:02:01G	DRB1	DRB1*04:05:01G	47369	-0.0202439	0.00041
afr	B	B*07:05:01G	DRB1	DRB1*04:05:01G	47265	0.0180814	0.000327
afr	B	B*07:359	DRB1	DRB1*04:05:01G	47245	0.00108197	1.17e-06
afr	B	B*08:01:01G	DRB1	DRB1*04:05:01G	47331	-0.0177995	0.000317
afr	B	B*13:02:01G	DRB1	DRB1*04:05:01G	47250	-0.00271146	7.35e-06
afr	B	B*14:01:01G	DRB1	DRB1*04:05:01G	47258	0.0213014	0.000454
afr	B	B*14:02:01G	DRB1	DRB1*04:05:01G	47302	-0.00573163	3.29e-05
afr	B	B*14:03	DRB1	DRB1*04:05:01G	47249	-0.00685573	4.7e-05
afr	B	B*15:01:01G	DRB1	DRB1*04:05:01G	47248	-0.0101849	0.000104
afr	B	B*15:03:01G	DRB1	DRB1*04:05:01G	47310	0.00434643	1.89e-05
afr	B	B*15:04:01G	DRB1	DRB1*04:05:01G	47245	-0.00228839	5.24e-06
afr	B	B*15:10:01G	DRB1	DRB1*04:05:01G	47272	-0.00605973	3.67e-05
afr	B	B*15:15:01G	DRB1	DRB1*04:05:01G	47245	-0.00140127	1.96e-06
afr	B	B*15:16:01G	DRB1	DRB1*04:05:01G	47267	0.00480781	2.31e-05
afr	B	B*15:17:01G	DRB1	DRB1*04:05:01G	47245	-0.00272692	7.44e-06
afr	B	B*15:18:01G	DRB1	DRB1*04:05:01G	47245	-0.00229427	5.26e-06
afr	B	B*15:30:01G	DRB1	DRB1*04:05:01G	47245	-0.00140127	1.96e-06
afr	B	B*15:39:01G	DRB1	DRB1*04:05:01G	47245	-0.00180908	3.27e-06
afr	B	B*18:01:01G	DRB1	DRB1*04:05:01G	47269	-0.0102056	0.000104
afr	B	B*27:02:01G	DRB1	DRB1*04:05:01G	47245	-0.00524525	2.75e-05
afr	B	B*27:03	DRB1	DRB1*04:05:01G	47248	0.05967	0.00356051
afr	B	B*27:05:02G	DRB1	DRB1*04:05:01G	47252	0.0278772	0.000777
afr	B	B*35:01:01G	DRB1	DRB1*04:05:01G	47317	0.00582966	3.4e-05
afr	B	B*35:02:01G	DRB1	DRB1*04:05:01G	47245	-0.00238382	5.68e-06
afr	B	B*35:03:01G	DRB1	DRB1*04:05:01G	47247	-0.0024741	6.12e-06
afr	B	B*35:04:01G	DRB1	DRB1*04:05:01G	47245	-0.00228839	5.24e-06
afr	B	B*35:05:01G	DRB1	DRB1*04:05:01G	47245	-0.00530739	2.82e-05
afr	B	B*35:08:01G	DRB1	DRB1*04:05:01G	47249	-0.00288563	8.33e-06
afr	B	B*35:12:01G	DRB1	DRB1*04:05:01G	47245	-0.00313374	9.82e-06
afr	B	B*35:14:01G	DRB1	DRB1*04:05:01G	47245	0	0
afr	B	B*35:16	DRB1	DRB1*04:05:01G	47245	-0.000809	6.54e-07
afr	B	B*35:17:01G	DRB1	DRB1*04:05:01G	47245	-0.00114412	1.31e-06
afr	B	B*35:20:01	DRB1	DRB1*04:05:01G	47245	-0.00242723	5.89e-06
afr	B	B*35:43:01G	DRB1	DRB1*04:05:01G	47245	0.00347006	1.2e-05
afr	B	B*37:01:01G	DRB1	DRB1*04:05:01G	47257	-0.0104581	0.000109
afr	B	B*38:01:01G	DRB1	DRB1*04:05:01G	47249	-0.00527851	2.79e-05
afr	B	B*39:01:01G	DRB1	DRB1*04:05:01G	47249	0.00556207	3.09e-05
afr	B	B*39:02:02G	DRB1	DRB1*04:05:01G	47246	-0.00214053	4.58e-06
afr	B	B*39:05:01G	DRB1	DRB1*04:05:01G	47245	-0.00396428	1.57e-05
afr	B	B*39:06:02G	DRB1	DRB1*04:05:01G	47245	-0.00312232	9.75e-06
afr	B	B*39:08	DRB1	DRB1*04:05:01G	47245	-0.00114412	1.31e-06
afr	B	B*39:10:01G	DRB1	DRB1*04:05:01G	47251	-0.00660752	4.37e-05
afr	B	B*39:11	DRB1	DRB1*04:05:01G	47245	0	0
afr	B	B*40:01:01G	DRB1	DRB1*04:05:01G	47261	-0.0105908	0.000112
afr	B	B*40:02:01G	DRB1	DRB1*04:05:01G	47246	0.0503839	0.00253854
afr	B	B*40:04:01G	DRB1	DRB1*04:05:01G	47245	0.0023801	5.66e-06
afr	B	B*40:05:01G	DRB1	DRB1*04:05:01G	47245	-0.000809	6.54e-07
afr	B	B*40:06:01G	DRB1	DRB1*04:05:01G	47245	-0.00132336	1.75e-06
afr	B	B*40:08:01G	DRB1	DRB1*04:05:01G	47245	-0.00140127	1.96e-06
afr	B	B*40:11:01G	DRB1	DRB1*04:05:01G	47245	0	0
afr	B	B*40:16:01G	DRB1	DRB1*04:05:01G	47247	0.00362175	1.31e-05
afr	B	B*40:27:01	DRB1	DRB1*04:05:01G	47245	-0.00140127	1.96e-06
afr	B	B*41:01:01G	DRB1	DRB1*04:05:01G	47248	0.0396424	0.00157152
afr	B	B*41:02:01G	DRB1	DRB1*04:05:01G	47253	-0.0116011	0.000135
afr	B	B*42:01:01G	DRB1	DRB1*04:05:01G	47335	-0.0226499	0.000513
afr	B	B*42:02:01G	DRB1	DRB1*04:05:01G	47260	-0.0034361	1.18e-05
afr	B	B*44:02:01G	DRB1	DRB1*04:05:01G	47250	-0.0169023	0.000286
afr	B	B*44:03:01G	DRB1	DRB1*04:05:01G	47247	0.00236963	5.62e-06
afr	B	B*44:03:02G	DRB1	DRB1*04:05:01G	47245	-0.00363163	1.32e-05
afr	B	B*44:05:01G	DRB1	DRB1*04:05:01G	47245	0.00151211	2.29e-06
afr	B	B*44:10	DRB1	DRB1*04:05:01G	47245	-0.00349694	1.22e-05
afr	B	B*44:188	DRB1	DRB1*04:05:01G	47245	0.000718	5.16e-07
afr	B	B*44:212	DRB1	DRB1*04:05:01G	47245	-0.00228839	5.24e-06
afr	B	B*44:221	DRB1	DRB1*04:05:01G	47245	-0.00420489	1.77e-05
afr	B	B*44:224	DRB1	DRB1*04:05:01G	47245	-0.00245405	6.02e-06
afr	B	B*44:269	DRB1	DRB1*04:05:01G	47245	0.00113541	1.29e-06
afr	B	B*44:55	DRB1	DRB1*04:05:01G	47245	0.00151211	2.29e-06
afr	B	B*45:01:01G	DRB1	DRB1*04:05:01G	47296	-0.00183712	3.38e-06
afr	B	B*47:01:01G	DRB1	DRB1*04:05:01G	47247	0.0187418	0.000351
afr	B	B*48:01:01G	DRB1	DRB1*04:05:01G	47245	-0.000758	5.74e-07
afr	B	B*49:01:01G	DRB1	DRB1*04:05:01G	47267	0.108537	0.0117803
afr	B	B*50:01:01G	DRB1	DRB1*04:05:01G	47255	0.021969	0.000483
afr	B	B*50:02:01G	DRB1	DRB1*04:05:01G	47245	-0.00352706	1.24e-05
afr	B	B*51:01:01G	DRB1	DRB1*04:05:01G	47275	0.00669709	4.49e-05
afr	B	B*51:02:01G	DRB1	DRB1*04:05:01G	47245	-0.00652686	4.26e-05
afr	B	B*51:08:01G	DRB1	DRB1*04:05:01G	47246	-0.004282	1.83e-05
afr	B	B*52:01:01G	DRB1	DRB1*04:05:01G	47247	-0.00189956	3.61e-06
afr	B	B*52:01:02G	DRB1	DRB1*04:05:01G	47258	-0.0186007	0.000346
afr	B	B*53:01:01G	DRB1	DRB1*04:05:01G	47317	-0.018594	0.000346
afr	B	B*55:01:01G	DRB1	DRB1*04:05:01G	47247	-0.011147	0.000124
afr	B	B*56:01:01G	DRB1	DRB1*04:05:01G	47248	-0.00925785	8.57e-05
afr	B	B*57:01:01G	DRB1	DRB1*04:05:01G	47249	-0.00762042	5.81e-05
afr	B	B*57:02:01G	DRB1	DRB1*04:05:01G	47250	0.00086	7.4e-07
afr	B	B*57:03:01G	DRB1	DRB1*04:05:01G	47276	-0.0115345	0.000133
afr	B	B*57:04:01	DRB1	DRB1*04:05:01G	47247	-0.00534069	2.85e-05
afr	B	B*58:01:01G	DRB1	DRB1*04:05:01G	47277	0.0361257	0.00130507
afr	B	B*58:02:01G	DRB1	DRB1*04:05:01G	47255	-0.0252241	0.000636
afr	B	B*78:01:01G	DRB1	DRB1*04:05:01G	47263	-0.00881657	7.77e-05
afr	B	B*81:01:01G	DRB1	DRB1*04:05:01G	47279	-0.0167634	0.000281
afr	B	B*82:01:01G	DRB1	DRB1*04:05:01G	47246	0.00785329	6.17e-05
afr	B	B*07:02:01G	DRB1	DRB1*04:06:01G	47362	-0.0049415	2.44e-05
afr	B	B*07:05:01G	DRB1	DRB1*04:06:01G	47258	-0.00373647	1.4e-05
afr	B	B*07:359	DRB1	DRB1*04:06:01G	47238	-0.00120265	1.45e-06
afr	B	B*08:01:01G	DRB1	DRB1*04:06:01G	47324	-0.00775623	6.02e-05
afr	B	B*13:02:01G	DRB1	DRB1*04:06:01G	47243	0.0155869	0.000243
afr	B	B*14:01:01G	DRB1	DRB1*04:06:01G	47251	0.00253587	6.43e-06
afr	B	B*14:02:01G	DRB1	DRB1*04:06:01G	47295	-0.00244411	5.97e-06
afr	B	B*14:03	DRB1	DRB1*04:06:01G	47242	-0.0021305	4.54e-06
afr	B	B*15:01:01G	DRB1	DRB1*04:06:01G	47241	-0.00361354	1.31e-05
afr	B	B*15:03:01G	DRB1	DRB1*04:06:01G	47303	-0.00376525	1.42e-05
afr	B	B*15:04:01G	DRB1	DRB1*04:06:01G	47238	-0.000364	1.33e-07
afr	B	B*15:10:01G	DRB1	DRB1*04:06:01G	47265	-0.0018622	3.47e-06
afr	B	B*15:15:01G	DRB1	DRB1*04:06:01G	47238	-0.000223	4.98e-08
afr	B	B*15:16:01G	DRB1	DRB1*04:06:01G	47260	-0.00563456	3.17e-05
afr	B	B*15:17:01G	DRB1	DRB1*04:06:01G	47238	0.0130842	0.000171
afr	B	B*15:18:01G	DRB1	DRB1*04:06:01G	47238	-0.00148209	2.2e-06
afr	B	B*15:30:01G	DRB1	DRB1*04:06:01G	47238	-0.000223	4.98e-08
afr	B	B*15:39:01G	DRB1	DRB1*04:06:01G	47238	-0.000288	8.3e-08
afr	B	B*18:01:01G	DRB1	DRB1*04:06:01G	47262	-0.0072286	5.23e-05
afr	B	B*27:02:01G	DRB1	DRB1*04:06:01G	47238	-0.000835	6.98e-07
afr	B	B*27:03	DRB1	DRB1*04:06:01G	47241	-0.00236607	5.6e-06
afr	B	B*27:05:02G	DRB1	DRB1*04:06:01G	47245	-0.00344573	1.19e-05
afr	B	B*35:01:01G	DRB1	DRB1*04:06:01G	47310	-0.00183164	3.35e-06
afr	B	B*35:02:01G	DRB1	DRB1*04:06:01G	47238	0.0156337	0.000244
afr	B	B*35:03:01G	DRB1	DRB1*04:06:01G	47240	-0.00187085	3.5e-06
afr	B	B*35:04:01G	DRB1	DRB1*04:06:01G	47238	-0.000364	1.33e-07
afr	B	B*35:05:01G	DRB1	DRB1*04:06:01G	47238	-0.000845	7.14e-07
afr	B	B*35:08:01G	DRB1	DRB1*04:06:01G	47242	-0.00100667	1.01e-06
afr	B	B*35:12:01G	DRB1	DRB1*04:06:01G	47238	-0.000499	2.49e-07
afr	B	B*35:14:01G	DRB1	DRB1*04:06:01G	47238	0	0
afr	B	B*35:16	DRB1	DRB1*04:06:01G	47238	-0.000129	1.66e-08
afr	B	B*35:17:01G	DRB1	DRB1*04:06:01G	47238	-0.000182	3.32e-08
afr	B	B*35:20:01	DRB1	DRB1*04:06:01G	47238	-0.000386	1.49e-07
afr	B	B*35:43:01G	DRB1	DRB1*04:06:01G	47238	-0.000515	2.66e-07
afr	B	B*37:01:01G	DRB1	DRB1*04:06:01G	47250	-0.00283603	8.04e-06
afr	B	B*38:01:01G	DRB1	DRB1*04:06:01G	47242	0.0102126	0.000104
afr	B	B*39:01:01G	DRB1	DRB1*04:06:01G	47242	-0.00194967	3.8e-06
afr	B	B*39:02:02G	DRB1	DRB1*04:06:01G	47239	-0.000341	1.16e-07
afr	B	B*39:05:01G	DRB1	DRB1*04:06:01G	47238	-0.000631	3.98e-07
afr	B	B*39:06:02G	DRB1	DRB1*04:06:01G	47238	-0.00132776	1.76e-06
afr	B	B*39:08	DRB1	DRB1*04:06:01G	47238	-0.000182	3.32e-08
afr	B	B*39:10:01G	DRB1	DRB1*04:06:01G	47244	-0.00326516	1.07e-05
afr	B	B*39:11	DRB1	DRB1*04:06:01G	47238	0	0
afr	B	B*40:01:01G	DRB1	DRB1*04:06:01G	47254	0.000893	7.97e-07
afr	B	B*40:02:01G	DRB1	DRB1*04:06:01G	47239	-0.0022607	5.11e-06
afr	B	B*40:04:01G	DRB1	DRB1*04:06:01G	47238	-0.000576	3.32e-07
afr	B	B*40:05:01G	DRB1	DRB1*04:06:01G	47238	-0.000129	1.66e-08
afr	B	B*40:06:01G	DRB1	DRB1*04:06:01G	47238	-0.000855	7.31e-07
afr	B	B*40:08:01G	DRB1	DRB1*04:06:01G	47238	-0.000223	4.98e-08
afr	B	B*40:11:01G	DRB1	DRB1*04:06:01G	47238	0	0
afr	B	B*40:16:01G	DRB1	DRB1*04:06:01G	47240	-0.00138326	1.91e-06
afr	B	B*40:27:01	DRB1	DRB1*04:06:01G	47238	-0.000223	4.98e-08
afr	B	B*41:01:01G	DRB1	DRB1*04:06:01G	47241	-0.0023518	5.53e-06
afr	B	B*41:02:01G	DRB1	DRB1*04:06:01G	47246	-0.00296767	8.81e-06
afr	B	B*42:01:01G	DRB1	DRB1*04:06:01G	47328	-0.00714437	5.1e-05
afr	B	B*42:02:01G	DRB1	DRB1*04:06:01G	47253	0.00229626	5.27e-06
afr	B	B*44:02:01G	DRB1	DRB1*04:06:01G	47243	0.00583975	3.41e-05
afr	B	B*44:03:01G	DRB1	DRB1*04:06:01G	47240	-0.00362371	1.31e-05
afr	B	B*44:03:02G	DRB1	DRB1*04:06:01G	47238	-0.00265194	7.03e-06
afr	B	B*44:05:01G	DRB1	DRB1*04:06:01G	47238	-0.000631	3.98e-07
afr	B	B*44:10	DRB1	DRB1*04:06:01G	47238	-0.00136491	1.86e-06
afr	B	B*44:188	DRB1	DRB1*04:06:01G	47238	-0.00123004	1.51e-06
afr	B	B*44:212	DRB1	DRB1*04:06:01G	47238	-0.000364	1.33e-07
afr	B	B*44:221	DRB1	DRB1*04:06:01G	47238	-0.00067	4.48e-07
afr	B	B*44:224	DRB1	DRB1*04:06:01G	47238	-0.00126345	1.6e-06
afr	B	B*44:269	DRB1	DRB1*04:06:01G	47238	-0.000657	4.32e-07
afr	B	B*44:55	DRB1	DRB1*04:06:01G	47238	-0.000631	3.98e-07
afr	B	B*45:01:01G	DRB1	DRB1*04:06:01G	47289	0.000212	4.48e-08
afr	B	B*47:01:01G	DRB1	DRB1*04:06:01G	47240	-0.00118867	1.41e-06
afr	B	B*48:01:01G	DRB1	DRB1*04:06:01G	47238	-0.000805	6.48e-07
afr	B	B*49:01:01G	DRB1	DRB1*04:06:01G	47260	-0.000514	2.64e-07
afr	B	B*50:01:01G	DRB1	DRB1*04:06:01G	47248	0.0125415	0.000157
afr	B	B*50:02:01G	DRB1	DRB1*04:06:01G	47238	0.56551	0.319801
afr	B	B*51:01:01G	DRB1	DRB1*04:06:01G	47268	0.00927246	8.6e-05
afr	B	B*51:02:01G	DRB1	DRB1*04:06:01G	47238	-0.00103929	1.08e-06
afr	B	B*51:08:01G	DRB1	DRB1*04:06:01G	47239	-0.000682	4.65e-07
afr	B	B*52:01:01G	DRB1	DRB1*04:06:01G	47240	-0.00181186	3.28e-06
afr	B	B*52:01:02G	DRB1	DRB1*04:06:01G	47251	0.00410249	1.68e-05
afr	B	B*53:01:01G	DRB1	DRB1*04:06:01G	47310	-0.00779658	6.08e-05
afr	B	B*55:01:01G	DRB1	DRB1*04:06:01G	47240	-0.00245003	6e-06
afr	B	B*56:01:01G	DRB1	DRB1*04:06:01G	47241	-0.00178381	3.18e-06
afr	B	B*57:01:01G	DRB1	DRB1*04:06:01G	47242	-0.00313537	9.83e-06
afr	B	B*57:02:01G	DRB1	DRB1*04:06:01G	47243	0.00597735	3.57e-05
afr	B	B*57:03:01G	DRB1	DRB1*04:06:01G	47269	-0.00145144	2.11e-06
afr	B	B*57:04:01	DRB1	DRB1*04:06:01G	47240	-0.00177454	3.15e-06
afr	B	B*58:01:01G	DRB1	DRB1*04:06:01G	47270	0.00293952	8.64e-06
afr	B	B*58:02:01G	DRB1	DRB1*04:06:01G	47248	-0.00532959	2.84e-05
afr	B	B*78:01:01G	DRB1	DRB1*04:06:01G	47256	0.00128488	1.65e-06
afr	B	B*81:01:01G	DRB1	DRB1*04:06:01G	47272	0.00184636	3.41e-06
afr	B	B*82:01:01G	DRB1	DRB1*04:06:01G	47239	-0.00202568	4.1e-06
afr	B	B*07:02:01G	DRB1	DRB1*04:07:01G	47362	-0.00208747	4.36e-06
afr	B	B*07:05:01G	DRB1	DRB1*04:07:01G	47258	-0.00627927	3.94e-05
afr	B	B*07:359	DRB1	DRB1*04:07:01G	47238	-0.00377479	1.42e-05
afr	B	B*08:01:01G	DRB1	DRB1*04:07:01G	47324	-0.00246512	6.08e-06
afr	B	B*13:02:01G	DRB1	DRB1*04:07:01G	47243	-0.00657676	4.33e-05
afr	B	B*14:01:01G	DRB1	DRB1*04:07:01G	47251	-0.00521276	2.72e-05
afr	B	B*14:02:01G	DRB1	DRB1*04:07:01G	47295	-0.00742193	5.51e-05
afr	B	B*14:03	DRB1	DRB1*04:07:01G	47242	-0.00027	7.31e-08
afr	B	B*15:01:01G	DRB1	DRB1*04:07:01G	47241	0.00758545	5.75e-05
afr	B	B*15:03:01G	DRB1	DRB1*04:07:01G	47303	-0.0162913	0.000265
afr	B	B*15:04:01G	DRB1	DRB1*04:07:01G	47238	-0.00114371	1.31e-06
afr	B	B*15:10:01G	DRB1	DRB1*04:07:01G	47265	-0.0119339	0.000142
afr	B	B*15:15:01G	DRB1	DRB1*04:07:01G	47238	-0.0007	4.9e-07
afr	B	B*15:16:01G	DRB1	DRB1*04:07:01G	47260	-0.0102693	0.000105
afr	B	B*15:17:01G	DRB1	DRB1*04:07:01G	47238	-0.000844	7.12e-07
afr	B	B*15:18:01G	DRB1	DRB1*04:07:01G	47238	0.013743	0.000189
afr	B	B*15:30:01G	DRB1	DRB1*04:07:01G	47238	0.0602252	0.00362707
afr	B	B*15:39:01G	DRB1	DRB1*04:07:01G	47238	-0.000904	8.17e-07
afr	B	B*18:01:01G	DRB1	DRB1*04:07:01G	47262	-0.00150267	2.26e-06
afr	B	B*27:02:01G	DRB1	DRB1*04:07:01G	47238	-0.00262151	6.87e-06
afr	B	B*27:03	DRB1	DRB1*04:07:01G	47241	-0.00455063	2.07e-05
afr	B	B*27:05:02G	DRB1	DRB1*04:07:01G	47245	0.011084	0.000123
afr	B	B*35:01:01G	DRB1	DRB1*04:07:01G	47310	0.0311993	0.000973
afr	B	B*35:02:01G	DRB1	DRB1*04:07:01G	47238	-0.00394487	1.56e-05
afr	B	B*35:03:01G	DRB1	DRB1*04:07:01G	47240	-0.00222308	4.94e-06
afr	B	B*35:04:01G	DRB1	DRB1*04:07:01G	47238	-0.00114371	1.31e-06
afr	B	B*35:05:01G	DRB1	DRB1*04:07:01G	47238	-0.00265256	7.04e-06
afr	B	B*35:08:01G	DRB1	DRB1*04:07:01G	47242	0.0103599	0.000107
afr	B	B*35:12:01G	DRB1	DRB1*04:07:01G	47238	0.0801844	0.00642953
afr	B	B*35:14:01G	DRB1	DRB1*04:07:01G	47238	0	0
afr	B	B*35:16	DRB1	DRB1*04:07:01G	47238	0.0523576	0.00274132
afr	B	B*35:17:01G	DRB1	DRB1*04:07:01G	47238	0.0367369	0.0013496
afr	B	B*35:20:01	DRB1	DRB1*04:07:01G	47238	-0.0012131	1.47e-06
afr	B	B*35:43:01G	DRB1	DRB1*04:07:01G	47238	0.143501	0.0205925
afr	B	B*37:01:01G	DRB1	DRB1*04:07:01G	47250	0.0103826	0.000108
afr	B	B*38:01:01G	DRB1	DRB1*04:07:01G	47242	-0.00556926	3.1e-05
afr	B	B*39:01:01G	DRB1	DRB1*04:07:01G	47242	0.123479	0.0152471
afr	B	B*39:02:02G	DRB1	DRB1*04:07:01G	47239	-0.00106981	1.14e-06
afr	B	B*39:05:01G	DRB1	DRB1*04:07:01G	47238	0.105745	0.011182
afr	B	B*39:06:02G	DRB1	DRB1*04:07:01G	47238	0.0625277	0.00390971
afr	B	B*39:08	DRB1	DRB1*04:07:01G	47238	0.0740456	0.00548275
afr	B	B*39:10:01G	DRB1	DRB1*04:07:01G	47244	-0.00604246	3.65e-05
afr	B	B*39:11	DRB1	DRB1*04:07:01G	47238	0	0
afr	B	B*40:01:01G	DRB1	DRB1*04:07:01G	47254	-0.00500408	2.5e-05
afr	B	B*40:02:01G	DRB1	DRB1*04:07:01G	47239	0.0685539	0.00469964
afr	B	B*40:04:01G	DRB1	DRB1*04:07:01G	47238	0.00999171	9.98e-05
afr	B	B*40:05:01G	DRB1	DRB1*04:07:01G	47238	0.0523576	0.00274132
afr	B	B*40:06:01G	DRB1	DRB1*04:07:01G	47238	-0.00268325	7.2e-06
afr	B	B*40:08:01G	DRB1	DRB1*04:07:01G	47238	-0.0007	4.9e-07
afr	B	B*40:11:01G	DRB1	DRB1*04:07:01G	47238	0	0
afr	B	B*40:16:01G	DRB1	DRB1*04:07:01G	47240	-0.00434167	1.89e-05
afr	B	B*40:27:01	DRB1	DRB1*04:07:01G	47238	-0.0007	4.9e-07
afr	B	B*41:01:01G	DRB1	DRB1*04:07:01G	47241	-0.00738166	5.45e-05
afr	B	B*41:02:01G	DRB1	DRB1*04:07:01G	47246	-0.00239422	5.73e-06
afr	B	B*42:01:01G	DRB1	DRB1*04:07:01G	47328	-0.0133825	0.000179
afr	B	B*42:02:01G	DRB1	DRB1*04:07:01G	47253	-0.00378692	1.43e-05
afr	B	B*44:02:01G	DRB1	DRB1*04:07:01G	47243	0.00119925	1.44e-06
afr	B	B*44:03:01G	DRB1	DRB1*04:07:01G	47240	-0.00197389	3.9e-06
afr	B	B*44:03:02G	DRB1	DRB1*04:07:01G	47238	-0.00832371	6.93e-05
afr	B	B*44:05:01G	DRB1	DRB1*04:07:01G	47238	-0.0019813	3.93e-06
afr	B	B*44:10	DRB1	DRB1*04:07:01G	47238	0.000707	5e-07
afr	B	B*44:188	DRB1	DRB1*04:07:01G	47238	-0.00386076	1.49e-05
afr	B	B*44:212	DRB1	DRB1*04:07:01G	47238	-0.00114371	1.31e-06
afr	B	B*44:221	DRB1	DRB1*04:07:01G	47238	-0.00210155	4.42e-06
afr	B	B*44:224	DRB1	DRB1*04:07:01G	47238	-0.00396562	1.57e-05
afr	B	B*44:269	DRB1	DRB1*04:07:01G	47238	-0.00206224	4.25e-06
afr	B	B*44:55	DRB1	DRB1*04:07:01G	47238	-0.0019813	3.93e-06
afr	B	B*45:01:01G	DRB1	DRB1*04:07:01G	47289	-0.0139838	0.000196
afr	B	B*47:01:01G	DRB1	DRB1*04:07:01G	47240	-0.00373092	1.39e-05
afr	B	B*48:01:01G	DRB1	DRB1*04:07:01G	47238	0.0228302	0.000521
afr	B	B*49:01:01G	DRB1	DRB1*04:07:01G	47260	-0.0123466	0.000152
afr	B	B*50:01:01G	DRB1	DRB1*04:07:01G	47248	-0.00693931	4.82e-05
afr	B	B*50:02:01G	DRB1	DRB1*04:07:01G	47238	-0.00176278	3.11e-06
afr	B	B*51:01:01G	DRB1	DRB1*04:07:01G	47268	0.0552301	0.00305036
afr	B	B*51:02:01G	DRB1	DRB1*04:07:01G	47238	-0.00326204	1.06e-05
afr	B	B*51:08:01G	DRB1	DRB1*04:07:01G	47239	-0.00214009	4.58e-06
afr	B	B*52:01:01G	DRB1	DRB1*04:07:01G	47240	-0.00568692	3.23e-05
afr	B	B*52:01:02G	DRB1	DRB1*04:07:01G	47251	-0.00652903	4.26e-05
afr	B	B*53:01:01G	DRB1	DRB1*04:07:01G	47310	-0.0229559	0.000527
afr	B	B*55:01:01G	DRB1	DRB1*04:07:01G	47240	0.0757051	0.00573127
afr	B	B*56:01:01G	DRB1	DRB1*04:07:01G	47241	-0.00177347	3.15e-06
afr	B	B*57:01:01G	DRB1	DRB1*04:07:01G	47242	-0.0076826	5.9e-05
afr	B	B*57:02:01G	DRB1	DRB1*04:07:01G	47243	-0.00513932	2.64e-05
afr	B	B*57:03:01G	DRB1	DRB1*04:07:01G	47269	-0.00888973	7.9e-05
afr	B	B*57:04:01	DRB1	DRB1*04:07:01G	47240	-0.00176434	3.11e-06
afr	B	B*58:01:01G	DRB1	DRB1*04:07:01G	47270	-0.0109819	0.000121
afr	B	B*58:02:01G	DRB1	DRB1*04:07:01G	47248	-0.0103981	0.000108
afr	B	B*78:01:01G	DRB1	DRB1*04:07:01G	47256	-0.00924286	8.54e-05
afr	B	B*81:01:01G	DRB1	DRB1*04:07:01G	47272	-0.0130774	0.000171
afr	B	B*82:01:01G	DRB1	DRB1*04:07:01G	47239	0.000387	1.5e-07
afr	B	B*07:02:01G	DRB1	DRB1*04:08:01G	47362	0.0118988	0.000142
afr	B	B*07:05:01G	DRB1	DRB1*04:08:01G	47258	-0.0015267	2.33e-06
afr	B	B*07:359	DRB1	DRB1*04:08:01G	47238	0.0104136	0.000108
afr	B	B*08:01:01G	DRB1	DRB1*04:08:01G	47324	-0.00539228	2.91e-05
afr	B	B*13:02:01G	DRB1	DRB1*04:08:01G	47243	0.00379464	1.44e-05
afr	B	B*14:01:01G	DRB1	DRB1*04:08:01G	47251	-0.000938	8.79e-07
afr	B	B*14:02:01G	DRB1	DRB1*04:08:01G	47295	0.00361551	1.31e-05
afr	B	B*14:03	DRB1	DRB1*04:08:01G	47242	-0.00309468	9.58e-06
afr	B	B*15:01:01G	DRB1	DRB1*04:08:01G	47241	0.0191425	0.000366
afr	B	B*15:03:01G	DRB1	DRB1*04:08:01G	47303	-0.00595987	3.55e-05
afr	B	B*15:04:01G	DRB1	DRB1*04:08:01G	47238	-0.000529	2.8e-07
afr	B	B*15:10:01G	DRB1	DRB1*04:08:01G	47265	0.000847	7.18e-07
afr	B	B*15:15:01G	DRB1	DRB1*04:08:01G	47238	-0.000324	1.05e-07
afr	B	B*15:16:01G	DRB1	DRB1*04:08:01G	47260	-0.00022	4.86e-08
afr	B	B*15:17:01G	DRB1	DRB1*04:08:01G	47238	-0.00390267	1.52e-05
afr	B	B*15:18:01G	DRB1	DRB1*04:08:01G	47238	-0.00215283	4.63e-06
afr	B	B*15:30:01G	DRB1	DRB1*04:08:01G	47238	-0.000324	1.05e-07
afr	B	B*15:39:01G	DRB1	DRB1*04:08:01G	47238	-0.000418	1.75e-07
afr	B	B*18:01:01G	DRB1	DRB1*04:08:01G	47262	-0.004295	1.84e-05
afr	B	B*27:02:01G	DRB1	DRB1*04:08:01G	47238	-0.0012132	1.47e-06
afr	B	B*27:03	DRB1	DRB1*04:08:01G	47241	-0.00343686	1.18e-05
afr	B	B*27:05:02G	DRB1	DRB1*04:08:01G	47245	0.0163746	0.000268
afr	B	B*35:01:01G	DRB1	DRB1*04:08:01G	47310	-0.0121715	0.000148
afr	B	B*35:02:01G	DRB1	DRB1*04:08:01G	47238	-0.00182563	3.33e-06
afr	B	B*35:03:01G	DRB1	DRB1*04:08:01G	47240	0.0207945	0.000432
afr	B	B*35:04:01G	DRB1	DRB1*04:08:01G	47238	-0.000529	2.8e-07
afr	B	B*35:05:01G	DRB1	DRB1*04:08:01G	47238	-0.00122757	1.51e-06
afr	B	B*35:08:01G	DRB1	DRB1*04:08:01G	47242	-0.00146226	2.14e-06
afr	B	B*35:12:01G	DRB1	DRB1*04:08:01G	47238	-0.000725	5.25e-07
afr	B	B*35:14:01G	DRB1	DRB1*04:08:01G	47238	0	0
afr	B	B*35:16	DRB1	DRB1*04:08:01G	47238	-0.000187	3.5e-08
afr	B	B*35:17:01G	DRB1	DRB1*04:08:01G	47238	-0.000265	7e-08
afr	B	B*35:20:01	DRB1	DRB1*04:08:01G	47238	-0.000561	3.15e-07
afr	B	B*35:43:01G	DRB1	DRB1*04:08:01G	47238	-0.000749	5.6e-07
afr	B	B*37:01:01G	DRB1	DRB1*04:08:01G	47250	0.00623515	3.89e-05
afr	B	B*38:01:01G	DRB1	DRB1*04:08:01G	47242	-0.00257739	6.64e-06
afr	B	B*39:01:01G	DRB1	DRB1*04:08:01G	47242	0.00469104	2.2e-05
afr	B	B*39:02:02G	DRB1	DRB1*04:08:01G	47239	-0.000495	2.45e-07
afr	B	B*39:05:01G	DRB1	DRB1*04:08:01G	47238	-0.000917	8.41e-07
afr	B	B*39:06:02G	DRB1	DRB1*04:08:01G	47238	-0.00192866	3.72e-06
afr	B	B*39:08	DRB1	DRB1*04:08:01G	47238	-0.000265	7e-08
afr	B	B*39:10:01G	DRB1	DRB1*04:08:01G	47244	-0.00474286	2.25e-05
afr	B	B*39:11	DRB1	DRB1*04:08:01G	47238	0	0
afr	B	B*40:01:01G	DRB1	DRB1*04:08:01G	47254	0.0114316	0.000131
afr	B	B*40:02:01G	DRB1	DRB1*04:08:01G	47239	0.0227131	0.000516
afr	B	B*40:04:01G	DRB1	DRB1*04:08:01G	47238	-0.000837	7.01e-07
afr	B	B*40:05:01G	DRB1	DRB1*04:08:01G	47238	-0.000187	3.5e-08
afr	B	B*40:06:01G	DRB1	DRB1*04:08:01G	47238	-0.00124178	1.54e-06
afr	B	B*40:08:01G	DRB1	DRB1*04:08:01G	47238	-0.000324	1.05e-07
afr	B	B*40:11:01G	DRB1	DRB1*04:08:01G	47238	0	0
afr	B	B*40:16:01G	DRB1	DRB1*04:08:01G	47240	-0.00200927	4.04e-06
afr	B	B*40:27:01	DRB1	DRB1*04:08:01G	47238	-0.000324	1.05e-07
afr	B	B*41:01:01G	DRB1	DRB1*04:08:01G	47241	-0.00341614	1.17e-05
afr	B	B*41:02:01G	DRB1	DRB1*04:08:01G	47246	0.000644	4.15e-07
afr	B	B*42:01:01G	DRB1	DRB1*04:08:01G	47328	-0.00893978	7.99e-05
afr	B	B*42:02:01G	DRB1	DRB1*04:08:01G	47253	-0.00525087	2.76e-05
afr	B	B*44:02:01G	DRB1	DRB1*04:08:01G	47243	0.0181747	0.00033
afr	B	B*44:03:01G	DRB1	DRB1*04:08:01G	47240	-0.00550049	3.03e-05
afr	B	B*44:03:02G	DRB1	DRB1*04:08:01G	47238	0.00165	2.72e-06
afr	B	B*44:05:01G	DRB1	DRB1*04:08:01G	47238	-0.000917	8.41e-07
afr	B	B*44:10	DRB1	DRB1*04:08:01G	47238	-0.00198262	3.93e-06
afr	B	B*44:188	DRB1	DRB1*04:08:01G	47238	-0.00178671	3.19e-06
afr	B	B*44:212	DRB1	DRB1*04:08:01G	47238	-0.000529	2.8e-07
afr	B	B*44:221	DRB1	DRB1*04:08:01G	47238	-0.000973	9.46e-07
afr	B	B*44:224	DRB1	DRB1*04:08:01G	47238	0.00974234	9.49e-05
afr	B	B*44:269	DRB1	DRB1*04:08:01G	47238	-0.000954	9.11e-07
afr	B	B*44:55	DRB1	DRB1*04:08:01G	47238	-0.000917	8.41e-07
afr	B	B*45:01:01G	DRB1	DRB1*04:08:01G	47289	-0.00369194	1.36e-05
afr	B	B*47:01:01G	DRB1	DRB1*04:08:01G	47240	-0.00172662	2.98e-06
afr	B	B*48:01:01G	DRB1	DRB1*04:08:01G	47238	-0.00116903	1.37e-06
afr	B	B*49:01:01G	DRB1	DRB1*04:08:01G	47260	-0.00558128	3.12e-05
afr	B	B*50:01:01G	DRB1	DRB1*04:08:01G	47248	-0.005651	3.19e-05
afr	B	B*50:02:01G	DRB1	DRB1*04:08:01G	47238	-0.000816	6.66e-07
afr	B	B*51:01:01G	DRB1	DRB1*04:08:01G	47268	0.0356683	0.00127223
afr	B	B*51:02:01G	DRB1	DRB1*04:08:01G	47238	0.0828831	0.00686961
afr	B	B*51:08:01G	DRB1	DRB1*04:08:01G	47239	0.0204317	0.000417
afr	B	B*52:01:01G	DRB1	DRB1*04:08:01G	47240	-0.00263184	6.93e-06
afr	B	B*52:01:02G	DRB1	DRB1*04:08:01G	47251	-0.0069931	4.89e-05
afr	B	B*53:01:01G	DRB1	DRB1*04:08:01G	47310	-0.00840811	7.07e-05
afr	B	B*55:01:01G	DRB1	DRB1*04:08:01G	47240	0.00241173	5.82e-06
afr	B	B*56:01:01G	DRB1	DRB1*04:08:01G	47241	-0.0025911	6.71e-06
afr	B	B*57:01:01G	DRB1	DRB1*04:08:01G	47242	0.00471761	2.23e-05
afr	B	B*57:02:01G	DRB1	DRB1*04:08:01G	47243	-0.00363765	1.32e-05
afr	B	B*57:03:01G	DRB1	DRB1*04:08:01G	47269	-0.00866299	7.5e-05
afr	B	B*57:04:01	DRB1	DRB1*04:08:01G	47240	-0.00257764	6.64e-06
afr	B	B*58:01:01G	DRB1	DRB1*04:08:01G	47270	-0.00592188	3.51e-05
afr	B	B*58:02:01G	DRB1	DRB1*04:08:01G	47248	-0.00229315	5.26e-06
afr	B	B*78:01:01G	DRB1	DRB1*04:08:01G	47256	-0.00218609	4.78e-06
afr	B	B*81:01:01G	DRB1	DRB1*04:08:01G	47272	-0.00569242	3.24e-05
afr	B	B*82:01:01G	DRB1	DRB1*04:08:01G	47239	0.00430155	1.85e-05
afr	B	B*07:02:01G	DRB1	DRB1*04:10:01G	47362	-0.00440677	1.94e-05
afr	B	B*07:05:01G	DRB1	DRB1*04:10:01G	47258	-0.00313182	9.81e-06
afr	B	B*07:359	DRB1	DRB1*04:10:01G	47238	-0.00100803	1.02e-06
afr	B	B*08:01:01G	DRB1	DRB1*04:10:01G	47324	-0.00650109	4.23e-05
afr	B	B*13:02:01G	DRB1	DRB1*04:10:01G	47243	-0.00284001	8.07e-06
afr	B	B*14:01:01G	DRB1	DRB1*04:10:01G	47251	-0.0029476	8.69e-06
afr	B	B*14:02:01G	DRB1	DRB1*04:10:01G	47295	-0.0050628	2.56e-05
afr	B	B*14:03	DRB1	DRB1*04:10:01G	47242	-0.00178573	3.19e-06
afr	B	B*15:01:01G	DRB1	DRB1*04:10:01G	47241	0.00400853	1.61e-05
afr	B	B*15:03:01G	DRB1	DRB1*04:10:01G	47303	-0.00605771	3.67e-05
afr	B	B*15:04:01G	DRB1	DRB1*04:10:01G	47238	-0.000305	9.33e-08
afr	B	B*15:10:01G	DRB1	DRB1*04:10:01G	47265	-0.00295833	8.75e-06
afr	B	B*15:15:01G	DRB1	DRB1*04:10:01G	47238	-0.000187	3.5e-08
afr	B	B*15:16:01G	DRB1	DRB1*04:10:01G	47260	0.00446838	2e-05
afr	B	B*15:17:01G	DRB1	DRB1*04:10:01G	47238	-0.00225197	5.07e-06
afr	B	B*15:18:01G	DRB1	DRB1*04:10:01G	47238	-0.00124225	1.54e-06
afr	B	B*15:30:01G	DRB1	DRB1*04:10:01G	47238	-0.000187	3.5e-08
afr	B	B*15:39:01G	DRB1	DRB1*04:10:01G	47238	-0.000241	5.83e-08
afr	B	B*18:01:01G	DRB1	DRB1*04:10:01G	47262	0.00110213	1.21e-06
afr	B	B*27:02:01G	DRB1	DRB1*04:10:01G	47238	-0.0007	4.9e-07
afr	B	B*27:03	DRB1	DRB1*04:10:01G	47241	-0.00198318	3.93e-06
afr	B	B*27:05:02G	DRB1	DRB1*04:10:01G	47245	-0.00288813	8.34e-06
afr	B	B*35:01:01G	DRB1	DRB1*04:10:01G	47310	0.0117469	0.000138
afr	B	B*35:02:01G	DRB1	DRB1*04:10:01G	47238	-0.00105345	1.11e-06
afr	B	B*35:03:01G	DRB1	DRB1*04:10:01G	47240	-0.0015681	2.46e-06
afr	B	B*35:04:01G	DRB1	DRB1*04:10:01G	47238	-0.000305	9.33e-08
afr	B	B*35:05:01G	DRB1	DRB1*04:10:01G	47238	-0.000708	5.02e-07
afr	B	B*35:08:01G	DRB1	DRB1*04:10:01G	47242	-0.000844	7.12e-07
afr	B	B*35:12:01G	DRB1	DRB1*04:10:01G	47238	-0.000418	1.75e-07
afr	B	B*35:14:01G	DRB1	DRB1*04:10:01G	47238	0	0
afr	B	B*35:16	DRB1	DRB1*04:10:01G	47238	-0.000107974	1.17e-08
afr	B	B*35:17:01G	DRB1	DRB1*04:10:01G	47238	-0.000153	2.33e-08
afr	B	B*35:20:01	DRB1	DRB1*04:10:01G	47238	0.0650723	0.00423441
afr	B	B*35:43:01G	DRB1	DRB1*04:10:01G	47238	-0.000432	1.87e-07
afr	B	B*37:01:01G	DRB1	DRB1*04:10:01G	47250	-0.00237709	5.65e-06
afr	B	B*38:01:01G	DRB1	DRB1*04:10:01G	47242	-0.00148723	2.21e-06
afr	B	B*39:01:01G	DRB1	DRB1*04:10:01G	47242	-0.00163416	2.67e-06
afr	B	B*39:02:02G	DRB1	DRB1*04:10:01G	47239	-0.000286	8.16e-08
afr	B	B*39:05:01G	DRB1	DRB1*04:10:01G	47238	-0.000529	2.8e-07
afr	B	B*39:06:02G	DRB1	DRB1*04:10:01G	47238	-0.0011129	1.24e-06
afr	B	B*39:08	DRB1	DRB1*04:10:01G	47238	-0.000153	2.33e-08
afr	B	B*39:10:01G	DRB1	DRB1*04:10:01G	47244	-0.00273678	7.49e-06
afr	B	B*39:11	DRB1	DRB1*04:10:01G	47238	0	0
afr	B	B*40:01:01G	DRB1	DRB1*04:10:01G	47254	0.00255184	6.51e-06
afr	B	B*40:02:01G	DRB1	DRB1*04:10:01G	47239	0.0206067	0.000425
afr	B	B*40:04:01G	DRB1	DRB1*04:10:01G	47238	-0.000483	2.33e-07
afr	B	B*40:05:01G	DRB1	DRB1*04:10:01G	47238	-0.000107974	1.17e-08
afr	B	B*40:06:01G	DRB1	DRB1*04:10:01G	47238	-0.000717	5.13e-07
afr	B	B*40:08:01G	DRB1	DRB1*04:10:01G	47238	-0.000187	3.5e-08
afr	B	B*40:11:01G	DRB1	DRB1*04:10:01G	47238	0	0
afr	B	B*40:16:01G	DRB1	DRB1*04:10:01G	47240	-0.00115941	1.34e-06
afr	B	B*40:27:01	DRB1	DRB1*04:10:01G	47238	-0.000187	3.5e-08
afr	B	B*41:01:01G	DRB1	DRB1*04:10:01G	47241	-0.00197122	3.89e-06
afr	B	B*41:02:01G	DRB1	DRB1*04:10:01G	47246	0.0146664	0.000215
afr	B	B*42:01:01G	DRB1	DRB1*04:10:01G	47328	-0.00794934	6.32e-05
afr	B	B*42:02:01G	DRB1	DRB1*04:10:01G	47253	-0.00302992	9.18e-06
afr	B	B*44:02:01G	DRB1	DRB1*04:10:01G	47243	-0.00357567	1.28e-05
afr	B	B*44:03:01G	DRB1	DRB1*04:10:01G	47240	-0.0019099	3.65e-06
afr	B	B*44:03:02G	DRB1	DRB1*04:10:01G	47238	-0.00222279	4.94e-06
afr	B	B*44:05:01G	DRB1	DRB1*04:10:01G	47238	-0.000529	2.8e-07
afr	B	B*44:10	DRB1	DRB1*04:10:01G	47238	-0.00114404	1.31e-06
afr	B	B*44:188	DRB1	DRB1*04:10:01G	47238	-0.00103099	1.06e-06
afr	B	B*44:212	DRB1	DRB1*04:10:01G	47238	-0.000305	9.33e-08
afr	B	B*44:221	DRB1	DRB1*04:10:01G	47238	-0.000561	3.15e-07
afr	B	B*44:224	DRB1	DRB1*04:10:01G	47238	-0.00105899	1.12e-06
afr	B	B*44:269	DRB1	DRB1*04:10:01G	47238	-0.000551	3.03e-07
afr	B	B*44:55	DRB1	DRB1*04:10:01G	47238	-0.000529	2.8e-07
afr	B	B*45:01:01G	DRB1	DRB1*04:10:01G	47289	-0.00213037	4.54e-06
afr	B	B*47:01:01G	DRB1	DRB1*04:10:01G	47240	-0.000996	9.93e-07
afr	B	B*48:01:01G	DRB1	DRB1*04:10:01G	47238	0.125027	0.0156317
afr	B	B*49:01:01G	DRB1	DRB1*04:10:01G	47260	-0.00196182	3.85e-06
afr	B	B*50:01:01G	DRB1	DRB1*04:10:01G	47248	-0.00326081	1.06e-05
afr	B	B*50:02:01G	DRB1	DRB1*04:10:01G	47238	-0.000471	2.22e-07
afr	B	B*51:01:01G	DRB1	DRB1*04:10:01G	47268	0.0220769	0.000487
afr	B	B*51:02:01G	DRB1	DRB1*04:10:01G	47238	-0.000871	7.59e-07
afr	B	B*51:08:01G	DRB1	DRB1*04:10:01G	47239	-0.000571	3.27e-07
afr	B	B*52:01:01G	DRB1	DRB1*04:10:01G	47240	-0.00151865	2.31e-06
afr	B	B*52:01:02G	DRB1	DRB1*04:10:01G	47251	0.00128269	1.65e-06
afr	B	B*53:01:01G	DRB1	DRB1*04:10:01G	47310	-0.00222959	4.97e-06
afr	B	B*55:01:01G	DRB1	DRB1*04:10:01G	47240	-0.00205356	4.22e-06
afr	B	B*56:01:01G	DRB1	DRB1*04:10:01G	47241	-0.00149515	2.24e-06
afr	B	B*57:01:01G	DRB1	DRB1*04:10:01G	47242	0.00539732	2.91e-05
afr	B	B*57:02:01G	DRB1	DRB1*04:10:01G	47243	-0.00209904	4.41e-06
afr	B	B*57:03:01G	DRB1	DRB1*04:10:01G	47269	0.000881	7.76e-07
afr	B	B*57:04:01	DRB1	DRB1*04:10:01G	47240	-0.00148738	2.21e-06
afr	B	B*58:01:01G	DRB1	DRB1*04:10:01G	47270	-0.00666481	4.44e-05
afr	B	B*58:02:01G	DRB1	DRB1*04:10:01G	47248	-0.00349751	1.22e-05
afr	B	B*78:01:01G	DRB1	DRB1*04:10:01G	47256	-0.00337171	1.14e-05
afr	B	B*81:01:01G	DRB1	DRB1*04:10:01G	47272	-0.00028	7.83e-08
afr	B	B*82:01:01G	DRB1	DRB1*04:10:01G	47239	-0.00169788	2.88e-06
afr	B	B*07:02:01G	DRB1	DRB1*04:11:01G	47362	-0.00923239	8.52e-05
afr	B	B*07:05:01G	DRB1	DRB1*04:11:01G	47258	-0.00539423	2.91e-05
afr	B	B*07:359	DRB1	DRB1*04:11:01G	47238	-0.00173623	3.01e-06
afr	B	B*08:01:01G	DRB1	DRB1*04:11:01G	47324	-0.00543316	2.95e-05
afr	B	B*13:02:01G	DRB1	DRB1*04:11:01G	47243	-0.00489163	2.39e-05
afr	B	B*14:01:01G	DRB1	DRB1*04:11:01G	47251	0.00310793	9.66e-06
afr	B	B*14:02:01G	DRB1	DRB1*04:11:01G	47295	-0.00142555	2.03e-06
afr	B	B*14:03	DRB1	DRB1*04:11:01G	47242	0.00368636	1.36e-05
afr	B	B*15:01:01G	DRB1	DRB1*04:11:01G	47241	-0.00521676	2.72e-05
afr	B	B*15:03:01G	DRB1	DRB1*04:11:01G	47303	-0.00471335	2.22e-05
afr	B	B*15:04:01G	DRB1	DRB1*04:11:01G	47238	-0.000526	2.77e-07
afr	B	B*15:10:01G	DRB1	DRB1*04:11:01G	47265	-0.0110327	0.000122
afr	B	B*15:15:01G	DRB1	DRB1*04:11:01G	47238	-0.000322	1.04e-07
afr	B	B*15:16:01G	DRB1	DRB1*04:11:01G	47260	-0.000319	1.02e-07
afr	B	B*15:17:01G	DRB1	DRB1*04:11:01G	47238	-0.00387878	1.5e-05
afr	B	B*15:18:01G	DRB1	DRB1*04:11:01G	47238	-0.00213965	4.58e-06
afr	B	B*15:30:01G	DRB1	DRB1*04:11:01G	47238	-0.000322	1.04e-07
afr	B	B*15:39:01G	DRB1	DRB1*04:11:01G	47238	-0.000416	1.73e-07
afr	B	B*18:01:01G	DRB1	DRB1*04:11:01G	47262	-0.0104357	0.000109
afr	B	B*27:02:01G	DRB1	DRB1*04:11:01G	47238	-0.00120577	1.45e-06
afr	B	B*27:03	DRB1	DRB1*04:11:01G	47241	-0.00341582	1.17e-05
afr	B	B*27:05:02G	DRB1	DRB1*04:11:01G	47245	0.00341743	1.17e-05
afr	B	B*35:01:01G	DRB1	DRB1*04:11:01G	47310	-0.00633044	4.01e-05
afr	B	B*35:02:01G	DRB1	DRB1*04:11:01G	47238	0.0096061	9.23e-05
afr	B	B*35:03:01G	DRB1	DRB1*04:11:01G	47240	-0.00270089	7.29e-06
afr	B	B*35:04:01G	DRB1	DRB1*04:11:01G	47238	0.0387931	0.0015049
afr	B	B*35:05:01G	DRB1	DRB1*04:11:01G	47238	0.0157458	0.000248
afr	B	B*35:08:01G	DRB1	DRB1*04:11:01G	47242	-0.0014533	2.11e-06
afr	B	B*35:12:01G	DRB1	DRB1*04:11:01G	47238	-0.00072	5.19e-07
afr	B	B*35:14:01G	DRB1	DRB1*04:11:01G	47238	0	0
afr	B	B*35:16	DRB1	DRB1*04:11:01G	47238	-0.000186	3.46e-08
afr	B	B*35:17:01G	DRB1	DRB1*04:11:01G	47238	-0.000263	6.92e-08
afr	B	B*35:20:01	DRB1	DRB1*04:11:01G	47238	0.0365128	0.00133319
afr	B	B*35:43:01G	DRB1	DRB1*04:11:01G	47238	0.0270612	0.000732
afr	B	B*37:01:01G	DRB1	DRB1*04:11:01G	47250	-0.00409429	1.68e-05
afr	B	B*38:01:01G	DRB1	DRB1*04:11:01G	47242	-0.0025616	6.56e-06
afr	B	B*39:01:01G	DRB1	DRB1*04:11:01G	47242	-0.00281468	7.92e-06
afr	B	B*39:02:02G	DRB1	DRB1*04:11:01G	47239	0.0415414	0.00172569
afr	B	B*39:05:01G	DRB1	DRB1*04:11:01G	47238	0.226136	0.0511376
afr	B	B*39:06:02G	DRB1	DRB1*04:11:01G	47238	-0.00191685	3.67e-06
afr	B	B*39:08	DRB1	DRB1*04:11:01G	47238	-0.000263	6.92e-08
afr	B	B*39:10:01G	DRB1	DRB1*04:11:01G	47244	-0.00471382	2.22e-05
afr	B	B*39:11	DRB1	DRB1*04:11:01G	47238	0	0
afr	B	B*40:01:01G	DRB1	DRB1*04:11:01G	47254	-0.00261516	6.84e-06
afr	B	B*40:02:01G	DRB1	DRB1*04:11:01G	47239	0.111534	0.0124399
afr	B	B*40:04:01G	DRB1	DRB1*04:11:01G	47238	0.198134	0.0392571
afr	B	B*40:05:01G	DRB1	DRB1*04:11:01G	47238	-0.000186	3.46e-08
afr	B	B*40:06:01G	DRB1	DRB1*04:11:01G	47238	-0.00123417	1.52e-06
afr	B	B*40:08:01G	DRB1	DRB1*04:11:01G	47238	-0.000322	1.04e-07
afr	B	B*40:11:01G	DRB1	DRB1*04:11:01G	47238	0	0
afr	B	B*40:16:01G	DRB1	DRB1*04:11:01G	47240	-0.00199697	3.99e-06
afr	B	B*40:27:01	DRB1	DRB1*04:11:01G	47238	-0.000322	1.04e-07
afr	B	B*41:01:01G	DRB1	DRB1*04:11:01G	47241	0.00270178	7.3e-06
afr	B	B*41:02:01G	DRB1	DRB1*04:11:01G	47246	-0.00428433	1.84e-05
afr	B	B*42:01:01G	DRB1	DRB1*04:11:01G	47328	-0.00434652	1.89e-05
afr	B	B*42:02:01G	DRB1	DRB1*04:11:01G	47253	-0.00521872	2.72e-05
afr	B	B*44:02:01G	DRB1	DRB1*04:11:01G	47243	0.00398833	1.59e-05
afr	B	B*44:03:01G	DRB1	DRB1*04:11:01G	47240	-0.00767159	5.89e-05
afr	B	B*44:03:02G	DRB1	DRB1*04:11:01G	47238	-0.00382852	1.47e-05
afr	B	B*44:05:01G	DRB1	DRB1*04:11:01G	47238	-0.000911	8.3e-07
afr	B	B*44:10	DRB1	DRB1*04:11:01G	47238	-0.00197048	3.88e-06
afr	B	B*44:188	DRB1	DRB1*04:11:01G	47238	-0.00177577	3.15e-06
afr	B	B*44:212	DRB1	DRB1*04:11:01G	47238	-0.000526	2.77e-07
afr	B	B*44:221	DRB1	DRB1*04:11:01G	47238	-0.000967	9.34e-07
afr	B	B*44:224	DRB1	DRB1*04:11:01G	47238	-0.001824	3.33e-06
afr	B	B*44:269	DRB1	DRB1*04:11:01G	47238	-0.000949	9e-07
afr	B	B*44:55	DRB1	DRB1*04:11:01G	47238	-0.000911	8.3e-07
afr	B	B*45:01:01G	DRB1	DRB1*04:11:01G	47289	-0.010247	0.000105
afr	B	B*47:01:01G	DRB1	DRB1*04:11:01G	47240	0.0103563	0.000107
afr	B	B*48:01:01G	DRB1	DRB1*04:11:01G	47238	-0.00116187	1.35e-06
afr	B	B*49:01:01G	DRB1	DRB1*04:11:01G	47260	-0.00774264	5.99e-05
afr	B	B*50:01:01G	DRB1	DRB1*04:11:01G	47248	0.00179051	3.21e-06
afr	B	B*50:02:01G	DRB1	DRB1*04:11:01G	47238	-0.000811	6.57e-07
afr	B	B*51:01:01G	DRB1	DRB1*04:11:01G	47268	0.0446864	0.00199687
afr	B	B*51:02:01G	DRB1	DRB1*04:11:01G	47238	-0.00150039	2.25e-06
afr	B	B*51:08:01G	DRB1	DRB1*04:11:01G	47239	-0.000984	9.69e-07
afr	B	B*52:01:01G	DRB1	DRB1*04:11:01G	47240	-0.00261572	6.84e-06
afr	B	B*52:01:02G	DRB1	DRB1*04:11:01G	47251	0.0322388	0.00103934
afr	B	B*53:01:01G	DRB1	DRB1*04:11:01G	47310	-0.00962866	9.27e-05
afr	B	B*55:01:01G	DRB1	DRB1*04:11:01G	47240	-0.00353704	1.25e-05
afr	B	B*56:01:01G	DRB1	DRB1*04:11:01G	47241	-0.00257523	6.63e-06
afr	B	B*57:01:01G	DRB1	DRB1*04:11:01G	47242	-0.00452644	2.05e-05
afr	B	B*57:02:01G	DRB1	DRB1*04:11:01G	47243	-0.00361538	1.31e-05
afr	B	B*57:03:01G	DRB1	DRB1*04:11:01G	47269	-0.00263592	6.95e-06
afr	B	B*57:04:01	DRB1	DRB1*04:11:01G	47240	-0.00256186	6.56e-06
afr	B	B*58:01:01G	DRB1	DRB1*04:11:01G	47270	-0.00963843	9.29e-05
afr	B	B*58:02:01G	DRB1	DRB1*04:11:01G	47248	-0.00609521	3.72e-05
afr	B	B*78:01:01G	DRB1	DRB1*04:11:01G	47256	-0.00580742	3.37e-05
afr	B	B*81:01:01G	DRB1	DRB1*04:11:01G	47272	0.00453007	2.05e-05
afr	B	B*82:01:01G	DRB1	DRB1*04:11:01G	47239	-0.00292442	8.55e-06
afr	B	B*07:02:01G	DRB1	DRB1*07:01:01G	47448	-0.0440477	0.0019402
afr	B	B*07:05:01G	DRB1	DRB1*07:01:01G	47343	-0.0148001	0.000219
afr	B	B*07:359	DRB1	DRB1*07:01:01G	47323	0.00563577	3.18e-05
afr	B	B*08:01:01G	DRB1	DRB1*07:01:01G	47409	-0.0334054	0.00111592
afr	B	B*13:02:01G	DRB1	DRB1*07:01:01G	47328	0.0785407	0.00616865
afr	B	B*14:01:01G	DRB1	DRB1*07:01:01G	47336	0.0848892	0.00720617
afr	B	B*14:02:01G	DRB1	DRB1*07:01:01G	47380	0.0175251	0.000307
afr	B	B*14:03	DRB1	DRB1*07:01:01G	47327	-0.0154953	0.00024
afr	B	B*15:01:01G	DRB1	DRB1*07:01:01G	47326	-0.0200584	0.000402
afr	B	B*15:03:01G	DRB1	DRB1*07:01:01G	47388	0.0476721	0.00227263
afr	B	B*15:04:01G	DRB1	DRB1*07:01:01G	47323	-0.00227169	5.16e-06
afr	B	B*15:10:01G	DRB1	DRB1*07:01:01G	47350	-0.0235307	0.000554
afr	B	B*15:15:01G	DRB1	DRB1*07:01:01G	47323	-0.00377294	1.42e-05
afr	B	B*15:16:01G	DRB1	DRB1*07:01:01G	47345	-0.000887	7.87e-07
afr	B	B*15:17:01G	DRB1	DRB1*07:01:01G	47323	-0.00692583	4.8e-05
afr	B	B*15:18:01G	DRB1	DRB1*07:01:01G	47323	0.00849926	7.22e-05
afr	B	B*15:30:01G	DRB1	DRB1*07:01:01G	47323	-0.00377294	1.42e-05
afr	B	B*15:39:01G	DRB1	DRB1*07:01:01G	47323	4.92e-05	2.42e-09
afr	B	B*18:01:01G	DRB1	DRB1*07:01:01G	47349	0.0797944	0.00636714
afr	B	B*27:02:01G	DRB1	DRB1*07:01:01G	47323	-0.00393326	1.55e-05
afr	B	B*27:03	DRB1	DRB1*07:01:01G	47326	0.00902904	8.15e-05
afr	B	B*27:05:02G	DRB1	DRB1*07:01:01G	47330	-0.000659	4.35e-07
afr	B	B*35:01:01G	DRB1	DRB1*07:01:01G	47395	-0.0222246	0.000494
afr	B	B*35:02:01G	DRB1	DRB1*07:01:01G	47323	-0.00430475	1.85e-05
afr	B	B*35:03:01G	DRB1	DRB1*07:01:01G	47325	-0.00225241	5.07e-06
afr	B	B*35:04:01G	DRB1	DRB1*07:01:01G	47323	-0.00616151	3.8e-05
afr	B	B*35:05:01G	DRB1	DRB1*07:01:01G	47323	-0.00421963	1.78e-05
afr	B	B*35:08:01G	DRB1	DRB1*07:01:01G	47327	-0.00433858	1.88e-05
afr	B	B*35:12:01G	DRB1	DRB1*07:01:01G	47323	-0.00843762	7.12e-05
afr	B	B*35:14:01G	DRB1	DRB1*07:01:01G	47323	0	0
afr	B	B*35:16	DRB1	DRB1*07:01:01G	47323	-0.00217826	4.74e-06
afr	B	B*35:17:01G	DRB1	DRB1*07:01:01G	47323	-0.00308056	9.49e-06
afr	B	B*35:20:01	DRB1	DRB1*07:01:01G	47323	0.00446686	2e-05
afr	B	B*35:43:01G	DRB1	DRB1*07:01:01G	47323	-0.00596368	3.56e-05
afr	B	B*37:01:01G	DRB1	DRB1*07:01:01G	47335	0.0314199	0.000987
afr	B	B*38:01:01G	DRB1	DRB1*07:01:01G	47327	-0.0075552	5.71e-05
afr	B	B*39:01:01G	DRB1	DRB1*07:01:01G	47327	0.00427573	1.83e-05
afr	B	B*39:02:02G	DRB1	DRB1*07:01:01G	47324	-0.00160503	2.58e-06
afr	B	B*39:05:01G	DRB1	DRB1*07:01:01G	47323	-0.00842768	7.1e-05
afr	B	B*39:06:02G	DRB1	DRB1*07:01:01G	47323	-0.00747535	5.59e-05
afr	B	B*39:08	DRB1	DRB1*07:01:01G	47323	-0.00308056	9.49e-06
afr	B	B*39:10:01G	DRB1	DRB1*07:01:01G	47329	0.0337739	0.00114068
afr	B	B*39:11	DRB1	DRB1*07:01:01G	47323	0	0
afr	B	B*40:01:01G	DRB1	DRB1*07:01:01G	47339	-0.0219312	0.000481
afr	B	B*40:02:01G	DRB1	DRB1*07:01:01G	47324	-0.003529	1.25e-05
afr	B	B*40:04:01G	DRB1	DRB1*07:01:01G	47323	9.84e-05	9.68e-09
afr	B	B*40:05:01G	DRB1	DRB1*07:01:01G	47323	-0.00217826	4.74e-06
afr	B	B*40:06:01G	DRB1	DRB1*07:01:01G	47323	-0.00781849	6.11e-05
afr	B	B*40:08:01G	DRB1	DRB1*07:01:01G	47323	-0.00377294	1.42e-05
afr	B	B*40:11:01G	DRB1	DRB1*07:01:01G	47323	0	0
afr	B	B*40:16:01G	DRB1	DRB1*07:01:01G	47325	0.0147173	0.000217
afr	B	B*40:27:01	DRB1	DRB1*07:01:01G	47323	-0.00377294	1.42e-05
afr	B	B*41:01:01G	DRB1	DRB1*07:01:01G	47326	0.0209924	0.000441
afr	B	B*41:02:01G	DRB1	DRB1*07:01:01G	47331	-0.00747635	5.59e-05
afr	B	B*42:01:01G	DRB1	DRB1*07:01:01G	47413	-0.0572059	0.00327252
afr	B	B*42:02:01G	DRB1	DRB1*07:01:01G	47338	-0.0204633	0.000419
afr	B	B*44:02:01G	DRB1	DRB1*07:01:01G	47328	-0.0146903	0.000216
afr	B	B*44:03:01G	DRB1	DRB1*07:01:01G	47325	0.0599385	0.00359262
afr	B	B*44:03:02G	DRB1	DRB1*07:01:01G	47323	-0.000614	3.77e-07
afr	B	B*44:05:01G	DRB1	DRB1*07:01:01G	47323	-0.00842768	7.1e-05
afr	B	B*44:10	DRB1	DRB1*07:01:01G	47323	0.0244797	0.000599
afr	B	B*44:188	DRB1	DRB1*07:01:01G	47323	0.00575084	3.31e-05
afr	B	B*44:212	DRB1	DRB1*07:01:01G	47323	0.00550796	3.03e-05
afr	B	B*44:221	DRB1	DRB1*07:01:01G	47323	-0.00285058	8.13e-06
afr	B	B*44:224	DRB1	DRB1*07:01:01G	47323	-9.1e-06	8.27e-11
afr	B	B*44:269	DRB1	DRB1*07:01:01G	47323	-0.00895184	8.01e-05
afr	B	B*44:55	DRB1	DRB1*07:01:01G	47323	-0.00168917	2.85e-06
afr	B	B*45:01:01G	DRB1	DRB1*07:01:01G	47374	-0.00806274	6.5e-05
afr	B	B*47:01:01G	DRB1	DRB1*07:01:01G	47325	0.00736964	5.43e-05
afr	B	B*48:01:01G	DRB1	DRB1*07:01:01G	47323	-0.0047971	2.3e-05
afr	B	B*49:01:01G	DRB1	DRB1*07:01:01G	47345	-0.0179912	0.000324
afr	B	B*50:01:01G	DRB1	DRB1*07:01:01G	47335	0.044352	0.0019671
afr	B	B*50:02:01G	DRB1	DRB1*07:01:01G	47323	0.00312509	9.77e-06
afr	B	B*51:01:01G	DRB1	DRB1*07:01:01G	47353	0.0167465	0.00028
afr	B	B*51:02:01G	DRB1	DRB1*07:01:01G	47323	-0.0025535	6.52e-06
afr	B	B*51:08:01G	DRB1	DRB1*07:01:01G	47324	0.0071874	5.17e-05
afr	B	B*52:01:01G	DRB1	DRB1*07:01:01G	47325	-0.00653207	4.27e-05
afr	B	B*52:01:02G	DRB1	DRB1*07:01:01G	47336	-0.0262486	0.000689
afr	B	B*53:01:01G	DRB1	DRB1*07:01:01G	47395	-0.0462507	0.00213913
afr	B	B*55:01:01G	DRB1	DRB1*07:01:01G	47325	-0.0112921	0.000128
afr	B	B*56:01:01G	DRB1	DRB1*07:01:01G	47326	-0.0046388	2.15e-05
afr	B	B*57:01:01G	DRB1	DRB1*07:01:01G	47327	0.15494	0.0240064
afr	B	B*57:02:01G	DRB1	DRB1*07:01:01G	47328	0.00675647	4.56e-05
afr	B	B*57:03:01G	DRB1	DRB1*07:01:01G	47354	-0.0149839	0.000225
afr	B	B*57:04:01	DRB1	DRB1*07:01:01G	47325	0.0411378	0.00169232
afr	B	B*58:01:01G	DRB1	DRB1*07:01:01G	47355	-0.0136662	0.000187
afr	B	B*58:02:01G	DRB1	DRB1*07:01:01G	47333	0.0131978	0.000174
afr	B	B*78:01:01G	DRB1	DRB1*07:01:01G	47341	0.00458449	2.1e-05
afr	B	B*81:01:01G	DRB1	DRB1*07:01:01G	47357	-0.0214076	0.000458
afr	B	B*82:01:01G	DRB1	DRB1*07:01:01G	47324	-0.00344257	1.19e-05
afr	B	B*07:02:01G	DRB1	DRB1*08:01:01G	47362	0.0113614	0.000129
afr	B	B*07:05:01G	DRB1	DRB1*08:01:01G	47258	-0.00980851	9.62e-05
afr	B	B*07:359	DRB1	DRB1*08:01:01G	47238	-0.0037432	1.4e-05
afr	B	B*08:01:01G	DRB1	DRB1*08:01:01G	47324	-0.00220207	4.85e-06
afr	B	B*13:02:01G	DRB1	DRB1*08:01:01G	47243	-0.00240747	5.8e-06
afr	B	B*14:01:01G	DRB1	DRB1*08:01:01G	47251	-0.00510459	2.61e-05
afr	B	B*14:02:01G	DRB1	DRB1*08:01:01G	47295	-0.00958489	9.19e-05
afr	B	B*14:03	DRB1	DRB1*08:01:01G	47242	-0.00341401	1.17e-05
afr	B	B*15:01:01G	DRB1	DRB1*08:01:01G	47241	0.0248125	0.000616
afr	B	B*15:03:01G	DRB1	DRB1*08:01:01G	47303	-0.0124444	0.000155
afr	B	B*15:04:01G	DRB1	DRB1*08:01:01G	47238	-0.00113414	1.29e-06
afr	B	B*15:10:01G	DRB1	DRB1*08:01:01G	47265	-0.0163486	0.000267
afr	B	B*15:15:01G	DRB1	DRB1*08:01:01G	47238	-0.000694	4.82e-07
afr	B	B*15:16:01G	DRB1	DRB1*08:01:01G	47260	-0.00638309	4.07e-05
afr	B	B*15:17:01G	DRB1	DRB1*08:01:01G	47238	-0.00328922	1.08e-05
afr	B	B*15:18:01G	DRB1	DRB1*08:01:01G	47238	-0.00461294	2.13e-05
afr	B	B*15:30:01G	DRB1	DRB1*08:01:01G	47238	-0.000694	4.82e-07
afr	B	B*15:39:01G	DRB1	DRB1*08:01:01G	47238	-0.000897	8.04e-07
afr	B	B*18:01:01G	DRB1	DRB1*08:01:01G	47262	0.000612	3.75e-07
afr	B	B*27:02:01G	DRB1	DRB1*08:01:01G	47238	-0.00259957	6.76e-06
afr	B	B*27:03	DRB1	DRB1*08:01:01G	47241	-0.00448067	2.01e-05
afr	B	B*27:05:02G	DRB1	DRB1*08:01:01G	47245	0.0510583	0.00260695
afr	B	B*35:01:01G	DRB1	DRB1*08:01:01G	47310	-0.00342481	1.17e-05
afr	B	B*35:02:01G	DRB1	DRB1*08:01:01G	47238	0.00695483	4.84e-05
afr	B	B*35:03:01G	DRB1	DRB1*08:01:01G	47240	0.0563782	0.0031785
afr	B	B*35:04:01G	DRB1	DRB1*08:01:01G	47238	-0.00113414	1.29e-06
afr	B	B*35:05:01G	DRB1	DRB1*08:01:01G	47238	-0.00263036	6.92e-06
afr	B	B*35:08:01G	DRB1	DRB1*08:01:01G	47242	-0.00313322	9.82e-06
afr	B	B*35:12:01G	DRB1	DRB1*08:01:01G	47238	-0.00155309	2.41e-06
afr	B	B*35:14:01G	DRB1	DRB1*08:01:01G	47238	0	0
afr	B	B*35:16	DRB1	DRB1*08:01:01G	47238	-0.000401	1.61e-07
afr	B	B*35:17:01G	DRB1	DRB1*08:01:01G	47238	-0.000567	3.22e-07
afr	B	B*35:20:01	DRB1	DRB1*08:01:01G	47238	-0.00120294	1.45e-06
afr	B	B*35:43:01G	DRB1	DRB1*08:01:01G	47238	-0.00160404	2.57e-06
afr	B	B*37:01:01G	DRB1	DRB1*08:01:01G	47250	0.0105094	0.00011
afr	B	B*38:01:01G	DRB1	DRB1*08:01:01G	47242	0.0137571	0.000189
afr	B	B*39:01:01G	DRB1	DRB1*08:01:01G	47242	0.0395898	0.00156736
afr	B	B*39:02:02G	DRB1	DRB1*08:01:01G	47239	-0.00106085	1.13e-06
afr	B	B*39:05:01G	DRB1	DRB1*08:01:01G	47238	-0.00196471	3.86e-06
afr	B	B*39:06:02G	DRB1	DRB1*08:01:01G	47238	0.155341	0.0241307
afr	B	B*39:08	DRB1	DRB1*08:01:01G	47238	-0.000567	3.22e-07
afr	B	B*39:10:01G	DRB1	DRB1*08:01:01G	47244	-0.00805398	6.49e-05
afr	B	B*39:11	DRB1	DRB1*08:01:01G	47238	0	0
afr	B	B*40:01:01G	DRB1	DRB1*08:01:01G	47254	0.0785716	0.00617349
afr	B	B*40:02:01G	DRB1	DRB1*08:01:01G	47239	0.0293739	0.000863
afr	B	B*40:04:01G	DRB1	DRB1*08:01:01G	47238	-0.00179345	3.22e-06
afr	B	B*40:05:01G	DRB1	DRB1*08:01:01G	47238	-0.000401	1.61e-07
afr	B	B*40:06:01G	DRB1	DRB1*08:01:01G	47238	-0.0026608	7.08e-06
afr	B	B*40:08:01G	DRB1	DRB1*08:01:01G	47238	-0.000694	4.82e-07
afr	B	B*40:11:01G	DRB1	DRB1*08:01:01G	47238	0	0
afr	B	B*40:16:01G	DRB1	DRB1*08:01:01G	47240	-0.00430533	1.85e-05
afr	B	B*40:27:01	DRB1	DRB1*08:01:01G	47238	-0.000694	4.82e-07
afr	B	B*41:01:01G	DRB1	DRB1*08:01:01G	47241	-0.00441923	1.95e-05
afr	B	B*41:02:01G	DRB1	DRB1*08:01:01G	47246	-0.00229751	5.28e-06
afr	B	B*42:01:01G	DRB1	DRB1*08:01:01G	47328	-0.0130896	0.000171
afr	B	B*42:02:01G	DRB1	DRB1*08:01:01G	47253	-0.00554674	3.08e-05
afr	B	B*44:02:01G	DRB1	DRB1*08:01:01G	47243	0.0337753	0.00114077
afr	B	B*44:03:01G	DRB1	DRB1*08:01:01G	47240	-0.00890156	7.92e-05
afr	B	B*44:03:02G	DRB1	DRB1*08:01:01G	47238	-0.00825404	6.81e-05
afr	B	B*44:05:01G	DRB1	DRB1*08:01:01G	47238	0.00883709	7.81e-05
afr	B	B*44:10	DRB1	DRB1*08:01:01G	47238	-0.00424822	1.8e-05
afr	B	B*44:188	DRB1	DRB1*08:01:01G	47238	-0.00382845	1.47e-05
afr	B	B*44:212	DRB1	DRB1*08:01:01G	47238	-0.00113414	1.29e-06
afr	B	B*44:221	DRB1	DRB1*08:01:01G	47238	0.0081004	6.56e-05
afr	B	B*44:224	DRB1	DRB1*08:01:01G	47238	-0.00393242	1.55e-05
afr	B	B*44:269	DRB1	DRB1*08:01:01G	47238	-0.00204498	4.18e-06
afr	B	B*44:55	DRB1	DRB1*08:01:01G	47238	0.00883709	7.81e-05
afr	B	B*45:01:01G	DRB1	DRB1*08:01:01G	47289	-0.012162	0.000148
afr	B	B*47:01:01G	DRB1	DRB1*08:01:01G	47240	-0.00369969	1.37e-05
afr	B	B*48:01:01G	DRB1	DRB1*08:01:01G	47238	-0.00250492	6.27e-06
afr	B	B*49:01:01G	DRB1	DRB1*08:01:01G	47260	-0.00908674	8.26e-05
afr	B	B*50:01:01G	DRB1	DRB1*08:01:01G	47248	-0.0050609	2.56e-05
afr	B	B*50:02:01G	DRB1	DRB1*08:01:01G	47238	-0.00174802	3.06e-06
afr	B	B*51:01:01G	DRB1	DRB1*08:01:01G	47268	0.0337686	0.00114032
afr	B	B*51:02:01G	DRB1	DRB1*08:01:01G	47238	-0.00323473	1.05e-05
afr	B	B*51:08:01G	DRB1	DRB1*08:01:01G	47239	-0.00212218	4.5e-06
afr	B	B*52:01:01G	DRB1	DRB1*08:01:01G	47240	-0.00189993	3.61e-06
afr	B	B*52:01:02G	DRB1	DRB1*08:01:01G	47251	-0.00494513	2.45e-05
afr	B	B*53:01:01G	DRB1	DRB1*08:01:01G	47310	-0.018805	0.000354
afr	B	B*55:01:01G	DRB1	DRB1*08:01:01G	47240	0.0230355	0.000531
afr	B	B*56:01:01G	DRB1	DRB1*08:01:01G	47241	0.0212985	0.000454
afr	B	B*57:01:01G	DRB1	DRB1*08:01:01G	47242	0.00322718	1.04e-05
afr	B	B*57:02:01G	DRB1	DRB1*08:01:01G	47243	-0.00779452	6.08e-05
afr	B	B*57:03:01G	DRB1	DRB1*08:01:01G	47269	-0.0143663	0.000206
afr	B	B*57:04:01	DRB1	DRB1*08:01:01G	47240	-0.00170741	2.92e-06
afr	B	B*58:01:01G	DRB1	DRB1*08:01:01G	47270	-0.0124869	0.000156
afr	B	B*58:02:01G	DRB1	DRB1*08:01:01G	47248	-0.011905	0.000142
afr	B	B*78:01:01G	DRB1	DRB1*08:01:01G	47256	-0.00401321	1.61e-05
afr	B	B*81:01:01G	DRB1	DRB1*08:01:01G	47272	-0.0129142	0.000167
afr	B	B*82:01:01G	DRB1	DRB1*08:01:01G	47239	-0.00630485	3.98e-05
afr	B	B*07:02:01G	DRB1	DRB1*08:02:01G	47362	-0.00599078	3.59e-05
afr	B	B*07:05:01G	DRB1	DRB1*08:02:01G	47258	-0.00566619	3.21e-05
afr	B	B*07:359	DRB1	DRB1*08:02:01G	47238	-0.00182376	3.33e-06
afr	B	B*08:01:01G	DRB1	DRB1*08:02:01G	47324	-0.00988614	9.77e-05
afr	B	B*13:02:01G	DRB1	DRB1*08:02:01G	47243	-0.00513824	2.64e-05
afr	B	B*14:01:01G	DRB1	DRB1*08:02:01G	47251	-0.00533289	2.84e-05
afr	B	B*14:02:01G	DRB1	DRB1*08:02:01G	47295	0.00270936	7.34e-06
afr	B	B*14:03	DRB1	DRB1*08:02:01G	47242	-0.0032308	1.04e-05
afr	B	B*15:01:01G	DRB1	DRB1*08:02:01G	47241	0.0139929	0.000196
afr	B	B*15:03:01G	DRB1	DRB1*08:02:01G	47303	-0.00265475	7.05e-06
afr	B	B*15:04:01G	DRB1	DRB1*08:02:01G	47238	0.0378335	0.00143137
afr	B	B*15:10:01G	DRB1	DRB1*08:02:01G	47265	-0.00777358	6.04e-05
afr	B	B*15:15:01G	DRB1	DRB1*08:02:01G	47238	0.125023	0.0156308
afr	B	B*15:16:01G	DRB1	DRB1*08:02:01G	47260	-0.00854456	7.3e-05
afr	B	B*15:17:01G	DRB1	DRB1*08:02:01G	47238	-0.00407433	1.66e-05
afr	B	B*15:18:01G	DRB1	DRB1*08:02:01G	47238	-0.00224752	5.05e-06
afr	B	B*15:30:01G	DRB1	DRB1*08:02:01G	47238	-0.000338	1.14e-07
afr	B	B*15:39:01G	DRB1	DRB1*08:02:01G	47238	0.09667	0.00934508
afr	B	B*18:01:01G	DRB1	DRB1*08:02:01G	47262	-0.00303591	9.22e-06
afr	B	B*27:02:01G	DRB1	DRB1*08:02:01G	47238	-0.00126656	1.6e-06
afr	B	B*27:03	DRB1	DRB1*08:02:01G	47241	0.00232931	5.43e-06
afr	B	B*27:05:02G	DRB1	DRB1*08:02:01G	47245	0.0152567	0.000233
afr	B	B*35:01:01G	DRB1	DRB1*08:02:01G	47310	0.00545343	2.97e-05
afr	B	B*35:02:01G	DRB1	DRB1*08:02:01G	47238	-0.00190594	3.63e-06
afr	B	B*35:03:01G	DRB1	DRB1*08:02:01G	47240	0.0121795	0.000148
afr	B	B*35:04:01G	DRB1	DRB1*08:02:01G	47238	0.0378335	0.00143137
afr	B	B*35:05:01G	DRB1	DRB1*08:02:01G	47238	-0.00128157	1.64e-06
afr	B	B*35:08:01G	DRB1	DRB1*08:02:01G	47242	-0.00152657	2.33e-06
afr	B	B*35:12:01G	DRB1	DRB1*08:02:01G	47238	0.111384	0.0124065
afr	B	B*35:14:01G	DRB1	DRB1*08:02:01G	47238	0	0
afr	B	B*35:16	DRB1	DRB1*08:02:01G	47238	-0.000195	3.82e-08
afr	B	B*35:17:01G	DRB1	DRB1*08:02:01G	47238	-0.000276	7.63e-08
afr	B	B*35:20:01	DRB1	DRB1*08:02:01G	47238	-0.000586	3.44e-07
afr	B	B*35:43:01G	DRB1	DRB1*08:02:01G	47238	-0.000782	6.11e-07
afr	B	B*37:01:01G	DRB1	DRB1*08:02:01G	47250	-0.00430071	1.85e-05
afr	B	B*38:01:01G	DRB1	DRB1*08:02:01G	47242	-0.00269075	7.24e-06
afr	B	B*39:01:01G	DRB1	DRB1*08:02:01G	47242	0.0186649	0.000348
afr	B	B*39:02:02G	DRB1	DRB1*08:02:01G	47239	-0.000517	2.67e-07
afr	B	B*39:05:01G	DRB1	DRB1*08:02:01G	47238	0.0433747	0.00188136
afr	B	B*39:06:02G	DRB1	DRB1*08:02:01G	47238	0.0296558	0.000879
afr	B	B*39:08	DRB1	DRB1*08:02:01G	47238	-0.000276	7.63e-08
afr	B	B*39:10:01G	DRB1	DRB1*08:02:01G	47244	-0.000624	3.9e-07
afr	B	B*39:11	DRB1	DRB1*08:02:01G	47238	0	0
afr	B	B*40:01:01G	DRB1	DRB1*08:02:01G	47254	0.0104279	0.000109
afr	B	B*40:02:01G	DRB1	DRB1*08:02:01G	47239	0.0401561	0.00161251
afr	B	B*40:04:01G	DRB1	DRB1*08:02:01G	47238	0.0234067	0.000548
afr	B	B*40:05:01G	DRB1	DRB1*08:02:01G	47238	-0.000195	3.82e-08
afr	B	B*40:06:01G	DRB1	DRB1*08:02:01G	47238	-0.0012964	1.68e-06
afr	B	B*40:08:01G	DRB1	DRB1*08:02:01G	47238	-0.000338	1.14e-07
afr	B	B*40:11:01G	DRB1	DRB1*08:02:01G	47238	0	0
afr	B	B*40:16:01G	DRB1	DRB1*08:02:01G	47240	-0.00209765	4.4e-06
afr	B	B*40:27:01	DRB1	DRB1*08:02:01G	47238	-0.000338	1.14e-07
afr	B	B*41:01:01G	DRB1	DRB1*08:02:01G	47241	-0.0035664	1.27e-05
afr	B	B*41:02:01G	DRB1	DRB1*08:02:01G	47246	-0.00450033	2.03e-05
afr	B	B*42:01:01G	DRB1	DRB1*08:02:01G	47328	-0.00678936	4.61e-05
afr	B	B*42:02:01G	DRB1	DRB1*08:02:01G	47253	0.00232213	5.39e-06
afr	B	B*44:02:01G	DRB1	DRB1*08:02:01G	47243	0.0135433	0.000183
afr	B	B*44:03:01G	DRB1	DRB1*08:02:01G	47240	-0.0103164	0.000106
afr	B	B*44:03:02G	DRB1	DRB1*08:02:01G	47238	-0.00402154	1.62e-05
afr	B	B*44:05:01G	DRB1	DRB1*08:02:01G	47238	-0.000957	9.16e-07
afr	B	B*44:10	DRB1	DRB1*08:02:01G	47238	-0.00206982	4.28e-06
afr	B	B*44:188	DRB1	DRB1*08:02:01G	47238	0.00952617	9.07e-05
afr	B	B*44:212	DRB1	DRB1*08:02:01G	47238	-0.000553	3.05e-07
afr	B	B*44:221	DRB1	DRB1*08:02:01G	47238	-0.00101535	1.03e-06
afr	B	B*44:224	DRB1	DRB1*08:02:01G	47238	-0.00191596	3.67e-06
afr	B	B*44:269	DRB1	DRB1*08:02:01G	47238	-0.000996	9.93e-07
afr	B	B*44:55	DRB1	DRB1*08:02:01G	47238	-0.000957	9.16e-07
afr	B	B*45:01:01G	DRB1	DRB1*08:02:01G	47289	-0.00785267	6.17e-05
afr	B	B*47:01:01G	DRB1	DRB1*08:02:01G	47240	-0.00180257	3.25e-06
afr	B	B*48:01:01G	DRB1	DRB1*08:02:01G	47238	0.0683442	0.00467093
afr	B	B*49:01:01G	DRB1	DRB1*08:02:01G	47260	-0.00202219	4.09e-06
afr	B	B*50:01:01G	DRB1	DRB1*08:02:01G	47248	-0.00228399	5.22e-06
afr	B	B*50:02:01G	DRB1	DRB1*08:02:01G	47238	-0.000852	7.25e-07
afr	B	B*51:01:01G	DRB1	DRB1*08:02:01G	47268	0.0185563	0.000344
afr	B	B*51:02:01G	DRB1	DRB1*08:02:01G	47238	0.0118988	0.000142
afr	B	B*51:08:01G	DRB1	DRB1*08:02:01G	47239	-0.00103397	1.07e-06
afr	B	B*52:01:01G	DRB1	DRB1*08:02:01G	47240	-0.0027476	7.55e-06
afr	B	B*52:01:02G	DRB1	DRB1*08:02:01G	47251	0.00741436	5.5e-05
afr	B	B*53:01:01G	DRB1	DRB1*08:02:01G	47310	-0.00876399	7.68e-05
afr	B	B*55:01:01G	DRB1	DRB1*08:02:01G	47240	-0.00371536	1.38e-05
afr	B	B*56:01:01G	DRB1	DRB1*08:02:01G	47241	-0.00270507	7.32e-06
afr	B	B*57:01:01G	DRB1	DRB1*08:02:01G	47242	-0.000313	9.82e-08
afr	B	B*57:02:01G	DRB1	DRB1*08:02:01G	47243	0.00180112	3.24e-06
afr	B	B*57:03:01G	DRB1	DRB1*08:02:01G	47269	-0.00336195	1.13e-05
afr	B	B*57:04:01	DRB1	DRB1*08:02:01G	47240	0.0051392	2.64e-05
afr	B	B*58:01:01G	DRB1	DRB1*08:02:01G	47270	-0.00846356	7.16e-05
afr	B	B*58:02:01G	DRB1	DRB1*08:02:01G	47248	-0.0122285	0.00015
afr	B	B*78:01:01G	DRB1	DRB1*08:02:01G	47256	-0.00610021	3.72e-05
afr	B	B*81:01:01G	DRB1	DRB1*08:02:01G	47272	-0.00616667	3.8e-05
afr	B	B*82:01:01G	DRB1	DRB1*08:02:01G	47239	-0.00307186	9.44e-06
afr	B	B*07:02:01G	DRB1	DRB1*08:03:02G	47362	-0.00151165	2.29e-06
afr	B	B*07:05:01G	DRB1	DRB1*08:03:02G	47258	-0.00451477	2.04e-05
afr	B	B*07:359	DRB1	DRB1*08:03:02G	47238	-0.00145316	2.11e-06
afr	B	B*08:01:01G	DRB1	DRB1*08:03:02G	47324	-0.00701916	4.93e-05
afr	B	B*13:02:01G	DRB1	DRB1*08:03:02G	47243	-0.00409411	1.68e-05
afr	B	B*14:01:01G	DRB1	DRB1*08:03:02G	47251	0.00577272	3.33e-05
afr	B	B*14:02:01G	DRB1	DRB1*08:03:02G	47295	-0.00134388	1.81e-06
afr	B	B*14:03	DRB1	DRB1*08:03:02G	47242	-0.00257428	6.63e-06
afr	B	B*15:01:01G	DRB1	DRB1*08:03:02G	47241	0.00540289	2.92e-05
afr	B	B*15:03:01G	DRB1	DRB1*08:03:02G	47303	-0.0106901	0.000114
afr	B	B*15:04:01G	DRB1	DRB1*08:03:02G	47238	-0.00044	1.94e-07
afr	B	B*15:10:01G	DRB1	DRB1*08:03:02G	47265	-0.00684134	4.68e-05
afr	B	B*15:15:01G	DRB1	DRB1*08:03:02G	47238	-0.00027	7.27e-08
afr	B	B*15:16:01G	DRB1	DRB1*08:03:02G	47260	-0.00361848	1.31e-05
afr	B	B*15:17:01G	DRB1	DRB1*08:03:02G	47238	-0.00324639	1.05e-05
afr	B	B*15:18:01G	DRB1	DRB1*08:03:02G	47238	-0.0017908	3.21e-06
afr	B	B*15:30:01G	DRB1	DRB1*08:03:02G	47238	-0.00027	7.27e-08
afr	B	B*15:39:01G	DRB1	DRB1*08:03:02G	47238	-0.000348	1.21e-07
afr	B	B*18:01:01G	DRB1	DRB1*08:03:02G	47262	-0.00376392	1.42e-05
afr	B	B*27:02:01G	DRB1	DRB1*08:03:02G	47238	-0.00100919	1.02e-06
afr	B	B*27:03	DRB1	DRB1*08:03:02G	47241	-0.00285892	8.17e-06
afr	B	B*27:05:02G	DRB1	DRB1*08:03:02G	47245	0.00611199	3.74e-05
afr	B	B*35:01:01G	DRB1	DRB1*08:03:02G	47310	-0.00725484	5.26e-05
afr	B	B*35:02:01G	DRB1	DRB1*08:03:02G	47238	-0.00151863	2.31e-06
afr	B	B*35:03:01G	DRB1	DRB1*08:03:02G	47240	-0.00226054	5.11e-06
afr	B	B*35:04:01G	DRB1	DRB1*08:03:02G	47238	-0.00044	1.94e-07
afr	B	B*35:05:01G	DRB1	DRB1*08:03:02G	47238	0.0197526	0.00039
afr	B	B*35:08:01G	DRB1	DRB1*08:03:02G	47242	-0.00121636	1.48e-06
afr	B	B*35:12:01G	DRB1	DRB1*08:03:02G	47238	-0.000603	3.64e-07
afr	B	B*35:14:01G	DRB1	DRB1*08:03:02G	47238	0	0
afr	B	B*35:16	DRB1	DRB1*08:03:02G	47238	-0.000156	2.42e-08
afr	B	B*35:17:01G	DRB1	DRB1*08:03:02G	47238	-0.00022	4.85e-08
afr	B	B*35:20:01	DRB1	DRB1*08:03:02G	47238	-0.000467	2.18e-07
afr	B	B*35:43:01G	DRB1	DRB1*08:03:02G	47238	-0.000623	3.88e-07
afr	B	B*37:01:01G	DRB1	DRB1*08:03:02G	47250	-0.00342677	1.17e-05
afr	B	B*38:01:01G	DRB1	DRB1*08:03:02G	47242	-0.00214397	4.6e-06
afr	B	B*39:01:01G	DRB1	DRB1*08:03:02G	47242	0.0157228	0.000247
afr	B	B*39:02:02G	DRB1	DRB1*08:03:02G	47239	-0.000412	1.7e-07
afr	B	B*39:05:01G	DRB1	DRB1*08:03:02G	47238	-0.000763	5.82e-07
afr	B	B*39:06:02G	DRB1	DRB1*08:03:02G	47238	-0.00160433	2.57e-06
afr	B	B*39:08	DRB1	DRB1*08:03:02G	47238	-0.00022	4.85e-08
afr	B	B*39:10:01G	DRB1	DRB1*08:03:02G	47244	-0.00394529	1.56e-05
afr	B	B*39:11	DRB1	DRB1*08:03:02G	47238	0	0
afr	B	B*40:01:01G	DRB1	DRB1*08:03:02G	47254	0.0115763	0.000134
afr	B	B*40:02:01G	DRB1	DRB1*08:03:02G	47239	0.00507752	2.58e-05
afr	B	B*40:04:01G	DRB1	DRB1*08:03:02G	47238	-0.000696	4.85e-07
afr	B	B*40:05:01G	DRB1	DRB1*08:03:02G	47238	-0.000156	2.42e-08
afr	B	B*40:06:01G	DRB1	DRB1*08:03:02G	47238	-0.00103296	1.07e-06
afr	B	B*40:08:01G	DRB1	DRB1*08:03:02G	47238	-0.00027	7.27e-08
afr	B	B*40:11:01G	DRB1	DRB1*08:03:02G	47238	0	0
afr	B	B*40:16:01G	DRB1	DRB1*08:03:02G	47240	-0.00167139	2.79e-06
afr	B	B*40:27:01	DRB1	DRB1*08:03:02G	47238	-0.00027	7.27e-08
afr	B	B*41:01:01G	DRB1	DRB1*08:03:02G	47241	0.00462377	2.14e-05
afr	B	B*41:02:01G	DRB1	DRB1*08:03:02G	47246	-0.00358583	1.29e-05
afr	B	B*42:01:01G	DRB1	DRB1*08:03:02G	47328	-0.00371133	1.38e-05
afr	B	B*42:02:01G	DRB1	DRB1*08:03:02G	47253	0.000526	2.77e-07
afr	B	B*44:02:01G	DRB1	DRB1*08:03:02G	47243	-0.000971	9.43e-07
afr	B	B*44:03:01G	DRB1	DRB1*08:03:02G	47240	-0.000471	2.22e-07
afr	B	B*44:03:02G	DRB1	DRB1*08:03:02G	47238	-0.00320433	1.03e-05
afr	B	B*44:05:01G	DRB1	DRB1*08:03:02G	47238	-0.000763	5.82e-07
afr	B	B*44:10	DRB1	DRB1*08:03:02G	47238	-0.00164922	2.72e-06
afr	B	B*44:188	DRB1	DRB1*08:03:02G	47238	-0.00148625	2.21e-06
afr	B	B*44:212	DRB1	DRB1*08:03:02G	47238	-0.00044	1.94e-07
afr	B	B*44:221	DRB1	DRB1*08:03:02G	47238	-0.000809	6.55e-07
afr	B	B*44:224	DRB1	DRB1*08:03:02G	47238	-0.00152662	2.33e-06
afr	B	B*44:269	DRB1	DRB1*08:03:02G	47238	-0.000794	6.3e-07
afr	B	B*44:55	DRB1	DRB1*08:03:02G	47238	-0.000763	5.82e-07
afr	B	B*45:01:01G	DRB1	DRB1*08:03:02G	47289	0.000576	3.32e-07
afr	B	B*47:01:01G	DRB1	DRB1*08:03:02G	47240	-0.00143627	2.06e-06
afr	B	B*48:01:01G	DRB1	DRB1*08:03:02G	47238	0.0862762	0.00744358
afr	B	B*49:01:01G	DRB1	DRB1*08:03:02G	47260	-0.000409	1.67e-07
afr	B	B*50:01:01G	DRB1	DRB1*08:03:02G	47248	0.00436865	1.91e-05
afr	B	B*50:02:01G	DRB1	DRB1*08:03:02G	47238	-0.000679	4.61e-07
afr	B	B*51:01:01G	DRB1	DRB1*08:03:02G	47268	0.0272754	0.000744
afr	B	B*51:02:01G	DRB1	DRB1*08:03:02G	47238	-0.00125577	1.58e-06
afr	B	B*51:08:01G	DRB1	DRB1*08:03:02G	47239	-0.000824	6.79e-07
afr	B	B*52:01:01G	DRB1	DRB1*08:03:02G	47240	0.0651796	0.00424838
afr	B	B*52:01:02G	DRB1	DRB1*08:03:02G	47251	-0.00212598	4.52e-06
afr	B	B*53:01:01G	DRB1	DRB1*08:03:02G	47310	-0.00510416	2.61e-05
afr	B	B*55:01:01G	DRB1	DRB1*08:03:02G	47240	0.0185613	0.000345
afr	B	B*56:01:01G	DRB1	DRB1*08:03:02G	47241	-0.00215537	4.65e-06
afr	B	B*57:01:01G	DRB1	DRB1*08:03:02G	47242	0.00178186	3.18e-06
afr	B	B*57:02:01G	DRB1	DRB1*08:03:02G	47243	-0.00302594	9.16e-06
afr	B	B*57:03:01G	DRB1	DRB1*08:03:02G	47269	-0.00400399	1.6e-05
afr	B	B*57:04:01	DRB1	DRB1*08:03:02G	47240	-0.00214418	4.6e-06
afr	B	B*58:01:01G	DRB1	DRB1*08:03:02G	47270	0.00166316	2.77e-06
afr	B	B*58:02:01G	DRB1	DRB1*08:03:02G	47248	-0.00521608	2.72e-05
afr	B	B*78:01:01G	DRB1	DRB1*08:03:02G	47256	0.00392775	1.54e-05
afr	B	B*81:01:01G	DRB1	DRB1*08:03:02G	47272	-0.000644	4.15e-07
afr	B	B*82:01:01G	DRB1	DRB1*08:03:02G	47239	-0.00244763	5.99e-06
afr	B	B*07:02:01G	DRB1	DRB1*08:04:01G	47362	-0.0503755	0.00253769
afr	B	B*07:05:01G	DRB1	DRB1*08:04:01G	47258	-0.0180656	0.000326
afr	B	B*07:359	DRB1	DRB1*08:04:01G	47238	-0.00564011	3.18e-05
afr	B	B*08:01:01G	DRB1	DRB1*08:04:01G	47324	-0.0355008	0.00126031
afr	B	B*13:02:01G	DRB1	DRB1*08:04:01G	47243	-0.0029118	8.48e-06
afr	B	B*14:01:01G	DRB1	DRB1*08:04:01G	47251	-0.00876849	7.69e-05
afr	B	B*14:02:01G	DRB1	DRB1*08:04:01G	47295	-0.0190733	0.000364
afr	B	B*14:03	DRB1	DRB1*08:04:01G	47242	-0.00547885	3e-05
afr	B	B*15:01:01G	DRB1	DRB1*08:04:01G	47241	-0.0255565	0.000653
afr	B	B*15:03:01G	DRB1	DRB1*08:04:01G	47303	-0.0227289	0.000517
afr	B	B*15:04:01G	DRB1	DRB1*08:04:01G	47238	0.000537	2.88e-07
afr	B	B*15:10:01G	DRB1	DRB1*08:04:01G	47265	0.0161972	0.000262
afr	B	B*15:15:01G	DRB1	DRB1*08:04:01G	47238	-0.00273888	7.5e-06
afr	B	B*15:16:01G	DRB1	DRB1*08:04:01G	47260	-0.00315162	9.93e-06
afr	B	B*15:17:01G	DRB1	DRB1*08:04:01G	47238	-0.0112415	0.000126
afr	B	B*15:18:01G	DRB1	DRB1*08:04:01G	47238	-0.0144878	0.00021
afr	B	B*15:30:01G	DRB1	DRB1*08:04:01G	47238	-0.00273888	7.5e-06
afr	B	B*15:39:01G	DRB1	DRB1*08:04:01G	47238	-0.00353595	1.25e-05
afr	B	B*18:01:01G	DRB1	DRB1*08:04:01G	47262	-0.032614	0.00106368
afr	B	B*27:02:01G	DRB1	DRB1*08:04:01G	47238	-0.00587784	3.45e-05
afr	B	B*27:03	DRB1	DRB1*08:04:01G	47241	0.00493583	2.44e-05
afr	B	B*27:05:02G	DRB1	DRB1*08:04:01G	47245	-0.0262577	0.000689
afr	B	B*35:01:01G	DRB1	DRB1*08:04:01G	47310	-0.0335837	0.00112787
afr	B	B*35:02:01G	DRB1	DRB1*08:04:01G	47238	-0.0110623	0.000122
afr	B	B*35:03:01G	DRB1	DRB1*08:04:01G	47240	-0.0112059	0.000126
afr	B	B*35:04:01G	DRB1	DRB1*08:04:01G	47238	0.000537	2.88e-07
afr	B	B*35:05:01G	DRB1	DRB1*08:04:01G	47238	-0.0060504	3.66e-05
afr	B	B*35:08:01G	DRB1	DRB1*08:04:01G	47242	-0.0105416	0.000111
afr	B	B*35:12:01G	DRB1	DRB1*08:04:01G	47238	0.00119249	1.42e-06
afr	B	B*35:14:01G	DRB1	DRB1*08:04:01G	47238	0	0
afr	B	B*35:16	DRB1	DRB1*08:04:01G	47238	-0.00158126	2.5e-06
afr	B	B*35:17:01G	DRB1	DRB1*08:04:01G	47238	-0.00223626	5e-06
afr	B	B*35:20:01	DRB1	DRB1*08:04:01G	47238	-0.00474418	2.25e-05
afr	B	B*35:43:01G	DRB1	DRB1*08:04:01G	47238	-0.00278339	7.75e-06
afr	B	B*37:01:01G	DRB1	DRB1*08:04:01G	47250	-0.0056894	3.24e-05
afr	B	B*38:01:01G	DRB1	DRB1*08:04:01G	47242	-0.00629045	3.96e-05
afr	B	B*39:01:01G	DRB1	DRB1*08:04:01G	47242	-0.00700149	4.9e-05
afr	B	B*39:02:02G	DRB1	DRB1*08:04:01G	47239	0.00117168	1.37e-06
afr	B	B*39:05:01G	DRB1	DRB1*08:04:01G	47238	-0.00485564	2.36e-05
afr	B	B*39:06:02G	DRB1	DRB1*08:04:01G	47238	-0.0107875	0.000116
afr	B	B*39:08	DRB1	DRB1*08:04:01G	47238	-0.00223626	5e-06
afr	B	B*39:10:01G	DRB1	DRB1*08:04:01G	47244	-0.00676782	4.58e-05
afr	B	B*39:11	DRB1	DRB1*08:04:01G	47238	0	0
afr	B	B*40:01:01G	DRB1	DRB1*08:04:01G	47254	-0.0199443	0.000398
afr	B	B*40:02:01G	DRB1	DRB1*08:04:01G	47239	-0.0179989	0.000324
afr	B	B*40:04:01G	DRB1	DRB1*08:04:01G	47238	0.0024333	5.92e-06
afr	B	B*40:05:01G	DRB1	DRB1*08:04:01G	47238	-0.00158126	2.5e-06
afr	B	B*40:06:01G	DRB1	DRB1*08:04:01G	47238	-0.0062198	3.87e-05
afr	B	B*40:08:01G	DRB1	DRB1*08:04:01G	47238	0.00544139	2.96e-05
afr	B	B*40:11:01G	DRB1	DRB1*08:04:01G	47238	0	0
afr	B	B*40:16:01G	DRB1	DRB1*08:04:01G	47240	-0.00267519	7.16e-06
afr	B	B*40:27:01	DRB1	DRB1*08:04:01G	47238	-0.00273888	7.5e-06
afr	B	B*41:01:01G	DRB1	DRB1*08:04:01G	47241	-0.0117827	0.000139
afr	B	B*41:02:01G	DRB1	DRB1*08:04:01G	47246	-0.011036	0.000122
afr	B	B*42:01:01G	DRB1	DRB1*08:04:01G	47328	0.0710364	0.00504618
afr	B	B*42:02:01G	DRB1	DRB1*08:04:01G	47253	0.109257	0.0119371
afr	B	B*44:02:01G	DRB1	DRB1*08:04:01G	47243	-0.0188471	0.000355
afr	B	B*44:03:01G	DRB1	DRB1*08:04:01G	47240	-0.034754	0.00120784
afr	B	B*44:03:02G	DRB1	DRB1*08:04:01G	47238	0.00390696	1.53e-05
afr	B	B*44:05:01G	DRB1	DRB1*08:04:01G	47238	-0.00485564	2.36e-05
afr	B	B*44:10	DRB1	DRB1*08:04:01G	47238	-0.00335059	1.12e-05
afr	B	B*44:188	DRB1	DRB1*08:04:01G	47238	-0.013612	0.000185
afr	B	B*44:212	DRB1	DRB1*08:04:01G	47238	-0.00447281	2e-05
afr	B	B*44:221	DRB1	DRB1*08:04:01G	47238	-0.00821873	6.75e-05
afr	B	B*44:224	DRB1	DRB1*08:04:01G	47238	-0.00682368	4.66e-05
afr	B	B*44:269	DRB1	DRB1*08:04:01G	47238	-0.00528563	2.79e-05
afr	B	B*44:55	DRB1	DRB1*08:04:01G	47238	-0.00485564	2.36e-05
afr	B	B*45:01:01G	DRB1	DRB1*08:04:01G	47289	-0.030396	0.000924
afr	B	B*47:01:01G	DRB1	DRB1*08:04:01G	47240	-0.00536199	2.88e-05
afr	B	B*48:01:01G	DRB1	DRB1*08:04:01G	47238	0.00146939	2.16e-06
afr	B	B*49:01:01G	DRB1	DRB1*08:04:01G	47260	-0.0142416	0.000203
afr	B	B*50:01:01G	DRB1	DRB1*08:04:01G	47248	0.00698134	4.87e-05
afr	B	B*50:02:01G	DRB1	DRB1*08:04:01G	47238	-0.00689387	4.75e-05
afr	B	B*51:01:01G	DRB1	DRB1*08:04:01G	47268	-0.0189975	0.000361
afr	B	B*51:02:01G	DRB1	DRB1*08:04:01G	47238	-0.00572293	3.28e-05
afr	B	B*51:08:01G	DRB1	DRB1*08:04:01G	47239	-0.00836945	7e-05
afr	B	B*52:01:01G	DRB1	DRB1*08:04:01G	47240	-0.0102231	0.000105
afr	B	B*52:01:02G	DRB1	DRB1*08:04:01G	47251	-0.00533449	2.85e-05
afr	B	B*53:01:01G	DRB1	DRB1*08:04:01G	47310	0.200987	0.0403959
afr	B	B*55:01:01G	DRB1	DRB1*08:04:01G	47240	-0.0106655	0.000114
afr	B	B*56:01:01G	DRB1	DRB1*08:04:01G	47241	-0.00649095	4.21e-05
afr	B	B*57:01:01G	DRB1	DRB1*08:04:01G	47242	-0.0216773	0.00047
afr	B	B*57:02:01G	DRB1	DRB1*08:04:01G	47243	-5.75e-05	3.3e-09
afr	B	B*57:03:01G	DRB1	DRB1*08:04:01G	47269	-0.0252687	0.000639
afr	B	B*57:04:01	DRB1	DRB1*08:04:01G	47240	-0.000323	1.04e-07
afr	B	B*58:01:01G	DRB1	DRB1*08:04:01G	47270	-0.0157596	0.000248
afr	B	B*58:02:01G	DRB1	DRB1*08:04:01G	47248	-0.0290401	0.000843
afr	B	B*78:01:01G	DRB1	DRB1*08:04:01G	47256	-0.00550118	3.03e-05
afr	B	B*81:01:01G	DRB1	DRB1*08:04:01G	47272	0.043097	0.00185735
afr	B	B*82:01:01G	DRB1	DRB1*08:04:01G	47239	-0.00675127	4.56e-05
afr	B	B*07:02:01G	DRB1	DRB1*08:06:01G	47362	-0.00810962	6.58e-05
afr	B	B*07:05:01G	DRB1	DRB1*08:06:01G	47258	0.00204279	4.17e-06
afr	B	B*07:359	DRB1	DRB1*08:06:01G	47238	0.00402376	1.62e-05
afr	B	B*08:01:01G	DRB1	DRB1*08:06:01G	47324	-0.0075997	5.78e-05
afr	B	B*13:02:01G	DRB1	DRB1*08:06:01G	47243	-0.00883159	7.8e-05
afr	B	B*14:01:01G	DRB1	DRB1*08:06:01G	47251	-0.00955119	9.12e-05
afr	B	B*14:02:01G	DRB1	DRB1*08:06:01G	47295	0.0126798	0.000161
afr	B	B*14:03	DRB1	DRB1*08:06:01G	47242	-0.00102388	1.05e-06
afr	B	B*15:01:01G	DRB1	DRB1*08:06:01G	47241	-0.0115331	0.000133
afr	B	B*15:03:01G	DRB1	DRB1*08:06:01G	47303	0.0210057	0.000441
afr	B	B*15:04:01G	DRB1	DRB1*08:06:01G	47238	-0.0014612	2.14e-06
afr	B	B*15:10:01G	DRB1	DRB1*08:06:01G	47265	-0.00896038	8.03e-05
afr	B	B*15:15:01G	DRB1	DRB1*08:06:01G	47238	-0.000895	8.01e-07
afr	B	B*15:16:01G	DRB1	DRB1*08:06:01G	47260	0.000502	2.52e-07
afr	B	B*15:17:01G	DRB1	DRB1*08:06:01G	47238	-0.0028687	8.23e-06
afr	B	B*15:18:01G	DRB1	DRB1*08:06:01G	47238	-0.00235055	5.53e-06
afr	B	B*15:30:01G	DRB1	DRB1*08:06:01G	47238	-0.000895	8.01e-07
afr	B	B*15:39:01G	DRB1	DRB1*08:06:01G	47238	-0.00115514	1.33e-06
afr	B	B*18:01:01G	DRB1	DRB1*08:06:01G	47262	0.0161526	0.000261
afr	B	B*27:02:01G	DRB1	DRB1*08:06:01G	47238	-0.00334923	1.12e-05
afr	B	B*27:03	DRB1	DRB1*08:06:01G	47241	-0.00499463	2.49e-05
afr	B	B*27:05:02G	DRB1	DRB1*08:06:01G	47245	-0.0122622	0.00015
afr	B	B*35:01:01G	DRB1	DRB1*08:06:01G	47310	-0.00156746	2.46e-06
afr	B	B*35:02:01G	DRB1	DRB1*08:06:01G	47238	-0.000807	6.51e-07
afr	B	B*35:03:01G	DRB1	DRB1*08:06:01G	47240	-0.00750215	5.63e-05
afr	B	B*35:04:01G	DRB1	DRB1*08:06:01G	47238	-0.0014612	2.14e-06
afr	B	B*35:05:01G	DRB1	DRB1*08:06:01G	47238	0.00289979	8.41e-06
afr	B	B*35:08:01G	DRB1	DRB1*08:06:01G	47242	-0.00403679	1.63e-05
afr	B	B*35:12:01G	DRB1	DRB1*08:06:01G	47238	-0.00200097	4e-06
afr	B	B*35:14:01G	DRB1	DRB1*08:06:01G	47238	0	0
afr	B	B*35:16	DRB1	DRB1*08:06:01G	47238	-0.000517	2.67e-07
afr	B	B*35:17:01G	DRB1	DRB1*08:06:01G	47238	0.0284163	0.000807
afr	B	B*35:20:01	DRB1	DRB1*08:06:01G	47238	-0.00154985	2.4e-06
afr	B	B*35:43:01G	DRB1	DRB1*08:06:01G	47238	-0.00206662	4.27e-06
afr	B	B*37:01:01G	DRB1	DRB1*08:06:01G	47250	0.00176834	3.13e-06
afr	B	B*38:01:01G	DRB1	DRB1*08:06:01G	47242	-0.00711527	5.06e-05
afr	B	B*39:01:01G	DRB1	DRB1*08:06:01G	47242	-0.00508182	2.58e-05
afr	B	B*39:02:02G	DRB1	DRB1*08:06:01G	47239	-0.00136678	1.87e-06
afr	B	B*39:05:01G	DRB1	DRB1*08:06:01G	47238	-0.0025313	6.41e-06
afr	B	B*39:06:02G	DRB1	DRB1*08:06:01G	47238	-0.00131633	1.73e-06
afr	B	B*39:08	DRB1	DRB1*08:06:01G	47238	-0.000731	5.34e-07
afr	B	B*39:10:01G	DRB1	DRB1*08:06:01G	47244	0.0115506	0.000133
afr	B	B*39:11	DRB1	DRB1*08:06:01G	47238	0	0
afr	B	B*40:01:01G	DRB1	DRB1*08:06:01G	47254	-0.00534381	2.86e-05
afr	B	B*40:02:01G	DRB1	DRB1*08:06:01G	47239	-0.00906546	8.22e-05
afr	B	B*40:04:01G	DRB1	DRB1*08:06:01G	47238	-0.00231065	5.34e-06
afr	B	B*40:05:01G	DRB1	DRB1*08:06:01G	47238	-0.000517	2.67e-07
afr	B	B*40:06:01G	DRB1	DRB1*08:06:01G	47238	-0.00342812	1.18e-05
afr	B	B*40:08:01G	DRB1	DRB1*08:06:01G	47238	-0.000895	8.01e-07
afr	B	B*40:11:01G	DRB1	DRB1*08:06:01G	47238	0	0
afr	B	B*40:16:01G	DRB1	DRB1*08:06:01G	47240	-0.0055469	3.08e-05
afr	B	B*40:27:01	DRB1	DRB1*08:06:01G	47238	-0.000895	8.01e-07
afr	B	B*41:01:01G	DRB1	DRB1*08:06:01G	47241	-0.00491087	2.41e-05
afr	B	B*41:02:01G	DRB1	DRB1*08:06:01G	47246	0.000715	5.11e-07
afr	B	B*42:01:01G	DRB1	DRB1*08:06:01G	47328	-0.00695242	4.83e-05
afr	B	B*42:02:01G	DRB1	DRB1*08:06:01G	47253	-0.00708837	5.02e-05
afr	B	B*44:02:01G	DRB1	DRB1*08:06:01G	47243	-0.00191018	3.65e-06
afr	B	B*44:03:01G	DRB1	DRB1*08:06:01G	47240	0.00538901	2.9e-05
afr	B	B*44:03:02G	DRB1	DRB1*08:06:01G	47238	0.00337483	1.14e-05
afr	B	B*44:05:01G	DRB1	DRB1*08:06:01G	47238	-0.0025313	6.41e-06
afr	B	B*44:10	DRB1	DRB1*08:06:01G	47238	0.00232557	5.41e-06
afr	B	B*44:188	DRB1	DRB1*08:06:01G	47238	0.00371768	1.38e-05
afr	B	B*44:212	DRB1	DRB1*08:06:01G	47238	-0.0014612	2.14e-06
afr	B	B*44:221	DRB1	DRB1*08:06:01G	47238	-0.00268493	7.21e-06
afr	B	B*44:224	DRB1	DRB1*08:06:01G	47238	0.00335589	1.13e-05
afr	B	B*44:269	DRB1	DRB1*08:06:01G	47238	-0.00263471	6.94e-06
afr	B	B*44:55	DRB1	DRB1*08:06:01G	47238	-0.0025313	6.41e-06
afr	B	B*45:01:01G	DRB1	DRB1*08:06:01G	47289	0.0169952	0.000289
afr	B	B*47:01:01G	DRB1	DRB1*08:06:01G	47240	-0.00476661	2.27e-05
afr	B	B*48:01:01G	DRB1	DRB1*08:06:01G	47238	-0.0032273	1.04e-05
afr	B	B*49:01:01G	DRB1	DRB1*08:06:01G	47260	-0.00682226	4.65e-05
afr	B	B*50:01:01G	DRB1	DRB1*08:06:01G	47248	0.0434279	0.00188598
afr	B	B*50:02:01G	DRB1	DRB1*08:06:01G	47238	-0.00225212	5.07e-06
afr	B	B*51:01:01G	DRB1	DRB1*08:06:01G	47268	0.00227028	5.15e-06
afr	B	B*51:02:01G	DRB1	DRB1*08:06:01G	47238	-0.00416757	1.74e-05
afr	B	B*51:08:01G	DRB1	DRB1*08:06:01G	47239	-0.00273417	7.48e-06
afr	B	B*52:01:01G	DRB1	DRB1*08:06:01G	47240	0.00147473	2.17e-06
afr	B	B*52:01:02G	DRB1	DRB1*08:06:01G	47251	-0.00592449	3.51e-05
afr	B	B*53:01:01G	DRB1	DRB1*08:06:01G	47310	0.0144937	0.00021
afr	B	B*55:01:01G	DRB1	DRB1*08:06:01G	47240	-0.00332344	1.1e-05
afr	B	B*56:01:01G	DRB1	DRB1*08:06:01G	47241	-0.00117603	1.38e-06
afr	B	B*57:01:01G	DRB1	DRB1*08:06:01G	47242	0.000917	8.41e-07
afr	B	B*57:02:01G	DRB1	DRB1*08:06:01G	47243	0.0154664	0.000239
afr	B	B*57:03:01G	DRB1	DRB1*08:06:01G	47269	-0.0132332	0.000175
afr	B	B*57:04:01	DRB1	DRB1*08:06:01G	47240	0.00774882	6e-05
afr	B	B*58:01:01G	DRB1	DRB1*08:06:01G	47270	-0.0175555	0.000308
afr	B	B*58:02:01G	DRB1	DRB1*08:06:01G	47248	-0.01726	0.000298
afr	B	B*78:01:01G	DRB1	DRB1*08:06:01G	47256	0.0277661	0.000771
afr	B	B*81:01:01G	DRB1	DRB1*08:06:01G	47272	-0.00964368	9.3e-05
afr	B	B*82:01:01G	DRB1	DRB1*08:06:01G	47239	-0.000218	4.77e-08
afr	B	B*07:02:01G	DRB1	DRB1*08:11:01G	47362	-0.00828816	6.87e-05
afr	B	B*07:05:01G	DRB1	DRB1*08:11:01G	47258	-0.00525035	2.76e-05
afr	B	B*07:359	DRB1	DRB1*08:11:01G	47238	-0.00168992	2.86e-06
afr	B	B*08:01:01G	DRB1	DRB1*08:11:01G	47324	-0.00494271	2.44e-05
afr	B	B*13:02:01G	DRB1	DRB1*08:11:01G	47243	-0.000256	6.57e-08
afr	B	B*14:01:01G	DRB1	DRB1*08:11:01G	47251	-0.00494151	2.44e-05
afr	B	B*14:02:01G	DRB1	DRB1*08:11:01G	47295	0.00175723	3.09e-06
afr	B	B*14:03	DRB1	DRB1*08:11:01G	47242	-0.00299369	8.96e-06
afr	B	B*15:01:01G	DRB1	DRB1*08:11:01G	47241	-0.00507761	2.58e-05
afr	B	B*15:03:01G	DRB1	DRB1*08:11:01G	47303	-0.0114183	0.00013
afr	B	B*15:04:01G	DRB1	DRB1*08:11:01G	47238	-0.000512	2.62e-07
afr	B	B*15:10:01G	DRB1	DRB1*08:11:01G	47265	-0.00662192	4.38e-05
afr	B	B*15:15:01G	DRB1	DRB1*08:11:01G	47238	-0.000314	9.83e-08
afr	B	B*15:16:01G	DRB1	DRB1*08:11:01G	47260	-0.00242952	5.9e-06
afr	B	B*15:17:01G	DRB1	DRB1*08:11:01G	47238	0.00184076	3.39e-06
afr	B	B*15:18:01G	DRB1	DRB1*08:11:01G	47238	-0.00208257	4.34e-06
afr	B	B*15:30:01G	DRB1	DRB1*08:11:01G	47238	-0.000314	9.83e-08
afr	B	B*15:39:01G	DRB1	DRB1*08:11:01G	47238	-0.000405	1.64e-07
afr	B	B*18:01:01G	DRB1	DRB1*08:11:01G	47262	0.000532	2.83e-07
afr	B	B*27:02:01G	DRB1	DRB1*08:11:01G	47238	-0.00117361	1.38e-06
afr	B	B*27:03	DRB1	DRB1*08:11:01G	47241	-0.00332471	1.11e-05
afr	B	B*27:05:02G	DRB1	DRB1*08:11:01G	47245	0.0526145	0.00276829
afr	B	B*35:01:01G	DRB1	DRB1*08:11:01G	47310	0.0067613	4.57e-05
afr	B	B*35:02:01G	DRB1	DRB1*08:11:01G	47238	-0.00176606	3.12e-06
afr	B	B*35:03:01G	DRB1	DRB1*08:11:01G	47240	-0.00262884	6.91e-06
afr	B	B*35:04:01G	DRB1	DRB1*08:11:01G	47238	-0.000512	2.62e-07
afr	B	B*35:05:01G	DRB1	DRB1*08:11:01G	47238	-0.00118751	1.41e-06
afr	B	B*35:08:01G	DRB1	DRB1*08:11:01G	47242	-0.00141454	2e-06
afr	B	B*35:12:01G	DRB1	DRB1*08:11:01G	47238	-0.000701	4.92e-07
afr	B	B*35:14:01G	DRB1	DRB1*08:11:01G	47238	0	0
afr	B	B*35:16	DRB1	DRB1*08:11:01G	47238	-0.000181013	3.28e-08
afr	B	B*35:17:01G	DRB1	DRB1*08:11:01G	47238	-0.000256	6.55e-08
afr	B	B*35:20:01	DRB1	DRB1*08:11:01G	47238	-0.000543	2.95e-07
afr	B	B*35:43:01G	DRB1	DRB1*08:11:01G	47238	-0.000724	5.24e-07
afr	B	B*37:01:01G	DRB1	DRB1*08:11:01G	47250	-0.00398508	1.59e-05
afr	B	B*38:01:01G	DRB1	DRB1*08:11:01G	47242	-0.00249328	6.22e-06
afr	B	B*39:01:01G	DRB1	DRB1*08:11:01G	47242	0.238317	0.056795
afr	B	B*39:02:02G	DRB1	DRB1*08:11:01G	47239	-0.000479	2.29e-07
afr	B	B*39:05:01G	DRB1	DRB1*08:11:01G	47238	-0.000887	7.87e-07
afr	B	B*39:06:02G	DRB1	DRB1*08:11:01G	47238	-0.00186572	3.48e-06
afr	B	B*39:08	DRB1	DRB1*08:11:01G	47238	-0.000256	6.55e-08
afr	B	B*39:10:01G	DRB1	DRB1*08:11:01G	47244	-0.00458808	2.11e-05
afr	B	B*39:11	DRB1	DRB1*08:11:01G	47238	0	0
afr	B	B*40:01:01G	DRB1	DRB1*08:11:01G	47254	-0.00589274	3.47e-05
afr	B	B*40:02:01G	DRB1	DRB1*08:11:01G	47239	0.064001	0.00409613
afr	B	B*40:04:01G	DRB1	DRB1*08:11:01G	47238	-0.00081	6.56e-07
afr	B	B*40:05:01G	DRB1	DRB1*08:11:01G	47238	-0.000181013	3.28e-08
afr	B	B*40:06:01G	DRB1	DRB1*08:11:01G	47238	-0.00120125	1.44e-06
afr	B	B*40:08:01G	DRB1	DRB1*08:11:01G	47238	-0.000314	9.83e-08
afr	B	B*40:11:01G	DRB1	DRB1*08:11:01G	47238	0	0
afr	B	B*40:16:01G	DRB1	DRB1*08:11:01G	47240	-0.0019437	3.78e-06
afr	B	B*40:27:01	DRB1	DRB1*08:11:01G	47238	-0.000314	9.83e-08
afr	B	B*41:01:01G	DRB1	DRB1*08:11:01G	47241	-0.00330466	1.09e-05
afr	B	B*41:02:01G	DRB1	DRB1*08:11:01G	47246	-0.00417005	1.74e-05
afr	B	B*42:01:01G	DRB1	DRB1*08:11:01G	47328	-0.00499488	2.49e-05
afr	B	B*42:02:01G	DRB1	DRB1*08:11:01G	47253	-0.00507952	2.58e-05
afr	B	B*44:02:01G	DRB1	DRB1*08:11:01G	47243	-0.00239575	5.74e-06
afr	B	B*44:03:01G	DRB1	DRB1*08:11:01G	47240	-0.00955927	9.14e-05
afr	B	B*44:03:02G	DRB1	DRB1*08:11:01G	47238	0.00196072	3.84e-06
afr	B	B*44:05:01G	DRB1	DRB1*08:11:01G	47238	-0.000887	7.87e-07
afr	B	B*44:10	DRB1	DRB1*08:11:01G	47238	-0.00191792	3.68e-06
afr	B	B*44:188	DRB1	DRB1*08:11:01G	47238	-0.0017284	2.99e-06
afr	B	B*44:212	DRB1	DRB1*08:11:01G	47238	-0.000512	2.62e-07
afr	B	B*44:221	DRB1	DRB1*08:11:01G	47238	-0.000941	8.85e-07
afr	B	B*44:224	DRB1	DRB1*08:11:01G	47238	-0.00177535	3.15e-06
afr	B	B*44:269	DRB1	DRB1*08:11:01G	47238	-0.000923	8.52e-07
afr	B	B*44:55	DRB1	DRB1*08:11:01G	47238	-0.000887	7.87e-07
afr	B	B*45:01:01G	DRB1	DRB1*08:11:01G	47289	-0.00801611	6.43e-05
afr	B	B*47:01:01G	DRB1	DRB1*08:11:01G	47240	-0.00167027	2.79e-06
afr	B	B*48:01:01G	DRB1	DRB1*08:11:01G	47238	0.0551606	0.00304269
afr	B	B*49:01:01G	DRB1	DRB1*08:11:01G	47260	-0.00961965	9.25e-05
afr	B	B*50:01:01G	DRB1	DRB1*08:11:01G	47248	-0.00156565	2.45e-06
afr	B	B*50:02:01G	DRB1	DRB1*08:11:01G	47238	-0.000789	6.23e-07
afr	B	B*51:01:01G	DRB1	DRB1*08:11:01G	47268	0.0106406	0.000113
afr	B	B*51:02:01G	DRB1	DRB1*08:11:01G	47238	-0.00146036	2.13e-06
afr	B	B*51:08:01G	DRB1	DRB1*08:11:01G	47239	-0.000958	9.18e-07
afr	B	B*52:01:01G	DRB1	DRB1*08:11:01G	47240	-0.00254595	6.48e-06
afr	B	B*52:01:02G	DRB1	DRB1*08:11:01G	47251	-0.000414	1.72e-07
afr	B	B*53:01:01G	DRB1	DRB1*08:11:01G	47310	-0.00753142	5.67e-05
afr	B	B*55:01:01G	DRB1	DRB1*08:11:01G	47240	0.00272863	7.45e-06
afr	B	B*56:01:01G	DRB1	DRB1*08:11:01G	47241	-0.00250654	6.28e-06
afr	B	B*57:01:01G	DRB1	DRB1*08:11:01G	47242	-0.0044057	1.94e-05
afr	B	B*57:02:01G	DRB1	DRB1*08:11:01G	47243	-0.00351894	1.24e-05
afr	B	B*57:03:01G	DRB1	DRB1*08:11:01G	47269	-0.00192565	3.71e-06
afr	B	B*57:04:01	DRB1	DRB1*08:11:01G	47240	-0.00249352	6.22e-06
afr	B	B*58:01:01G	DRB1	DRB1*08:11:01G	47270	-0.00923406	8.53e-05
afr	B	B*58:02:01G	DRB1	DRB1*08:11:01G	47248	0.0023006	5.29e-06
afr	B	B*78:01:01G	DRB1	DRB1*08:11:01G	47256	-0.00565251	3.2e-05
afr	B	B*81:01:01G	DRB1	DRB1*08:11:01G	47272	-0.00264279	6.98e-06
afr	B	B*82:01:01G	DRB1	DRB1*08:11:01G	47239	0.00464115	2.15e-05
afr	B	B*07:02:01G	DRB1	DRB1*09:01:02G	47390	0.0996471	0.00992954
afr	B	B*07:05:01G	DRB1	DRB1*09:01:02G	47286	-0.00586369	3.44e-05
afr	B	B*07:359	DRB1	DRB1*09:01:02G	47266	-0.000526	2.76e-07
afr	B	B*08:01:01G	DRB1	DRB1*09:01:02G	47352	-0.0289091	0.000836
afr	B	B*13:02:01G	DRB1	DRB1*09:01:02G	47271	-0.000972	9.45e-07
afr	B	B*14:01:01G	DRB1	DRB1*09:01:02G	47279	-0.00619188	3.83e-05
afr	B	B*14:02:01G	DRB1	DRB1*09:01:02G	47323	-0.00904853	8.19e-05
afr	B	B*14:03	DRB1	DRB1*09:01:02G	47270	-0.00404502	1.64e-05
afr	B	B*15:01:01G	DRB1	DRB1*09:01:02G	47269	-0.00571879	3.27e-05
afr	B	B*15:03:01G	DRB1	DRB1*09:01:02G	47331	0.0227322	0.000517
afr	B	B*15:04:01G	DRB1	DRB1*09:01:02G	47266	0.00290027	8.41e-06
afr	B	B*15:10:01G	DRB1	DRB1*09:01:02G	47293	-0.0157486	0.000248
afr	B	B*15:15:01G	DRB1	DRB1*09:01:02G	47266	-0.00199601	3.98e-06
afr	B	B*15:16:01G	DRB1	DRB1*09:01:02G	47288	-0.0048852	2.39e-05
afr	B	B*15:17:01G	DRB1	DRB1*09:01:02G	47266	-0.00666088	4.44e-05
afr	B	B*15:18:01G	DRB1	DRB1*09:01:02G	47266	-0.00328457	1.08e-05
afr	B	B*15:30:01G	DRB1	DRB1*09:01:02G	47266	-0.00199601	3.98e-06
afr	B	B*15:39:01G	DRB1	DRB1*09:01:02G	47266	-0.00257689	6.64e-06
afr	B	B*18:01:01G	DRB1	DRB1*09:01:02G	47290	-0.0159514	0.000254
afr	B	B*27:02:01G	DRB1	DRB1*09:01:02G	47266	-0.00747147	5.58e-05
afr	B	B*27:03	DRB1	DRB1*09:01:02G	47269	-0.00557987	3.11e-05
afr	B	B*27:05:02G	DRB1	DRB1*09:01:02G	47273	0.0014695	2.16e-06
afr	B	B*35:01:01G	DRB1	DRB1*09:01:02G	47338	-0.0183283	0.000336
afr	B	B*35:02:01G	DRB1	DRB1*09:01:02G	47266	-0.00928448	8.62e-05
afr	B	B*35:03:01G	DRB1	DRB1*09:01:02G	47268	-0.0127789	0.000163
afr	B	B*35:04:01G	DRB1	DRB1*09:01:02G	47266	-0.00325964	1.06e-05
afr	B	B*35:05:01G	DRB1	DRB1*09:01:02G	47266	-0.00465031	2.16e-05
afr	B	B*35:08:01G	DRB1	DRB1*09:01:02G	47270	0.000768	5.9e-07
afr	B	B*35:12:01G	DRB1	DRB1*09:01:02G	47266	0.000461	2.13e-07
afr	B	B*35:14:01G	DRB1	DRB1*09:01:02G	47266	0	0
afr	B	B*35:16	DRB1	DRB1*09:01:02G	47266	-0.00115237	1.33e-06
afr	B	B*35:17:01G	DRB1	DRB1*09:01:02G	47266	-0.00162972	2.66e-06
afr	B	B*35:20:01	DRB1	DRB1*09:01:02G	47266	-0.00345741	1.2e-05
afr	B	B*35:43:01G	DRB1	DRB1*09:01:02G	47266	-0.00461022	2.13e-05
afr	B	B*37:01:01G	DRB1	DRB1*09:01:02G	47278	-0.00532972	2.84e-05
afr	B	B*38:01:01G	DRB1	DRB1*09:01:02G	47270	-0.00753267	5.67e-05
afr	B	B*39:01:01G	DRB1	DRB1*09:01:02G	47270	-0.0111105	0.000123
afr	B	B*39:02:02G	DRB1	DRB1*09:01:02G	47267	-0.00304902	9.3e-06
afr	B	B*39:05:01G	DRB1	DRB1*09:01:02G	47266	-0.00175293	3.07e-06
afr	B	B*39:06:02G	DRB1	DRB1*09:01:02G	47266	-0.000751	5.64e-07
afr	B	B*39:08	DRB1	DRB1*09:01:02G	47266	-0.00162972	2.66e-06
afr	B	B*39:10:01G	DRB1	DRB1*09:01:02G	47272	0.00115059	1.32e-06
afr	B	B*39:11	DRB1	DRB1*09:01:02G	47266	0	0
afr	B	B*40:01:01G	DRB1	DRB1*09:01:02G	47282	-0.0109731	0.00012
afr	B	B*40:02:01G	DRB1	DRB1*09:01:02G	47267	-0.00600411	3.6e-05
afr	B	B*40:04:01G	DRB1	DRB1*09:01:02G	47266	-0.0051546	2.66e-05
afr	B	B*40:05:01G	DRB1	DRB1*09:01:02G	47266	-0.00115237	1.33e-06
afr	B	B*40:06:01G	DRB1	DRB1*09:01:02G	47266	0.00385829	1.49e-05
afr	B	B*40:08:01G	DRB1	DRB1*09:01:02G	47266	-0.00199601	3.98e-06
afr	B	B*40:11:01G	DRB1	DRB1*09:01:02G	47266	0	0
afr	B	B*40:16:01G	DRB1	DRB1*09:01:02G	47268	-0.00537247	2.89e-05
afr	B	B*40:27:01	DRB1	DRB1*09:01:02G	47266	-0.00199601	3.98e-06
afr	B	B*41:01:01G	DRB1	DRB1*09:01:02G	47269	-0.0168556	0.000284
afr	B	B*41:02:01G	DRB1	DRB1*09:01:02G	47274	0.0301385	0.000908
afr	B	B*42:01:01G	DRB1	DRB1*09:01:02G	47356	-0.0300325	0.000902
afr	B	B*42:02:01G	DRB1	DRB1*09:01:02G	47281	-0.0172876	0.000299
afr	B	B*44:02:01G	DRB1	DRB1*09:01:02G	47271	-0.0135526	0.000184
afr	B	B*44:03:01G	DRB1	DRB1*09:01:02G	47268	-0.0133583	0.000178
afr	B	B*44:03:02G	DRB1	DRB1*09:01:02G	47266	-0.00705565	4.98e-05
afr	B	B*44:05:01G	DRB1	DRB1*09:01:02G	47266	-0.00175293	3.07e-06
afr	B	B*44:10	DRB1	DRB1*09:01:02G	47266	-0.0013847	1.92e-06
afr	B	B*44:188	DRB1	DRB1*09:01:02G	47266	-0.000998	9.95e-07
afr	B	B*44:212	DRB1	DRB1*09:01:02G	47266	0.00290027	8.41e-06
afr	B	B*44:221	DRB1	DRB1*09:01:02G	47266	-0.00598955	3.59e-05
afr	B	B*44:224	DRB1	DRB1*09:01:02G	47266	-0.0074054	5.48e-05
afr	B	B*44:269	DRB1	DRB1*09:01:02G	47266	0.00160489	2.58e-06
afr	B	B*44:55	DRB1	DRB1*09:01:02G	47266	0.00214095	4.58e-06
afr	B	B*45:01:01G	DRB1	DRB1*09:01:02G	47317	-0.0162925	0.000265
afr	B	B*47:01:01G	DRB1	DRB1*09:01:02G	47268	0.00800049	6.4e-05
afr	B	B*48:01:01G	DRB1	DRB1*09:01:02G	47266	0.00807605	6.52e-05
afr	B	B*49:01:01G	DRB1	DRB1*09:01:02G	47288	0.0329317	0.0010845
afr	B	B*50:01:01G	DRB1	DRB1*09:01:02G	47276	-0.0126029	0.000159
afr	B	B*50:02:01G	DRB1	DRB1*09:01:02G	47266	-0.00502403	2.52e-05
afr	B	B*51:01:01G	DRB1	DRB1*09:01:02G	47296	0.0202244	0.000409
afr	B	B*51:02:01G	DRB1	DRB1*09:01:02G	47266	0.0628397	0.00394882
afr	B	B*51:08:01G	DRB1	DRB1*09:01:02G	47267	-0.00609939	3.72e-05
afr	B	B*52:01:01G	DRB1	DRB1*09:01:02G	47268	-0.00407614	1.66e-05
afr	B	B*52:01:02G	DRB1	DRB1*09:01:02G	47279	-0.0156657	0.000245413
afr	B	B*53:01:01G	DRB1	DRB1*09:01:02G	47338	0.0208495	0.000435
afr	B	B*55:01:01G	DRB1	DRB1*09:01:02G	47268	-0.00784965	6.16e-05
afr	B	B*56:01:01G	DRB1	DRB1*09:01:02G	47269	-0.000747	5.58e-07
afr	B	B*57:01:01G	DRB1	DRB1*09:01:02G	47270	-0.00703229	4.95e-05
afr	B	B*57:02:01G	DRB1	DRB1*09:01:02G	47271	0.00120243	1.45e-06
afr	B	B*57:03:01G	DRB1	DRB1*09:01:02G	47297	0.0087508	7.66e-05
afr	B	B*57:04:01	DRB1	DRB1*09:01:02G	47268	0.00328543	1.08e-05
afr	B	B*58:01:01G	DRB1	DRB1*09:01:02G	47298	-0.00520388	2.71e-05
afr	B	B*58:02:01G	DRB1	DRB1*09:01:02G	47276	-0.0280943	0.000789
afr	B	B*78:01:01G	DRB1	DRB1*09:01:02G	47284	0.00275003	7.56e-06
afr	B	B*81:01:01G	DRB1	DRB1*09:01:02G	47300	-0.00818908	6.71e-05
afr	B	B*82:01:01G	DRB1	DRB1*09:01:02G	47267	0.019549	0.000382
afr	B	B*07:02:01G	DRB1	DRB1*10:01:01G	47363	-0.0187958	0.000353
afr	B	B*07:05:01G	DRB1	DRB1*10:01:01G	47259	0.0198	0.000392
afr	B	B*07:359	DRB1	DRB1*10:01:01G	47239	-0.00366046	1.34e-05
afr	B	B*08:01:01G	DRB1	DRB1*10:01:01G	47325	-0.0132244	0.000175
afr	B	B*13:02:01G	DRB1	DRB1*10:01:01G	47244	-0.00284979	8.12e-06
afr	B	B*14:01:01G	DRB1	DRB1*10:01:01G	47252	-0.00470973	2.22e-05
afr	B	B*14:02:01G	DRB1	DRB1*10:01:01G	47296	-0.00674633	4.55e-05
afr	B	B*14:03	DRB1	DRB1*10:01:01G	47243	0.0672105	0.00451725
afr	B	B*15:01:01G	DRB1	DRB1*10:01:01G	47242	-0.00761407	5.8e-05
afr	B	B*15:03:01G	DRB1	DRB1*10:01:01G	47304	0.0133076	0.000177
afr	B	B*15:04:01G	DRB1	DRB1*10:01:01G	47239	-0.00263353	6.94e-06
afr	B	B*15:10:01G	DRB1	DRB1*10:01:01G	47266	0.0678012	0.004597
afr	B	B*15:15:01G	DRB1	DRB1*10:01:01G	47239	-0.00161261	2.6e-06
afr	B	B*15:16:01G	DRB1	DRB1*10:01:01G	47261	-0.0187546	0.000352
afr	B	B*15:17:01G	DRB1	DRB1*10:01:01G	47239	-0.0104256	0.000109
afr	B	B*15:18:01G	DRB1	DRB1*10:01:01G	47239	-0.00458144	2.1e-05
afr	B	B*15:30:01G	DRB1	DRB1*10:01:01G	47239	-0.00161261	2.6e-06
afr	B	B*15:39:01G	DRB1	DRB1*10:01:01G	47239	-0.00208192	4.33e-06
afr	B	B*18:01:01G	DRB1	DRB1*10:01:01G	47263	-0.0158963	0.000253
afr	B	B*27:02:01G	DRB1	DRB1*10:01:01G	47239	-0.00603635	3.64e-05
afr	B	B*27:03	DRB1	DRB1*10:01:01G	47242	0.00590044	3.48e-05
afr	B	B*27:05:02G	DRB1	DRB1*10:01:01G	47246	-0.0116344	0.000135
afr	B	B*35:01:01G	DRB1	DRB1*10:01:01G	47311	0.0280679	0.000788
afr	B	B*35:02:01G	DRB1	DRB1*10:01:01G	47239	0.00536256	2.88e-05
afr	B	B*35:03:01G	DRB1	DRB1*10:01:01G	47241	-0.00055	3.03e-07
afr	B	B*35:04:01G	DRB1	DRB1*10:01:01G	47239	-0.00263353	6.94e-06
afr	B	B*35:05:01G	DRB1	DRB1*10:01:01G	47239	-0.00610785	3.73e-05
afr	B	B*35:08:01G	DRB1	DRB1*10:01:01G	47243	0.00473879	2.25e-05
afr	B	B*35:12:01G	DRB1	DRB1*10:01:01G	47239	0.0024477	5.99e-06
afr	B	B*35:14:01G	DRB1	DRB1*10:01:01G	47239	0	0
afr	B	B*35:16	DRB1	DRB1*10:01:01G	47239	-0.000931	8.67e-07
afr	B	B*35:17:01G	DRB1	DRB1*10:01:01G	47239	-0.00131668	1.73e-06
afr	B	B*35:20:01	DRB1	DRB1*10:01:01G	47239	-0.00279331	7.8e-06
afr	B	B*35:43:01G	DRB1	DRB1*10:01:01G	47239	-0.00372469	1.39e-05
afr	B	B*37:01:01G	DRB1	DRB1*10:01:01G	47251	0.0426527	0.00181926
afr	B	B*38:01:01G	DRB1	DRB1*10:01:01G	47243	-0.00257177	6.61e-06
afr	B	B*39:01:01G	DRB1	DRB1*10:01:01G	47243	-0.0109781	0.000121
afr	B	B*39:02:02G	DRB1	DRB1*10:01:01G	47240	-0.00246336	6.07e-06
afr	B	B*39:05:01G	DRB1	DRB1*10:01:01G	47239	0.000224	5.04e-08
afr	B	B*39:06:02G	DRB1	DRB1*10:01:01G	47239	-0.00731655	5.35e-05
afr	B	B*39:08	DRB1	DRB1*10:01:01G	47239	-0.00131668	1.73e-06
afr	B	B*39:10:01G	DRB1	DRB1*10:01:01G	47245	0.0259073	0.000671
afr	B	B*39:11	DRB1	DRB1*10:01:01G	47239	0	0
afr	B	B*40:01:01G	DRB1	DRB1*10:01:01G	47255	-0.0114712	0.000132
afr	B	B*40:02:01G	DRB1	DRB1*10:01:01G	47240	-0.00289333	8.37e-06
afr	B	B*40:04:01G	DRB1	DRB1*10:01:01G	47239	-0.0041645	1.73e-05
afr	B	B*40:05:01G	DRB1	DRB1*10:01:01G	47239	-0.000931	8.67e-07
afr	B	B*40:06:01G	DRB1	DRB1*10:01:01G	47239	-0.00264263	6.98e-06
afr	B	B*40:08:01G	DRB1	DRB1*10:01:01G	47239	-0.00161261	2.6e-06
afr	B	B*40:11:01G	DRB1	DRB1*10:01:01G	47239	0	0
afr	B	B*40:16:01G	DRB1	DRB1*10:01:01G	47241	-0.00139046	1.93e-06
afr	B	B*40:27:01	DRB1	DRB1*10:01:01G	47239	-0.00161261	2.6e-06
afr	B	B*41:01:01G	DRB1	DRB1*10:01:01G	47242	0.0151371	0.000229
afr	B	B*41:02:01G	DRB1	DRB1*10:01:01G	47247	-0.0163232	0.000266
afr	B	B*42:01:01G	DRB1	DRB1*10:01:01G	47329	-0.0272466	0.000742
afr	B	B*42:02:01G	DRB1	DRB1*10:01:01G	47254	0.00252279	6.36e-06
afr	B	B*44:02:01G	DRB1	DRB1*10:01:01G	47244	-0.0142656	0.000204
afr	B	B*44:03:01G	DRB1	DRB1*10:01:01G	47241	-0.0156311	0.000244
afr	B	B*44:03:02G	DRB1	DRB1*10:01:01G	47239	-0.0123368	0.000152
afr	B	B*44:05:01G	DRB1	DRB1*10:01:01G	47239	-0.00456218	2.08e-05
afr	B	B*44:10	DRB1	DRB1*10:01:01G	47239	-0.0032111	1.03e-05
afr	B	B*44:188	DRB1	DRB1*10:01:01G	47239	-0.0015101	2.28e-06
afr	B	B*44:212	DRB1	DRB1*10:01:01G	47239	0.00565574	3.2e-05
afr	B	B*44:221	DRB1	DRB1*10:01:01G	47239	0.013213	0.000175
afr	B	B*44:224	DRB1	DRB1*10:01:01G	47239	-0.00434105	1.88e-05
afr	B	B*44:269	DRB1	DRB1*10:01:01G	47239	-0.00474857	2.25e-05
afr	B	B*44:55	DRB1	DRB1*10:01:01G	47239	-0.00456218	2.08e-05
afr	B	B*45:01:01G	DRB1	DRB1*10:01:01G	47290	-0.0164637	0.000271
afr	B	B*47:01:01G	DRB1	DRB1*10:01:01G	47241	-0.00350438	1.23e-05
afr	B	B*48:01:01G	DRB1	DRB1*10:01:01G	47239	-0.00581658	3.38e-05
afr	B	B*49:01:01G	DRB1	DRB1*10:01:01G	47261	-0.00118964	1.42e-06
afr	B	B*50:01:01G	DRB1	DRB1*10:01:01G	47249	0.00308212	9.5e-06
afr	B	B*50:02:01G	DRB1	DRB1*10:01:01G	47239	-0.00405901	1.65e-05
afr	B	B*51:01:01G	DRB1	DRB1*10:01:01G	47269	-0.0154313	0.000238
afr	B	B*51:02:01G	DRB1	DRB1*10:01:01G	47239	-0.0016916	2.86e-06
afr	B	B*51:08:01G	DRB1	DRB1*10:01:01G	47240	-0.000496	2.46e-07
afr	B	B*52:01:01G	DRB1	DRB1*10:01:01G	47241	-0.00480963	2.31e-05
afr	B	B*52:01:02G	DRB1	DRB1*10:01:01G	47252	-0.00238264	5.68e-06
afr	B	B*53:01:01G	DRB1	DRB1*10:01:01G	47311	0.0395343	0.00156296
afr	B	B*55:01:01G	DRB1	DRB1*10:01:01G	47241	-0.00906092	8.21e-05
afr	B	B*56:01:01G	DRB1	DRB1*10:01:01G	47242	0.000699	4.88e-07
afr	B	B*57:01:01G	DRB1	DRB1*10:01:01G	47243	-0.0121104	0.000147
afr	B	B*57:02:01G	DRB1	DRB1*10:01:01G	47244	0.0338886	0.00114844
afr	B	B*57:03:01G	DRB1	DRB1*10:01:01G	47270	-0.0216905	0.00047
afr	B	B*57:04:01	DRB1	DRB1*10:01:01G	47241	-0.00775249	6.01e-05
afr	B	B*58:01:01G	DRB1	DRB1*10:01:01G	47271	0.0223751	0.000501
afr	B	B*58:02:01G	DRB1	DRB1*10:01:01G	47249	-0.0294376	0.000867
afr	B	B*78:01:01G	DRB1	DRB1*10:01:01G	47257	-0.00183656	3.37e-06
afr	B	B*81:01:01G	DRB1	DRB1*10:01:01G	47273	-0.0154402	0.000238
afr	B	B*82:01:01G	DRB1	DRB1*10:01:01G	47240	-0.00265132	7.03e-06
afr	B	B*07:02:01G	DRB1	DRB1*11:01:01G	47362	0.00266696	7.11e-06
afr	B	B*07:05:01G	DRB1	DRB1*11:01:01G	47258	0.000232	5.39e-08
afr	B	B*07:359	DRB1	DRB1*11:01:01G	47238	-0.00569587	3.24e-05
afr	B	B*08:01:01G	DRB1	DRB1*11:01:01G	47324	-0.00437788	1.92e-05
afr	B	B*13:02:01G	DRB1	DRB1*11:01:01G	47243	-0.00404588	1.64e-05
afr	B	B*14:01:01G	DRB1	DRB1*11:01:01G	47251	-0.00771033	5.94e-05
afr	B	B*14:02:01G	DRB1	DRB1*11:01:01G	47295	-0.00965491	9.32e-05
afr	B	B*14:03	DRB1	DRB1*11:01:01G	47242	-0.00586732	3.44e-05
afr	B	B*15:01:01G	DRB1	DRB1*11:01:01G	47241	0.0588691	0.00346557
afr	B	B*15:03:01G	DRB1	DRB1*11:01:01G	47303	-0.020892	0.000436
afr	B	B*15:04:01G	DRB1	DRB1*11:01:01G	47238	-0.00172577	2.98e-06
afr	B	B*15:10:01G	DRB1	DRB1*11:01:01G	47265	-0.00873705	7.63e-05
afr	B	B*15:15:01G	DRB1	DRB1*11:01:01G	47238	-0.00105676	1.12e-06
afr	B	B*15:16:01G	DRB1	DRB1*11:01:01G	47260	-0.00553667	3.07e-05
afr	B	B*15:17:01G	DRB1	DRB1*11:01:01G	47238	0.00725335	5.26e-05
afr	B	B*15:18:01G	DRB1	DRB1*11:01:01G	47238	0.0262717	0.00069
afr	B	B*15:30:01G	DRB1	DRB1*11:01:01G	47238	-0.00105676	1.12e-06
afr	B	B*15:39:01G	DRB1	DRB1*11:01:01G	47238	-0.00136429	1.86e-06
afr	B	B*18:01:01G	DRB1	DRB1*11:01:01G	47262	-0.00325997	1.06e-05
afr	B	B*27:02:01G	DRB1	DRB1*11:01:01G	47238	0.0442863	0.00196128
afr	B	B*27:03	DRB1	DRB1*11:01:01G	47241	-0.00364691	1.33e-05
afr	B	B*27:05:02G	DRB1	DRB1*11:01:01G	47245	0.0360882	0.00130236
afr	B	B*35:01:01G	DRB1	DRB1*11:01:01G	47310	-0.00628703	3.95e-05
afr	B	B*35:02:01G	DRB1	DRB1*11:01:01G	47238	-0.00238643	5.7e-06
afr	B	B*35:03:01G	DRB1	DRB1*11:01:01G	47240	0.0271611	0.000738
afr	B	B*35:04:01G	DRB1	DRB1*11:01:01G	47238	-0.00172577	2.98e-06
afr	B	B*35:05:01G	DRB1	DRB1*11:01:01G	47238	0.00129507	1.68e-06
afr	B	B*35:08:01G	DRB1	DRB1*11:01:01G	47242	0.0573274	0.00328643
afr	B	B*35:12:01G	DRB1	DRB1*11:01:01G	47238	0.00660351	4.36e-05
afr	B	B*35:14:01G	DRB1	DRB1*11:01:01G	47238	0	0
afr	B	B*35:16	DRB1	DRB1*11:01:01G	47238	-0.00061	3.72e-07
afr	B	B*35:17:01G	DRB1	DRB1*11:01:01G	47238	-0.000863	7.44e-07
afr	B	B*35:20:01	DRB1	DRB1*11:01:01G	47238	-0.00183047	3.35e-06
afr	B	B*35:43:01G	DRB1	DRB1*11:01:01G	47238	-0.00244081	5.96e-06
afr	B	B*37:01:01G	DRB1	DRB1*11:01:01G	47250	0.000796	6.33e-07
afr	B	B*38:01:01G	DRB1	DRB1*11:01:01G	47242	0.0118426	0.00014
afr	B	B*39:01:01G	DRB1	DRB1*11:01:01G	47242	0.0184278	0.00034
afr	B	B*39:02:02G	DRB1	DRB1*11:01:01G	47239	-0.00161425	2.61e-06
afr	B	B*39:05:01G	DRB1	DRB1*11:01:01G	47238	0.00409992	1.68e-05
afr	B	B*39:06:02G	DRB1	DRB1*11:01:01G	47238	0.00384066	1.48e-05
afr	B	B*39:08	DRB1	DRB1*11:01:01G	47238	-0.000863	7.44e-07
afr	B	B*39:10:01G	DRB1	DRB1*11:01:01G	47244	-0.0016241	2.64e-06
afr	B	B*39:11	DRB1	DRB1*11:01:01G	47238	0	0
afr	B	B*40:01:01G	DRB1	DRB1*11:01:01G	47254	0.00910324	8.29e-05
afr	B	B*40:02:01G	DRB1	DRB1*11:01:01G	47239	0.0609844	0.0037191
afr	B	B*40:04:01G	DRB1	DRB1*11:01:01G	47238	0.00503686	2.54e-05
afr	B	B*40:05:01G	DRB1	DRB1*11:01:01G	47238	-0.00061	3.72e-07
afr	B	B*40:06:01G	DRB1	DRB1*11:01:01G	47238	0.0168995	0.000286
afr	B	B*40:08:01G	DRB1	DRB1*11:01:01G	47238	-0.00105676	1.12e-06
afr	B	B*40:11:01G	DRB1	DRB1*11:01:01G	47238	0	0
afr	B	B*40:16:01G	DRB1	DRB1*11:01:01G	47240	-0.00336433	1.13e-05
afr	B	B*40:27:01	DRB1	DRB1*11:01:01G	47238	-0.00105676	1.12e-06
afr	B	B*41:01:01G	DRB1	DRB1*11:01:01G	47241	-0.00923457	8.53e-05
afr	B	B*41:02:01G	DRB1	DRB1*11:01:01G	47246	0.0101894	0.000104
afr	B	B*42:01:01G	DRB1	DRB1*11:01:01G	47328	-0.023797	0.000566
afr	B	B*42:02:01G	DRB1	DRB1*11:01:01G	47253	-0.00840019	7.06e-05
afr	B	B*44:02:01G	DRB1	DRB1*11:01:01G	47243	0.0864757	0.00747805
afr	B	B*44:03:01G	DRB1	DRB1*11:01:01G	47240	-0.00872654	7.62e-05
afr	B	B*44:03:02G	DRB1	DRB1*11:01:01G	47238	-0.00581624	3.38e-05
afr	B	B*44:05:01G	DRB1	DRB1*11:01:01G	47238	-0.00298962	8.94e-06
afr	B	B*44:10	DRB1	DRB1*11:01:01G	47238	-0.00317946	1.01e-05
afr	B	B*44:188	DRB1	DRB1*11:01:01G	47238	-0.00582559	3.39e-05
afr	B	B*44:212	DRB1	DRB1*11:01:01G	47238	0.0105516	0.000111
afr	B	B*44:221	DRB1	DRB1*11:01:01G	47238	0.00351323	1.23e-05
afr	B	B*44:224	DRB1	DRB1*11:01:01G	47238	0.00111115	1.23e-06
afr	B	B*44:269	DRB1	DRB1*11:01:01G	47238	0.0036998	1.37e-05
afr	B	B*44:55	DRB1	DRB1*11:01:01G	47238	0.0253686	0.000644
afr	B	B*45:01:01G	DRB1	DRB1*11:01:01G	47289	-0.015619	0.000244
afr	B	B*47:01:01G	DRB1	DRB1*11:01:01G	47240	-0.00562966	3.17e-05
afr	B	B*48:01:01G	DRB1	DRB1*11:01:01G	47238	0.00175074	3.07e-06
afr	B	B*49:01:01G	DRB1	DRB1*11:01:01G	47260	0.0183764	0.000338
afr	B	B*50:01:01G	DRB1	DRB1*11:01:01G	47248	0.00121079	1.47e-06
afr	B	B*50:02:01G	DRB1	DRB1*11:01:01G	47238	-0.00265989	7.08e-06
afr	B	B*51:01:01G	DRB1	DRB1*11:01:01G	47268	0.0542574	0.00294387
afr	B	B*51:02:01G	DRB1	DRB1*11:01:01G	47238	-0.00492216	2.42e-05
afr	B	B*51:08:01G	DRB1	DRB1*11:01:01G	47239	0.0230092	0.000529
afr	B	B*52:01:01G	DRB1	DRB1*11:01:01G	47240	-0.00121831	1.48e-06
afr	B	B*52:01:02G	DRB1	DRB1*11:01:01G	47251	-0.0115263	0.000133
afr	B	B*53:01:01G	DRB1	DRB1*11:01:01G	47310	-0.0226968	0.000515
afr	B	B*55:01:01G	DRB1	DRB1*11:01:01G	47240	0.0487677	0.00237829
afr	B	B*56:01:01G	DRB1	DRB1*11:01:01G	47241	0.0116751	0.000136
afr	B	B*57:01:01G	DRB1	DRB1*11:01:01G	47242	0.00645814	4.17e-05
afr	B	B*57:02:01G	DRB1	DRB1*11:01:01G	47243	-0.00470932	2.22e-05
afr	B	B*57:03:01G	DRB1	DRB1*11:01:01G	47269	-0.014317	0.000205
afr	B	B*57:04:01	DRB1	DRB1*11:01:01G	47240	-0.00339559	1.15e-05
afr	B	B*58:01:01G	DRB1	DRB1*11:01:01G	47270	-0.0198389	0.000394
afr	B	B*58:02:01G	DRB1	DRB1*11:01:01G	47248	-0.0156772	0.000246
afr	B	B*78:01:01G	DRB1	DRB1*11:01:01G	47256	-0.00896662	8.04e-05
afr	B	B*81:01:01G	DRB1	DRB1*11:01:01G	47272	-0.0143088	0.000205
afr	B	B*82:01:01G	DRB1	DRB1*11:01:01G	47239	-0.00737421	5.44e-05
afr	B	B*07:02:01G	DRB1	DRB1*11:01:02G	47365	-0.0175275	0.000307
afr	B	B*07:05:01G	DRB1	DRB1*11:01:02G	47261	0.00595637	3.55e-05
afr	B	B*07:359	DRB1	DRB1*11:01:02G	47241	-0.007854	6.17e-05
afr	B	B*08:01:01G	DRB1	DRB1*11:01:02G	47327	-0.0106008	0.000112
afr	B	B*13:02:01G	DRB1	DRB1*11:01:02G	47246	-0.0164852	0.000272
afr	B	B*14:01:01G	DRB1	DRB1*11:01:02G	47254	-0.0105045	0.00011
afr	B	B*14:02:01G	DRB1	DRB1*11:01:02G	47298	-0.0244879	0.0006
afr	B	B*14:03	DRB1	DRB1*11:01:02G	47245	-0.00402591	1.62e-05
afr	B	B*15:01:01G	DRB1	DRB1*11:01:02G	47244	-0.0231161	0.000534
afr	B	B*15:03:01G	DRB1	DRB1*11:01:02G	47306	0.122521	0.0150115
afr	B	B*15:04:01G	DRB1	DRB1*11:01:02G	47241	-0.00520093	2.7e-05
afr	B	B*15:10:01G	DRB1	DRB1*11:01:02G	47268	-0.0167329	0.00028
afr	B	B*15:15:01G	DRB1	DRB1*11:01:02G	47241	-0.00318474	1.01e-05
afr	B	B*15:16:01G	DRB1	DRB1*11:01:02G	47263	-0.0261177	0.000682
afr	B	B*15:17:01G	DRB1	DRB1*11:01:02G	47241	0.0393793	0.00155073
afr	B	B*15:18:01G	DRB1	DRB1*11:01:02G	47241	-0.00710815	5.05e-05
afr	B	B*15:30:01G	DRB1	DRB1*11:01:02G	47241	-0.00318474	1.01e-05
afr	B	B*15:39:01G	DRB1	DRB1*11:01:02G	47241	-0.00411157	1.69e-05
afr	B	B*18:01:01G	DRB1	DRB1*11:01:02G	47265	0.00919659	8.46e-05
afr	B	B*27:02:01G	DRB1	DRB1*11:01:02G	47241	-0.0100075	0.0001
afr	B	B*27:03	DRB1	DRB1*11:01:02G	47244	-0.00742026	5.51e-05
afr	B	B*27:05:02G	DRB1	DRB1*11:01:02G	47248	-0.0234554	0.00055
afr	B	B*35:01:01G	DRB1	DRB1*11:01:02G	47313	-0.0359571	0.00129291
afr	B	B*35:02:01G	DRB1	DRB1*11:01:02G	47241	-0.00902732	8.15e-05
afr	B	B*35:03:01G	DRB1	DRB1*11:01:02G	47243	-0.0129857	0.000169
afr	B	B*35:04:01G	DRB1	DRB1*11:01:02G	47241	-0.000818	6.69e-07
afr	B	B*35:05:01G	DRB1	DRB1*11:01:02G	47241	-0.00449732	2.02e-05
afr	B	B*35:08:01G	DRB1	DRB1*11:01:02G	47245	-0.00801559	6.42e-05
afr	B	B*35:12:01G	DRB1	DRB1*11:01:02G	47241	-0.00072	5.18e-07
afr	B	B*35:14:01G	DRB1	DRB1*11:01:02G	47241	0	0
afr	B	B*35:16	DRB1	DRB1*11:01:02G	47241	-0.00183867	3.38e-06
afr	B	B*35:17:01G	DRB1	DRB1*11:01:02G	47241	-0.0026003	6.76e-06
afr	B	B*35:20:01	DRB1	DRB1*11:01:02G	47241	-0.00551648	3.04e-05
afr	B	B*35:43:01G	DRB1	DRB1*11:01:02G	47241	-0.00115673	1.34e-06
afr	B	B*37:01:01G	DRB1	DRB1*11:01:02G	47253	-0.00253957	6.45e-06
afr	B	B*38:01:01G	DRB1	DRB1*11:01:02G	47245	-0.00635241	4.04e-05
afr	B	B*39:01:01G	DRB1	DRB1*11:01:02G	47245	-0.0154837	0.00024
afr	B	B*39:02:02G	DRB1	DRB1*11:01:02G	47242	-0.00486487	2.37e-05
afr	B	B*39:05:01G	DRB1	DRB1*11:01:02G	47241	-0.00900981	8.12e-05
afr	B	B*39:06:02G	DRB1	DRB1*11:01:02G	47241	-0.0141299	0.0002
afr	B	B*39:08	DRB1	DRB1*11:01:02G	47241	-0.0026003	6.76e-06
afr	B	B*39:10:01G	DRB1	DRB1*11:01:02G	47247	0.000335	1.12e-07
afr	B	B*39:11	DRB1	DRB1*11:01:02G	47241	0	0
afr	B	B*40:01:01G	DRB1	DRB1*11:01:02G	47257	-0.0345599	0.00119439
afr	B	B*40:02:01G	DRB1	DRB1*11:01:02G	47242	-0.0194702	0.000379
afr	B	B*40:04:01G	DRB1	DRB1*11:01:02G	47241	-0.005452	2.97e-05
afr	B	B*40:05:01G	DRB1	DRB1*11:01:02G	47241	-0.00183867	3.38e-06
afr	B	B*40:06:01G	DRB1	DRB1*11:01:02G	47241	-0.00472328	2.23e-05
afr	B	B*40:08:01G	DRB1	DRB1*11:01:02G	47241	0.0039724	1.58e-05
afr	B	B*40:11:01G	DRB1	DRB1*11:01:02G	47241	0	0
afr	B	B*40:16:01G	DRB1	DRB1*11:01:02G	47243	0.0200773	0.000403
afr	B	B*40:27:01	DRB1	DRB1*11:01:02G	47241	0.0039724	1.58e-05
afr	B	B*41:01:01G	DRB1	DRB1*11:01:02G	47244	0.00925083	8.56e-05
afr	B	B*41:02:01G	DRB1	DRB1*11:01:02G	47249	0.0129173	0.000167
afr	B	B*42:01:01G	DRB1	DRB1*11:01:02G	47331	-0.035053	0.00122871
afr	B	B*42:02:01G	DRB1	DRB1*11:01:02G	47256	-0.00666489	4.44e-05
afr	B	B*44:02:01G	DRB1	DRB1*11:01:02G	47246	-0.0327061	0.00106969
afr	B	B*44:03:01G	DRB1	DRB1*11:01:02G	47243	-0.00651925	4.25e-05
afr	B	B*44:03:02G	DRB1	DRB1*11:01:02G	47241	0.0157151	0.000247
afr	B	B*44:05:01G	DRB1	DRB1*11:01:02G	47241	-0.00141682	2.01e-06
afr	B	B*44:10	DRB1	DRB1*11:01:02G	47241	-0.000718	5.16e-07
afr	B	B*44:188	DRB1	DRB1*11:01:02G	47241	0.00195429	3.82e-06
afr	B	B*44:212	DRB1	DRB1*11:01:02G	47241	-0.000818	6.69e-07
afr	B	B*44:221	DRB1	DRB1*11:01:02G	47241	-0.00478401	2.29e-05
afr	B	B*44:224	DRB1	DRB1*11:01:02G	47241	-0.000303	9.17e-08
afr	B	B*44:269	DRB1	DRB1*11:01:02G	47241	-0.0045144	2.04e-05
afr	B	B*44:55	DRB1	DRB1*11:01:02G	47241	-0.00647881	4.2e-05
afr	B	B*45:01:01G	DRB1	DRB1*11:01:02G	47292	0.0494546	0.00244576
afr	B	B*47:01:01G	DRB1	DRB1*11:01:02G	47243	-0.00350846	1.23e-05
afr	B	B*48:01:01G	DRB1	DRB1*11:01:02G	47241	-0.00354396	1.26e-05
afr	B	B*49:01:01G	DRB1	DRB1*11:01:02G	47263	-0.0156644	0.000245
afr	B	B*50:01:01G	DRB1	DRB1*11:01:02G	47251	0.0138291	0.000191
afr	B	B*50:02:01G	DRB1	DRB1*11:01:02G	47241	0.00336166	1.13e-05
afr	B	B*51:01:01G	DRB1	DRB1*11:01:02G	47271	-0.0242626	0.000589
afr	B	B*51:02:01G	DRB1	DRB1*11:01:02G	47241	-0.00406362	1.65e-05
afr	B	B*51:08:01G	DRB1	DRB1*11:01:02G	47242	-0.00504521	2.55e-05
afr	B	B*52:01:01G	DRB1	DRB1*11:01:02G	47243	-0.0065848	4.34e-05
afr	B	B*52:01:02G	DRB1	DRB1*11:01:02G	47254	-0.0230386	0.000531
afr	B	B*53:01:01G	DRB1	DRB1*11:01:02G	47313	0.0820556	0.00673311
afr	B	B*55:01:01G	DRB1	DRB1*11:01:02G	47243	-0.0173355	0.000301
afr	B	B*56:01:01G	DRB1	DRB1*11:01:02G	47244	-0.00748511	5.6e-05
afr	B	B*57:01:01G	DRB1	DRB1*11:01:02G	47245	-0.022945	0.000526
afr	B	B*57:02:01G	DRB1	DRB1*11:01:02G	47246	-0.00569758	3.25e-05
afr	B	B*57:03:01G	DRB1	DRB1*11:01:02G	47272	-0.0292232	0.000854
afr	B	B*57:04:01	DRB1	DRB1*11:01:02G	47243	-0.0128111	0.000164
afr	B	B*58:01:01G	DRB1	DRB1*11:01:02G	47273	-0.0330874	0.00109478
afr	B	B*58:02:01G	DRB1	DRB1*11:01:02G	47251	-0.0213397	0.000455
afr	B	B*78:01:01G	DRB1	DRB1*11:01:02G	47259	0.010974	0.00012
afr	B	B*81:01:01G	DRB1	DRB1*11:01:02G	47275	0.0266474	0.00071
afr	B	B*82:01:01G	DRB1	DRB1*11:01:02G	47242	0.0384423	0.00147781
afr	B	B*07:02:01G	DRB1	DRB1*11:02:01G	47364	0.0171756	0.000295
afr	B	B*07:05:01G	DRB1	DRB1*11:02:01G	47260	0.0117042	0.000137
afr	B	B*07:359	DRB1	DRB1*11:02:01G	47240	-0.00499543	2.5e-05
afr	B	B*08:01:01G	DRB1	DRB1*11:02:01G	47326	0.000896	8.03e-07
afr	B	B*13:02:01G	DRB1	DRB1*11:02:01G	47245	-0.0014768	2.18e-06
afr	B	B*14:01:01G	DRB1	DRB1*11:02:01G	47253	-0.00974065	9.49e-05
afr	B	B*14:02:01G	DRB1	DRB1*11:02:01G	47297	-0.0150656	0.000227
afr	B	B*14:03	DRB1	DRB1*11:02:01G	47244	-0.0134377	0.000181
afr	B	B*15:01:01G	DRB1	DRB1*11:02:01G	47243	-0.0155895	0.000243
afr	B	B*15:03:01G	DRB1	DRB1*11:02:01G	47306	-0.0356742	0.00127265
afr	B	B*15:04:01G	DRB1	DRB1*11:02:01G	47240	0.00223063	4.98e-06
afr	B	B*15:10:01G	DRB1	DRB1*11:02:01G	47267	-0.0223889	0.000501
afr	B	B*15:15:01G	DRB1	DRB1*11:02:01G	47240	0.0170814	0.000292
afr	B	B*15:16:01G	DRB1	DRB1*11:02:01G	47262	-0.00921691	8.5e-05
afr	B	B*15:17:01G	DRB1	DRB1*11:02:01G	47240	0.0330115	0.00108976
afr	B	B*15:18:01G	DRB1	DRB1*11:02:01G	47240	-0.000417	1.74e-07
afr	B	B*15:30:01G	DRB1	DRB1*11:02:01G	47240	0.00741031	5.49e-05
afr	B	B*15:39:01G	DRB1	DRB1*11:02:01G	47240	-0.00291867	8.52e-06
afr	B	B*18:01:01G	DRB1	DRB1*11:02:01G	47264	-0.0194326	0.000378
afr	B	B*27:02:01G	DRB1	DRB1*11:02:01G	47240	-0.000705	4.97e-07
afr	B	B*27:03	DRB1	DRB1*11:02:01G	47243	0.00888695	7.9e-05
afr	B	B*27:05:02G	DRB1	DRB1*11:02:01G	47247	-0.011527	0.000133
afr	B	B*35:01:01G	DRB1	DRB1*11:02:01G	47312	0.0710125	0.00504278
afr	B	B*35:02:01G	DRB1	DRB1*11:02:01G	47240	-0.00929378	8.64e-05
afr	B	B*35:03:01G	DRB1	DRB1*11:02:01G	47242	-0.00737096	5.43e-05
afr	B	B*35:04:01G	DRB1	DRB1*11:02:01G	47240	-0.00369197	1.36e-05
afr	B	B*35:05:01G	DRB1	DRB1*11:02:01G	47240	-0.00600711	3.61e-05
afr	B	B*35:08:01G	DRB1	DRB1*11:02:01G	47244	-0.0101996	0.000104
afr	B	B*35:12:01G	DRB1	DRB1*11:02:01G	47240	-0.00505581	2.56e-05
afr	B	B*35:14:01G	DRB1	DRB1*11:02:01G	47240	0	0
afr	B	B*35:16	DRB1	DRB1*11:02:01G	47240	-0.00130521	1.7e-06
afr	B	B*35:17:01G	DRB1	DRB1*11:02:01G	47240	-0.00184587	3.41e-06
afr	B	B*35:20:01	DRB1	DRB1*11:02:01G	47240	-0.00391597	1.53e-05
afr	B	B*35:43:01G	DRB1	DRB1*11:02:01G	47240	-0.00522168	2.73e-05
afr	B	B*37:01:01G	DRB1	DRB1*11:02:01G	47252	-0.0134292	0.00018
afr	B	B*38:01:01G	DRB1	DRB1*11:02:01G	47244	-0.0118737	0.000141
afr	B	B*39:01:01G	DRB1	DRB1*11:02:01G	47244	-0.00863412	7.45e-05
afr	B	B*39:02:02G	DRB1	DRB1*11:02:01G	47241	-0.00345341	1.19e-05
afr	B	B*39:05:01G	DRB1	DRB1*11:02:01G	47240	0.000444	1.97e-07
afr	B	B*39:06:02G	DRB1	DRB1*11:02:01G	47240	-0.00693793	4.81e-05
afr	B	B*39:08	DRB1	DRB1*11:02:01G	47240	-0.00184587	3.41e-06
afr	B	B*39:10:01G	DRB1	DRB1*11:02:01G	47246	-0.0137211	0.000188
afr	B	B*39:11	DRB1	DRB1*11:02:01G	47240	0	0
afr	B	B*40:01:01G	DRB1	DRB1*11:02:01G	47256	-0.0196968	0.000388
afr	B	B*40:02:01G	DRB1	DRB1*11:02:01G	47241	-0.00753486	5.68e-05
afr	B	B*40:04:01G	DRB1	DRB1*11:02:01G	47240	-0.002092	4.38e-06
afr	B	B*40:05:01G	DRB1	DRB1*11:02:01G	47240	-0.00130521	1.7e-06
afr	B	B*40:06:01G	DRB1	DRB1*11:02:01G	47240	-0.00866174	7.5e-05
afr	B	B*40:08:01G	DRB1	DRB1*11:02:01G	47240	-0.00226074	5.11e-06
afr	B	B*40:11:01G	DRB1	DRB1*11:02:01G	47240	0	0
afr	B	B*40:16:01G	DRB1	DRB1*11:02:01G	47242	-0.00632839	4e-05
afr	B	B*40:27:01	DRB1	DRB1*11:02:01G	47240	-0.00226074	5.11e-06
afr	B	B*41:01:01G	DRB1	DRB1*11:02:01G	47243	-0.00638493	4.08e-05
afr	B	B*41:02:01G	DRB1	DRB1*11:02:01G	47248	-0.00956264	9.14e-05
afr	B	B*42:01:01G	DRB1	DRB1*11:02:01G	47330	0.0187468	0.000351
afr	B	B*42:02:01G	DRB1	DRB1*11:02:01G	47255	-0.00713545	5.09e-05
afr	B	B*44:02:01G	DRB1	DRB1*11:02:01G	47245	-0.019036	0.000362
afr	B	B*44:03:01G	DRB1	DRB1*11:02:01G	47242	-0.0284529	0.00081
afr	B	B*44:03:02G	DRB1	DRB1*11:02:01G	47240	-0.00735089	5.4e-05
afr	B	B*44:05:01G	DRB1	DRB1*11:02:01G	47240	0.000444	1.97e-07
afr	B	B*44:10	DRB1	DRB1*11:02:01G	47240	0.00994008	9.88e-05
afr	B	B*44:188	DRB1	DRB1*11:02:01G	47240	-0.00367484	1.35e-05
afr	B	B*44:212	DRB1	DRB1*11:02:01G	47240	-0.00369197	1.36e-05
afr	B	B*44:221	DRB1	DRB1*11:02:01G	47240	-0.00355945	1.27e-05
afr	B	B*44:224	DRB1	DRB1*11:02:01G	47240	-0.00424478	1.8e-05
afr	B	B*44:269	DRB1	DRB1*11:02:01G	47240	-0.00337117	1.14e-05
afr	B	B*44:55	DRB1	DRB1*11:02:01G	47240	-0.00297577	8.86e-06
afr	B	B*45:01:01G	DRB1	DRB1*11:02:01G	47291	0.0200951	0.000404
afr	B	B*47:01:01G	DRB1	DRB1*11:02:01G	47242	-0.00113294	1.28e-06
afr	B	B*48:01:01G	DRB1	DRB1*11:02:01G	47240	-0.000104	1.09e-08
afr	B	B*49:01:01G	DRB1	DRB1*11:02:01G	47262	-0.00555594	3.09e-05
afr	B	B*50:01:01G	DRB1	DRB1*11:02:01G	47250	-0.0143231	0.000205
afr	B	B*50:02:01G	DRB1	DRB1*11:02:01G	47240	0.0019967	3.99e-06
afr	B	B*51:01:01G	DRB1	DRB1*11:02:01G	47270	-0.0190207	0.000362
afr	B	B*51:02:01G	DRB1	DRB1*11:02:01G	47240	-0.000135	1.82e-08
afr	B	B*51:08:01G	DRB1	DRB1*11:02:01G	47241	-0.00374193	1.4e-05
afr	B	B*52:01:01G	DRB1	DRB1*11:02:01G	47242	-0.014806	0.000219
afr	B	B*52:01:02G	DRB1	DRB1*11:02:01G	47253	-0.0029169	8.51e-06
afr	B	B*53:01:01G	DRB1	DRB1*11:02:01G	47312	-0.0229123	0.000525
afr	B	B*55:01:01G	DRB1	DRB1*11:02:01G	47242	-0.00982099	9.65e-05
afr	B	B*56:01:01G	DRB1	DRB1*11:02:01G	47243	-0.005929	3.52e-05
afr	B	B*57:01:01G	DRB1	DRB1*11:02:01G	47244	-0.00983963	9.68e-05
afr	B	B*57:02:01G	DRB1	DRB1*11:02:01G	47245	-0.00982455	9.65e-05
afr	B	B*57:03:01G	DRB1	DRB1*11:02:01G	47271	-0.0189123	0.000358
afr	B	B*57:04:01	DRB1	DRB1*11:02:01G	47242	-0.0119391	0.000143
afr	B	B*58:01:01G	DRB1	DRB1*11:02:01G	47272	0.036907	0.00136212
afr	B	B*58:02:01G	DRB1	DRB1*11:02:01G	47250	0.0956884	0.00915627
afr	B	B*78:01:01G	DRB1	DRB1*11:02:01G	47258	-0.0142889	0.000204
afr	B	B*81:01:01G	DRB1	DRB1*11:02:01G	47274	-0.00400153	1.6e-05
afr	B	B*82:01:01G	DRB1	DRB1*11:02:01G	47241	0.0158811	0.000252
afr	B	B*07:02:01G	DRB1	DRB1*11:03:01G	47362	0.00414138	1.72e-05
afr	B	B*07:05:01G	DRB1	DRB1*11:03:01G	47258	-0.00061	3.72e-07
afr	B	B*07:359	DRB1	DRB1*11:03:01G	47238	-0.00158217	2.5e-06
afr	B	B*08:01:01G	DRB1	DRB1*11:03:01G	47324	-0.00371994	1.38e-05
afr	B	B*13:02:01G	DRB1	DRB1*11:03:01G	47243	-0.00445757	1.99e-05
afr	B	B*14:01:01G	DRB1	DRB1*11:03:01G	47251	-2.31e-05	5.33e-10
afr	B	B*14:02:01G	DRB1	DRB1*11:03:01G	47295	0.000259	6.7e-08
afr	B	B*14:03	DRB1	DRB1*11:03:01G	47242	-0.00280282	7.86e-06
afr	B	B*15:01:01G	DRB1	DRB1*11:03:01G	47241	0.0401185	0.00160949
afr	B	B*15:03:01G	DRB1	DRB1*11:03:01G	47303	-0.00693909	4.82e-05
afr	B	B*15:04:01G	DRB1	DRB1*11:03:01G	47238	-0.000479	2.3e-07
afr	B	B*15:10:01G	DRB1	DRB1*11:03:01G	47265	0.000936	8.77e-07
afr	B	B*15:15:01G	DRB1	DRB1*11:03:01G	47238	-0.000294	8.62e-08
afr	B	B*15:16:01G	DRB1	DRB1*11:03:01G	47260	-0.00741265	5.49e-05
afr	B	B*15:17:01G	DRB1	DRB1*11:03:01G	47238	-0.0035346	1.25e-05
afr	B	B*15:18:01G	DRB1	DRB1*11:03:01G	47238	0.0198552	0.000394
afr	B	B*15:30:01G	DRB1	DRB1*11:03:01G	47238	-0.000294	8.62e-08
afr	B	B*15:39:01G	DRB1	DRB1*11:03:01G	47238	-0.000379	1.44e-07
afr	B	B*18:01:01G	DRB1	DRB1*11:03:01G	47262	0.00190548	3.63e-06
afr	B	B*27:02:01G	DRB1	DRB1*11:03:01G	47238	-0.00109878	1.21e-06
afr	B	B*27:03	DRB1	DRB1*11:03:01G	47241	-0.00311273	9.69e-06
afr	B	B*27:05:02G	DRB1	DRB1*11:03:01G	47245	0.000187	3.49e-08
afr	B	B*35:01:01G	DRB1	DRB1*11:03:01G	47310	-0.000645	4.16e-07
afr	B	B*35:02:01G	DRB1	DRB1*11:03:01G	47238	-0.00165345	2.73e-06
afr	B	B*35:03:01G	DRB1	DRB1*11:03:01G	47240	0.00618969	3.83e-05
afr	B	B*35:04:01G	DRB1	DRB1*11:03:01G	47238	-0.000479	2.3e-07
afr	B	B*35:05:01G	DRB1	DRB1*11:03:01G	47238	-0.0011118	1.24e-06
afr	B	B*35:08:01G	DRB1	DRB1*11:03:01G	47242	-0.00132435	1.75e-06
afr	B	B*35:12:01G	DRB1	DRB1*11:03:01G	47238	-0.000656	4.31e-07
afr	B	B*35:14:01G	DRB1	DRB1*11:03:01G	47238	0	0
afr	B	B*35:16	DRB1	DRB1*11:03:01G	47238	-0.000169	2.87e-08
afr	B	B*35:17:01G	DRB1	DRB1*11:03:01G	47238	-0.00024	5.74e-08
afr	B	B*35:20:01	DRB1	DRB1*11:03:01G	47238	-0.000508	2.59e-07
afr	B	B*35:43:01G	DRB1	DRB1*11:03:01G	47238	-0.000678	4.6e-07
afr	B	B*37:01:01G	DRB1	DRB1*11:03:01G	47250	0.0305576	0.000934
afr	B	B*38:01:01G	DRB1	DRB1*11:03:01G	47242	0.0157406	0.000248
afr	B	B*39:01:01G	DRB1	DRB1*11:03:01G	47242	-0.00256492	6.58e-06
afr	B	B*39:02:02G	DRB1	DRB1*11:03:01G	47239	-0.000448	2.01e-07
afr	B	B*39:05:01G	DRB1	DRB1*11:03:01G	47238	-0.00083	6.9e-07
afr	B	B*39:06:02G	DRB1	DRB1*11:03:01G	47238	-0.00174676	3.05e-06
afr	B	B*39:08	DRB1	DRB1*11:03:01G	47238	-0.00024	5.74e-08
afr	B	B*39:10:01G	DRB1	DRB1*11:03:01G	47244	-0.00429554	1.85e-05
afr	B	B*39:11	DRB1	DRB1*11:03:01G	47238	0	0
afr	B	B*40:01:01G	DRB1	DRB1*11:03:01G	47254	0.00979439	9.59e-05
afr	B	B*40:02:01G	DRB1	DRB1*11:03:01G	47239	0.00419979	1.76e-05
afr	B	B*40:04:01G	DRB1	DRB1*11:03:01G	47238	-0.000758	5.75e-07
afr	B	B*40:05:01G	DRB1	DRB1*11:03:01G	47238	-0.000169	2.87e-08
afr	B	B*40:06:01G	DRB1	DRB1*11:03:01G	47238	-0.00112466	1.26e-06
afr	B	B*40:08:01G	DRB1	DRB1*11:03:01G	47238	-0.000294	8.62e-08
afr	B	B*40:11:01G	DRB1	DRB1*11:03:01G	47238	0	0
afr	B	B*40:16:01G	DRB1	DRB1*11:03:01G	47240	-0.00181977	3.31e-06
afr	B	B*40:27:01	DRB1	DRB1*11:03:01G	47238	-0.000294	8.62e-08
afr	B	B*41:01:01G	DRB1	DRB1*11:03:01G	47241	-0.00309395	9.57e-06
afr	B	B*41:02:01G	DRB1	DRB1*11:03:01G	47246	-0.00390417	1.52e-05
afr	B	B*42:01:01G	DRB1	DRB1*11:03:01G	47328	-0.00713846	5.1e-05
afr	B	B*42:02:01G	DRB1	DRB1*11:03:01G	47253	-0.00475565	2.26e-05
afr	B	B*44:02:01G	DRB1	DRB1*11:03:01G	47243	0.021289	0.000453
afr	B	B*44:03:01G	DRB1	DRB1*11:03:01G	47240	0.000722	5.22e-07
afr	B	B*44:03:02G	DRB1	DRB1*11:03:01G	47238	0.00258446	6.68e-06
afr	B	B*44:05:01G	DRB1	DRB1*11:03:01G	47238	0.0757875	0.00574374
afr	B	B*44:10	DRB1	DRB1*11:03:01G	47238	-0.00179563	3.22e-06
afr	B	B*44:188	DRB1	DRB1*11:03:01G	47238	-0.0016182	2.62e-06
afr	B	B*44:212	DRB1	DRB1*11:03:01G	47238	-0.000479	2.3e-07
afr	B	B*44:221	DRB1	DRB1*11:03:01G	47238	0.0231986	0.000538
afr	B	B*44:224	DRB1	DRB1*11:03:01G	47238	-0.00166215	2.76e-06
afr	B	B*44:269	DRB1	DRB1*11:03:01G	47238	-0.000864	7.47e-07
afr	B	B*44:55	DRB1	DRB1*11:03:01G	47238	-0.00083	6.9e-07
afr	B	B*45:01:01G	DRB1	DRB1*11:03:01G	47289	-0.00864859	7.48e-05
afr	B	B*47:01:01G	DRB1	DRB1*11:03:01G	47240	-0.00156378	2.45e-06
afr	B	B*48:01:01G	DRB1	DRB1*11:03:01G	47238	-0.00105878	1.12e-06
afr	B	B*49:01:01G	DRB1	DRB1*11:03:01G	47260	-0.0090063	8.11e-05
afr	B	B*50:01:01G	DRB1	DRB1*11:03:01G	47248	-0.00511804	2.62e-05
afr	B	B*50:02:01G	DRB1	DRB1*11:03:01G	47238	-0.000739	5.46e-07
afr	B	B*51:01:01G	DRB1	DRB1*11:03:01G	47268	0.00957038	9.16e-05
afr	B	B*51:02:01G	DRB1	DRB1*11:03:01G	47238	-0.00136725	1.87e-06
afr	B	B*51:08:01G	DRB1	DRB1*11:03:01G	47239	-0.000897	8.05e-07
afr	B	B*52:01:01G	DRB1	DRB1*11:03:01G	47240	-0.00238362	5.68e-06
afr	B	B*52:01:02G	DRB1	DRB1*11:03:01G	47251	-0.00633356	4.01e-05
afr	B	B*53:01:01G	DRB1	DRB1*11:03:01G	47310	-0.00764728	5.85e-05
afr	B	B*55:01:01G	DRB1	DRB1*11:03:01G	47240	0.0165478	0.000274
afr	B	B*56:01:01G	DRB1	DRB1*11:03:01G	47241	-0.00234672	5.51e-06
afr	B	B*57:01:01G	DRB1	DRB1*11:03:01G	47242	0.0112268	0.000126
afr	B	B*57:02:01G	DRB1	DRB1*11:03:01G	47243	-0.00329457	1.09e-05
afr	B	B*57:03:01G	DRB1	DRB1*11:03:01G	47269	0.00605521	3.67e-05
afr	B	B*57:04:01	DRB1	DRB1*11:03:01G	47240	-0.00233453	5.45e-06
afr	B	B*58:01:01G	DRB1	DRB1*11:03:01G	47270	-0.00631915	3.99e-05
afr	B	B*58:02:01G	DRB1	DRB1*11:03:01G	47248	-0.00644938	4.16e-05
afr	B	B*78:01:01G	DRB1	DRB1*11:03:01G	47256	-0.0052921	2.8e-05
afr	B	B*81:01:01G	DRB1	DRB1*11:03:01G	47272	-0.00463969	2.15e-05
afr	B	B*82:01:01G	DRB1	DRB1*11:03:01G	47239	-0.00266492	7.1e-06
afr	B	B*07:02:01G	DRB1	DRB1*11:04:01G	47363	-0.0124405	0.000155
afr	B	B*07:05:01G	DRB1	DRB1*11:04:01G	47259	-0.00421173	1.77e-05
afr	B	B*07:359	DRB1	DRB1*11:04:01G	47239	-0.00371654	1.38e-05
afr	B	B*08:01:01G	DRB1	DRB1*11:04:01G	47325	-0.0055593	3.09e-05
afr	B	B*13:02:01G	DRB1	DRB1*11:04:01G	47244	0.0141147	0.000199
afr	B	B*14:01:01G	DRB1	DRB1*11:04:01G	47252	-0.00302544	9.15e-06
afr	B	B*14:02:01G	DRB1	DRB1*11:04:01G	47296	-0.00934726	8.74e-05
afr	B	B*14:03	DRB1	DRB1*11:04:01G	47243	-0.00658386	4.33e-05
afr	B	B*15:01:01G	DRB1	DRB1*11:04:01G	47242	0.0117661	0.000138
afr	B	B*15:03:01G	DRB1	DRB1*11:04:01G	47304	-0.0108813	0.000118
afr	B	B*15:04:01G	DRB1	DRB1*11:04:01G	47239	-0.00112606	1.27e-06
afr	B	B*15:10:01G	DRB1	DRB1*11:04:01G	47266	-0.00863857	7.46e-05
afr	B	B*15:15:01G	DRB1	DRB1*11:04:01G	47239	-0.00069	4.75e-07
afr	B	B*15:16:01G	DRB1	DRB1*11:04:01G	47261	-0.0111725	0.000125
afr	B	B*15:17:01G	DRB1	DRB1*11:04:01G	47239	-0.00574859	3.3e-05
afr	B	B*15:18:01G	DRB1	DRB1*11:04:01G	47239	-0.00458009	2.1e-05
afr	B	B*15:30:01G	DRB1	DRB1*11:04:01G	47239	-0.00069	4.75e-07
afr	B	B*15:39:01G	DRB1	DRB1*11:04:01G	47239	-0.00089	7.92e-07
afr	B	B*18:01:01G	DRB1	DRB1*11:04:01G	47263	0.0807284	0.00651708
afr	B	B*27:02:01G	DRB1	DRB1*11:04:01G	47239	0.0220904	0.000488
afr	B	B*27:03	DRB1	DRB1*11:04:01G	47242	0.00139923	1.96e-06
afr	B	B*27:05:02G	DRB1	DRB1*11:04:01G	47246	-0.000598	3.57e-07
afr	B	B*35:01:01G	DRB1	DRB1*11:04:01G	47311	-0.0127233	0.000162
afr	B	B*35:02:01G	DRB1	DRB1*11:04:01G	47239	0.400983	0.160787
afr	B	B*35:03:01G	DRB1	DRB1*11:04:01G	47241	0.0273779	0.00075
afr	B	B*35:04:01G	DRB1	DRB1*11:04:01G	47239	0.0177103	0.000314
afr	B	B*35:05:01G	DRB1	DRB1*11:04:01G	47239	-0.00261163	6.82e-06
afr	B	B*35:08:01G	DRB1	DRB1*11:04:01G	47243	0.0173649	0.000302
afr	B	B*35:12:01G	DRB1	DRB1*11:04:01G	47239	-0.00154203	2.38e-06
afr	B	B*35:14:01G	DRB1	DRB1*11:04:01G	47239	0	0
afr	B	B*35:16	DRB1	DRB1*11:04:01G	47239	-0.000398	1.58e-07
afr	B	B*35:17:01G	DRB1	DRB1*11:04:01G	47239	-0.000563	3.17e-07
afr	B	B*35:20:01	DRB1	DRB1*11:04:01G	47239	-0.00119438	1.43e-06
afr	B	B*35:43:01G	DRB1	DRB1*11:04:01G	47239	-0.00159262	2.54e-06
afr	B	B*37:01:01G	DRB1	DRB1*11:04:01G	47251	0.0155281	0.000241
afr	B	B*38:01:01G	DRB1	DRB1*11:04:01G	47243	0.0643017	0.00413471
afr	B	B*39:01:01G	DRB1	DRB1*11:04:01G	47243	0.00104819	1.1e-06
afr	B	B*39:02:02G	DRB1	DRB1*11:04:01G	47240	-0.0010533	1.11e-06
afr	B	B*39:05:01G	DRB1	DRB1*11:04:01G	47239	-0.00195072	3.81e-06
afr	B	B*39:06:02G	DRB1	DRB1*11:04:01G	47239	0.00107695	1.16e-06
afr	B	B*39:08	DRB1	DRB1*11:04:01G	47239	-0.000563	3.17e-07
afr	B	B*39:10:01G	DRB1	DRB1*11:04:01G	47245	-0.00584354	3.41e-05
afr	B	B*39:11	DRB1	DRB1*11:04:01G	47239	0	0
afr	B	B*40:01:01G	DRB1	DRB1*11:04:01G	47255	-0.00307435	9.45e-06
afr	B	B*40:02:01G	DRB1	DRB1*11:04:01G	47240	-0.0039309	1.55e-05
afr	B	B*40:04:01G	DRB1	DRB1*11:04:01G	47239	-0.00178068	3.17e-06
afr	B	B*40:05:01G	DRB1	DRB1*11:04:01G	47239	-0.000398	1.58e-07
afr	B	B*40:06:01G	DRB1	DRB1*11:04:01G	47239	-0.00264185	6.98e-06
afr	B	B*40:08:01G	DRB1	DRB1*11:04:01G	47239	-0.00069	4.75e-07
afr	B	B*40:11:01G	DRB1	DRB1*11:04:01G	47239	0	0
afr	B	B*40:16:01G	DRB1	DRB1*11:04:01G	47241	-0.00427467	1.83e-05
afr	B	B*40:27:01	DRB1	DRB1*11:04:01G	47239	-0.00069	4.75e-07
afr	B	B*41:01:01G	DRB1	DRB1*11:04:01G	47242	0.0014948	2.23e-06
afr	B	B*41:02:01G	DRB1	DRB1*11:04:01G	47247	-0.00218341	4.77e-06
afr	B	B*42:01:01G	DRB1	DRB1*11:04:01G	47329	-0.0156667	0.000245
afr	B	B*42:02:01G	DRB1	DRB1*11:04:01G	47254	-0.00734163	5.39e-05
afr	B	B*44:02:01G	DRB1	DRB1*11:04:01G	47244	0.0260981	0.000681
afr	B	B*44:03:01G	DRB1	DRB1*11:04:01G	47241	0.00265459	7.05e-06
afr	B	B*44:03:02G	DRB1	DRB1*11:04:01G	47239	-0.000436	1.9e-07
afr	B	B*44:05:01G	DRB1	DRB1*11:04:01G	47239	0.0306804	0.000941
afr	B	B*44:10	DRB1	DRB1*11:04:01G	47239	-0.00421797	1.78e-05
afr	B	B*44:188	DRB1	DRB1*11:04:01G	47239	0.00178871	3.2e-06
afr	B	B*44:212	DRB1	DRB1*11:04:01G	47239	-0.00112606	1.27e-06
afr	B	B*44:221	DRB1	DRB1*11:04:01G	47239	0.00818616	6.7e-05
afr	B	B*44:224	DRB1	DRB1*11:04:01G	47239	-0.00390442	1.52e-05
afr	B	B*44:269	DRB1	DRB1*11:04:01G	47239	0.00842011	7.09e-05
afr	B	B*44:55	DRB1	DRB1*11:04:01G	47239	-0.00195072	3.81e-06
afr	B	B*45:01:01G	DRB1	DRB1*11:04:01G	47290	-0.0141563	0.0002
afr	B	B*47:01:01G	DRB1	DRB1*11:04:01G	47241	0.00789356	6.23e-05
afr	B	B*48:01:01G	DRB1	DRB1*11:04:01G	47239	-0.00248709	6.19e-06
afr	B	B*49:01:01G	DRB1	DRB1*11:04:01G	47261	-0.00372239	1.39e-05
afr	B	B*50:01:01G	DRB1	DRB1*11:04:01G	47249	-0.00669979	4.49e-05
afr	B	B*50:02:01G	DRB1	DRB1*11:04:01G	47239	0.0104885	0.00011
afr	B	B*51:01:01G	DRB1	DRB1*11:04:01G	47269	0.016204	0.000263
afr	B	B*51:02:01G	DRB1	DRB1*11:04:01G	47239	-0.0032117	1.03e-05
afr	B	B*51:08:01G	DRB1	DRB1*11:04:01G	47240	-0.00210706	4.44e-06
afr	B	B*52:01:01G	DRB1	DRB1*11:04:01G	47241	0.0019317	3.73e-06
afr	B	B*52:01:02G	DRB1	DRB1*11:04:01G	47252	-0.00332436	1.11e-05
afr	B	B*53:01:01G	DRB1	DRB1*11:04:01G	47311	-0.0231116	0.000534
afr	B	B*55:01:01G	DRB1	DRB1*11:04:01G	47241	0.00365581	1.34e-05
afr	B	B*56:01:01G	DRB1	DRB1*11:04:01G	47242	0.006075	3.69e-05
afr	B	B*57:01:01G	DRB1	DRB1*11:04:01G	47243	0.00338711	1.15e-05
afr	B	B*57:02:01G	DRB1	DRB1*11:04:01G	47244	-0.00224428	5.04e-06
afr	B	B*57:03:01G	DRB1	DRB1*11:04:01G	47270	-0.0103111	0.000106
afr	B	B*57:04:01	DRB1	DRB1*11:04:01G	47241	0.0060432	3.65e-05
afr	B	B*58:01:01G	DRB1	DRB1*11:04:01G	47271	-0.0113433	0.000129
afr	B	B*58:02:01G	DRB1	DRB1*11:04:01G	47249	-0.0142915	0.000204
afr	B	B*78:01:01G	DRB1	DRB1*11:04:01G	47257	-0.010712	0.000115
afr	B	B*81:01:01G	DRB1	DRB1*11:04:01G	47273	-0.0115297	0.000133
afr	B	B*82:01:01G	DRB1	DRB1*11:04:01G	47240	-0.00285453	8.15e-06
afr	B	B*07:02:01G	DRB1	DRB1*11:04:02	47362	-0.00667671	4.46e-05
afr	B	B*07:05:01G	DRB1	DRB1*11:04:02	47258	-0.00229564	5.27e-06
afr	B	B*07:359	DRB1	DRB1*11:04:02	47238	-0.002965	8.79e-06
afr	B	B*08:01:01G	DRB1	DRB1*11:04:02	47324	-0.00639257	4.09e-05
afr	B	B*13:02:01G	DRB1	DRB1*11:04:02	47243	-0.00577778	3.34e-05
afr	B	B*14:01:01G	DRB1	DRB1*11:04:02	47251	-0.00127566	1.63e-06
afr	B	B*14:02:01G	DRB1	DRB1*11:04:02	47295	-0.00171148	2.93e-06
afr	B	B*14:03	DRB1	DRB1*11:04:02	47242	0.0395467	0.00156394
afr	B	B*15:01:01G	DRB1	DRB1*11:04:02	47241	-0.00890877	7.94e-05
afr	B	B*15:03:01G	DRB1	DRB1*11:04:02	47303	-0.00674564	4.55e-05
afr	B	B*15:04:01G	DRB1	DRB1*11:04:02	47238	-0.000898	8.07e-07
afr	B	B*15:10:01G	DRB1	DRB1*11:04:02	47265	0.119681	0.0143235
afr	B	B*15:15:01G	DRB1	DRB1*11:04:02	47238	-0.00055	3.03e-07
afr	B	B*15:16:01G	DRB1	DRB1*11:04:02	47260	-0.00918446	8.44e-05
afr	B	B*15:17:01G	DRB1	DRB1*11:04:02	47238	-0.00341268	1.16e-05
afr	B	B*15:18:01G	DRB1	DRB1*11:04:02	47238	-0.00365392	1.34e-05
afr	B	B*15:30:01G	DRB1	DRB1*11:04:02	47238	-0.00055	3.03e-07
afr	B	B*15:39:01G	DRB1	DRB1*11:04:02	47238	-0.00071	5.04e-07
afr	B	B*18:01:01G	DRB1	DRB1*11:04:02	47262	-0.008042	6.47e-05
afr	B	B*27:02:01G	DRB1	DRB1*11:04:02	47238	-0.00205912	4.24e-06
afr	B	B*27:03	DRB1	DRB1*11:04:02	47241	-0.00583327	3.4e-05
afr	B	B*27:05:02G	DRB1	DRB1*11:04:02	47245	-0.00344079	1.18e-05
afr	B	B*35:01:01G	DRB1	DRB1*11:04:02	47310	-0.00120918	1.46e-06
afr	B	B*35:02:01G	DRB1	DRB1*11:04:02	47238	-0.00309859	9.6e-06
afr	B	B*35:03:01G	DRB1	DRB1*11:04:02	47240	-0.00461236	2.13e-05
afr	B	B*35:04:01G	DRB1	DRB1*11:04:02	47238	-0.000898	8.07e-07
afr	B	B*35:05:01G	DRB1	DRB1*11:04:02	47238	-0.00208352	4.34e-06
afr	B	B*35:08:01G	DRB1	DRB1*11:04:02	47242	-0.00248184	6.16e-06
afr	B	B*35:12:01G	DRB1	DRB1*11:04:02	47238	-0.00123021	1.51e-06
afr	B	B*35:14:01G	DRB1	DRB1*11:04:02	47238	0	0
afr	B	B*35:16	DRB1	DRB1*11:04:02	47238	-0.000318	1.01e-07
afr	B	B*35:17:01G	DRB1	DRB1*11:04:02	47238	-0.000449	2.02e-07
afr	B	B*35:20:01	DRB1	DRB1*11:04:02	47238	-0.000953	9.08e-07
afr	B	B*35:43:01G	DRB1	DRB1*11:04:02	47238	-0.00127057	1.61e-06
afr	B	B*37:01:01G	DRB1	DRB1*11:04:02	47250	-0.00699191	4.89e-05
afr	B	B*38:01:01G	DRB1	DRB1*11:04:02	47242	-0.00437451	1.91e-05
afr	B	B*39:01:01G	DRB1	DRB1*11:04:02	47242	-0.00480669	2.31e-05
afr	B	B*39:02:02G	DRB1	DRB1*11:04:02	47239	-0.00084	7.06e-07
afr	B	B*39:05:01G	DRB1	DRB1*11:04:02	47238	-0.00155626	2.42e-06
afr	B	B*39:06:02G	DRB1	DRB1*11:04:02	47238	-0.00327345	1.07e-05
afr	B	B*39:08	DRB1	DRB1*11:04:02	47238	-0.000449	2.02e-07
afr	B	B*39:10:01G	DRB1	DRB1*11:04:02	47244	-4.14e-05	1.71e-09
afr	B	B*39:11	DRB1	DRB1*11:04:02	47238	0	0
afr	B	B*40:01:01G	DRB1	DRB1*11:04:02	47254	-0.00412511	1.7e-05
afr	B	B*40:02:01G	DRB1	DRB1*11:04:02	47239	-0.00173237	3e-06
afr	B	B*40:04:01G	DRB1	DRB1*11:04:02	47238	-0.0014206	2.02e-06
afr	B	B*40:05:01G	DRB1	DRB1*11:04:02	47238	-0.000318	1.01e-07
afr	B	B*40:06:01G	DRB1	DRB1*11:04:02	47238	-0.00210763	4.44e-06
afr	B	B*40:08:01G	DRB1	DRB1*11:04:02	47238	-0.00055	3.03e-07
afr	B	B*40:11:01G	DRB1	DRB1*11:04:02	47238	0	0
afr	B	B*40:16:01G	DRB1	DRB1*11:04:02	47240	-0.00341026	1.16e-05
afr	B	B*40:27:01	DRB1	DRB1*11:04:02	47238	-0.00055	3.03e-07
afr	B	B*41:01:01G	DRB1	DRB1*11:04:02	47241	-0.0057981	3.36e-05
afr	B	B*41:02:01G	DRB1	DRB1*11:04:02	47246	-0.00145997	2.13e-06
afr	B	B*42:01:01G	DRB1	DRB1*11:04:02	47328	-0.00337312	1.14e-05
afr	B	B*42:02:01G	DRB1	DRB1*11:04:02	47253	-0.00409773	1.68e-05
afr	B	B*44:02:01G	DRB1	DRB1*11:04:02	47243	-0.00640201	4.1e-05
afr	B	B*44:03:01G	DRB1	DRB1*11:04:02	47240	-0.0102985	0.000106
afr	B	B*44:03:02G	DRB1	DRB1*11:04:02	47238	-0.00653805	4.27e-05
afr	B	B*44:05:01G	DRB1	DRB1*11:04:02	47238	-0.00155626	2.42e-06
afr	B	B*44:10	DRB1	DRB1*11:04:02	47238	-0.00336503	1.13e-05
afr	B	B*44:188	DRB1	DRB1*11:04:02	47238	0.00399506	1.6e-05
afr	B	B*44:212	DRB1	DRB1*11:04:02	47238	-0.000898	8.07e-07
afr	B	B*44:221	DRB1	DRB1*11:04:02	47238	-0.00165071	2.72e-06
afr	B	B*44:224	DRB1	DRB1*11:04:02	47238	-0.00311488	9.7e-06
afr	B	B*44:269	DRB1	DRB1*11:04:02	47238	-0.00161984	2.62e-06
afr	B	B*44:55	DRB1	DRB1*11:04:02	47238	-0.00155626	2.42e-06
afr	B	B*45:01:01G	DRB1	DRB1*11:04:02	47289	0.000312	9.7e-08
afr	B	B*47:01:01G	DRB1	DRB1*11:04:02	47240	0.00434039	1.88e-05
afr	B	B*48:01:01G	DRB1	DRB1*11:04:02	47238	-0.00198416	3.94e-06
afr	B	B*49:01:01G	DRB1	DRB1*11:04:02	47260	0.00632877	4.01e-05
afr	B	B*50:01:01G	DRB1	DRB1*11:04:02	47248	-0.00959126	9.2e-05
afr	B	B*50:02:01G	DRB1	DRB1*11:04:02	47238	-0.00138461	1.92e-06
afr	B	B*51:01:01G	DRB1	DRB1*11:04:02	47268	-0.00503563	2.54e-05
afr	B	B*51:02:01G	DRB1	DRB1*11:04:02	47238	-0.00256224	6.57e-06
afr	B	B*51:08:01G	DRB1	DRB1*11:04:02	47239	-0.00168098	2.83e-06
afr	B	B*52:01:01G	DRB1	DRB1*11:04:02	47240	-0.00446693	2e-05
afr	B	B*52:01:02G	DRB1	DRB1*11:04:02	47251	-0.00460678	2.12e-05
afr	B	B*53:01:01G	DRB1	DRB1*11:04:02	47310	-0.00258115	6.66e-06
afr	B	B*55:01:01G	DRB1	DRB1*11:04:02	47240	-0.0025116	6.31e-06
afr	B	B*56:01:01G	DRB1	DRB1*11:04:02	47241	0.000458	2.1e-07
afr	B	B*57:01:01G	DRB1	DRB1*11:04:02	47242	-0.00772989	5.98e-05
afr	B	B*57:02:01G	DRB1	DRB1*11:04:02	47243	0.000734	5.39e-07
afr	B	B*57:03:01G	DRB1	DRB1*11:04:02	47269	-0.00732204	5.36e-05
afr	B	B*57:04:01	DRB1	DRB1*11:04:02	47240	-0.00437493	1.91e-05
afr	B	B*58:01:01G	DRB1	DRB1*11:04:02	47270	-0.0029718	8.83e-06
afr	B	B*58:02:01G	DRB1	DRB1*11:04:02	47248	-0.00651877	4.25e-05
afr	B	B*78:01:01G	DRB1	DRB1*11:04:02	47256	-0.00127188	1.62e-06
afr	B	B*81:01:01G	DRB1	DRB1*11:04:02	47272	-0.0063865	4.08e-05
afr	B	B*82:01:01G	DRB1	DRB1*11:04:02	47239	0.00784977	6.16e-05
afr	B	B*07:02:01G	DRB1	DRB1*11:10:01	47362	-0.011811	0.000139
afr	B	B*07:05:01G	DRB1	DRB1*11:10:01	47258	-0.00216086	4.67e-06
afr	B	B*07:359	DRB1	DRB1*11:10:01	47238	-0.00247257	6.11e-06
afr	B	B*08:01:01G	DRB1	DRB1*11:10:01	47324	-0.00347506	1.21e-05
afr	B	B*13:02:01G	DRB1	DRB1*11:10:01	47243	-0.00696618	4.85e-05
afr	B	B*14:01:01G	DRB1	DRB1*11:10:01	47251	0.00752683	5.67e-05
afr	B	B*14:02:01G	DRB1	DRB1*11:10:01	47295	-0.00891122	7.94e-05
afr	B	B*14:03	DRB1	DRB1*11:10:01	47242	-0.00438017	1.92e-05
afr	B	B*15:01:01G	DRB1	DRB1*11:10:01	47241	-0.00455227	2.07e-05
afr	B	B*15:03:01G	DRB1	DRB1*11:10:01	47303	0.0939004	0.00881729
afr	B	B*15:04:01G	DRB1	DRB1*11:10:01	47238	-0.000749	5.61e-07
afr	B	B*15:10:01G	DRB1	DRB1*11:10:01	47265	-0.0086656	7.51e-05
afr	B	B*15:15:01G	DRB1	DRB1*11:10:01	47238	-0.000459	2.1e-07
afr	B	B*15:16:01G	DRB1	DRB1*11:10:01	47260	-0.0021907	4.8e-06
afr	B	B*15:17:01G	DRB1	DRB1*11:10:01	47238	-0.00167862	2.82e-06
afr	B	B*15:18:01G	DRB1	DRB1*11:10:01	47238	-0.00304708	9.28e-06
afr	B	B*15:30:01G	DRB1	DRB1*11:10:01	47238	-0.000459	2.1e-07
afr	B	B*15:39:01G	DRB1	DRB1*11:10:01	47238	-0.000592	3.51e-07
afr	B	B*18:01:01G	DRB1	DRB1*11:10:01	47262	-0.00607907	3.7e-05
afr	B	B*27:02:01G	DRB1	DRB1*11:10:01	47238	-0.00171714	2.95e-06
afr	B	B*27:03	DRB1	DRB1*11:10:01	47241	-0.00486449	2.37e-05
afr	B	B*27:05:02G	DRB1	DRB1*11:10:01	47245	0.00199395	3.98e-06
afr	B	B*35:01:01G	DRB1	DRB1*11:10:01	47310	-0.010949	0.00012
afr	B	B*35:02:01G	DRB1	DRB1*11:10:01	47238	-0.00258397	6.68e-06
afr	B	B*35:03:01G	DRB1	DRB1*11:10:01	47240	-0.00384634	1.48e-05
afr	B	B*35:04:01G	DRB1	DRB1*11:10:01	47238	-0.000749	5.61e-07
afr	B	B*35:05:01G	DRB1	DRB1*11:10:01	47238	0.010498	0.00011
afr	B	B*35:08:01G	DRB1	DRB1*11:10:01	47242	-0.00206965	4.28e-06
afr	B	B*35:12:01G	DRB1	DRB1*11:10:01	47238	-0.0010259	1.05e-06
afr	B	B*35:14:01G	DRB1	DRB1*11:10:01	47238	0	0
afr	B	B*35:16	DRB1	DRB1*11:10:01	47238	-0.000265	7.01e-08
afr	B	B*35:17:01G	DRB1	DRB1*11:10:01	47238	-0.000375	1.4e-07
afr	B	B*35:20:01	DRB1	DRB1*11:10:01	47238	-0.000795	6.31e-07
afr	B	B*35:43:01G	DRB1	DRB1*11:10:01	47238	-0.00105955	1.12e-06
afr	B	B*37:01:01G	DRB1	DRB1*11:10:01	47250	-0.00583069	3.4e-05
afr	B	B*38:01:01G	DRB1	DRB1*11:10:01	47242	0.00804231	6.47e-05
afr	B	B*39:01:01G	DRB1	DRB1*11:10:01	47242	0.00131562	1.73e-06
afr	B	B*39:02:02G	DRB1	DRB1*11:10:01	47239	-0.000701	4.91e-07
afr	B	B*39:05:01G	DRB1	DRB1*11:10:01	47238	-0.00129779	1.68e-06
afr	B	B*39:06:02G	DRB1	DRB1*11:10:01	47238	-0.00272979	7.45e-06
afr	B	B*39:08	DRB1	DRB1*11:10:01	47238	-0.000375	1.4e-07
afr	B	B*39:10:01G	DRB1	DRB1*11:10:01	47244	-0.00351643	1.24e-05
afr	B	B*39:11	DRB1	DRB1*11:10:01	47238	0	0
afr	B	B*40:01:01G	DRB1	DRB1*11:10:01	47254	-0.00862186	7.43e-05
afr	B	B*40:02:01G	DRB1	DRB1*11:10:01	47239	-0.00464785	2.16e-05
afr	B	B*40:04:01G	DRB1	DRB1*11:10:01	47238	-0.00118467	1.4e-06
afr	B	B*40:05:01G	DRB1	DRB1*11:10:01	47238	-0.000265	7.01e-08
afr	B	B*40:06:01G	DRB1	DRB1*11:10:01	47238	-0.00175759	3.09e-06
afr	B	B*40:08:01G	DRB1	DRB1*11:10:01	47238	-0.000459	2.1e-07
afr	B	B*40:11:01G	DRB1	DRB1*11:10:01	47238	0	0
afr	B	B*40:16:01G	DRB1	DRB1*11:10:01	47240	0.00451669	2.04e-05
afr	B	B*40:27:01	DRB1	DRB1*11:10:01	47238	-0.000459	2.1e-07
afr	B	B*41:01:01G	DRB1	DRB1*11:10:01	47241	-0.00483515	2.34e-05
afr	B	B*41:02:01G	DRB1	DRB1*11:10:01	47246	-0.00259499	6.73e-06
afr	B	B*42:01:01G	DRB1	DRB1*11:10:01	47328	-0.00466689	2.18e-05
afr	B	B*42:02:01G	DRB1	DRB1*11:10:01	47253	-0.00166713	2.78e-06
afr	B	B*44:02:01G	DRB1	DRB1*11:10:01	47243	-0.00384281	1.48e-05
afr	B	B*44:03:01G	DRB1	DRB1*11:10:01	47240	-0.00778531	6.06e-05
afr	B	B*44:03:02G	DRB1	DRB1*11:10:01	47238	0.010123	0.000102
afr	B	B*44:05:01G	DRB1	DRB1*11:10:01	47238	-0.00129779	1.68e-06
afr	B	B*44:10	DRB1	DRB1*11:10:01	47238	-0.00280617	7.87e-06
afr	B	B*44:188	DRB1	DRB1*11:10:01	47238	-0.00252888	6.4e-06
afr	B	B*44:212	DRB1	DRB1*11:10:01	47238	-0.000749	5.61e-07
afr	B	B*44:221	DRB1	DRB1*11:10:01	47238	-0.00137656	1.89e-06
afr	B	B*44:224	DRB1	DRB1*11:10:01	47238	0.0055958	3.13e-05
afr	B	B*44:269	DRB1	DRB1*11:10:01	47238	-0.00135081	1.82e-06
afr	B	B*44:55	DRB1	DRB1*11:10:01	47238	-0.00129779	1.68e-06
afr	B	B*45:01:01G	DRB1	DRB1*11:10:01	47289	-0.000692	4.79e-07
afr	B	B*47:01:01G	DRB1	DRB1*11:10:01	47240	-0.00244383	5.97e-06
afr	B	B*48:01:01G	DRB1	DRB1*11:10:01	47238	-0.00165463	2.74e-06
afr	B	B*49:01:01G	DRB1	DRB1*11:10:01	47260	0.00599445	3.59e-05
afr	B	B*50:01:01G	DRB1	DRB1*11:10:01	47248	0.00535597	2.87e-05
afr	B	B*50:02:01G	DRB1	DRB1*11:10:01	47238	-0.00115466	1.33e-06
afr	B	B*51:01:01G	DRB1	DRB1*11:10:01	47268	-0.0100279	0.000101
afr	B	B*51:02:01G	DRB1	DRB1*11:10:01	47238	-0.00213671	4.57e-06
afr	B	B*51:08:01G	DRB1	DRB1*11:10:01	47239	-0.00140181	1.97e-06
afr	B	B*52:01:01G	DRB1	DRB1*11:10:01	47240	-0.00372506	1.39e-05
afr	B	B*52:01:02G	DRB1	DRB1*11:10:01	47251	-0.00554985	3.08e-05
afr	B	B*53:01:01G	DRB1	DRB1*11:10:01	47310	-0.00403772	1.63e-05
afr	B	B*55:01:01G	DRB1	DRB1*11:10:01	47240	0.00341353	1.17e-05
afr	B	B*56:01:01G	DRB1	DRB1*11:10:01	47241	0.00214719	4.61e-06
afr	B	B*57:01:01G	DRB1	DRB1*11:10:01	47242	-0.00316528	1e-05
afr	B	B*57:02:01G	DRB1	DRB1*11:10:01	47243	-0.0010128	1.03e-06
afr	B	B*57:03:01G	DRB1	DRB1*11:10:01	47269	0.0122573	0.00015
afr	B	B*57:04:01	DRB1	DRB1*11:10:01	47240	-0.00364835	1.33e-05
afr	B	B*58:01:01G	DRB1	DRB1*11:10:01	47270	-0.00705404	4.98e-05
afr	B	B*58:02:01G	DRB1	DRB1*11:10:01	47248	-0.0112456	0.000126
afr	B	B*78:01:01G	DRB1	DRB1*11:10:01	47256	-0.00827036	6.84e-05
afr	B	B*81:01:01G	DRB1	DRB1*11:10:01	47272	0.00115647	1.34e-06
afr	B	B*82:01:01G	DRB1	DRB1*11:10:01	47239	-0.00416468	1.73e-05
afr	B	B*07:02:01G	DRB1	DRB1*12:01:01G	47363	-0.0400077	0.00160062
afr	B	B*07:05:01G	DRB1	DRB1*12:01:01G	47259	-0.0108454	0.000118
afr	B	B*07:359	DRB1	DRB1*12:01:01G	47239	0.000838	7.03e-07
afr	B	B*08:01:01G	DRB1	DRB1*12:01:01G	47325	-0.0294117	0.000865
afr	B	B*13:02:01G	DRB1	DRB1*12:01:01G	47244	0.0128524	0.000165
afr	B	B*14:01:01G	DRB1	DRB1*12:01:01G	47252	0.00957843	9.17e-05
afr	B	B*14:02:01G	DRB1	DRB1*12:01:01G	47296	-0.0244602	0.000598
afr	B	B*14:03	DRB1	DRB1*12:01:01G	47243	-0.0108825	0.000118
afr	B	B*15:01:01G	DRB1	DRB1*12:01:01G	47242	-0.0127788	0.000163
afr	B	B*15:03:01G	DRB1	DRB1*12:01:01G	47304	-0.0351778	0.00123748
afr	B	B*15:04:01G	DRB1	DRB1*12:01:01G	47239	-0.00364132	1.33e-05
afr	B	B*15:10:01G	DRB1	DRB1*12:01:01G	47266	-0.0183613	0.000337
afr	B	B*15:15:01G	DRB1	DRB1*12:01:01G	47239	-0.00222973	4.97e-06
afr	B	B*15:16:01G	DRB1	DRB1*12:01:01G	47261	-0.0174141	0.000303
afr	B	B*15:17:01G	DRB1	DRB1*12:01:01G	47239	-0.00715397	5.12e-05
afr	B	B*15:18:01G	DRB1	DRB1*12:01:01G	47239	-0.00585993	3.43e-05
afr	B	B*15:30:01G	DRB1	DRB1*12:01:01G	47239	-0.00222973	4.97e-06
afr	B	B*15:39:01G	DRB1	DRB1*12:01:01G	47239	-0.00287863	8.29e-06
afr	B	B*18:01:01G	DRB1	DRB1*12:01:01G	47263	-0.0213517	0.000456
afr	B	B*27:02:01G	DRB1	DRB1*12:01:01G	47239	-0.0030621	9.38e-06
afr	B	B*27:03	DRB1	DRB1*12:01:01G	47242	-0.00778516	6.06e-05
afr	B	B*27:05:02G	DRB1	DRB1*12:01:01G	47246	-0.00668133	4.46e-05
afr	B	B*35:01:01G	DRB1	DRB1*12:01:01G	47311	-0.0218073	0.000476
afr	B	B*35:02:01G	DRB1	DRB1*12:01:01G	47239	-0.00201309	4.05e-06
afr	B	B*35:03:01G	DRB1	DRB1*12:01:01G	47241	0.0014274	2.04e-06
afr	B	B*35:04:01G	DRB1	DRB1*12:01:01G	47239	-0.00364132	1.33e-05
afr	B	B*35:05:01G	DRB1	DRB1*12:01:01G	47239	-0.00322272	1.04e-05
afr	B	B*35:08:01G	DRB1	DRB1*12:01:01G	47243	0.000904	8.18e-07
afr	B	B*35:12:01G	DRB1	DRB1*12:01:01G	47239	0.00385322	1.48e-05
afr	B	B*35:14:01G	DRB1	DRB1*12:01:01G	47239	0	0
afr	B	B*35:16	DRB1	DRB1*12:01:01G	47239	-0.00128731	1.66e-06
afr	B	B*35:17:01G	DRB1	DRB1*12:01:01G	47239	-0.00182055	3.31e-06
afr	B	B*35:20:01	DRB1	DRB1*12:01:01G	47239	0.00184338	3.4e-06
afr	B	B*35:43:01G	DRB1	DRB1*12:01:01G	47239	-0.00515005	2.65e-05
afr	B	B*37:01:01G	DRB1	DRB1*12:01:01G	47251	-0.0103557	0.000107
afr	B	B*38:01:01G	DRB1	DRB1*12:01:01G	47243	-0.0102466	0.000105
afr	B	B*39:01:01G	DRB1	DRB1*12:01:01G	47243	0.00210523	4.43e-06
afr	B	B*39:02:02G	DRB1	DRB1*12:01:01G	47240	-0.00340604	1.16e-05
afr	B	B*39:05:01G	DRB1	DRB1*12:01:01G	47239	-0.00630803	3.98e-05
afr	B	B*39:06:02G	DRB1	DRB1*12:01:01G	47239	-0.00827565	6.85e-05
afr	B	B*39:08	DRB1	DRB1*12:01:01G	47239	-0.00182055	3.31e-06
afr	B	B*39:10:01G	DRB1	DRB1*12:01:01G	47245	-0.0148919	0.000222
afr	B	B*39:11	DRB1	DRB1*12:01:01G	47239	0	0
afr	B	B*40:01:01G	DRB1	DRB1*12:01:01G	47255	-0.0112173	0.000126
afr	B	B*40:02:01G	DRB1	DRB1*12:01:01G	47240	-0.0117937	0.000139
afr	B	B*40:04:01G	DRB1	DRB1*12:01:01G	47239	-0.00575817	3.32e-05
afr	B	B*40:05:01G	DRB1	DRB1*12:01:01G	47239	-0.00128731	1.66e-06
afr	B	B*40:06:01G	DRB1	DRB1*12:01:01G	47239	-0.000799	6.38e-07
afr	B	B*40:08:01G	DRB1	DRB1*12:01:01G	47239	-0.00222973	4.97e-06
afr	B	B*40:11:01G	DRB1	DRB1*12:01:01G	47239	0	0
afr	B	B*40:16:01G	DRB1	DRB1*12:01:01G	47241	-0.00439776	1.93e-05
afr	B	B*40:27:01	DRB1	DRB1*12:01:01G	47239	-0.00222973	4.97e-06
afr	B	B*41:01:01G	DRB1	DRB1*12:01:01G	47242	0.00840387	7.06e-05
afr	B	B*41:02:01G	DRB1	DRB1*12:01:01G	47247	-0.00196856	3.88e-06
afr	B	B*42:01:01G	DRB1	DRB1*12:01:01G	47329	-0.0214727	0.000461
afr	B	B*42:02:01G	DRB1	DRB1*12:01:01G	47254	0.0548848	0.00301235
afr	B	B*44:02:01G	DRB1	DRB1*12:01:01G	47244	0.00890171	7.92e-05
afr	B	B*44:03:01G	DRB1	DRB1*12:01:01G	47241	-0.0193465	0.000374
afr	B	B*44:03:02G	DRB1	DRB1*12:01:01G	47239	-0.00988094	9.76e-05
afr	B	B*44:05:01G	DRB1	DRB1*12:01:01G	47239	-0.0028135	7.92e-06
afr	B	B*44:10	DRB1	DRB1*12:01:01G	47239	-0.00554382	3.07e-05
afr	B	B*44:188	DRB1	DRB1*12:01:01G	47239	0.000279	7.81e-08
afr	B	B*44:212	DRB1	DRB1*12:01:01G	47239	0.00241034	5.81e-06
afr	B	B*44:221	DRB1	DRB1*12:01:01G	47239	0.00319343	1.02e-05
afr	B	B*44:224	DRB1	DRB1*12:01:01G	47239	-0.000386	1.49e-07
afr	B	B*44:269	DRB1	DRB1*12:01:01G	47239	0.000149	2.23e-08
afr	B	B*44:55	DRB1	DRB1*12:01:01G	47239	0.00417554	1.74e-05
afr	B	B*45:01:01G	DRB1	DRB1*12:01:01G	47290	0.0360688	0.00130096
afr	B	B*47:01:01G	DRB1	DRB1*12:01:01G	47241	-0.00258804	6.7e-06
afr	B	B*48:01:01G	DRB1	DRB1*12:01:01G	47239	-0.00255894	6.55e-06
afr	B	B*49:01:01G	DRB1	DRB1*12:01:01G	47261	-0.022961	0.000527
afr	B	B*50:01:01G	DRB1	DRB1*12:01:01G	47249	-0.0240563	0.000579
afr	B	B*50:02:01G	DRB1	DRB1*12:01:01G	47239	-0.00561231	3.15e-05
afr	B	B*51:01:01G	DRB1	DRB1*12:01:01G	47269	0.00218802	4.79e-06
afr	B	B*51:02:01G	DRB1	DRB1*12:01:01G	47239	-0.0040126	1.61e-05
afr	B	B*51:08:01G	DRB1	DRB1*12:01:01G	47240	-0.00357815	1.28e-05
afr	B	B*52:01:01G	DRB1	DRB1*12:01:01G	47241	-0.00963776	9.29e-05
afr	B	B*52:01:02G	DRB1	DRB1*12:01:01G	47252	-0.025849	0.000668
afr	B	B*53:01:01G	DRB1	DRB1*12:01:01G	47311	-0.0407991	0.00166457
afr	B	B*55:01:01G	DRB1	DRB1*12:01:01G	47241	-0.00554652	3.08e-05
afr	B	B*56:01:01G	DRB1	DRB1*12:01:01G	47242	-0.00665734	4.43e-05
afr	B	B*57:01:01G	DRB1	DRB1*12:01:01G	47243	-0.0138273	0.000191
afr	B	B*57:02:01G	DRB1	DRB1*12:01:01G	47244	-0.00384168	1.48e-05
afr	B	B*57:03:01G	DRB1	DRB1*12:01:01G	47270	-0.019499	0.00038
afr	B	B*57:04:01	DRB1	DRB1*12:01:01G	47241	-0.0090919	8.27e-05
afr	B	B*58:01:01G	DRB1	DRB1*12:01:01G	47271	-0.0174464	0.000304
afr	B	B*58:02:01G	DRB1	DRB1*12:01:01G	47249	0.276558	0.0764843
afr	B	B*78:01:01G	DRB1	DRB1*12:01:01G	47257	-0.0136957	0.000188
afr	B	B*81:01:01G	DRB1	DRB1*12:01:01G	47273	0.167177	0.0279481
afr	B	B*82:01:01G	DRB1	DRB1*12:01:01G	47240	-0.00930195	8.65e-05
afr	B	B*07:02:01G	DRB1	DRB1*12:02:01G	47362	-0.00830616	6.9e-05
afr	B	B*07:05:01G	DRB1	DRB1*12:02:01G	47258	-0.000761	5.79e-07
afr	B	B*07:359	DRB1	DRB1*12:02:01G	47238	-0.00269343	7.25e-06
afr	B	B*08:01:01G	DRB1	DRB1*12:02:01G	47324	-0.00973358	9.47e-05
afr	B	B*13:02:01G	DRB1	DRB1*12:02:01G	47243	-0.00475533	2.26e-05
afr	B	B*14:01:01G	DRB1	DRB1*12:02:01G	47251	-0.00516486	2.67e-05
afr	B	B*14:02:01G	DRB1	DRB1*12:02:01G	47295	-0.0119168	0.000142
afr	B	B*14:03	DRB1	DRB1*12:02:01G	47242	-0.000292	8.52e-08
afr	B	B*15:01:01G	DRB1	DRB1*12:02:01G	47241	-0.00809281	6.55e-05
afr	B	B*15:03:01G	DRB1	DRB1*12:02:01G	47303	-0.012366	0.000153
afr	B	B*15:04:01G	DRB1	DRB1*12:02:01G	47238	-0.000816	6.66e-07
afr	B	B*15:10:01G	DRB1	DRB1*12:02:01G	47265	-0.005465	2.99e-05
afr	B	B*15:15:01G	DRB1	DRB1*12:02:01G	47238	-0.0005	2.5e-07
afr	B	B*15:16:01G	DRB1	DRB1*12:02:01G	47260	-0.00744187	5.54e-05
afr	B	B*15:17:01G	DRB1	DRB1*12:02:01G	47238	-0.00248516	6.18e-06
afr	B	B*15:18:01G	DRB1	DRB1*12:02:01G	47238	-0.00331926	1.1e-05
afr	B	B*15:30:01G	DRB1	DRB1*12:02:01G	47238	-0.0005	2.5e-07
afr	B	B*15:39:01G	DRB1	DRB1*12:02:01G	47238	-0.000645	4.16e-07
afr	B	B*18:01:01G	DRB1	DRB1*12:02:01G	47262	-0.00946631	8.96e-05
afr	B	B*27:02:01G	DRB1	DRB1*12:02:01G	47238	-0.00187053	3.5e-06
afr	B	B*27:03	DRB1	DRB1*12:02:01G	47241	-0.00128376	1.65e-06
afr	B	B*27:05:02G	DRB1	DRB1*12:02:01G	47245	-0.00215775	4.66e-06
afr	B	B*35:01:01G	DRB1	DRB1*12:02:01G	47310	-0.00986913	9.74e-05
afr	B	B*35:02:01G	DRB1	DRB1*12:02:01G	47238	-0.00281479	7.92e-06
afr	B	B*35:03:01G	DRB1	DRB1*12:02:01G	47240	0.000905	8.19e-07
afr	B	B*35:04:01G	DRB1	DRB1*12:02:01G	47238	-0.000816	6.66e-07
afr	B	B*35:05:01G	DRB1	DRB1*12:02:01G	47238	0.368996	0.136158
afr	B	B*35:08:01G	DRB1	DRB1*12:02:01G	47242	-0.00225452	5.08e-06
afr	B	B*35:12:01G	DRB1	DRB1*12:02:01G	47238	-0.00111754	1.25e-06
afr	B	B*35:14:01G	DRB1	DRB1*12:02:01G	47238	0	0
afr	B	B*35:16	DRB1	DRB1*12:02:01G	47238	-0.000289	8.32e-08
afr	B	B*35:17:01G	DRB1	DRB1*12:02:01G	47238	-0.000408	1.66e-07
afr	B	B*35:20:01	DRB1	DRB1*12:02:01G	47238	-0.000866	7.49e-07
afr	B	B*35:43:01G	DRB1	DRB1*12:02:01G	47238	-0.0011542	1.33e-06
afr	B	B*37:01:01G	DRB1	DRB1*12:02:01G	47250	-0.00298593	8.92e-06
afr	B	B*38:01:01G	DRB1	DRB1*12:02:01G	47242	-0.00397385	1.58e-05
afr	B	B*39:01:01G	DRB1	DRB1*12:02:01G	47242	0.000524	2.75e-07
afr	B	B*39:02:02G	DRB1	DRB1*12:02:01G	47239	-0.000763	5.83e-07
afr	B	B*39:05:01G	DRB1	DRB1*12:02:01G	47238	-0.00141372	2e-06
afr	B	B*39:06:02G	DRB1	DRB1*12:02:01G	47238	-0.00297363	8.84e-06
afr	B	B*39:08	DRB1	DRB1*12:02:01G	47238	-0.000408	1.66e-07
afr	B	B*39:10:01G	DRB1	DRB1*12:02:01G	47244	-0.00144015	2.07e-06
afr	B	B*39:11	DRB1	DRB1*12:02:01G	47238	0	0
afr	B	B*40:01:01G	DRB1	DRB1*12:02:01G	47254	0.0202249	0.000409
afr	B	B*40:02:01G	DRB1	DRB1*12:02:01G	47239	-0.00506301	2.56e-05
afr	B	B*40:04:01G	DRB1	DRB1*12:02:01G	47238	-0.00129049	1.67e-06
afr	B	B*40:05:01G	DRB1	DRB1*12:02:01G	47238	-0.000289	8.32e-08
afr	B	B*40:06:01G	DRB1	DRB1*12:02:01G	47238	0.0869712	0.00756399
afr	B	B*40:08:01G	DRB1	DRB1*12:02:01G	47238	-0.0005	2.5e-07
afr	B	B*40:11:01G	DRB1	DRB1*12:02:01G	47238	0	0
afr	B	B*40:16:01G	DRB1	DRB1*12:02:01G	47240	0.00366326	1.34e-05
afr	B	B*40:27:01	DRB1	DRB1*12:02:01G	47238	-0.0005	2.5e-07
afr	B	B*41:01:01G	DRB1	DRB1*12:02:01G	47241	-0.00526705	2.77e-05
afr	B	B*41:02:01G	DRB1	DRB1*12:02:01G	47246	-0.00664633	4.42e-05
afr	B	B*42:01:01G	DRB1	DRB1*12:02:01G	47328	-0.0118084	0.000139
afr	B	B*42:02:01G	DRB1	DRB1*12:02:01G	47253	-0.00280045	7.84e-06
afr	B	B*44:02:01G	DRB1	DRB1*12:02:01G	47243	-0.00276428	7.64e-06
afr	B	B*44:03:01G	DRB1	DRB1*12:02:01G	47240	-0.0123877	0.000153
afr	B	B*44:03:02G	DRB1	DRB1*12:02:01G	47238	-0.00593923	3.53e-05
afr	B	B*44:05:01G	DRB1	DRB1*12:02:01G	47238	-0.00141372	2e-06
afr	B	B*44:10	DRB1	DRB1*12:02:01G	47238	0.0108812	0.000118
afr	B	B*44:188	DRB1	DRB1*12:02:01G	47238	-0.00275477	7.59e-06
afr	B	B*44:212	DRB1	DRB1*12:02:01G	47238	-0.000816	6.66e-07
afr	B	B*44:221	DRB1	DRB1*12:02:01G	47238	-0.00149952	2.25e-06
afr	B	B*44:224	DRB1	DRB1*12:02:01G	47238	-0.00282959	8.01e-06
afr	B	B*44:269	DRB1	DRB1*12:02:01G	47238	-0.00147147	2.17e-06
afr	B	B*44:55	DRB1	DRB1*12:02:01G	47238	-0.00141372	2e-06
afr	B	B*45:01:01G	DRB1	DRB1*12:02:01G	47289	0.00474901	2.26e-05
afr	B	B*47:01:01G	DRB1	DRB1*12:02:01G	47240	-0.00266213	7.09e-06
afr	B	B*48:01:01G	DRB1	DRB1*12:02:01G	47238	-0.00180243	3.25e-06
afr	B	B*49:01:01G	DRB1	DRB1*12:02:01G	47260	-0.0110778	0.000123
afr	B	B*50:01:01G	DRB1	DRB1*12:02:01G	47248	-0.00380607	1.45e-05
afr	B	B*50:02:01G	DRB1	DRB1*12:02:01G	47238	-0.0012578	1.58e-06
afr	B	B*51:01:01G	DRB1	DRB1*12:02:01G	47268	-0.00449922	2.02e-05
afr	B	B*51:02:01G	DRB1	DRB1*12:02:01G	47238	-0.00232757	5.42e-06
afr	B	B*51:08:01G	DRB1	DRB1*12:02:01G	47239	-0.00152702	2.33e-06
afr	B	B*52:01:01G	DRB1	DRB1*12:02:01G	47240	0.162562	0.0264263
afr	B	B*52:01:02G	DRB1	DRB1*12:02:01G	47251	-0.00479107	2.3e-05
afr	B	B*53:01:01G	DRB1	DRB1*12:02:01G	47310	-0.0196765	0.000387
afr	B	B*55:01:01G	DRB1	DRB1*12:02:01G	47240	-0.00548704	3.01e-05
afr	B	B*56:01:01G	DRB1	DRB1*12:02:01G	47241	0.0013461	1.81e-06
afr	B	B*57:01:01G	DRB1	DRB1*12:02:01G	47242	0.00201908	4.08e-06
afr	B	B*57:02:01G	DRB1	DRB1*12:02:01G	47243	0.00198956	3.96e-06
afr	B	B*57:03:01G	DRB1	DRB1*12:02:01G	47269	-0.00854994	7.31e-05
afr	B	B*57:04:01	DRB1	DRB1*12:02:01G	47240	-0.00397423	1.58e-05
afr	B	B*58:01:01G	DRB1	DRB1*12:02:01G	47270	-0.00561243	3.15e-05
afr	B	B*58:02:01G	DRB1	DRB1*12:02:01G	47248	-0.000913	8.34e-07
afr	B	B*78:01:01G	DRB1	DRB1*12:02:01G	47256	-0.00663176	4.4e-05
afr	B	B*81:01:01G	DRB1	DRB1*12:02:01G	47272	-0.00940596	8.85e-05
afr	B	B*82:01:01G	DRB1	DRB1*12:02:01G	47239	0.000172	2.97e-08
afr	B	B*07:02:01G	DRB1	DRB1*13:01:01G	47363	-0.0209765	0.00044
afr	B	B*07:05:01G	DRB1	DRB1*13:01:01G	47259	-0.0157921	0.000249
afr	B	B*07:359	DRB1	DRB1*13:01:01G	47239	-0.0123715	0.000153
afr	B	B*08:01:01G	DRB1	DRB1*13:01:01G	47325	-0.0274026	0.000751
afr	B	B*13:02:01G	DRB1	DRB1*13:01:01G	47244	-0.014506	0.00021
afr	B	B*14:01:01G	DRB1	DRB1*13:01:01G	47252	-0.00517578	2.68e-05
afr	B	B*14:02:01G	DRB1	DRB1*13:01:01G	47296	-0.0296147	0.000877
afr	B	B*14:03	DRB1	DRB1*13:01:01G	47243	0.00309204	9.56e-06
afr	B	B*15:01:01G	DRB1	DRB1*13:01:01G	47242	0.0258276	0.000667
afr	B	B*15:03:01G	DRB1	DRB1*13:01:01G	47304	-0.0241526	0.000583
afr	B	B*15:04:01G	DRB1	DRB1*13:01:01G	47239	-0.00464754	2.16e-05
afr	B	B*15:10:01G	DRB1	DRB1*13:01:01G	47266	-0.0229068	0.000525
afr	B	B*15:15:01G	DRB1	DRB1*13:01:01G	47239	-0.00284587	8.1e-06
afr	B	B*15:16:01G	DRB1	DRB1*13:01:01G	47261	-0.0265254	0.000704
afr	B	B*15:17:01G	DRB1	DRB1*13:01:01G	47239	-0.0170303	0.00029
afr	B	B*15:18:01G	DRB1	DRB1*13:01:01G	47239	0.0100221	0.0001
afr	B	B*15:30:01G	DRB1	DRB1*13:01:01G	47239	-0.00284587	8.1e-06
afr	B	B*15:39:01G	DRB1	DRB1*13:01:01G	47239	0.00251013	6.3e-06
afr	B	B*18:01:01G	DRB1	DRB1*13:01:01G	47263	-0.0313862	0.000985
afr	B	B*27:02:01G	DRB1	DRB1*13:01:01G	47239	0.00642407	4.13e-05
afr	B	B*27:03	DRB1	DRB1*13:01:01G	47242	-0.00983291	9.67e-05
afr	B	B*27:05:02G	DRB1	DRB1*13:01:01G	47246	-0.00430248	1.85e-05
afr	B	B*35:01:01G	DRB1	DRB1*13:01:01G	47311	0.0180751	0.000327
afr	B	B*35:02:01G	DRB1	DRB1*13:01:01G	47239	-0.000409	1.67e-07
afr	B	B*35:03:01G	DRB1	DRB1*13:01:01G	47241	0.0067407	4.54e-05
afr	B	B*35:04:01G	DRB1	DRB1*13:01:01G	47239	-0.00464754	2.16e-05
afr	B	B*35:05:01G	DRB1	DRB1*13:01:01G	47239	-0.00655957	4.3e-05
afr	B	B*35:08:01G	DRB1	DRB1*13:01:01G	47243	0.00664106	4.41e-05
afr	B	B*35:12:01G	DRB1	DRB1*13:01:01G	47239	-0.00279354	7.8e-06
afr	B	B*35:14:01G	DRB1	DRB1*13:01:01G	47239	0	0
afr	B	B*35:16	DRB1	DRB1*13:01:01G	47239	0.0121847	0.000148
afr	B	B*35:17:01G	DRB1	DRB1*13:01:01G	47239	0.00745418	5.56e-05
afr	B	B*35:20:01	DRB1	DRB1*13:01:01G	47239	-0.00492951	2.43e-05
afr	B	B*35:43:01G	DRB1	DRB1*13:01:01G	47239	-0.00657317	4.32e-05
afr	B	B*37:01:01G	DRB1	DRB1*13:01:01G	47251	-0.0045847	2.1e-05
afr	B	B*38:01:01G	DRB1	DRB1*13:01:01G	47243	0.0519322	0.00269696
afr	B	B*39:01:01G	DRB1	DRB1*13:01:01G	47243	-0.00283557	8.04e-06
afr	B	B*39:02:02G	DRB1	DRB1*13:01:01G	47240	0.000879	7.72e-07
afr	B	B*39:05:01G	DRB1	DRB1*13:01:01G	47239	-0.00240461	5.78e-06
afr	B	B*39:06:02G	DRB1	DRB1*13:01:01G	47239	-0.00348922	1.22e-05
afr	B	B*39:08	DRB1	DRB1*13:01:01G	47239	0.00745418	5.56e-05
afr	B	B*39:10:01G	DRB1	DRB1*13:01:01G	47245	0.0344032	0.00118358
afr	B	B*39:11	DRB1	DRB1*13:01:01G	47239	0	0
afr	B	B*40:01:01G	DRB1	DRB1*13:01:01G	47255	-0.00901293	8.12e-05
afr	B	B*40:02:01G	DRB1	DRB1*13:01:01G	47240	0.0441261	0.00194711
afr	B	B*40:04:01G	DRB1	DRB1*13:01:01G	47239	0.00192846	3.72e-06
afr	B	B*40:05:01G	DRB1	DRB1*13:01:01G	47239	-0.00164303	2.7e-06
afr	B	B*40:06:01G	DRB1	DRB1*13:01:01G	47239	-0.00464692	2.16e-05
afr	B	B*40:08:01G	DRB1	DRB1*13:01:01G	47239	-0.00284587	8.1e-06
afr	B	B*40:11:01G	DRB1	DRB1*13:01:01G	47239	0	0
afr	B	B*40:16:01G	DRB1	DRB1*13:01:01G	47241	0.0166116	0.000276
afr	B	B*40:27:01	DRB1	DRB1*13:01:01G	47239	-0.00284587	8.1e-06
afr	B	B*41:01:01G	DRB1	DRB1*13:01:01G	47242	-0.0125586	0.000158
afr	B	B*41:02:01G	DRB1	DRB1*13:01:01G	47247	-0.0166909	0.000279
afr	B	B*42:01:01G	DRB1	DRB1*13:01:01G	47329	-0.0402579	0.0016207
afr	B	B*42:02:01G	DRB1	DRB1*13:01:01G	47254	-0.0192748	0.000372
afr	B	B*44:02:01G	DRB1	DRB1*13:01:01G	47244	0.0173857	0.000302
afr	B	B*44:03:01G	DRB1	DRB1*13:01:01G	47241	-0.0186058	0.000346
afr	B	B*44:03:02G	DRB1	DRB1*13:01:01G	47239	0.0165291	0.000273
afr	B	B*44:05:01G	DRB1	DRB1*13:01:01G	47239	-0.00522787	2.73e-05
afr	B	B*44:10	DRB1	DRB1*13:01:01G	47239	-0.010868	0.000118
afr	B	B*44:188	DRB1	DRB1*13:01:01G	47239	-0.00408107	1.67e-05
afr	B	B*44:212	DRB1	DRB1*13:01:01G	47239	0.00513088	2.63e-05
afr	B	B*44:221	DRB1	DRB1*13:01:01G	47239	0.00210774	4.44e-06
afr	B	B*44:224	DRB1	DRB1*13:01:01G	47239	-0.00622559	3.88e-05
afr	B	B*44:269	DRB1	DRB1*13:01:01G	47239	0.016033	0.000257
afr	B	B*44:55	DRB1	DRB1*13:01:01G	47239	0.00324192	1.05e-05
afr	B	B*45:01:01G	DRB1	DRB1*13:01:01G	47290	0.0258014	0.000666
afr	B	B*47:01:01G	DRB1	DRB1*13:01:01G	47241	0.010352	0.000107
afr	B	B*48:01:01G	DRB1	DRB1*13:01:01G	47239	-0.00361955	1.31e-05
afr	B	B*49:01:01G	DRB1	DRB1*13:01:01G	47261	-0.020042	0.000402
afr	B	B*50:01:01G	DRB1	DRB1*13:01:01G	47249	-0.0141597	0.0002
afr	B	B*50:02:01G	DRB1	DRB1*13:01:01G	47239	-0.000817	6.68e-07
afr	B	B*51:01:01G	DRB1	DRB1*13:01:01G	47269	-0.00184096	3.39e-06
afr	B	B*51:02:01G	DRB1	DRB1*13:01:01G	47239	-0.0046741	2.18e-05
afr	B	B*51:08:01G	DRB1	DRB1*13:01:01G	47240	0.00698726	4.88e-05
afr	B	B*52:01:01G	DRB1	DRB1*13:01:01G	47241	-0.0152903	0.000234
afr	B	B*52:01:02G	DRB1	DRB1*13:01:01G	47252	0.116589	0.013593
afr	B	B*53:01:01G	DRB1	DRB1*13:01:01G	47311	-0.0499844	0.00249844
afr	B	B*55:01:01G	DRB1	DRB1*13:01:01G	47241	0.0102776	0.000106
afr	B	B*56:01:01G	DRB1	DRB1*13:01:01G	47242	-0.000695	4.83e-07
afr	B	B*57:01:01G	DRB1	DRB1*13:01:01G	47243	-0.00661436	4.37e-05
afr	B	B*57:02:01G	DRB1	DRB1*13:01:01G	47244	-0.0162524	0.000264
afr	B	B*57:03:01G	DRB1	DRB1*13:01:01G	47270	0.0879109	0.00772833
afr	B	B*57:04:01	DRB1	DRB1*13:01:01G	47241	-0.0106653	0.000114
afr	B	B*58:01:01G	DRB1	DRB1*13:01:01G	47271	-0.00375666	1.41e-05
afr	B	B*58:02:01G	DRB1	DRB1*13:01:01G	47249	0.100934	0.0101876
afr	B	B*78:01:01G	DRB1	DRB1*13:01:01G	47257	0.0633349	0.00401131
afr	B	B*81:01:01G	DRB1	DRB1*13:01:01G	47273	0.014717	0.000217
afr	B	B*82:01:01G	DRB1	DRB1*13:01:01G	47240	0.00686856	4.72e-05
afr	B	B*07:02:01G	DRB1	DRB1*13:02:01G	47366	-0.00559153	3.13e-05
afr	B	B*07:05:01G	DRB1	DRB1*13:02:01G	47262	-0.0141826	0.000201
afr	B	B*07:359	DRB1	DRB1*13:02:01G	47242	-0.00258089	6.66e-06
afr	B	B*08:01:01G	DRB1	DRB1*13:02:01G	47328	-0.032663	0.00106687
afr	B	B*13:02:01G	DRB1	DRB1*13:02:01G	47247	-0.0184731	0.000341
afr	B	B*14:01:01G	DRB1	DRB1*13:02:01G	47255	-0.022379	0.000501
afr	B	B*14:02:01G	DRB1	DRB1*13:02:01G	47299	0.0112407	0.000126
afr	B	B*14:03	DRB1	DRB1*13:02:01G	47246	-0.01418	0.000201
afr	B	B*15:01:01G	DRB1	DRB1*13:02:01G	47245	-0.0132439	0.000175
afr	B	B*15:03:01G	DRB1	DRB1*13:02:01G	47307	0.042097	0.00177216
afr	B	B*15:04:01G	DRB1	DRB1*13:02:01G	47242	-0.00497002	2.47e-05
afr	B	B*15:10:01G	DRB1	DRB1*13:02:01G	47269	-0.0212092	0.00045
afr	B	B*15:15:01G	DRB1	DRB1*13:02:01G	47242	0.00439373	1.93e-05
afr	B	B*15:16:01G	DRB1	DRB1*13:02:01G	47264	-0.0234513	0.00055
afr	B	B*15:17:01G	DRB1	DRB1*13:02:01G	47242	0.00535103	2.86e-05
afr	B	B*15:18:01G	DRB1	DRB1*13:02:01G	47242	0.00111673	1.25e-06
afr	B	B*15:30:01G	DRB1	DRB1*13:02:01G	47242	-0.00304334	9.26e-06
afr	B	B*15:39:01G	DRB1	DRB1*13:02:01G	47242	-0.00392902	1.54e-05
afr	B	B*18:01:01G	DRB1	DRB1*13:02:01G	47266	-0.0257387	0.000662
afr	B	B*27:02:01G	DRB1	DRB1*13:02:01G	47242	-0.00343799	1.18e-05
afr	B	B*27:03	DRB1	DRB1*13:02:01G	47245	0.00283276	8.02e-06
afr	B	B*27:05:02G	DRB1	DRB1*13:02:01G	47249	-0.0231818	0.000537
afr	B	B*35:01:01G	DRB1	DRB1*13:02:01G	47314	0.0437859	0.00191721
afr	B	B*35:02:01G	DRB1	DRB1*13:02:01G	47242	-0.00391362	1.53e-05
afr	B	B*35:03:01G	DRB1	DRB1*13:02:01G	47244	-0.00146424	2.14e-06
afr	B	B*35:04:01G	DRB1	DRB1*13:02:01G	47242	-0.00497002	2.47e-05
afr	B	B*35:05:01G	DRB1	DRB1*13:02:01G	47242	-0.00366588	1.34e-05
afr	B	B*35:08:01G	DRB1	DRB1*13:02:01G	47246	-0.0104298	0.000109
afr	B	B*35:12:01G	DRB1	DRB1*13:02:01G	47242	-0.000153	2.35e-08
afr	B	B*35:14:01G	DRB1	DRB1*13:02:01G	47242	0	0
afr	B	B*35:16	DRB1	DRB1*13:02:01G	47242	-0.00175704	3.09e-06
afr	B	B*35:17:01G	DRB1	DRB1*13:02:01G	47242	-0.00248485	6.17e-06
afr	B	B*35:20:01	DRB1	DRB1*13:02:01G	47242	-0.00527156	2.78e-05
afr	B	B*35:43:01G	DRB1	DRB1*13:02:01G	47242	-0.000588	3.45e-07
afr	B	B*37:01:01G	DRB1	DRB1*13:02:01G	47254	-0.0180842	0.000327
afr	B	B*38:01:01G	DRB1	DRB1*13:02:01G	47246	0.000208	4.34e-08
afr	B	B*39:01:01G	DRB1	DRB1*13:02:01G	47246	-0.00692436	4.79e-05
afr	B	B*39:02:02G	DRB1	DRB1*13:02:01G	47243	-0.00464887	2.16e-05
afr	B	B*39:05:01G	DRB1	DRB1*13:02:01G	47242	-0.00860978	7.41e-05
afr	B	B*39:06:02G	DRB1	DRB1*13:02:01G	47242	-0.0080898	6.54e-05
afr	B	B*39:08	DRB1	DRB1*13:02:01G	47242	-0.00248485	6.17e-06
afr	B	B*39:10:01G	DRB1	DRB1*13:02:01G	47248	-0.00655494	4.3e-05
afr	B	B*39:11	DRB1	DRB1*13:02:01G	47242	0	0
afr	B	B*40:01:01G	DRB1	DRB1*13:02:01G	47258	0.065444	0.00428292
afr	B	B*40:02:01G	DRB1	DRB1*13:02:01G	47243	-0.011627	0.000135
afr	B	B*40:04:01G	DRB1	DRB1*13:02:01G	47242	-0.0049784	2.48e-05
afr	B	B*40:05:01G	DRB1	DRB1*13:02:01G	47242	-0.00175704	3.09e-06
afr	B	B*40:06:01G	DRB1	DRB1*13:02:01G	47242	-0.00194624	3.79e-06
afr	B	B*40:08:01G	DRB1	DRB1*13:02:01G	47242	-0.00304334	9.26e-06
afr	B	B*40:11:01G	DRB1	DRB1*13:02:01G	47242	0	0
afr	B	B*40:16:01G	DRB1	DRB1*13:02:01G	47244	0.00714235	5.1e-05
afr	B	B*40:27:01	DRB1	DRB1*13:02:01G	47242	-0.00304334	9.26e-06
afr	B	B*41:01:01G	DRB1	DRB1*13:02:01G	47245	-0.00453381	2.06e-05
afr	B	B*41:02:01G	DRB1	DRB1*13:02:01G	47250	0.0507292	0.00257346
afr	B	B*42:01:01G	DRB1	DRB1*13:02:01G	47332	-0.0453998	0.00206114
afr	B	B*42:02:01G	DRB1	DRB1*13:02:01G	47257	-0.00256772	6.59e-06
afr	B	B*44:02:01G	DRB1	DRB1*13:02:01G	47247	-0.014701	0.000216
afr	B	B*44:03:01G	DRB1	DRB1*13:02:01G	47244	-0.0280603	0.000787
afr	B	B*44:03:02G	DRB1	DRB1*13:02:01G	47242	0.0345007	0.0011903
afr	B	B*44:05:01G	DRB1	DRB1*13:02:01G	47242	-0.00072	5.18e-07
afr	B	B*44:10	DRB1	DRB1*13:02:01G	47242	0.00819223	6.71e-05
afr	B	B*44:188	DRB1	DRB1*13:02:01G	47242	-0.00731588	5.35e-05
afr	B	B*44:212	DRB1	DRB1*13:02:01G	47242	-0.00497002	2.47e-05
afr	B	B*44:221	DRB1	DRB1*13:02:01G	47242	-0.00169338	2.87e-06
afr	B	B*44:224	DRB1	DRB1*13:02:01G	47242	-0.00670473	4.5e-05
afr	B	B*44:269	DRB1	DRB1*13:02:01G	47242	-0.00896154	8.03e-05
afr	B	B*44:55	DRB1	DRB1*13:02:01G	47242	-0.00072	5.18e-07
afr	B	B*45:01:01G	DRB1	DRB1*13:02:01G	47293	0.033401	0.00111563
afr	B	B*47:01:01G	DRB1	DRB1*13:02:01G	47244	-0.00083	6.9e-07
afr	B	B*48:01:01G	DRB1	DRB1*13:02:01G	47242	-0.00891365	7.95e-05
afr	B	B*49:01:01G	DRB1	DRB1*13:02:01G	47264	0.0191356	0.000366
afr	B	B*50:01:01G	DRB1	DRB1*13:02:01G	47252	-0.0101712	0.000103
afr	B	B*50:02:01G	DRB1	DRB1*13:02:01G	47242	-0.00174882	3.06e-06
afr	B	B*51:01:01G	DRB1	DRB1*13:02:01G	47272	-0.00186914	3.49e-06
afr	B	B*51:02:01G	DRB1	DRB1*13:02:01G	47242	0.000214	4.57e-08
afr	B	B*51:08:01G	DRB1	DRB1*13:02:01G	47243	0.0247901	0.000615
afr	B	B*52:01:01G	DRB1	DRB1*13:02:01G	47244	-0.0137872	0.00019
afr	B	B*52:01:02G	DRB1	DRB1*13:02:01G	47255	-0.0216842	0.00047
afr	B	B*53:01:01G	DRB1	DRB1*13:02:01G	47314	0.0547459	0.00299712
afr	B	B*55:01:01G	DRB1	DRB1*13:02:01G	47244	-0.00898527	8.07e-05
afr	B	B*56:01:01G	DRB1	DRB1*13:02:01G	47245	-0.00751948	5.65e-05
afr	B	B*57:01:01G	DRB1	DRB1*13:02:01G	47246	-0.0179974	0.000324
afr	B	B*57:02:01G	DRB1	DRB1*13:02:01G	47247	-0.000948	8.98e-07
afr	B	B*57:03:01G	DRB1	DRB1*13:02:01G	47273	-0.0300979	0.000906
afr	B	B*57:04:01	DRB1	DRB1*13:02:01G	47244	-0.00933888	8.72e-05
afr	B	B*58:01:01G	DRB1	DRB1*13:02:01G	47274	0.0273153	0.000746
afr	B	B*58:02:01G	DRB1	DRB1*13:02:01G	47252	-0.0402014	0.00161615
afr	B	B*78:01:01G	DRB1	DRB1*13:02:01G	47261	0.0505792	0.00255826
afr	B	B*81:01:01G	DRB1	DRB1*13:02:01G	47276	-0.0125684	0.000158
afr	B	B*82:01:01G	DRB1	DRB1*13:02:01G	47243	-0.0128078	0.000164
afr	B	B*07:02:01G	DRB1	DRB1*13:03:01G	47365	-0.0330893	0.0010949
afr	B	B*07:05:01G	DRB1	DRB1*13:03:01G	47261	-0.00451433	2.04e-05
afr	B	B*07:359	DRB1	DRB1*13:03:01G	47241	-0.0054204	2.94e-05
afr	B	B*08:01:01G	DRB1	DRB1*13:03:01G	47327	-0.031933	0.00101972
afr	B	B*13:02:01G	DRB1	DRB1*13:03:01G	47246	-0.00806638	6.51e-05
afr	B	B*14:01:01G	DRB1	DRB1*13:03:01G	47254	-0.0116086	0.000135
afr	B	B*14:02:01G	DRB1	DRB1*13:03:01G	47298	0.019876	0.000395
afr	B	B*14:03	DRB1	DRB1*13:03:01G	47245	-0.0100162	0.0001
afr	B	B*15:01:01G	DRB1	DRB1*13:03:01G	47244	-0.0220698	0.000487
afr	B	B*15:03:01G	DRB1	DRB1*13:03:01G	47306	-0.014015	0.000196
afr	B	B*15:04:01G	DRB1	DRB1*13:03:01G	47241	0.00296274	8.78e-06
afr	B	B*15:10:01G	DRB1	DRB1*13:03:01G	47268	-0.0115456	0.000133
afr	B	B*15:15:01G	DRB1	DRB1*13:03:01G	47241	-0.00207988	4.33e-06
afr	B	B*15:16:01G	DRB1	DRB1*13:03:01G	47263	0.0283115	0.000802
afr	B	B*15:17:01G	DRB1	DRB1*13:03:01G	47241	0.0197973	0.000392
afr	B	B*15:18:01G	DRB1	DRB1*13:03:01G	47241	0.0238077	0.000567
afr	B	B*15:30:01G	DRB1	DRB1*13:03:01G	47241	-0.00207988	4.33e-06
afr	B	B*15:39:01G	DRB1	DRB1*13:03:01G	47241	-0.00268517	7.21e-06
afr	B	B*18:01:01G	DRB1	DRB1*13:03:01G	47265	-0.0116151	0.000135
afr	B	B*27:02:01G	DRB1	DRB1*13:03:01G	47241	0.000544	2.96e-07
afr	B	B*27:03	DRB1	DRB1*13:03:01G	47244	0.00245269	6.02e-06
afr	B	B*27:05:02G	DRB1	DRB1*13:03:01G	47248	-0.017189	0.000295
afr	B	B*35:01:01G	DRB1	DRB1*13:03:01G	47313	-0.0185537	0.000344
afr	B	B*35:02:01G	DRB1	DRB1*13:03:01G	47241	-0.00802129	6.43e-05
afr	B	B*35:03:01G	DRB1	DRB1*13:03:01G	47243	-0.00748796	5.61e-05
afr	B	B*35:04:01G	DRB1	DRB1*13:03:01G	47241	-0.0033966	1.15e-05
afr	B	B*35:05:01G	DRB1	DRB1*13:03:01G	47241	-0.00787762	6.21e-05
afr	B	B*35:08:01G	DRB1	DRB1*13:03:01G	47245	-0.00247079	6.1e-06
afr	B	B*35:12:01G	DRB1	DRB1*13:03:01G	47241	-6.78e-06	4.6e-11
afr	B	B*35:14:01G	DRB1	DRB1*13:03:01G	47241	0	0
afr	B	B*35:16	DRB1	DRB1*13:03:01G	47241	-0.00120079	1.44e-06
afr	B	B*35:17:01G	DRB1	DRB1*13:03:01G	47241	-0.00169819	2.88e-06
afr	B	B*35:20:01	DRB1	DRB1*13:03:01G	47241	-0.00360268	1.3e-05
afr	B	B*35:43:01G	DRB1	DRB1*13:03:01G	47241	-0.00480393	2.31e-05
afr	B	B*37:01:01G	DRB1	DRB1*13:03:01G	47253	-0.0157536	0.000248
afr	B	B*38:01:01G	DRB1	DRB1*13:03:01G	47245	-0.00998532	9.97e-05
afr	B	B*39:01:01G	DRB1	DRB1*13:03:01G	47245	-0.00743246	5.52e-05
afr	B	B*39:02:02G	DRB1	DRB1*13:03:01G	47242	-0.00317713	1.01e-05
afr	B	B*39:05:01G	DRB1	DRB1*13:03:01G	47241	-0.0022119	4.89e-06
afr	B	B*39:06:02G	DRB1	DRB1*13:03:01G	47241	-0.0106278	0.000113
afr	B	B*39:08	DRB1	DRB1*13:03:01G	47241	-0.00169819	2.88e-06
afr	B	B*39:10:01G	DRB1	DRB1*13:03:01G	47247	-0.007496	5.62e-05
afr	B	B*39:11	DRB1	DRB1*13:03:01G	47241	0	0
afr	B	B*40:01:01G	DRB1	DRB1*13:03:01G	47257	-0.0173978	0.000303
afr	B	B*40:02:01G	DRB1	DRB1*13:03:01G	47242	-0.0025059	6.28e-06
afr	B	B*40:04:01G	DRB1	DRB1*13:03:01G	47241	-0.00537118	2.88e-05
afr	B	B*40:05:01G	DRB1	DRB1*13:03:01G	47241	-0.00120079	1.44e-06
afr	B	B*40:06:01G	DRB1	DRB1*13:03:01G	47241	-0.00525611	2.76e-05
afr	B	B*40:08:01G	DRB1	DRB1*13:03:01G	47241	-0.00207988	4.33e-06
afr	B	B*40:11:01G	DRB1	DRB1*13:03:01G	47241	0	0
afr	B	B*40:16:01G	DRB1	DRB1*13:03:01G	47243	-0.0112432	0.000126
afr	B	B*40:27:01	DRB1	DRB1*13:03:01G	47241	-0.00207988	4.33e-06
afr	B	B*41:01:01G	DRB1	DRB1*13:03:01G	47244	0.00667494	4.46e-05
afr	B	B*41:02:01G	DRB1	DRB1*13:03:01G	47249	0.0242364	0.000587
afr	B	B*42:01:01G	DRB1	DRB1*13:03:01G	47331	-0.023562	0.000555
afr	B	B*42:02:01G	DRB1	DRB1*13:03:01G	47256	-0.00139539	1.95e-06
afr	B	B*44:02:01G	DRB1	DRB1*13:03:01G	47246	-0.022083	0.000488
afr	B	B*44:03:01G	DRB1	DRB1*13:03:01G	47243	-0.0143909	0.000207
afr	B	B*44:03:02G	DRB1	DRB1*13:03:01G	47241	-0.0107479	0.000116
afr	B	B*44:05:01G	DRB1	DRB1*13:03:01G	47241	-0.00588409	3.46e-05
afr	B	B*44:10	DRB1	DRB1*13:03:01G	47241	-0.0110215	0.000121
afr	B	B*44:188	DRB1	DRB1*13:03:01G	47241	-0.00391694	1.53e-05
afr	B	B*44:212	DRB1	DRB1*13:03:01G	47241	-0.0033966	1.15e-05
afr	B	B*44:221	DRB1	DRB1*13:03:01G	47241	-0.00277893	7.72e-06
afr	B	B*44:224	DRB1	DRB1*13:03:01G	47241	-0.00258967	6.71e-06
afr	B	B*44:269	DRB1	DRB1*13:03:01G	47241	0.00798832	6.38e-05
afr	B	B*44:55	DRB1	DRB1*13:03:01G	47241	-0.0022119	4.89e-06
afr	B	B*45:01:01G	DRB1	DRB1*13:03:01G	47292	-0.0272874	0.000745
afr	B	B*47:01:01G	DRB1	DRB1*13:03:01G	47243	0.000635	4.03e-07
afr	B	B*48:01:01G	DRB1	DRB1*13:03:01G	47241	-0.00173964	3.03e-06
afr	B	B*49:01:01G	DRB1	DRB1*13:03:01G	47263	-0.00740195	5.48e-05
afr	B	B*50:01:01G	DRB1	DRB1*13:03:01G	47251	-0.0135023	0.000182
afr	B	B*50:02:01G	DRB1	DRB1*13:03:01G	47241	-0.00110816	1.23e-06
afr	B	B*51:01:01G	DRB1	DRB1*13:03:01G	47271	0.0509884	0.00259982
afr	B	B*51:02:01G	DRB1	DRB1*13:03:01G	47241	-0.0029906	8.94e-06
afr	B	B*51:08:01G	DRB1	DRB1*13:03:01G	47242	0.0140399	0.000197
afr	B	B*52:01:01G	DRB1	DRB1*13:03:01G	47243	-0.0143466	0.000206
afr	B	B*52:01:02G	DRB1	DRB1*13:03:01G	47254	0.0959072	0.00919819
afr	B	B*53:01:01G	DRB1	DRB1*13:03:01G	47313	0.0545552	0.00297627
afr	B	B*55:01:01G	DRB1	DRB1*13:03:01G	47243	-0.0133619	0.000179
afr	B	B*56:01:01G	DRB1	DRB1*13:03:01G	47244	-0.00228349	5.21e-06
afr	B	B*57:01:01G	DRB1	DRB1*13:03:01G	47245	-0.0115674	0.000134
afr	B	B*57:02:01G	DRB1	DRB1*13:03:01G	47246	0.0146853	0.000216
afr	B	B*57:03:01G	DRB1	DRB1*13:03:01G	47272	0.137485	0.0189022
afr	B	B*57:04:01	DRB1	DRB1*13:03:01G	47243	-0.00356915	1.27e-05
afr	B	B*58:01:01G	DRB1	DRB1*13:03:01G	47273	-0.0145898	0.000213
afr	B	B*58:02:01G	DRB1	DRB1*13:03:01G	47251	-0.0150644	0.000227
afr	B	B*78:01:01G	DRB1	DRB1*13:03:01G	47259	-0.00499331	2.49e-05
afr	B	B*81:01:01G	DRB1	DRB1*13:03:01G	47275	-0.0247238	0.000611
afr	B	B*82:01:01G	DRB1	DRB1*13:03:01G	47242	-0.00738525	5.45e-05
afr	B	B*07:02:01G	DRB1	DRB1*13:04	47362	-0.0228293	0.000521
afr	B	B*07:05:01G	DRB1	DRB1*13:04	47258	0.00164631	2.71e-06
afr	B	B*07:359	DRB1	DRB1*13:04	47238	-0.00716725	5.14e-05
afr	B	B*08:01:01G	DRB1	DRB1*13:04	47324	0.195309	0.0381456
afr	B	B*13:02:01G	DRB1	DRB1*13:04	47243	-0.00629935	3.97e-05
afr	B	B*14:01:01G	DRB1	DRB1*13:04	47251	-0.0117536	0.000138
afr	B	B*14:02:01G	DRB1	DRB1*13:04	47295	0.00344121	1.18e-05
afr	B	B*14:03	DRB1	DRB1*13:04	47242	-0.00424764	1.8e-05
afr	B	B*15:01:01G	DRB1	DRB1*13:04	47241	-0.0145568	0.000212
afr	B	B*15:03:01G	DRB1	DRB1*13:04	47303	-0.00609191	3.71e-05
afr	B	B*15:04:01G	DRB1	DRB1*13:04	47238	-0.00217157	4.72e-06
afr	B	B*15:10:01G	DRB1	DRB1*13:04	47265	-0.0128266	0.000165
afr	B	B*15:15:01G	DRB1	DRB1*13:04	47238	-0.00132974	1.77e-06
afr	B	B*15:16:01G	DRB1	DRB1*13:04	47260	-0.00233151	5.44e-06
afr	B	B*15:17:01G	DRB1	DRB1*13:04	47238	-0.00535267	2.87e-05
afr	B	B*15:18:01G	DRB1	DRB1*13:04	47238	-0.00398835	1.59e-05
afr	B	B*15:30:01G	DRB1	DRB1*13:04	47238	-0.00132974	1.77e-06
afr	B	B*15:39:01G	DRB1	DRB1*13:04	47238	-0.00171672	2.95e-06
afr	B	B*18:01:01G	DRB1	DRB1*13:04	47262	-0.0167045	0.000279
afr	B	B*27:02:01G	DRB1	DRB1*13:04	47238	0.00360221	1.3e-05
afr	B	B*27:03	DRB1	DRB1*13:04	47241	0.00104605	1.09e-06
afr	B	B*27:05:02G	DRB1	DRB1*13:04	47245	-0.013195	0.000174
afr	B	B*35:01:01G	DRB1	DRB1*13:04	47310	0.019149	0.000367
afr	B	B*35:02:01G	DRB1	DRB1*13:04	47238	-0.00749017	5.61e-05
afr	B	B*35:03:01G	DRB1	DRB1*13:04	47240	-0.00538369	2.9e-05
afr	B	B*35:04:01G	DRB1	DRB1*13:04	47238	-0.00217157	4.72e-06
afr	B	B*35:05:01G	DRB1	DRB1*13:04	47238	-0.000797	6.35e-07
afr	B	B*35:08:01G	DRB1	DRB1*13:04	47242	-0.00599931	3.6e-05
afr	B	B*35:12:01G	DRB1	DRB1*13:04	47238	0.00420247	1.77e-05
afr	B	B*35:14:01G	DRB1	DRB1*13:04	47238	0	0
afr	B	B*35:16	DRB1	DRB1*13:04	47238	-0.000768	5.89e-07
afr	B	B*35:17:01G	DRB1	DRB1*13:04	47238	-0.00108572	1.18e-06
afr	B	B*35:20:01	DRB1	DRB1*13:04	47238	0.00696058	4.84e-05
afr	B	B*35:43:01G	DRB1	DRB1*13:04	47238	-0.00307133	9.43e-06
afr	B	B*37:01:01G	DRB1	DRB1*13:04	47250	-0.0105534	0.000111
afr	B	B*38:01:01G	DRB1	DRB1*13:04	47242	-0.00247279	6.11e-06
afr	B	B*39:01:01G	DRB1	DRB1*13:04	47242	-0.00792947	6.29e-05
afr	B	B*39:02:02G	DRB1	DRB1*13:04	47239	-0.00203126	4.13e-06
afr	B	B*39:05:01G	DRB1	DRB1*13:04	47238	-0.00376191	1.42e-05
afr	B	B*39:06:02G	DRB1	DRB1*13:04	47238	-0.00250857	6.29e-06
afr	B	B*39:08	DRB1	DRB1*13:04	47238	-0.00108572	1.18e-06
afr	B	B*39:10:01G	DRB1	DRB1*13:04	47244	0.00269383	7.26e-06
afr	B	B*39:11	DRB1	DRB1*13:04	47238	0	0
afr	B	B*40:01:01G	DRB1	DRB1*13:04	47254	-0.00866323	7.51e-05
afr	B	B*40:02:01G	DRB1	DRB1*13:04	47239	-0.00709767	5.04e-05
afr	B	B*40:04:01G	DRB1	DRB1*13:04	47238	-0.003434	1.18e-05
afr	B	B*40:05:01G	DRB1	DRB1*13:04	47238	-0.000768	5.89e-07
afr	B	B*40:06:01G	DRB1	DRB1*13:04	47238	-0.000903	8.16e-07
afr	B	B*40:08:01G	DRB1	DRB1*13:04	47238	-0.00132974	1.77e-06
afr	B	B*40:11:01G	DRB1	DRB1*13:04	47238	0	0
afr	B	B*40:16:01G	DRB1	DRB1*13:04	47240	-0.00314253	9.88e-06
afr	B	B*40:27:01	DRB1	DRB1*13:04	47238	-0.00132974	1.77e-06
afr	B	B*41:01:01G	DRB1	DRB1*13:04	47241	-0.00944479	8.92e-05
afr	B	B*41:02:01G	DRB1	DRB1*13:04	47246	-0.00796602	6.35e-05
afr	B	B*42:01:01G	DRB1	DRB1*13:04	47328	-0.0225564	0.000509
afr	B	B*42:02:01G	DRB1	DRB1*13:04	47253	-0.00456359	2.08e-05
afr	B	B*44:02:01G	DRB1	DRB1*13:04	47243	-0.0143244	0.000205
afr	B	B*44:03:01G	DRB1	DRB1*13:04	47240	-0.0185177	0.000343
afr	B	B*44:03:02G	DRB1	DRB1*13:04	47238	-0.00635961	4.04e-05
afr	B	B*44:05:01G	DRB1	DRB1*13:04	47238	0.00191195	3.66e-06
afr	B	B*44:10	DRB1	DRB1*13:04	47238	-0.00813425	6.62e-05
afr	B	B*44:188	DRB1	DRB1*13:04	47238	-0.00441458	1.95e-05
afr	B	B*44:212	DRB1	DRB1*13:04	47238	-0.00217157	4.72e-06
afr	B	B*44:221	DRB1	DRB1*13:04	47238	0.00670883	4.5e-05
afr	B	B*44:224	DRB1	DRB1*13:04	47238	-0.00752957	5.67e-05
afr	B	B*44:269	DRB1	DRB1*13:04	47238	-0.00391561	1.53e-05
afr	B	B*44:55	DRB1	DRB1*13:04	47238	-0.00376191	1.42e-05
afr	B	B*45:01:01G	DRB1	DRB1*13:04	47289	-0.0177573	0.000315
afr	B	B*47:01:01G	DRB1	DRB1*13:04	47240	0.00196664	3.87e-06
afr	B	B*48:01:01G	DRB1	DRB1*13:04	47238	-0.000345	1.19e-07
afr	B	B*49:01:01G	DRB1	DRB1*13:04	47260	0.01537	0.000236
afr	B	B*50:01:01G	DRB1	DRB1*13:04	47248	-0.00560059	3.14e-05
afr	B	B*50:02:01G	DRB1	DRB1*13:04	47238	-0.00334701	1.12e-05
afr	B	B*51:01:01G	DRB1	DRB1*13:04	47268	-0.00899021	8.08e-05
afr	B	B*51:02:01G	DRB1	DRB1*13:04	47238	0.00415387	1.73e-05
afr	B	B*51:08:01G	DRB1	DRB1*13:04	47239	-0.00406342	1.65e-05
afr	B	B*52:01:01G	DRB1	DRB1*13:04	47240	-0.0107978	0.000117
afr	B	B*52:01:02G	DRB1	DRB1*13:04	47251	0.00518472	2.69e-05
afr	B	B*53:01:01G	DRB1	DRB1*13:04	47310	-0.0111058	0.000123
afr	B	B*55:01:01G	DRB1	DRB1*13:04	47240	-0.00581635	3.38e-05
afr	B	B*56:01:01G	DRB1	DRB1*13:04	47241	0.00347306	1.21e-05
afr	B	B*57:01:01G	DRB1	DRB1*13:04	47242	-0.0152748	0.000233
afr	B	B*57:02:01G	DRB1	DRB1*13:04	47243	0.00084	7.05e-07
afr	B	B*57:03:01G	DRB1	DRB1*13:04	47269	-0.0249124	0.000621
afr	B	B*57:04:01	DRB1	DRB1*13:04	47240	-0.00857115	7.35e-05
afr	B	B*58:01:01G	DRB1	DRB1*13:04	47270	0.0688843	0.00474505
afr	B	B*58:02:01G	DRB1	DRB1*13:04	47248	-0.0157164	0.000247
afr	B	B*78:01:01G	DRB1	DRB1*13:04	47256	0.000222	4.93e-08
afr	B	B*81:01:01G	DRB1	DRB1*13:04	47272	-0.0219056	0.00048
afr	B	B*82:01:01G	DRB1	DRB1*13:04	47239	-0.00141378	2e-06
afr	B	B*07:02:01G	DRB1	DRB1*13:05:01G	47362	-0.00207236	4.29e-06
afr	B	B*07:05:01G	DRB1	DRB1*13:05:01G	47258	0.0023238	5.4e-06
afr	B	B*07:359	DRB1	DRB1*13:05:01G	47238	0.0172573	0.000298
afr	B	B*08:01:01G	DRB1	DRB1*13:05:01G	47324	-0.00150622	2.27e-06
afr	B	B*13:02:01G	DRB1	DRB1*13:05:01G	47243	0.00335005	1.12e-05
afr	B	B*14:01:01G	DRB1	DRB1*13:05:01G	47251	-0.00337099	1.14e-05
afr	B	B*14:02:01G	DRB1	DRB1*13:05:01G	47295	0.00546394	2.99e-05
afr	B	B*14:03	DRB1	DRB1*13:05:01G	47242	-0.00204224	4.17e-06
afr	B	B*15:01:01G	DRB1	DRB1*13:05:01G	47241	-0.00346384	1.2e-05
afr	B	B*15:03:01G	DRB1	DRB1*13:05:01G	47303	-0.00534235	2.85e-05
afr	B	B*15:04:01G	DRB1	DRB1*13:05:01G	47238	-0.000349	1.22e-07
afr	B	B*15:10:01G	DRB1	DRB1*13:05:01G	47265	-0.00732552	5.37e-05
afr	B	B*15:15:01G	DRB1	DRB1*13:05:01G	47238	-0.000214	4.57e-08
afr	B	B*15:16:01G	DRB1	DRB1*13:05:01G	47260	-0.00138209	1.91e-06
afr	B	B*15:17:01G	DRB1	DRB1*13:05:01G	47238	0.0056503	3.19e-05
afr	B	B*15:18:01G	DRB1	DRB1*13:05:01G	47238	-0.00142069	2.02e-06
afr	B	B*15:30:01G	DRB1	DRB1*13:05:01G	47238	-0.000214	4.57e-08
afr	B	B*15:39:01G	DRB1	DRB1*13:05:01G	47238	-0.000276	7.62e-08
afr	B	B*18:01:01G	DRB1	DRB1*13:05:01G	47262	-0.00692913	4.8e-05
afr	B	B*27:02:01G	DRB1	DRB1*13:05:01G	47238	-0.000801	6.41e-07
afr	B	B*27:03	DRB1	DRB1*13:05:01G	47241	0.00708305	5.02e-05
afr	B	B*27:05:02G	DRB1	DRB1*13:05:01G	47245	-0.00330298	1.09e-05
afr	B	B*35:01:01G	DRB1	DRB1*13:05:01G	47310	0.0191165	0.000365
afr	B	B*35:02:01G	DRB1	DRB1*13:05:01G	47238	-0.00120477	1.45e-06
afr	B	B*35:03:01G	DRB1	DRB1*13:05:01G	47240	0.021937	0.000481
afr	B	B*35:04:01G	DRB1	DRB1*13:05:01G	47238	-0.000349	1.22e-07
afr	B	B*35:05:01G	DRB1	DRB1*13:05:01G	47238	-0.00081	6.56e-07
afr	B	B*35:08:01G	DRB1	DRB1*13:05:01G	47242	-0.000965	9.31e-07
afr	B	B*35:12:01G	DRB1	DRB1*13:05:01G	47238	-0.000478	2.29e-07
afr	B	B*35:14:01G	DRB1	DRB1*13:05:01G	47238	0	0
afr	B	B*35:16	DRB1	DRB1*13:05:01G	47238	-0.000123	1.52e-08
afr	B	B*35:17:01G	DRB1	DRB1*13:05:01G	47238	-0.000175	3.05e-08
afr	B	B*35:20:01	DRB1	DRB1*13:05:01G	47238	-0.00037	1.37e-07
afr	B	B*35:43:01G	DRB1	DRB1*13:05:01G	47238	-0.000494	2.44e-07
afr	B	B*37:01:01G	DRB1	DRB1*13:05:01G	47250	-0.00271854	7.39e-06
afr	B	B*38:01:01G	DRB1	DRB1*13:05:01G	47242	0.0233076	0.000543
afr	B	B*39:01:01G	DRB1	DRB1*13:05:01G	47242	-0.0018689	3.49e-06
afr	B	B*39:02:02G	DRB1	DRB1*13:05:01G	47239	-0.000327	1.07e-07
afr	B	B*39:05:01G	DRB1	DRB1*13:05:01G	47238	-0.000605	3.66e-07
afr	B	B*39:06:02G	DRB1	DRB1*13:05:01G	47238	-0.00127276	1.62e-06
afr	B	B*39:08	DRB1	DRB1*13:05:01G	47238	-0.000175	3.05e-08
afr	B	B*39:10:01G	DRB1	DRB1*13:05:01G	47244	-0.0031299	9.8e-06
afr	B	B*39:11	DRB1	DRB1*13:05:01G	47238	0	0
afr	B	B*40:01:01G	DRB1	DRB1*13:05:01G	47254	0.00128585	1.65e-06
afr	B	B*40:02:01G	DRB1	DRB1*13:05:01G	47239	-0.00216704	4.7e-06
afr	B	B*40:04:01G	DRB1	DRB1*13:05:01G	47238	-0.000552	3.05e-07
afr	B	B*40:05:01G	DRB1	DRB1*13:05:01G	47238	-0.000123	1.52e-08
afr	B	B*40:06:01G	DRB1	DRB1*13:05:01G	47238	-0.000819	6.72e-07
afr	B	B*40:08:01G	DRB1	DRB1*13:05:01G	47238	-0.000214	4.57e-08
afr	B	B*40:11:01G	DRB1	DRB1*13:05:01G	47238	0	0
afr	B	B*40:16:01G	DRB1	DRB1*13:05:01G	47240	-0.00132595	1.76e-06
afr	B	B*40:27:01	DRB1	DRB1*13:05:01G	47238	-0.000214	4.57e-08
afr	B	B*41:01:01G	DRB1	DRB1*13:05:01G	47241	0.0729965	0.00532848
afr	B	B*41:02:01G	DRB1	DRB1*13:05:01G	47246	-0.00284472	8.09e-06
afr	B	B*42:01:01G	DRB1	DRB1*13:05:01G	47328	-0.00420982	1.77e-05
afr	B	B*42:02:01G	DRB1	DRB1*13:05:01G	47253	-0.00346514	1.2e-05
afr	B	B*44:02:01G	DRB1	DRB1*13:05:01G	47243	-0.00408928	1.67e-05
afr	B	B*44:03:01G	DRB1	DRB1*13:05:01G	47240	-0.00320469	1.03e-05
afr	B	B*44:03:02G	DRB1	DRB1*13:05:01G	47238	0.00578773	3.35e-05
afr	B	B*44:05:01G	DRB1	DRB1*13:05:01G	47238	-0.000605	3.66e-07
afr	B	B*44:10	DRB1	DRB1*13:05:01G	47238	0.0149218	0.000223
afr	B	B*44:188	DRB1	DRB1*13:05:01G	47238	-0.00117908	1.39e-06
afr	B	B*44:212	DRB1	DRB1*13:05:01G	47238	-0.000349	1.22e-07
afr	B	B*44:221	DRB1	DRB1*13:05:01G	47238	-0.000642	4.12e-07
afr	B	B*44:224	DRB1	DRB1*13:05:01G	47238	-0.00121111	1.47e-06
afr	B	B*44:269	DRB1	DRB1*13:05:01G	47238	-0.00063	3.97e-07
afr	B	B*44:55	DRB1	DRB1*13:05:01G	47238	-0.000605	3.66e-07
afr	B	B*45:01:01G	DRB1	DRB1*13:05:01G	47289	-0.00645726	4.17e-05
afr	B	B*47:01:01G	DRB1	DRB1*13:05:01G	47240	0.0174857	0.000306
afr	B	B*48:01:01G	DRB1	DRB1*13:05:01G	47238	-0.000771	5.95e-07
afr	B	B*49:01:01G	DRB1	DRB1*13:05:01G	47260	0.00334531	1.12e-05
afr	B	B*50:01:01G	DRB1	DRB1*13:05:01G	47248	-0.0037292	1.39e-05
afr	B	B*50:02:01G	DRB1	DRB1*13:05:01G	47238	-0.000538	2.9e-07
afr	B	B*51:01:01G	DRB1	DRB1*13:05:01G	47268	-0.00160767	2.58e-06
afr	B	B*51:02:01G	DRB1	DRB1*13:05:01G	47238	-0.000996	9.92e-07
afr	B	B*51:08:01G	DRB1	DRB1*13:05:01G	47239	-0.000654	4.27e-07
afr	B	B*52:01:01G	DRB1	DRB1*13:05:01G	47240	-0.00173679	3.02e-06
afr	B	B*52:01:02G	DRB1	DRB1*13:05:01G	47251	-0.00461487	2.13e-05
afr	B	B*53:01:01G	DRB1	DRB1*13:05:01G	47310	-0.00863568	7.46e-05
afr	B	B*55:01:01G	DRB1	DRB1*13:05:01G	47240	-0.00234853	5.52e-06
afr	B	B*56:01:01G	DRB1	DRB1*13:05:01G	47241	-0.00170991	2.92e-06
afr	B	B*57:01:01G	DRB1	DRB1*13:05:01G	47242	0.0250686	0.000628
afr	B	B*57:02:01G	DRB1	DRB1*13:05:01G	47243	-0.00240055	5.76e-06
afr	B	B*57:03:01G	DRB1	DRB1*13:05:01G	47269	-0.00397638	1.58e-05
afr	B	B*57:04:01	DRB1	DRB1*13:05:01G	47240	-0.00170103	2.89e-06
afr	B	B*58:01:01G	DRB1	DRB1*13:05:01G	47270	-0.00478188	2.29e-05
afr	B	B*58:02:01G	DRB1	DRB1*13:05:01G	47248	-0.00202524	4.1e-06
afr	B	B*78:01:01G	DRB1	DRB1*13:05:01G	47256	-0.00385602	1.49e-05
afr	B	B*81:01:01G	DRB1	DRB1*13:05:01G	47272	-0.00547482	3e-05
afr	B	B*82:01:01G	DRB1	DRB1*13:05:01G	47239	-0.00194176	3.77e-06
afr	B	B*07:02:01G	DRB1	DRB1*14:01:01G	47362	0.0444354	0.00197451
afr	B	B*07:05:01G	DRB1	DRB1*14:01:01G	47258	0.0270442	0.000731
afr	B	B*07:359	DRB1	DRB1*14:01:01G	47238	0.00176968	3.13e-06
afr	B	B*08:01:01G	DRB1	DRB1*14:01:01G	47324	-0.00279703	7.82e-06
afr	B	B*13:02:01G	DRB1	DRB1*14:01:01G	47243	-0.00828396	6.86e-05
afr	B	B*14:01:01G	DRB1	DRB1*14:01:01G	47251	-0.00986219	9.73e-05
afr	B	B*14:02:01G	DRB1	DRB1*14:01:01G	47295	-0.00395711	1.57e-05
afr	B	B*14:03	DRB1	DRB1*14:01:01G	47242	-0.00340818	1.16e-05
afr	B	B*15:01:01G	DRB1	DRB1*14:01:01G	47241	0.00535859	2.87e-05
afr	B	B*15:03:01G	DRB1	DRB1*14:01:01G	47303	-0.00529735	2.81e-05
afr	B	B*15:04:01G	DRB1	DRB1*14:01:01G	47238	-0.00257035	6.61e-06
afr	B	B*15:10:01G	DRB1	DRB1*14:01:01G	47265	-0.0115134	0.000133
afr	B	B*15:15:01G	DRB1	DRB1*14:01:01G	47238	-0.00157393	2.48e-06
afr	B	B*15:16:01G	DRB1	DRB1*14:01:01G	47260	-0.0168383	0.000284
afr	B	B*15:17:01G	DRB1	DRB1*14:01:01G	47238	-0.00749931	5.62e-05
afr	B	B*15:18:01G	DRB1	DRB1*14:01:01G	47238	-0.00837257	7.01e-05
afr	B	B*15:30:01G	DRB1	DRB1*14:01:01G	47238	-0.00157393	2.48e-06
afr	B	B*15:39:01G	DRB1	DRB1*14:01:01G	47238	-0.00203198	4.13e-06
afr	B	B*18:01:01G	DRB1	DRB1*14:01:01G	47262	0.0470634	0.00221496
afr	B	B*27:02:01G	DRB1	DRB1*14:01:01G	47238	-0.00589153	3.47e-05
afr	B	B*27:03	DRB1	DRB1*14:01:01G	47241	-0.00497238	2.47e-05
afr	B	B*27:05:02G	DRB1	DRB1*14:01:01G	47245	0.00904248	8.18e-05
afr	B	B*35:01:01G	DRB1	DRB1*14:01:01G	47310	-0.0010525	1.11e-06
afr	B	B*35:02:01G	DRB1	DRB1*14:01:01G	47238	-0.00150609	2.27e-06
afr	B	B*35:03:01G	DRB1	DRB1*14:01:01G	47240	0.0247854	0.000614
afr	B	B*35:04:01G	DRB1	DRB1*14:01:01G	47238	-0.00257035	6.61e-06
afr	B	B*35:05:01G	DRB1	DRB1*14:01:01G	47238	-0.00231699	5.37e-06
afr	B	B*35:08:01G	DRB1	DRB1*14:01:01G	47242	-0.00710098	5.04e-05
afr	B	B*35:12:01G	DRB1	DRB1*14:01:01G	47238	-0.00351986	1.24e-05
afr	B	B*35:14:01G	DRB1	DRB1*14:01:01G	47238	0	0
afr	B	B*35:16	DRB1	DRB1*14:01:01G	47238	-0.000909	8.26e-07
afr	B	B*35:17:01G	DRB1	DRB1*14:01:01G	47238	-0.00128509	1.65e-06
afr	B	B*35:20:01	DRB1	DRB1*14:01:01G	47238	-0.0027263	7.43e-06
afr	B	B*35:43:01G	DRB1	DRB1*14:01:01G	47238	0.00830998	6.91e-05
afr	B	B*37:01:01G	DRB1	DRB1*14:01:01G	47250	-0.00254416	6.47e-06
afr	B	B*38:01:01G	DRB1	DRB1*14:01:01G	47242	0.0188213	0.000354
afr	B	B*39:01:01G	DRB1	DRB1*14:01:01G	47242	-0.00106675	1.14e-06
afr	B	B*39:02:02G	DRB1	DRB1*14:01:01G	47239	-0.00240426	5.78e-06
afr	B	B*39:05:01G	DRB1	DRB1*14:01:01G	47238	0.0053014	2.81e-05
afr	B	B*39:06:02G	DRB1	DRB1*14:01:01G	47238	-7.52e-05	5.66e-09
afr	B	B*39:08	DRB1	DRB1*14:01:01G	47238	-0.00128509	1.65e-06
afr	B	B*39:10:01G	DRB1	DRB1*14:01:01G	47244	-0.000182	3.32e-08
afr	B	B*39:11	DRB1	DRB1*14:01:01G	47238	0	0
afr	B	B*40:01:01G	DRB1	DRB1*14:01:01G	47254	-0.00889721	7.92e-05
afr	B	B*40:02:01G	DRB1	DRB1*14:01:01G	47239	0.00186255	3.47e-06
afr	B	B*40:04:01G	DRB1	DRB1*14:01:01G	47238	-0.00406459	1.65e-05
afr	B	B*40:05:01G	DRB1	DRB1*14:01:01G	47238	-0.000909	8.26e-07
afr	B	B*40:06:01G	DRB1	DRB1*14:01:01G	47238	-0.00242759	5.89e-06
afr	B	B*40:08:01G	DRB1	DRB1*14:01:01G	47238	-0.00157393	2.48e-06
afr	B	B*40:11:01G	DRB1	DRB1*14:01:01G	47238	0	0
afr	B	B*40:16:01G	DRB1	DRB1*14:01:01G	47240	-0.00318034	1.01e-05
afr	B	B*40:27:01	DRB1	DRB1*14:01:01G	47238	-0.00157393	2.48e-06
afr	B	B*41:01:01G	DRB1	DRB1*14:01:01G	47241	-0.0113508	0.000129
afr	B	B*41:02:01G	DRB1	DRB1*14:01:01G	47246	-0.0125871	0.000158
afr	B	B*42:01:01G	DRB1	DRB1*14:01:01G	47328	-0.0258114	0.000666
afr	B	B*42:02:01G	DRB1	DRB1*14:01:01G	47253	-0.00746998	5.58e-05
afr	B	B*44:02:01G	DRB1	DRB1*14:01:01G	47243	-1.99e-05	3.96e-10
afr	B	B*44:03:01G	DRB1	DRB1*14:01:01G	47240	-0.0152031	0.000231
afr	B	B*44:03:02G	DRB1	DRB1*14:01:01G	47238	0.0102877	0.000106
afr	B	B*44:05:01G	DRB1	DRB1*14:01:01G	47238	0.0101785	0.000104
afr	B	B*44:10	DRB1	DRB1*14:01:01G	47238	0.0378268	0.00143086
afr	B	B*44:188	DRB1	DRB1*14:01:01G	47238	-0.00366379	1.34e-05
afr	B	B*44:212	DRB1	DRB1*14:01:01G	47238	0.0143214	0.000205
afr	B	B*44:221	DRB1	DRB1*14:01:01G	47238	-0.000125	1.55e-08
afr	B	B*44:224	DRB1	DRB1*14:01:01G	47238	-0.00159108	2.53e-06
afr	B	B*44:269	DRB1	DRB1*14:01:01G	47238	-0.00463464	2.15e-05
afr	B	B*44:55	DRB1	DRB1*14:01:01G	47238	-0.00445273	1.98e-05
afr	B	B*45:01:01G	DRB1	DRB1*14:01:01G	47289	-0.0191428	0.000366
afr	B	B*47:01:01G	DRB1	DRB1*14:01:01G	47240	-0.00579159	3.35e-05
afr	B	B*48:01:01G	DRB1	DRB1*14:01:01G	47238	-0.00567704	3.22e-05
afr	B	B*49:01:01G	DRB1	DRB1*14:01:01G	47260	-0.015689	0.000246
afr	B	B*50:01:01G	DRB1	DRB1*14:01:01G	47248	0.0369444	0.00136488
afr	B	B*50:02:01G	DRB1	DRB1*14:01:01G	47238	-0.00396163	1.57e-05
afr	B	B*51:01:01G	DRB1	DRB1*14:01:01G	47268	-0.00576339	3.32e-05
afr	B	B*51:02:01G	DRB1	DRB1*14:01:01G	47238	-0.00436624	1.91e-05
afr	B	B*51:08:01G	DRB1	DRB1*14:01:01G	47239	-0.0048096	2.31e-05
afr	B	B*52:01:01G	DRB1	DRB1*14:01:01G	47240	-0.00771563	5.95e-05
afr	B	B*52:01:02G	DRB1	DRB1*14:01:01G	47251	-0.00611573	3.74e-05
afr	B	B*53:01:01G	DRB1	DRB1*14:01:01G	47310	-0.0188165	0.000354
afr	B	B*55:01:01G	DRB1	DRB1*14:01:01G	47240	0.103535	0.0107194
afr	B	B*56:01:01G	DRB1	DRB1*14:01:01G	47241	-0.00911909	8.32e-05
afr	B	B*57:01:01G	DRB1	DRB1*14:01:01G	47242	-0.00159549	2.55e-06
afr	B	B*57:02:01G	DRB1	DRB1*14:01:01G	47243	0.0106679	0.000114
afr	B	B*57:03:01G	DRB1	DRB1*14:01:01G	47269	0.00808244	6.53e-05
afr	B	B*57:04:01	DRB1	DRB1*14:01:01G	47240	-0.00734895	5.4e-05
afr	B	B*58:01:01G	DRB1	DRB1*14:01:01G	47270	0.00553563	3.06e-05
afr	B	B*58:02:01G	DRB1	DRB1*14:01:01G	47248	-0.0164023	0.000269
afr	B	B*78:01:01G	DRB1	DRB1*14:01:01G	47256	-0.0129582	0.000168
afr	B	B*81:01:01G	DRB1	DRB1*14:01:01G	47272	0.0276199	0.000763
afr	B	B*82:01:01G	DRB1	DRB1*14:01:01G	47239	-0.00665435	4.43e-05
afr	B	B*07:02:01G	DRB1	DRB1*14:02:01G	47362	-0.0063133	3.99e-05
afr	B	B*07:05:01G	DRB1	DRB1*14:02:01G	47258	-0.00569948	3.25e-05
afr	B	B*07:359	DRB1	DRB1*14:02:01G	47238	-0.00183448	3.37e-06
afr	B	B*08:01:01G	DRB1	DRB1*14:02:01G	47324	-0.00810126	6.56e-05
afr	B	B*13:02:01G	DRB1	DRB1*14:02:01G	47243	-0.00516843	2.67e-05
afr	B	B*14:01:01G	DRB1	DRB1*14:02:01G	47251	-0.00139217	1.94e-06
afr	B	B*14:02:01G	DRB1	DRB1*14:02:01G	47295	-0.00213356	4.55e-06
afr	B	B*14:03	DRB1	DRB1*14:02:01G	47242	-0.00324979	1.06e-05
afr	B	B*15:01:01G	DRB1	DRB1*14:02:01G	47241	-0.0016401	2.69e-06
afr	B	B*15:03:01G	DRB1	DRB1*14:02:01G	47303	-0.00858597	7.37e-05
afr	B	B*15:04:01G	DRB1	DRB1*14:02:01G	47238	-0.000556	3.09e-07
afr	B	B*15:10:01G	DRB1	DRB1*14:02:01G	47265	-0.00596731	3.56e-05
afr	B	B*15:15:01G	DRB1	DRB1*14:02:01G	47238	-0.00034	1.16e-07
afr	B	B*15:16:01G	DRB1	DRB1*14:02:01G	47260	-0.00606633	3.68e-05
afr	B	B*15:17:01G	DRB1	DRB1*14:02:01G	47238	-0.00409827	1.68e-05
afr	B	B*15:18:01G	DRB1	DRB1*14:02:01G	47238	-0.00226073	5.11e-06
afr	B	B*15:30:01G	DRB1	DRB1*14:02:01G	47238	-0.00034	1.16e-07
afr	B	B*15:39:01G	DRB1	DRB1*14:02:01G	47238	-0.000439	1.93e-07
afr	B	B*18:01:01G	DRB1	DRB1*14:02:01G	47262	0.000793	6.3e-07
afr	B	B*27:02:01G	DRB1	DRB1*14:02:01G	47238	-0.001274	1.62e-06
afr	B	B*27:03	DRB1	DRB1*14:02:01G	47241	-0.00360912	1.3e-05
afr	B	B*27:05:02G	DRB1	DRB1*14:02:01G	47245	0.0436146	0.00190223
afr	B	B*35:01:01G	DRB1	DRB1*14:02:01G	47310	0.022136	0.00049
afr	B	B*35:02:01G	DRB1	DRB1*14:02:01G	47238	0.00916751	8.4e-05
afr	B	B*35:03:01G	DRB1	DRB1*14:02:01G	47240	-0.00285373	8.14e-06
afr	B	B*35:04:01G	DRB1	DRB1*14:02:01G	47238	-0.000556	3.09e-07
afr	B	B*35:05:01G	DRB1	DRB1*14:02:01G	47238	-0.0012891	1.66e-06
afr	B	B*35:08:01G	DRB1	DRB1*14:02:01G	47242	0.0122925	0.000151
afr	B	B*35:12:01G	DRB1	DRB1*14:02:01G	47238	-0.000761	5.79e-07
afr	B	B*35:14:01G	DRB1	DRB1*14:02:01G	47238	0	0
afr	B	B*35:16	DRB1	DRB1*14:02:01G	47238	-0.000196	3.86e-08
afr	B	B*35:17:01G	DRB1	DRB1*14:02:01G	47238	-0.000278	7.72e-08
afr	B	B*35:20:01	DRB1	DRB1*14:02:01G	47238	-0.00059	3.48e-07
afr	B	B*35:43:01G	DRB1	DRB1*14:02:01G	47238	0.0262012	0.000687
afr	B	B*37:01:01G	DRB1	DRB1*14:02:01G	47250	-0.00432598	1.87e-05
afr	B	B*38:01:01G	DRB1	DRB1*14:02:01G	47242	-0.00270656	7.33e-06
afr	B	B*39:01:01G	DRB1	DRB1*14:02:01G	47242	-0.00297396	8.84e-06
afr	B	B*39:02:02G	DRB1	DRB1*14:02:01G	47239	-0.00052	2.7e-07
afr	B	B*39:05:01G	DRB1	DRB1*14:02:01G	47238	0.0210741	0.000444
afr	B	B*39:06:02G	DRB1	DRB1*14:02:01G	47238	0.0504495	0.00254516
afr	B	B*39:08	DRB1	DRB1*14:02:01G	47238	-0.000278	7.72e-08
afr	B	B*39:10:01G	DRB1	DRB1*14:02:01G	47244	-0.00498057	2.48e-05
afr	B	B*39:11	DRB1	DRB1*14:02:01G	47238	0	0
afr	B	B*40:01:01G	DRB1	DRB1*14:02:01G	47254	-0.00305891	9.36e-06
afr	B	B*40:02:01G	DRB1	DRB1*14:02:01G	47239	0.0460723	0.00212266
afr	B	B*40:04:01G	DRB1	DRB1*14:02:01G	47238	-0.000879	7.73e-07
afr	B	B*40:05:01G	DRB1	DRB1*14:02:01G	47238	-0.000196	3.86e-08
afr	B	B*40:06:01G	DRB1	DRB1*14:02:01G	47238	-0.00130401	1.7e-06
afr	B	B*40:08:01G	DRB1	DRB1*14:02:01G	47238	-0.00034	1.16e-07
afr	B	B*40:11:01G	DRB1	DRB1*14:02:01G	47238	0	0
afr	B	B*40:16:01G	DRB1	DRB1*14:02:01G	47240	-0.00210997	4.45e-06
afr	B	B*40:27:01	DRB1	DRB1*14:02:01G	47238	-0.00034	1.16e-07
afr	B	B*41:01:01G	DRB1	DRB1*14:02:01G	47241	0.00233032	5.43e-06
afr	B	B*41:02:01G	DRB1	DRB1*14:02:01G	47246	0.00491112	2.41e-05
afr	B	B*42:01:01G	DRB1	DRB1*14:02:01G	47328	-0.00986029	9.72e-05
afr	B	B*42:02:01G	DRB1	DRB1*14:02:01G	47253	-0.00551404	3.04e-05
afr	B	B*44:02:01G	DRB1	DRB1*14:02:01G	47243	-0.00650722	4.23e-05
afr	B	B*44:03:01G	DRB1	DRB1*14:02:01G	47240	-0.00203131	4.13e-06
afr	B	B*44:03:02G	DRB1	DRB1*14:02:01G	47238	-0.00404517	1.64e-05
afr	B	B*44:05:01G	DRB1	DRB1*14:02:01G	47238	-0.000963	9.27e-07
afr	B	B*44:10	DRB1	DRB1*14:02:01G	47238	-0.00208199	4.33e-06
afr	B	B*44:188	DRB1	DRB1*14:02:01G	47238	-0.00187626	3.52e-06
afr	B	B*44:212	DRB1	DRB1*14:02:01G	47238	-0.000556	3.09e-07
afr	B	B*44:221	DRB1	DRB1*14:02:01G	47238	-0.00102131	1.04e-06
afr	B	B*44:224	DRB1	DRB1*14:02:01G	47238	-0.00192722	3.71e-06
afr	B	B*44:269	DRB1	DRB1*14:02:01G	47238	-0.00100221	1e-06
afr	B	B*44:55	DRB1	DRB1*14:02:01G	47238	-0.000963	9.27e-07
afr	B	B*45:01:01G	DRB1	DRB1*14:02:01G	47289	-0.00511271	2.61e-05
afr	B	B*47:01:01G	DRB1	DRB1*14:02:01G	47240	-0.00181316	3.29e-06
afr	B	B*48:01:01G	DRB1	DRB1*14:02:01G	47238	0.102512	0.0105087
afr	B	B*49:01:01G	DRB1	DRB1*14:02:01G	47260	-0.0104426	0.000109
afr	B	B*50:01:01G	DRB1	DRB1*14:02:01G	47248	-0.00593423	3.52e-05
afr	B	B*50:02:01G	DRB1	DRB1*14:02:01G	47238	-0.000857	7.34e-07
afr	B	B*51:01:01G	DRB1	DRB1*14:02:01G	47268	0.033153	0.00109913
afr	B	B*51:02:01G	DRB1	DRB1*14:02:01G	47238	0.0118111	0.00014
afr	B	B*51:08:01G	DRB1	DRB1*14:02:01G	47239	-0.00104005	1.08e-06
afr	B	B*52:01:01G	DRB1	DRB1*14:02:01G	47240	0.00486505	2.37e-05
afr	B	B*52:01:02G	DRB1	DRB1*14:02:01G	47251	0.00728581	5.31e-05
afr	B	B*53:01:01G	DRB1	DRB1*14:02:01G	47310	-0.0100503	0.000101
afr	B	B*55:01:01G	DRB1	DRB1*14:02:01G	47240	0.00194937	3.8e-06
afr	B	B*56:01:01G	DRB1	DRB1*14:02:01G	47241	0.00510449	2.61e-05
afr	B	B*57:01:01G	DRB1	DRB1*14:02:01G	47242	-0.000367	1.35e-07
afr	B	B*57:02:01G	DRB1	DRB1*14:02:01G	47243	0.00174621	3.05e-06
afr	B	B*57:03:01G	DRB1	DRB1*14:02:01G	47269	-0.00541412	2.93e-05
afr	B	B*57:04:01	DRB1	DRB1*14:02:01G	47240	-0.00270683	7.33e-06
afr	B	B*58:01:01G	DRB1	DRB1*14:02:01G	47270	-0.00498163	2.48e-05
afr	B	B*58:02:01G	DRB1	DRB1*14:02:01G	47248	-0.00691712	4.78e-05
afr	B	B*78:01:01G	DRB1	DRB1*14:02:01G	47256	0.00083	6.89e-07
afr	B	B*81:01:01G	DRB1	DRB1*14:02:01G	47272	-0.00127218	1.62e-06
afr	B	B*82:01:01G	DRB1	DRB1*14:02:01G	47239	-0.00308991	9.55e-06
afr	B	B*07:02:01G	DRB1	DRB1*14:06:01G	47362	0.00259625	6.74e-06
afr	B	B*07:05:01G	DRB1	DRB1*14:06:01G	47258	-0.00122811	1.51e-06
afr	B	B*07:359	DRB1	DRB1*14:06:01G	47238	-0.000395	1.56e-07
afr	B	B*08:01:01G	DRB1	DRB1*14:06:01G	47324	0.00609038	3.71e-05
afr	B	B*13:02:01G	DRB1	DRB1*14:06:01G	47243	-0.00111369	1.24e-06
afr	B	B*14:01:01G	DRB1	DRB1*14:06:01G	47251	-0.00115588	1.34e-06
afr	B	B*14:02:01G	DRB1	DRB1*14:06:01G	47295	-0.00198533	3.94e-06
afr	B	B*14:03	DRB1	DRB1*14:06:01G	47242	-0.0007	4.9e-07
afr	B	B*15:01:01G	DRB1	DRB1*14:06:01G	47241	-0.00118771	1.41e-06
afr	B	B*15:03:01G	DRB1	DRB1*14:06:01G	47303	-0.00340236	1.16e-05
afr	B	B*15:04:01G	DRB1	DRB1*14:06:01G	47238	-0.00012	1.43e-08
afr	B	B*15:10:01G	DRB1	DRB1*14:06:01G	47265	-0.00251184	6.31e-06
afr	B	B*15:15:01G	DRB1	DRB1*14:06:01G	47238	-7.33e-05	5.38e-09
afr	B	B*15:16:01G	DRB1	DRB1*14:06:01G	47260	-0.00185199	3.43e-06
afr	B	B*15:17:01G	DRB1	DRB1*14:06:01G	47238	-0.000883	7.8e-07
afr	B	B*15:18:01G	DRB1	DRB1*14:06:01G	47238	-0.000487	2.37e-07
afr	B	B*15:30:01G	DRB1	DRB1*14:06:01G	47238	-7.33e-05	5.38e-09
afr	B	B*15:39:01G	DRB1	DRB1*14:06:01G	47238	-9.47e-05	8.96e-09
afr	B	B*18:01:01G	DRB1	DRB1*14:06:01G	47262	0.00675044	4.56e-05
afr	B	B*27:02:01G	DRB1	DRB1*14:06:01G	47238	-0.000275	7.54e-08
afr	B	B*27:03	DRB1	DRB1*14:06:01G	47241	-0.000778	6.05e-07
afr	B	B*27:05:02G	DRB1	DRB1*14:06:01G	47245	-0.00113255	1.28e-06
afr	B	B*35:01:01G	DRB1	DRB1*14:06:01G	47310	0.00310087	9.62e-06
afr	B	B*35:02:01G	DRB1	DRB1*14:06:01G	47238	-0.000413	1.71e-07
afr	B	B*35:03:01G	DRB1	DRB1*14:06:01G	47240	-0.000615	3.78e-07
afr	B	B*35:04:01G	DRB1	DRB1*14:06:01G	47238	-0.00012	1.43e-08
afr	B	B*35:05:01G	DRB1	DRB1*14:06:01G	47238	-0.000278	7.72e-08
afr	B	B*35:08:01G	DRB1	DRB1*14:06:01G	47242	-0.000331	1.09e-07
afr	B	B*35:12:01G	DRB1	DRB1*14:06:01G	47238	-0.000164	2.69e-08
afr	B	B*35:14:01G	DRB1	DRB1*14:06:01G	47238	0	0
afr	B	B*35:16	DRB1	DRB1*14:06:01G	47238	-4.23e-05	1.79e-09
afr	B	B*35:17:01G	DRB1	DRB1*14:06:01G	47238	-5.99e-05	3.59e-09
afr	B	B*35:20:01	DRB1	DRB1*14:06:01G	47238	-0.000127	1.61e-08
afr	B	B*35:43:01G	DRB1	DRB1*14:06:01G	47238	-0.000169	2.87e-08
afr	B	B*37:01:01G	DRB1	DRB1*14:06:01G	47250	-0.000932	8.69e-07
afr	B	B*38:01:01G	DRB1	DRB1*14:06:01G	47242	-0.000583	3.4e-07
afr	B	B*39:01:01G	DRB1	DRB1*14:06:01G	47242	-0.000641	4.11e-07
afr	B	B*39:02:02G	DRB1	DRB1*14:06:01G	47239	-0.000112	1.26e-08
afr	B	B*39:05:01G	DRB1	DRB1*14:06:01G	47238	-0.000207	4.3e-08
afr	B	B*39:06:02G	DRB1	DRB1*14:06:01G	47238	0.0481845	0.00232175
afr	B	B*39:08	DRB1	DRB1*14:06:01G	47238	-5.99e-05	3.59e-09
afr	B	B*39:10:01G	DRB1	DRB1*14:06:01G	47244	-0.0010732	1.15e-06
afr	B	B*39:11	DRB1	DRB1*14:06:01G	47238	0	0
afr	B	B*40:01:01G	DRB1	DRB1*14:06:01G	47254	-0.00137838	1.9e-06
afr	B	B*40:02:01G	DRB1	DRB1*14:06:01G	47239	-0.000743	5.52e-07
afr	B	B*40:04:01G	DRB1	DRB1*14:06:01G	47238	-0.000189	3.59e-08
afr	B	B*40:05:01G	DRB1	DRB1*14:06:01G	47238	-4.23e-05	1.79e-09
afr	B	B*40:06:01G	DRB1	DRB1*14:06:01G	47238	-0.000281	7.9e-08
afr	B	B*40:08:01G	DRB1	DRB1*14:06:01G	47238	0.288623	0.0833033
afr	B	B*40:11:01G	DRB1	DRB1*14:06:01G	47238	0	0
afr	B	B*40:16:01G	DRB1	DRB1*14:06:01G	47240	-0.000455	2.07e-07
afr	B	B*40:27:01	DRB1	DRB1*14:06:01G	47238	-7.33e-05	5.38e-09
afr	B	B*41:01:01G	DRB1	DRB1*14:06:01G	47241	-0.000773	5.98e-07
afr	B	B*41:02:01G	DRB1	DRB1*14:06:01G	47246	-0.000975	9.51e-07
afr	B	B*42:01:01G	DRB1	DRB1*14:06:01G	47328	-0.00311726	9.72e-06
afr	B	B*42:02:01G	DRB1	DRB1*14:06:01G	47253	-0.00118816	1.41e-06
afr	B	B*44:02:01G	DRB1	DRB1*14:06:01G	47243	-0.00140217	1.97e-06
afr	B	B*44:03:01G	DRB1	DRB1*14:06:01G	47240	-0.00223602	5e-06
afr	B	B*44:03:02G	DRB1	DRB1*14:06:01G	47238	-0.000872	7.6e-07
afr	B	B*44:05:01G	DRB1	DRB1*14:06:01G	47238	-0.000207	4.3e-08
afr	B	B*44:10	DRB1	DRB1*14:06:01G	47238	-0.000449	2.01e-07
afr	B	B*44:188	DRB1	DRB1*14:06:01G	47238	-0.000404	1.63e-07
afr	B	B*44:212	DRB1	DRB1*14:06:01G	47238	-0.00012	1.43e-08
afr	B	B*44:221	DRB1	DRB1*14:06:01G	47238	-0.00022	4.84e-08
afr	B	B*44:224	DRB1	DRB1*14:06:01G	47238	-0.000415	1.72e-07
afr	B	B*44:269	DRB1	DRB1*14:06:01G	47238	-0.000216	4.66e-08
afr	B	B*44:55	DRB1	DRB1*14:06:01G	47238	-0.000207	4.3e-08
afr	B	B*45:01:01G	DRB1	DRB1*14:06:01G	47289	-0.00306761	9.41e-06
afr	B	B*47:01:01G	DRB1	DRB1*14:06:01G	47240	-0.000391	1.53e-07
afr	B	B*48:01:01G	DRB1	DRB1*14:06:01G	47238	-0.000265	7e-08
afr	B	B*49:01:01G	DRB1	DRB1*14:06:01G	47260	-0.00225014	5.06e-06
afr	B	B*50:01:01G	DRB1	DRB1*14:06:01G	47248	-0.0012787	1.64e-06
afr	B	B*50:02:01G	DRB1	DRB1*14:06:01G	47238	-0.000185	3.41e-08
afr	B	B*51:01:01G	DRB1	DRB1*14:06:01G	47268	-0.00189632	3.6e-06
afr	B	B*51:02:01G	DRB1	DRB1*14:06:01G	47238	-0.000342	1.17e-07
afr	B	B*51:08:01G	DRB1	DRB1*14:06:01G	47239	-0.000224	5.02e-08
afr	B	B*52:01:01G	DRB1	DRB1*14:06:01G	47240	-0.000596	3.55e-07
afr	B	B*52:01:02G	DRB1	DRB1*14:06:01G	47251	0.0119726	0.000143
afr	B	B*53:01:01G	DRB1	DRB1*14:06:01G	47310	-0.00473028	2.24e-05
afr	B	B*55:01:01G	DRB1	DRB1*14:06:01G	47240	-0.000805	6.48e-07
afr	B	B*56:01:01G	DRB1	DRB1*14:06:01G	47241	-0.000586	3.44e-07
afr	B	B*57:01:01G	DRB1	DRB1*14:06:01G	47242	-0.00103054	1.06e-06
afr	B	B*57:02:01G	DRB1	DRB1*14:06:01G	47243	-0.000823	6.78e-07
afr	B	B*57:03:01G	DRB1	DRB1*14:06:01G	47269	-0.0024214	5.86e-06
afr	B	B*57:04:01	DRB1	DRB1*14:06:01G	47240	-0.000583	3.4e-07
afr	B	B*58:01:01G	DRB1	DRB1*14:06:01G	47270	0.00566455	3.21e-05
afr	B	B*58:02:01G	DRB1	DRB1*14:06:01G	47248	-0.00265046	7.02e-06
afr	B	B*78:01:01G	DRB1	DRB1*14:06:01G	47256	-0.00132219	1.75e-06
afr	B	B*81:01:01G	DRB1	DRB1*14:06:01G	47272	-0.00187725	3.52e-06
afr	B	B*82:01:01G	DRB1	DRB1*14:06:01G	47239	-0.000666	4.43e-07
afr	B	B*07:02:01G	DRB1	DRB1*15:01:01G	47364	0.27912	0.0779078
afr	B	B*07:05:01G	DRB1	DRB1*15:01:01G	47260	0.00663449	4.4e-05
afr	B	B*07:359	DRB1	DRB1*15:01:01G	47240	0.00657977	4.33e-05
afr	B	B*08:01:01G	DRB1	DRB1*15:01:01G	47326	0.00792844	6.29e-05
afr	B	B*13:02:01G	DRB1	DRB1*15:01:01G	47245	-0.00525938	2.77e-05
afr	B	B*14:01:01G	DRB1	DRB1*15:01:01G	47253	-0.0103221	0.000107
afr	B	B*14:02:01G	DRB1	DRB1*15:01:01G	47297	-0.0203552	0.000414
afr	B	B*14:03	DRB1	DRB1*15:01:01G	47244	-0.00115451	1.33e-06
afr	B	B*15:01:01G	DRB1	DRB1*15:01:01G	47243	0.0267165	0.000714
afr	B	B*15:03:01G	DRB1	DRB1*15:01:01G	47305	-0.0354	0.00125316
afr	B	B*15:04:01G	DRB1	DRB1*15:01:01G	47240	-0.00285777	8.17e-06
afr	B	B*15:10:01G	DRB1	DRB1*15:01:01G	47267	-0.0243511	0.000593
afr	B	B*15:15:01G	DRB1	DRB1*15:01:01G	47240	-0.00174993	3.06e-06
afr	B	B*15:16:01G	DRB1	DRB1*15:01:01G	47262	-0.0182237	0.000332
afr	B	B*15:17:01G	DRB1	DRB1*15:01:01G	47240	-0.00369704	1.37e-05
afr	B	B*15:18:01G	DRB1	DRB1*15:01:01G	47240	-0.000476	2.27e-07
afr	B	B*15:30:01G	DRB1	DRB1*15:01:01G	47240	-0.00174993	3.06e-06
afr	B	B*15:39:01G	DRB1	DRB1*15:01:01G	47240	-0.0022592	5.1e-06
afr	B	B*18:01:01G	DRB1	DRB1*15:01:01G	47264	0.0276396	0.000764
afr	B	B*27:02:01G	DRB1	DRB1*15:01:01G	47240	0.013193	0.000174
afr	B	B*27:03	DRB1	DRB1*15:01:01G	47243	-0.00461429	2.13e-05
afr	B	B*27:05:02G	DRB1	DRB1*15:01:01G	47247	0.021218	0.00045
afr	B	B*35:01:01G	DRB1	DRB1*15:01:01G	47312	-0.0261196	0.000682
afr	B	B*35:02:01G	DRB1	DRB1*15:01:01G	47240	-0.00328953	1.08e-05
afr	B	B*35:03:01G	DRB1	DRB1*15:01:01G	47242	0.0325022	0.00105639
afr	B	B*35:04:01G	DRB1	DRB1*15:01:01G	47240	-0.00285777	8.17e-06
afr	B	B*35:05:01G	DRB1	DRB1*15:01:01G	47240	-0.00337582	1.14e-05
afr	B	B*35:08:01G	DRB1	DRB1*15:01:01G	47244	0.000298	8.87e-08
afr	B	B*35:12:01G	DRB1	DRB1*15:01:01G	47240	-0.00391346	1.53e-05
afr	B	B*35:14:01G	DRB1	DRB1*15:01:01G	47240	0	0
afr	B	B*35:16	DRB1	DRB1*15:01:01G	47240	-0.0010103	1.02e-06
afr	B	B*35:17:01G	DRB1	DRB1*15:01:01G	47240	-0.0014288	2.04e-06
afr	B	B*35:20:01	DRB1	DRB1*15:01:01G	47240	-0.00303116	9.19e-06
afr	B	B*35:43:01G	DRB1	DRB1*15:01:01G	47240	0.00128801	1.66e-06
afr	B	B*37:01:01G	DRB1	DRB1*15:01:01G	47252	0.0312872	0.000979
afr	B	B*38:01:01G	DRB1	DRB1*15:01:01G	47244	-0.00614783	3.78e-05
afr	B	B*39:01:01G	DRB1	DRB1*15:01:01G	47244	0.00735078	5.4e-05
afr	B	B*39:02:02G	DRB1	DRB1*15:01:01G	47241	-0.00267312	7.15e-06
afr	B	B*39:05:01G	DRB1	DRB1*15:01:01G	47240	0.00375371	1.41e-05
afr	B	B*39:06:02G	DRB1	DRB1*15:01:01G	47240	0.0123865	0.000153
afr	B	B*39:08	DRB1	DRB1*15:01:01G	47240	-0.0014288	2.04e-06
afr	B	B*39:10:01G	DRB1	DRB1*15:01:01G	47246	-0.0111642	0.000125
afr	B	B*39:11	DRB1	DRB1*15:01:01G	47240	0	0
afr	B	B*40:01:01G	DRB1	DRB1*15:01:01G	47256	0.0191889	0.000368
afr	B	B*40:02:01G	DRB1	DRB1*15:01:01G	47241	-0.00183737	3.38e-06
afr	B	B*40:04:01G	DRB1	DRB1*15:01:01G	47240	0.000248	6.16e-08
afr	B	B*40:05:01G	DRB1	DRB1*15:01:01G	47240	-0.0010103	1.02e-06
afr	B	B*40:06:01G	DRB1	DRB1*15:01:01G	47240	0.00937026	8.78e-05
afr	B	B*40:08:01G	DRB1	DRB1*15:01:01G	47240	-0.00174993	3.06e-06
afr	B	B*40:11:01G	DRB1	DRB1*15:01:01G	47240	0	0
afr	B	B*40:16:01G	DRB1	DRB1*15:01:01G	47242	-0.0108485	0.000118
afr	B	B*40:27:01	DRB1	DRB1*15:01:01G	47240	0.0105571	0.000111
afr	B	B*41:01:01G	DRB1	DRB1*15:01:01G	47243	0.00376095	1.41e-05
afr	B	B*41:02:01G	DRB1	DRB1*15:01:01G	47248	-0.0120909	0.000146
afr	B	B*42:01:01G	DRB1	DRB1*15:01:01G	47330	-0.0377373	0.00142411
afr	B	B*42:02:01G	DRB1	DRB1*15:01:01G	47255	-0.0214553	0.00046
afr	B	B*44:02:01G	DRB1	DRB1*15:01:01G	47245	0.0379036	0.00143668
afr	B	B*44:03:01G	DRB1	DRB1*15:01:01G	47242	-0.00640163	4.1e-05
afr	B	B*44:03:02G	DRB1	DRB1*15:01:01G	47240	-0.00734403	5.39e-05
afr	B	B*44:05:01G	DRB1	DRB1*15:01:01G	47240	0.00375371	1.41e-05
afr	B	B*44:10	DRB1	DRB1*15:01:01G	47240	-0.00667151	4.45e-05
afr	B	B*44:188	DRB1	DRB1*15:01:01G	47240	-0.00517353	2.68e-05
afr	B	B*44:212	DRB1	DRB1*15:01:01G	47240	0.00467914	2.19e-05
afr	B	B*44:221	DRB1	DRB1*15:01:01G	47240	0.00705909	4.98e-05
afr	B	B*44:224	DRB1	DRB1*15:01:01G	47240	0.00533539	2.85e-05
afr	B	B*44:269	DRB1	DRB1*15:01:01G	47240	0.0199362	0.000397
afr	B	B*44:55	DRB1	DRB1*15:01:01G	47240	-0.000598	3.58e-07
afr	B	B*45:01:01G	DRB1	DRB1*15:01:01G	47291	-0.0336094	0.00112959
afr	B	B*47:01:01G	DRB1	DRB1*15:01:01G	47242	0.00224812	5.05e-06
afr	B	B*48:01:01G	DRB1	DRB1*15:01:01G	47240	-0.00289719	8.39e-06
afr	B	B*49:01:01G	DRB1	DRB1*15:01:01G	47262	-0.0143199	0.000205
afr	B	B*50:01:01G	DRB1	DRB1*15:01:01G	47250	-0.0163129	0.000266
afr	B	B*50:02:01G	DRB1	DRB1*15:01:01G	47240	0.000487	2.37e-07
afr	B	B*51:01:01G	DRB1	DRB1*15:01:01G	47270	0.00393609	1.55e-05
afr	B	B*51:02:01G	DRB1	DRB1*15:01:01G	47240	-0.00815083	6.64e-05
afr	B	B*51:08:01G	DRB1	DRB1*15:01:01G	47241	-0.00131792	1.74e-06
afr	B	B*52:01:01G	DRB1	DRB1*15:01:01G	47242	-0.0021567	4.65e-06
afr	B	B*52:01:02G	DRB1	DRB1*15:01:01G	47253	-0.023311	0.000543
afr	B	B*53:01:01G	DRB1	DRB1*15:01:01G	47312	-0.0607722	0.00369326
afr	B	B*55:01:01G	DRB1	DRB1*15:01:01G	47242	0.0256938	0.00066
afr	B	B*56:01:01G	DRB1	DRB1*15:01:01G	47243	0.00764687	5.85e-05
afr	B	B*57:01:01G	DRB1	DRB1*15:01:01G	47244	0.0102913	0.000106
afr	B	B*57:02:01G	DRB1	DRB1*15:01:01G	47245	-0.0130447	0.00017
afr	B	B*57:03:01G	DRB1	DRB1*15:01:01G	47271	-0.0278953	0.000778
afr	B	B*57:04:01	DRB1	DRB1*15:01:01G	47242	-0.00469268	2.2e-05
afr	B	B*58:01:01G	DRB1	DRB1*15:01:01G	47272	-0.0281528	0.000793
afr	B	B*58:02:01G	DRB1	DRB1*15:01:01G	47250	-0.0370178	0.00137032
afr	B	B*78:01:01G	DRB1	DRB1*15:01:01G	47258	-0.0129752	0.000168
afr	B	B*81:01:01G	DRB1	DRB1*15:01:01G	47274	-0.0188508	0.000355
afr	B	B*82:01:01G	DRB1	DRB1*15:01:01G	47241	-0.0131617	0.000173
afr	B	B*07:02:01G	DRB1	DRB1*15:02:01G	47362	-0.0150061	0.000225
afr	B	B*07:05:01G	DRB1	DRB1*15:02:01G	47258	-0.00925307	8.56e-05
afr	B	B*07:359	DRB1	DRB1*15:02:01G	47238	-0.00297827	8.87e-06
afr	B	B*08:01:01G	DRB1	DRB1*15:02:01G	47324	-0.00999068	9.98e-05
afr	B	B*13:02:01G	DRB1	DRB1*15:02:01G	47243	-0.00326216	1.06e-05
afr	B	B*14:01:01G	DRB1	DRB1*15:02:01G	47251	-0.0013471	1.81e-06
afr	B	B*14:02:01G	DRB1	DRB1*15:02:01G	47295	-0.00475227	2.26e-05
afr	B	B*14:03	DRB1	DRB1*15:02:01G	47242	-0.00122133	1.49e-06
afr	B	B*15:01:01G	DRB1	DRB1*15:02:01G	47241	-0.00177264	3.14e-06
afr	B	B*15:03:01G	DRB1	DRB1*15:02:01G	47303	-0.0122833	0.000151
afr	B	B*15:04:01G	DRB1	DRB1*15:02:01G	47238	-0.000902	8.14e-07
afr	B	B*15:10:01G	DRB1	DRB1*15:02:01G	47265	0.000908	8.24e-07
afr	B	B*15:15:01G	DRB1	DRB1*15:02:01G	47238	-0.000553	3.05e-07
afr	B	B*15:16:01G	DRB1	DRB1*15:02:01G	47260	-0.0108295	0.000117
afr	B	B*15:17:01G	DRB1	DRB1*15:02:01G	47238	-0.0034565	1.19e-05
afr	B	B*15:18:01G	DRB1	DRB1*15:02:01G	47238	0.00214149	4.59e-06
afr	B	B*15:30:01G	DRB1	DRB1*15:02:01G	47238	-0.000553	3.05e-07
afr	B	B*15:39:01G	DRB1	DRB1*15:02:01G	47238	-0.000713	5.09e-07
afr	B	B*18:01:01G	DRB1	DRB1*15:02:01G	47262	0.0452051	0.0020435
afr	B	B*27:02:01G	DRB1	DRB1*15:02:01G	47238	-0.00206834	4.28e-06
afr	B	B*27:03	DRB1	DRB1*15:02:01G	47241	-0.00222498	4.95e-06
afr	B	B*27:05:02G	DRB1	DRB1*15:02:01G	47245	-0.0060171	3.62e-05
afr	B	B*35:01:01G	DRB1	DRB1*15:02:01G	47310	-0.0162222	0.000263
afr	B	B*35:02:01G	DRB1	DRB1*15:02:01G	47238	-0.00311246	9.69e-06
afr	B	B*35:03:01G	DRB1	DRB1*15:02:01G	47240	0.0184246	0.000339
afr	B	B*35:04:01G	DRB1	DRB1*15:02:01G	47238	0.0226741	0.000514
afr	B	B*35:05:01G	DRB1	DRB1*15:02:01G	47238	0.0080802	6.53e-05
afr	B	B*35:08:01G	DRB1	DRB1*15:02:01G	47242	-0.00249294	6.21e-06
afr	B	B*35:12:01G	DRB1	DRB1*15:02:01G	47238	-0.00123572	1.53e-06
afr	B	B*35:14:01G	DRB1	DRB1*15:02:01G	47238	0	0
afr	B	B*35:16	DRB1	DRB1*15:02:01G	47238	-0.000319	1.02e-07
afr	B	B*35:17:01G	DRB1	DRB1*15:02:01G	47238	-0.000451	2.04e-07
afr	B	B*35:20:01	DRB1	DRB1*15:02:01G	47238	-0.000957	9.16e-07
afr	B	B*35:43:01G	DRB1	DRB1*15:02:01G	47238	-0.00127626	1.63e-06
afr	B	B*37:01:01G	DRB1	DRB1*15:02:01G	47250	-0.0070232	4.93e-05
afr	B	B*38:01:01G	DRB1	DRB1*15:02:01G	47242	0.0296252	0.000878
afr	B	B*39:01:01G	DRB1	DRB1*15:02:01G	47242	-0.0048282	2.33e-05
afr	B	B*39:02:02G	DRB1	DRB1*15:02:01G	47239	-0.000844	7.12e-07
afr	B	B*39:05:01G	DRB1	DRB1*15:02:01G	47238	-0.00156322	2.44e-06
afr	B	B*39:06:02G	DRB1	DRB1*15:02:01G	47238	0.00319559	1.02e-05
afr	B	B*39:08	DRB1	DRB1*15:02:01G	47238	-0.000451	2.04e-07
afr	B	B*39:10:01G	DRB1	DRB1*15:02:01G	47244	-0.00277046	7.68e-06
afr	B	B*39:11	DRB1	DRB1*15:02:01G	47238	0	0
afr	B	B*40:01:01G	DRB1	DRB1*15:02:01G	47254	-7.45e-05	5.56e-09
afr	B	B*40:02:01G	DRB1	DRB1*15:02:01G	47239	0.00204991	4.2e-06
afr	B	B*40:04:01G	DRB1	DRB1*15:02:01G	47238	-0.00142696	2.04e-06
afr	B	B*40:05:01G	DRB1	DRB1*15:02:01G	47238	-0.000319	1.02e-07
afr	B	B*40:06:01G	DRB1	DRB1*15:02:01G	47238	0.00793982	6.3e-05
afr	B	B*40:08:01G	DRB1	DRB1*15:02:01G	47238	-0.000553	3.05e-07
afr	B	B*40:11:01G	DRB1	DRB1*15:02:01G	47238	0	0
afr	B	B*40:16:01G	DRB1	DRB1*15:02:01G	47240	-0.00342553	1.17e-05
afr	B	B*40:27:01	DRB1	DRB1*15:02:01G	47238	-0.000553	3.05e-07
afr	B	B*41:01:01G	DRB1	DRB1*15:02:01G	47241	-0.00582405	3.39e-05
afr	B	B*41:02:01G	DRB1	DRB1*15:02:01G	47246	-0.00443388	1.97e-05
afr	B	B*42:01:01G	DRB1	DRB1*15:02:01G	47328	-0.00744799	5.55e-05
afr	B	B*42:02:01G	DRB1	DRB1*15:02:01G	47253	0.000634	4.02e-07
afr	B	B*44:02:01G	DRB1	DRB1*15:02:01G	47243	-0.00851584	7.25e-05
afr	B	B*44:03:01G	DRB1	DRB1*15:02:01G	47240	-0.00395729	1.57e-05
afr	B	B*44:03:02G	DRB1	DRB1*15:02:01G	47238	-9.24e-05	8.54e-09
afr	B	B*44:05:01G	DRB1	DRB1*15:02:01G	47238	-0.00156322	2.44e-06
afr	B	B*44:10	DRB1	DRB1*15:02:01G	47238	-0.00338009	1.14e-05
afr	B	B*44:188	DRB1	DRB1*15:02:01G	47238	-0.0030461	9.28e-06
afr	B	B*44:212	DRB1	DRB1*15:02:01G	47238	-0.000902	8.14e-07
afr	B	B*44:221	DRB1	DRB1*15:02:01G	47238	-0.0016581	2.75e-06
afr	B	B*44:224	DRB1	DRB1*15:02:01G	47238	-0.00312883	9.79e-06
afr	B	B*44:269	DRB1	DRB1*15:02:01G	47238	-0.00162708	2.65e-06
afr	B	B*44:55	DRB1	DRB1*15:02:01G	47238	-0.00156322	2.44e-06
afr	B	B*45:01:01G	DRB1	DRB1*15:02:01G	47289	-0.00376407	1.42e-05
afr	B	B*47:01:01G	DRB1	DRB1*15:02:01G	47240	-0.00294365	8.67e-06
afr	B	B*48:01:01G	DRB1	DRB1*15:02:01G	47238	-0.00199304	3.97e-06
afr	B	B*49:01:01G	DRB1	DRB1*15:02:01G	47260	-0.00796844	6.35e-05
afr	B	B*50:01:01G	DRB1	DRB1*15:02:01G	47248	-0.00519286	2.7e-05
afr	B	B*50:02:01G	DRB1	DRB1*15:02:01G	47238	-0.00139081	1.93e-06
afr	B	B*51:01:01G	DRB1	DRB1*15:02:01G	47268	-0.00361523	1.31e-05
afr	B	B*51:02:01G	DRB1	DRB1*15:02:01G	47238	-0.00257371	6.62e-06
afr	B	B*51:08:01G	DRB1	DRB1*15:02:01G	47239	-0.00168851	2.85e-06
afr	B	B*52:01:01G	DRB1	DRB1*15:02:01G	47240	0.517497	0.267803
afr	B	B*52:01:02G	DRB1	DRB1*15:02:01G	47251	-0.00288437	8.32e-06
afr	B	B*53:01:01G	DRB1	DRB1*15:02:01G	47310	-0.0162543	0.000264
afr	B	B*55:01:01G	DRB1	DRB1*15:02:01G	47240	-0.00606731	3.68e-05
afr	B	B*56:01:01G	DRB1	DRB1*15:02:01G	47241	0.010086	0.000102
afr	B	B*57:01:01G	DRB1	DRB1*15:02:01G	47242	-0.00230885	5.33e-06
afr	B	B*57:02:01G	DRB1	DRB1*15:02:01G	47243	-0.00276297	7.63e-06
afr	B	B*57:03:01G	DRB1	DRB1*15:02:01G	47269	-0.00865035	7.48e-05
afr	B	B*57:04:01	DRB1	DRB1*15:02:01G	47240	0.000415	1.72e-07
afr	B	B*58:01:01G	DRB1	DRB1*15:02:01G	47270	-0.00644464	4.15e-05
afr	B	B*58:02:01G	DRB1	DRB1*15:02:01G	47248	-0.00888386	7.89e-05
afr	B	B*78:01:01G	DRB1	DRB1*15:02:01G	47256	-0.00780998	6.1e-05
afr	B	B*81:01:01G	DRB1	DRB1*15:02:01G	47272	-0.0049514	2.45e-05
afr	B	B*82:01:01G	DRB1	DRB1*15:02:01G	47239	-0.00501645	2.52e-05
afr	B	B*07:02:01G	DRB1	DRB1*15:03:01G	47372	0.0409978	0.00168082
afr	B	B*07:05:01G	DRB1	DRB1*15:03:01G	47268	0.0347434	0.0012071
afr	B	B*07:359	DRB1	DRB1*15:03:01G	47248	0.0293864	0.000864
afr	B	B*08:01:01G	DRB1	DRB1*15:03:01G	47334	-0.054401	0.00295947
afr	B	B*13:02:01G	DRB1	DRB1*15:03:01G	47253	-0.0059097	3.49e-05
afr	B	B*14:01:01G	DRB1	DRB1*15:03:01G	47261	0.00587932	3.46e-05
afr	B	B*14:02:01G	DRB1	DRB1*15:03:01G	47305	0.049194	0.00242005
afr	B	B*14:03	DRB1	DRB1*15:03:01G	47252	-0.014634	0.000214
afr	B	B*15:01:01G	DRB1	DRB1*15:03:01G	47251	-0.0291003	0.000847
afr	B	B*15:03:01G	DRB1	DRB1*15:03:01G	47313	0.00134733	1.82e-06
afr	B	B*15:04:01G	DRB1	DRB1*15:03:01G	47248	0.000321	1.03e-07
afr	B	B*15:10:01G	DRB1	DRB1*15:03:01G	47275	-0.0299795	0.000899
afr	B	B*15:15:01G	DRB1	DRB1*15:03:01G	47248	-0.00415812	1.73e-05
afr	B	B*15:16:01G	DRB1	DRB1*15:03:01G	47270	-0.00616824	3.8e-05
afr	B	B*15:17:01G	DRB1	DRB1*15:03:01G	47248	0.00875471	7.66e-05
afr	B	B*15:18:01G	DRB1	DRB1*15:03:01G	47248	-0.0100894	0.000102
afr	B	B*15:30:01G	DRB1	DRB1*15:03:01G	47248	-0.00415812	1.73e-05
afr	B	B*15:39:01G	DRB1	DRB1*15:03:01G	47248	0.00362682	1.32e-05
afr	B	B*18:01:01G	DRB1	DRB1*15:03:01G	47272	-0.00285798	8.17e-06
afr	B	B*27:02:01G	DRB1	DRB1*15:03:01G	47248	-0.00935507	8.75e-05
afr	B	B*27:03	DRB1	DRB1*15:03:01G	47251	-0.0177828	0.000316
afr	B	B*27:05:02G	DRB1	DRB1*15:03:01G	47255	-0.0296825	0.000881
afr	B	B*35:01:01G	DRB1	DRB1*15:03:01G	47320	-0.0257729	0.000664
afr	B	B*35:02:01G	DRB1	DRB1*15:03:01G	47248	-0.0182579	0.000333
afr	B	B*35:03:01G	DRB1	DRB1*15:03:01G	47250	-0.0126084	0.000159
afr	B	B*35:04:01G	DRB1	DRB1*15:03:01G	47248	-0.00679054	4.61e-05
afr	B	B*35:05:01G	DRB1	DRB1*15:03:01G	47248	-0.00654349	4.28e-05
afr	B	B*35:08:01G	DRB1	DRB1*15:03:01G	47252	-0.00587736	3.45e-05
afr	B	B*35:12:01G	DRB1	DRB1*15:03:01G	47248	-0.00670209	4.49e-05
afr	B	B*35:14:01G	DRB1	DRB1*15:03:01G	47248	0	0
afr	B	B*35:16	DRB1	DRB1*15:03:01G	47248	-0.00240064	5.76e-06
afr	B	B*35:17:01G	DRB1	DRB1*15:03:01G	47248	-0.00339505	1.15e-05
afr	B	B*35:20:01	DRB1	DRB1*15:03:01G	47248	-0.00720253	5.19e-05
afr	B	B*35:43:01G	DRB1	DRB1*15:03:01G	47248	-0.0070896	5.03e-05
afr	B	B*37:01:01G	DRB1	DRB1*15:03:01G	47260	0.0259981	0.000676
afr	B	B*38:01:01G	DRB1	DRB1*15:03:01G	47252	-0.0169438	0.000287
afr	B	B*39:01:01G	DRB1	DRB1*15:03:01G	47252	-0.0196429	0.000386
afr	B	B*39:02:02G	DRB1	DRB1*15:03:01G	47249	-0.00635174	4.03e-05
afr	B	B*39:05:01G	DRB1	DRB1*15:03:01G	47248	-0.00355058	1.26e-05
afr	B	B*39:06:02G	DRB1	DRB1*15:03:01G	47248	-0.0100759	0.000102
afr	B	B*39:08	DRB1	DRB1*15:03:01G	47248	0.00371593	1.38e-05
afr	B	B*39:10:01G	DRB1	DRB1*15:03:01G	47254	0.00767576	5.89e-05
afr	B	B*39:11	DRB1	DRB1*15:03:01G	47248	0	0
afr	B	B*40:01:01G	DRB1	DRB1*15:03:01G	47264	-0.0367857	0.00135318
afr	B	B*40:02:01G	DRB1	DRB1*15:03:01G	47249	-0.0305943	0.000936
afr	B	B*40:04:01G	DRB1	DRB1*15:03:01G	47248	-0.00848903	7.21e-05
afr	B	B*40:05:01G	DRB1	DRB1*15:03:01G	47248	-0.00240064	5.76e-06
afr	B	B*40:06:01G	DRB1	DRB1*15:03:01G	47248	-0.00834759	6.97e-05
afr	B	B*40:08:01G	DRB1	DRB1*15:03:01G	47248	0.00164803	2.72e-06
afr	B	B*40:11:01G	DRB1	DRB1*15:03:01G	47248	0	0
afr	B	B*40:16:01G	DRB1	DRB1*15:03:01G	47250	-0.00639523	4.09e-05
afr	B	B*40:27:01	DRB1	DRB1*15:03:01G	47248	-0.00415812	1.73e-05
afr	B	B*41:01:01G	DRB1	DRB1*15:03:01G	47251	0.00633892	4.02e-05
afr	B	B*41:02:01G	DRB1	DRB1*15:03:01G	47256	0.00711378	5.06e-05
afr	B	B*42:01:01G	DRB1	DRB1*15:03:01G	47338	-0.0423255	0.00179145
afr	B	B*42:02:01G	DRB1	DRB1*15:03:01G	47263	-0.0110144	0.000121
afr	B	B*44:02:01G	DRB1	DRB1*15:03:01G	47253	-0.0458219	0.00209965
afr	B	B*44:03:01G	DRB1	DRB1*15:03:01G	47250	0.135584	0.018383
afr	B	B*44:03:02G	DRB1	DRB1*15:03:01G	47248	-0.00889461	7.91e-05
afr	B	B*44:05:01G	DRB1	DRB1*15:03:01G	47248	-0.0097103	9.43e-05
afr	B	B*44:10	DRB1	DRB1*15:03:01G	47248	-0.0111656	0.000125
afr	B	B*44:188	DRB1	DRB1*15:03:01G	47248	0.0340581	0.00115995
afr	B	B*44:212	DRB1	DRB1*15:03:01G	47248	-0.00679054	4.61e-05
afr	B	B*44:221	DRB1	DRB1*15:03:01G	47248	-0.00666989	4.45e-05
afr	B	B*44:224	DRB1	DRB1*15:03:01G	47248	0.0309074	0.000955
afr	B	B*44:269	DRB1	DRB1*15:03:01G	47248	-0.00829868	6.89e-05
afr	B	B*44:55	DRB1	DRB1*15:03:01G	47248	-0.00765706	5.86e-05
afr	B	B*45:01:01G	DRB1	DRB1*15:03:01G	47299	-0.0223618	0.0005
afr	B	B*47:01:01G	DRB1	DRB1*15:03:01G	47250	0.000775	6e-07
afr	B	B*48:01:01G	DRB1	DRB1*15:03:01G	47248	-0.00694327	4.82e-05
afr	B	B*49:01:01G	DRB1	DRB1*15:03:01G	47270	0.0801309	0.00642096
afr	B	B*50:01:01G	DRB1	DRB1*15:03:01G	47258	-0.0249467	0.000622
afr	B	B*50:02:01G	DRB1	DRB1*15:03:01G	47248	-0.00585109	3.42e-05
afr	B	B*51:01:01G	DRB1	DRB1*15:03:01G	47278	-0.0259576	0.000674
afr	B	B*51:02:01G	DRB1	DRB1*15:03:01G	47248	0.000603	3.64e-07
afr	B	B*51:08:01G	DRB1	DRB1*15:03:01G	47249	-0.0089043	7.93e-05
afr	B	B*52:01:01G	DRB1	DRB1*15:03:01G	47250	-0.0131571	0.000173
afr	B	B*52:01:02G	DRB1	DRB1*15:03:01G	47261	-0.0305849	0.000935
afr	B	B*53:01:01G	DRB1	DRB1*15:03:01G	47320	-0.00302789	9.17e-06
afr	B	B*55:01:01G	DRB1	DRB1*15:03:01G	47250	-0.020759	0.000431
afr	B	B*56:01:01G	DRB1	DRB1*15:03:01G	47251	-0.0113713	0.000129
afr	B	B*57:01:01G	DRB1	DRB1*15:03:01G	47252	-0.0341692	0.00116753
afr	B	B*57:02:01G	DRB1	DRB1*15:03:01G	47253	0.0155647	0.000242
afr	B	B*57:03:01G	DRB1	DRB1*15:03:01G	47279	0.0349925	0.00122448
afr	B	B*57:04:01	DRB1	DRB1*15:03:01G	47250	0.010446	0.000109
afr	B	B*58:01:01G	DRB1	DRB1*15:03:01G	47280	0.097683	0.00954196
afr	B	B*58:02:01G	DRB1	DRB1*15:03:01G	47258	-0.0250992	0.00063
afr	B	B*78:01:01G	DRB1	DRB1*15:03:01G	47266	-0.0266494	0.00071
afr	B	B*81:01:01G	DRB1	DRB1*15:03:01G	47282	-0.0166826	0.000278
afr	B	B*82:01:01G	DRB1	DRB1*15:03:01G	47249	-0.0171818	0.000295
afr	B	B*07:02:01G	DRB1	DRB1*16:01:01G	47363	-0.00189867	3.6e-06
afr	B	B*07:05:01G	DRB1	DRB1*16:01:01G	47259	-0.00531231	2.82e-05
afr	B	B*07:359	DRB1	DRB1*16:01:01G	47239	0.00572773	3.28e-05
afr	B	B*08:01:01G	DRB1	DRB1*16:01:01G	47325	-0.00861027	7.41e-05
afr	B	B*13:02:01G	DRB1	DRB1*16:01:01G	47244	0.0195221	0.000381
afr	B	B*14:01:01G	DRB1	DRB1*16:01:01G	47252	-0.00465941	2.17e-05
afr	B	B*14:02:01G	DRB1	DRB1*16:01:01G	47296	-0.0028169	7.93e-06
afr	B	B*14:03	DRB1	DRB1*16:01:01G	47243	-0.004546	2.07e-05
afr	B	B*15:01:01G	DRB1	DRB1*16:01:01G	47242	0.00338008	1.14e-05
afr	B	B*15:03:01G	DRB1	DRB1*16:01:01G	47304	-0.0117704	0.000139
afr	B	B*15:04:01G	DRB1	DRB1*16:01:01G	47239	-0.000778	6.05e-07
afr	B	B*15:10:01G	DRB1	DRB1*16:01:01G	47266	-0.00951587	9.06e-05
afr	B	B*15:15:01G	DRB1	DRB1*16:01:01G	47239	-0.000476	2.27e-07
afr	B	B*15:16:01G	DRB1	DRB1*16:01:01G	47261	-0.00296982	8.82e-06
afr	B	B*15:17:01G	DRB1	DRB1*16:01:01G	47239	0.0165016	0.000272
afr	B	B*15:18:01G	DRB1	DRB1*16:01:01G	47239	0.00357414	1.28e-05
afr	B	B*15:30:01G	DRB1	DRB1*16:01:01G	47239	-0.000476	2.27e-07
afr	B	B*15:39:01G	DRB1	DRB1*16:01:01G	47239	-0.000615	3.78e-07
afr	B	B*18:01:01G	DRB1	DRB1*16:01:01G	47263	0.0043253	1.87e-05
afr	B	B*27:02:01G	DRB1	DRB1*16:01:01G	47239	0.0698056	0.00487282
afr	B	B*27:03	DRB1	DRB1*16:01:01G	47242	-0.000836	6.99e-07
afr	B	B*27:05:02G	DRB1	DRB1*16:01:01G	47246	-0.00443606	1.97e-05
afr	B	B*35:01:01G	DRB1	DRB1*16:01:01G	47311	-0.00709678	5.04e-05
afr	B	B*35:02:01G	DRB1	DRB1*16:01:01G	47239	0.00525589	2.76e-05
afr	B	B*35:03:01G	DRB1	DRB1*16:01:01G	47241	0.0173895	0.000302
afr	B	B*35:04:01G	DRB1	DRB1*16:01:01G	47239	-0.000778	6.05e-07
afr	B	B*35:05:01G	DRB1	DRB1*16:01:01G	47239	-0.00180327	3.25e-06
afr	B	B*35:08:01G	DRB1	DRB1*16:01:01G	47243	0.0275588	0.000759
afr	B	B*35:12:01G	DRB1	DRB1*16:01:01G	47239	-0.00106474	1.13e-06
afr	B	B*35:14:01G	DRB1	DRB1*16:01:01G	47239	0	0
afr	B	B*35:16	DRB1	DRB1*16:01:01G	47239	-0.000275	7.56e-08
afr	B	B*35:17:01G	DRB1	DRB1*16:01:01G	47239	-0.000389	1.51e-07
afr	B	B*35:20:01	DRB1	DRB1*16:01:01G	47239	0.0249408	0.000622
afr	B	B*35:43:01G	DRB1	DRB1*16:01:01G	47239	-0.00109967	1.21e-06
afr	B	B*37:01:01G	DRB1	DRB1*16:01:01G	47251	0.00101081	1.02e-06
afr	B	B*38:01:01G	DRB1	DRB1*16:01:01G	47243	0.0356466	0.00127068
afr	B	B*39:01:01G	DRB1	DRB1*16:01:01G	47243	0.113227	0.0128203
afr	B	B*39:02:02G	DRB1	DRB1*16:01:01G	47240	-0.000727	5.29e-07
afr	B	B*39:05:01G	DRB1	DRB1*16:01:01G	47239	-0.00134692	1.81e-06
afr	B	B*39:06:02G	DRB1	DRB1*16:01:01G	47239	0.0497749	0.00247754
afr	B	B*39:08	DRB1	DRB1*16:01:01G	47239	-0.000389	1.51e-07
afr	B	B*39:10:01G	DRB1	DRB1*16:01:01G	47245	-0.00388646	1.51e-05
afr	B	B*39:11	DRB1	DRB1*16:01:01G	47239	0	0
afr	B	B*40:01:01G	DRB1	DRB1*16:01:01G	47255	-0.00177742	3.16e-06
afr	B	B*40:02:01G	DRB1	DRB1*16:01:01G	47240	0.0350706	0.00122995
afr	B	B*40:04:01G	DRB1	DRB1*16:01:01G	47239	-0.00122952	1.51e-06
afr	B	B*40:05:01G	DRB1	DRB1*16:01:01G	47239	-0.000275	7.56e-08
afr	B	B*40:06:01G	DRB1	DRB1*16:01:01G	47239	0.0331475	0.00109876
afr	B	B*40:08:01G	DRB1	DRB1*16:01:01G	47239	-0.000476	2.27e-07
afr	B	B*40:11:01G	DRB1	DRB1*16:01:01G	47239	0	0
afr	B	B*40:16:01G	DRB1	DRB1*16:01:01G	47241	-0.00295155	8.71e-06
afr	B	B*40:27:01	DRB1	DRB1*16:01:01G	47239	-0.000476	2.27e-07
afr	B	B*41:01:01G	DRB1	DRB1*16:01:01G	47242	-0.00501821	2.52e-05
afr	B	B*41:02:01G	DRB1	DRB1*16:01:01G	47247	0.000426	1.82e-07
afr	B	B*42:01:01G	DRB1	DRB1*16:01:01G	47329	0.00162872	2.65e-06
afr	B	B*42:02:01G	DRB1	DRB1*16:01:01G	47254	-0.00493543	2.44e-05
afr	B	B*44:02:01G	DRB1	DRB1*16:01:01G	47244	0.00989402	9.79e-05
afr	B	B*44:03:01G	DRB1	DRB1*16:01:01G	47241	-0.00555147	3.08e-05
afr	B	B*44:03:02G	DRB1	DRB1*16:01:01G	47239	-0.00190599	3.63e-06
afr	B	B*44:05:01G	DRB1	DRB1*16:01:01G	47239	0.0775561	0.00601495
afr	B	B*44:10	DRB1	DRB1*16:01:01G	47239	-0.00291241	8.48e-06
afr	B	B*44:188	DRB1	DRB1*16:01:01G	47239	-0.00262462	6.89e-06
afr	B	B*44:212	DRB1	DRB1*16:01:01G	47239	-0.000778	6.05e-07
afr	B	B*44:221	DRB1	DRB1*16:01:01G	47239	0.0283285	0.000803
afr	B	B*44:224	DRB1	DRB1*16:01:01G	47239	0.00520042	2.7e-05
afr	B	B*44:269	DRB1	DRB1*16:01:01G	47239	0.0289217	0.000836
afr	B	B*44:55	DRB1	DRB1*16:01:01G	47239	-0.00134692	1.81e-06
afr	B	B*45:01:01G	DRB1	DRB1*16:01:01G	47290	-0.0121475	0.000148
afr	B	B*47:01:01G	DRB1	DRB1*16:01:01G	47241	-0.00253635	6.43e-06
afr	B	B*48:01:01G	DRB1	DRB1*16:01:01G	47239	-0.00171727	2.95e-06
afr	B	B*49:01:01G	DRB1	DRB1*16:01:01G	47261	-0.00716856	5.14e-05
afr	B	B*50:01:01G	DRB1	DRB1*16:01:01G	47249	0.00199499	3.98e-06
afr	B	B*50:02:01G	DRB1	DRB1*16:01:01G	47239	-0.00119837	1.44e-06
afr	B	B*51:01:01G	DRB1	DRB1*16:01:01G	47269	0.0281788	0.000794
afr	B	B*51:02:01G	DRB1	DRB1*16:01:01G	47239	0.00737555	5.44e-05
afr	B	B*51:08:01G	DRB1	DRB1*16:01:01G	47240	-0.00145488	2.12e-06
afr	B	B*52:01:01G	DRB1	DRB1*16:01:01G	47241	-0.00386609	1.49e-05
afr	B	B*52:01:02G	DRB1	DRB1*16:01:01G	47252	-0.00398699	1.59e-05
afr	B	B*53:01:01G	DRB1	DRB1*16:01:01G	47311	-0.0175362	0.000308
afr	B	B*55:01:01G	DRB1	DRB1*16:01:01G	47241	0.0395657	0.00156544
afr	B	B*56:01:01G	DRB1	DRB1*16:01:01G	47242	0.00179755	3.23e-06
afr	B	B*57:01:01G	DRB1	DRB1*16:01:01G	47243	0.00279553	7.81e-06
afr	B	B*57:02:01G	DRB1	DRB1*16:01:01G	47244	-0.0053436	2.86e-05
afr	B	B*57:03:01G	DRB1	DRB1*16:01:01G	47270	-0.0101594	0.000103
afr	B	B*57:04:01	DRB1	DRB1*16:01:01G	47241	-0.00378647	1.43e-05
afr	B	B*58:01:01G	DRB1	DRB1*16:01:01G	47271	-0.00417121	1.74e-05
afr	B	B*58:02:01G	DRB1	DRB1*16:01:01G	47249	-0.0107816	0.000116
afr	B	B*78:01:01G	DRB1	DRB1*16:01:01G	47257	-0.00608919	3.71e-05
afr	B	B*81:01:01G	DRB1	DRB1*16:01:01G	47273	-0.00330747	1.09e-05
afr	B	B*82:01:01G	DRB1	DRB1*16:01:01G	47240	-0.00432235	1.87e-05
afr	B	B*07:02:01G	DRB1	DRB1*16:02:01G	47365	-0.0128307	0.000165
afr	B	B*07:05:01G	DRB1	DRB1*16:02:01G	47261	0.000905	8.2e-07
afr	B	B*07:359	DRB1	DRB1*16:02:01G	47241	0.00743702	5.53e-05
afr	B	B*08:01:01G	DRB1	DRB1*16:02:01G	47327	-0.0136752	0.000187
afr	B	B*13:02:01G	DRB1	DRB1*16:02:01G	47246	-0.00901565	8.13e-05
afr	B	B*14:01:01G	DRB1	DRB1*16:02:01G	47254	0.00590968	3.49e-05
afr	B	B*14:02:01G	DRB1	DRB1*16:02:01G	47298	-0.0127549	0.000163
afr	B	B*14:03	DRB1	DRB1*16:02:01G	47245	-0.00629551	3.96e-05
afr	B	B*15:01:01G	DRB1	DRB1*16:02:01G	47244	-0.00327138	1.07e-05
afr	B	B*15:03:01G	DRB1	DRB1*16:02:01G	47306	-0.0124519	0.000155
afr	B	B*15:04:01G	DRB1	DRB1*16:02:01G	47241	0.0659144	0.00434471
afr	B	B*15:10:01G	DRB1	DRB1*16:02:01G	47268	-0.0132525	0.000176
afr	B	B*15:15:01G	DRB1	DRB1*16:02:01G	47241	-0.00136061	1.85e-06
afr	B	B*15:16:01G	DRB1	DRB1*16:02:01G	47263	-0.00729587	5.32e-05
afr	B	B*15:17:01G	DRB1	DRB1*16:02:01G	47241	-0.0071441	5.1e-05
afr	B	B*15:18:01G	DRB1	DRB1*16:02:01G	47241	0.00056	3.14e-07
afr	B	B*15:30:01G	DRB1	DRB1*16:02:01G	47241	-0.00136061	1.85e-06
afr	B	B*15:39:01G	DRB1	DRB1*16:02:01G	47241	0.0105554	0.000111
afr	B	B*18:01:01G	DRB1	DRB1*16:02:01G	47265	0.0116564	0.000136
afr	B	B*27:02:01G	DRB1	DRB1*16:02:01G	47241	0.0289045	0.000835
afr	B	B*27:03	DRB1	DRB1*16:02:01G	47244	0.00357789	1.28e-05
afr	B	B*27:05:02G	DRB1	DRB1*16:02:01G	47248	-0.00231431	5.36e-06
afr	B	B*35:01:01G	DRB1	DRB1*16:02:01G	47313	-0.0154203	0.000238
afr	B	B*35:02:01G	DRB1	DRB1*16:02:01G	47241	-0.00200956	4.04e-06
afr	B	B*35:03:01G	DRB1	DRB1*16:02:01G	47243	0.00191	3.65e-06
afr	B	B*35:04:01G	DRB1	DRB1*16:02:01G	47241	0.0172456	0.000297
afr	B	B*35:05:01G	DRB1	DRB1*16:02:01G	47241	0.00324669	1.05e-05
afr	B	B*35:08:01G	DRB1	DRB1*16:02:01G	47245	0.00796938	6.35e-05
afr	B	B*35:12:01G	DRB1	DRB1*16:02:01G	47241	-0.00304281	9.26e-06
afr	B	B*35:14:01G	DRB1	DRB1*16:02:01G	47241	0	0
afr	B	B*35:16	DRB1	DRB1*16:02:01G	47241	-0.000786	6.17e-07
afr	B	B*35:17:01G	DRB1	DRB1*16:02:01G	47241	-0.00111092	1.23e-06
afr	B	B*35:20:01	DRB1	DRB1*16:02:01G	47241	-0.0023568	5.55e-06
afr	B	B*35:43:01G	DRB1	DRB1*16:02:01G	47241	-0.00314263	9.88e-06
afr	B	B*37:01:01G	DRB1	DRB1*16:02:01G	47253	-0.0135206	0.000183
afr	B	B*38:01:01G	DRB1	DRB1*16:02:01G	47245	-0.00680703	4.63e-05
afr	B	B*39:01:01G	DRB1	DRB1*16:02:01G	47245	0.000904	8.17e-07
afr	B	B*39:02:02G	DRB1	DRB1*16:02:01G	47242	0.0291268	0.000848
afr	B	B*39:05:01G	DRB1	DRB1*16:02:01G	47241	-0.00384925	1.48e-05
afr	B	B*39:06:02G	DRB1	DRB1*16:02:01G	47241	-0.00541972	2.94e-05
afr	B	B*39:08	DRB1	DRB1*16:02:01G	47241	-0.00111092	1.23e-06
afr	B	B*39:10:01G	DRB1	DRB1*16:02:01G	47247	-0.00784069	6.15e-05
afr	B	B*39:11	DRB1	DRB1*16:02:01G	47241	0	0
afr	B	B*40:01:01G	DRB1	DRB1*16:02:01G	47257	0.00082	6.73e-07
afr	B	B*40:02:01G	DRB1	DRB1*16:02:01G	47242	0.0130549	0.00017
afr	B	B*40:04:01G	DRB1	DRB1*16:02:01G	47241	0.0088002	7.74e-05
afr	B	B*40:05:01G	DRB1	DRB1*16:02:01G	47241	-0.000786	6.17e-07
afr	B	B*40:06:01G	DRB1	DRB1*16:02:01G	47241	0.0196995	0.000388
afr	B	B*40:08:01G	DRB1	DRB1*16:02:01G	47241	-0.00136061	1.85e-06
afr	B	B*40:11:01G	DRB1	DRB1*16:02:01G	47241	0	0
afr	B	B*40:16:01G	DRB1	DRB1*16:02:01G	47243	0.039551	0.00156428
afr	B	B*40:27:01	DRB1	DRB1*16:02:01G	47241	-0.00136061	1.85e-06
afr	B	B*41:01:01G	DRB1	DRB1*16:02:01G	47244	-0.0083036	6.89e-05
afr	B	B*41:02:01G	DRB1	DRB1*16:02:01G	47249	0.00717937	5.15e-05
afr	B	B*42:01:01G	DRB1	DRB1*16:02:01G	47331	-0.0207335	0.00043
afr	B	B*42:02:01G	DRB1	DRB1*16:02:01G	47256	-0.00918045	8.43e-05
afr	B	B*44:02:01G	DRB1	DRB1*16:02:01G	47246	-0.013327	0.000178
afr	B	B*44:03:01G	DRB1	DRB1*16:02:01G	47243	0.0287618	0.000827
afr	B	B*44:03:02G	DRB1	DRB1*16:02:01G	47241	-0.00815155	6.64e-05
afr	B	B*44:05:01G	DRB1	DRB1*16:02:01G	47241	-0.00384925	1.48e-05
afr	B	B*44:10	DRB1	DRB1*16:02:01G	47241	-0.00311443	9.7e-06
afr	B	B*44:188	DRB1	DRB1*16:02:01G	47241	0.00405374	1.64e-05
afr	B	B*44:212	DRB1	DRB1*16:02:01G	47241	-0.00222199	4.94e-06
afr	B	B*44:221	DRB1	DRB1*16:02:01G	47241	-0.00408288	1.67e-05
afr	B	B*44:224	DRB1	DRB1*16:02:01G	47241	0.000733	5.38e-07
afr	B	B*44:269	DRB1	DRB1*16:02:01G	47241	-0.00400651	1.61e-05
afr	B	B*44:55	DRB1	DRB1*16:02:01G	47241	-0.00384925	1.48e-05
afr	B	B*45:01:01G	DRB1	DRB1*16:02:01G	47292	-0.00498865	2.49e-05
afr	B	B*47:01:01G	DRB1	DRB1*16:02:01G	47243	-0.0072484	5.25e-05
afr	B	B*48:01:01G	DRB1	DRB1*16:02:01G	47241	0.00391233	1.53e-05
afr	B	B*49:01:01G	DRB1	DRB1*16:02:01G	47263	-0.0141892	0.000201
afr	B	B*50:01:01G	DRB1	DRB1*16:02:01G	47251	0.045854	0.00210259
afr	B	B*50:02:01G	DRB1	DRB1*16:02:01G	47241	0.0088002	7.74e-05
afr	B	B*51:01:01G	DRB1	DRB1*16:02:01G	47271	-0.00184592	3.41e-06
afr	B	B*51:02:01G	DRB1	DRB1*16:02:01G	47241	-0.00292057	8.53e-06
afr	B	B*51:08:01G	DRB1	DRB1*16:02:01G	47242	0.00104627	1.09e-06
afr	B	B*52:01:01G	DRB1	DRB1*16:02:01G	47243	0.00257209	6.62e-06
afr	B	B*52:01:02G	DRB1	DRB1*16:02:01G	47254	0.00121787	1.48e-06
afr	B	B*53:01:01G	DRB1	DRB1*16:02:01G	47313	-0.00476697	2.27e-05
afr	B	B*55:01:01G	DRB1	DRB1*16:02:01G	47243	0.00101452	1.03e-06
afr	B	B*56:01:01G	DRB1	DRB1*16:02:01G	47244	0.00103862	1.08e-06
afr	B	B*57:01:01G	DRB1	DRB1*16:02:01G	47245	-0.00109987	1.21e-06
afr	B	B*57:02:01G	DRB1	DRB1*16:02:01G	47246	-0.00391326	1.53e-05
afr	B	B*57:03:01G	DRB1	DRB1*16:02:01G	47272	0.0872003	0.0076039
afr	B	B*57:04:01	DRB1	DRB1*16:02:01G	47243	0.0804776	0.00647664
afr	B	B*58:01:01G	DRB1	DRB1*16:02:01G	47273	0.00707562	5.01e-05
afr	B	B*58:02:01G	DRB1	DRB1*16:02:01G	47251	-0.0157926	0.000249
afr	B	B*78:01:01G	DRB1	DRB1*16:02:01G	47259	0.000346	1.19e-07
afr	B	B*81:01:01G	DRB1	DRB1*16:02:01G	47275	0.00243839	5.95e-06
afr	B	B*82:01:01G	DRB1	DRB1*16:02:01G	47242	-3.4e-05	1.16e-09
afr	B	B*07:02:01G	DRB3	DRB3*01:01:02G	33059	-0.0516332	0.00266599
afr	B	B*07:05:01G	DRB3	DRB3*01:01:02G	32997	-0.0101505	0.000103
afr	B	B*07:359	DRB3	DRB3*01:01:02G	32983	0.0138465	0.000192
afr	B	B*08:01:01G	DRB3	DRB3*01:01:02G	33048	0.119763	0.0143431
afr	B	B*13:02:01G	DRB3	DRB3*01:01:02G	32987	-0.00301803	9.11e-06
afr	B	B*14:01:01G	DRB3	DRB3*01:01:02G	32989	0.011236	0.000126
afr	B	B*14:02:01G	DRB3	DRB3*01:01:02G	33019	-0.00457856	2.1e-05
afr	B	B*14:03	DRB3	DRB3*01:01:02G	32985	0.0429886	0.00184802
afr	B	B*15:01:01G	DRB3	DRB3*01:01:02G	32985	-0.0225308	0.000508
afr	B	B*15:03:01G	DRB3	DRB3*01:01:02G	33026	-0.0621659	0.0038646
afr	B	B*15:04:01G	DRB3	DRB3*01:01:02G	32983	0.00543458	2.95e-05
afr	B	B*15:10:01G	DRB3	DRB3*01:01:02G	32998	-0.0551929	0.00304625
afr	B	B*15:15:01G	DRB3	DRB3*01:01:02G	32983	-0.00641736	4.12e-05
afr	B	B*15:16:01G	DRB3	DRB3*01:01:02G	32994	0.0412984	0.00170556
afr	B	B*15:17:01G	DRB3	DRB3*01:01:02G	32983	-0.0258011	0.000666
afr	B	B*15:18:01G	DRB3	DRB3*01:01:02G	32983	0.0144928	0.00021
afr	B	B*15:30:01G	DRB3	DRB3*01:01:02G	32983	-0.00370495	1.37e-05
afr	B	B*15:39:01G	DRB3	DRB3*01:01:02G	32983	0.00313756	9.84e-06
afr	B	B*18:01:01G	DRB3	DRB3*01:01:02G	32995	-0.0385413	0.00148543
afr	B	B*27:02:01G	DRB3	DRB3*01:01:02G	32983	-0.00402591	1.62e-05
afr	B	B*27:03	DRB3	DRB3*01:01:02G	32986	0.00577325	3.33e-05
afr	B	B*27:05:02G	DRB3	DRB3*01:01:02G	32986	-0.00305491	9.33e-06
afr	B	B*35:01:01G	DRB3	DRB3*01:01:02G	33030	-0.00839676	7.05e-05
afr	B	B*35:02:01G	DRB3	DRB3*01:01:02G	32983	-0.0130687	0.000171
afr	B	B*35:03:01G	DRB3	DRB3*01:01:02G	32984	-0.0106486	0.000113
afr	B	B*35:04:01G	DRB3	DRB3*01:01:02G	32983	-0.00741024	5.49e-05
afr	B	B*35:05:01G	DRB3	DRB3*01:01:02G	32983	-0.0172986	0.000299
afr	B	B*35:08:01G	DRB3	DRB3*01:01:02G	32987	-0.00116234	1.35e-06
afr	B	B*35:12:01G	DRB3	DRB3*01:01:02G	32983	-0.00427286	1.83e-05
afr	B	B*35:14:01G	DRB3	DRB3*01:01:02G	32983	0	0
afr	B	B*35:16	DRB3	DRB3*01:01:02G	32983	0.00998007	9.96e-05
afr	B	B*35:17:01G	DRB3	DRB3*01:01:02G	32983	-0.00370495	1.37e-05
afr	B	B*35:20:01	DRB3	DRB3*01:01:02G	32983	-0.00523967	2.75e-05
afr	B	B*35:43:01G	DRB3	DRB3*01:01:02G	32983	-0.00199175	3.97e-06
afr	B	B*37:01:01G	DRB3	DRB3*01:01:02G	32988	-0.0185869	0.000345
afr	B	B*38:01:01G	DRB3	DRB3*01:01:02G	32987	0.0317438	0.00100767
afr	B	B*39:01:01G	DRB3	DRB3*01:01:02G	32985	-0.0043824	1.92e-05
afr	B	B*39:02:02G	DRB3	DRB3*01:01:02G	32984	0.00443738	1.97e-05
afr	B	B*39:05:01G	DRB3	DRB3*01:01:02G	32983	0.00494386	2.44e-05
afr	B	B*39:06:02G	DRB3	DRB3*01:01:02G	32983	0.0154236	0.000238
afr	B	B*39:08	DRB3	DRB3*01:01:02G	32983	0.00998007	9.96e-05
afr	B	B*39:10:01G	DRB3	DRB3*01:01:02G	32986	-0.0139166	0.000194
afr	B	B*39:11	DRB3	DRB3*01:01:02G	32983	0	0
afr	B	B*40:01:01G	DRB3	DRB3*01:01:02G	32991	-0.0118737	0.000141
afr	B	B*40:02:01G	DRB3	DRB3*01:01:02G	32983	-0.0142156	0.000202
afr	B	B*40:04:01G	DRB3	DRB3*01:01:02G	32983	0.00713271	5.09e-05
afr	B	B*40:05:01G	DRB3	DRB3*01:01:02G	32983	0	0
afr	B	B*40:06:01G	DRB3	DRB3*01:01:02G	32983	-0.0153025	0.000234
afr	B	B*40:08:01G	DRB3	DRB3*01:01:02G	32983	-0.00370495	1.37e-05
afr	B	B*40:11:01G	DRB3	DRB3*01:01:02G	32983	0	0
afr	B	B*40:16:01G	DRB3	DRB3*01:01:02G	32984	-0.0185321	0.000343
afr	B	B*40:27:01	DRB3	DRB3*01:01:02G	32983	0.00443725	1.97e-05
afr	B	B*41:01:01G	DRB3	DRB3*01:01:02G	32984	-0.00669195	4.48e-05
afr	B	B*41:02:01G	DRB3	DRB3*01:01:02G	32989	-0.0135721	0.000184
afr	B	B*42:01:01G	DRB3	DRB3*01:01:02G	33058	0.271118	0.0735051
afr	B	B*42:02:01G	DRB3	DRB3*01:01:02G	32992	0.0406295	0.00165076
afr	B	B*44:02:01G	DRB3	DRB3*01:01:02G	32985	-0.0079124	6.26e-05
afr	B	B*44:03:01G	DRB3	DRB3*01:01:02G	32984	-0.00604527	3.65e-05
afr	B	B*44:03:02G	DRB3	DRB3*01:01:02G	32983	-0.0172907	0.000299
afr	B	B*44:05:01G	DRB3	DRB3*01:01:02G	32983	-0.00365993	1.34e-05
afr	B	B*44:10	DRB3	DRB3*01:01:02G	32983	-0.00750418	5.63e-05
afr	B	B*44:188	DRB3	DRB3*01:01:02G	32983	-0.00244567	5.98e-06
afr	B	B*44:212	DRB3	DRB3*01:01:02G	32983	-0.00628227	3.95e-05
afr	B	B*44:221	DRB3	DRB3*01:01:02G	32983	0.00131994	1.74e-06
afr	B	B*44:224	DRB3	DRB3*01:01:02G	32983	0.0137153	0.000188
afr	B	B*44:269	DRB3	DRB3*01:01:02G	32983	0.0218505	0.000477
afr	B	B*44:55	DRB3	DRB3*01:01:02G	32983	-0.00113504	1.29e-06
afr	B	B*45:01:01G	DRB3	DRB3*01:01:02G	33023	-0.0390336	0.00152362
afr	B	B*47:01:01G	DRB3	DRB3*01:01:02G	32985	0.00256837	6.6e-06
afr	B	B*48:01:01G	DRB3	DRB3*01:01:02G	32983	0.0064888	4.21e-05
afr	B	B*49:01:01G	DRB3	DRB3*01:01:02G	33000	-0.032372	0.00104794
afr	B	B*50:01:01G	DRB3	DRB3*01:01:02G	32988	-0.0167194	0.00028
afr	B	B*50:02:01G	DRB3	DRB3*01:01:02G	32983	9.06e-05	8.22e-09
afr	B	B*51:01:01G	DRB3	DRB3*01:01:02G	33004	0.0279764	0.000783
afr	B	B*51:02:01G	DRB3	DRB3*01:01:02G	32983	0.0162572	0.000264
afr	B	B*51:08:01G	DRB3	DRB3*01:01:02G	32984	0.007479	5.59e-05
afr	B	B*52:01:01G	DRB3	DRB3*01:01:02G	32984	-0.0115252	0.000133
afr	B	B*52:01:02G	DRB3	DRB3*01:01:02G	32993	0.165548	0.0274062
afr	B	B*53:01:01G	DRB3	DRB3*01:01:02G	33031	-0.0682169	0.00465355
afr	B	B*55:01:01G	DRB3	DRB3*01:01:02G	32983	-0.01826	0.000333
afr	B	B*56:01:01G	DRB3	DRB3*01:01:02G	32984	-0.00727164	5.29e-05
afr	B	B*57:01:01G	DRB3	DRB3*01:01:02G	32983	0.0047443	2.25e-05
afr	B	B*57:02:01G	DRB3	DRB3*01:01:02G	32986	0.00416114	1.73e-05
afr	B	B*57:03:01G	DRB3	DRB3*01:01:02G	33003	-0.051801	0.00268335
afr	B	B*57:04:01	DRB3	DRB3*01:01:02G	32983	-0.00299044	8.94e-06
afr	B	B*58:01:01G	DRB3	DRB3*01:01:02G	33001	-0.0247654	0.000613
afr	B	B*58:02:01G	DRB3	DRB3*01:01:02G	32992	-0.101395	0.0102809
afr	B	B*78:01:01G	DRB3	DRB3*01:01:02G	32997	0.0346196	0.00119852
afr	B	B*81:01:01G	DRB3	DRB3*01:01:02G	33011	0.0348591	0.00121516
afr	B	B*82:01:01G	DRB3	DRB3*01:01:02G	32983	0.00489088	2.39e-05
afr	B	B*07:02:01G	DRB3	DRB3*02:01:01G	32995	0.00149295	2.23e-06
afr	B	B*07:05:01G	DRB3	DRB3*02:01:01G	32933	-0.0037802	1.43e-05
afr	B	B*07:359	DRB3	DRB3*02:01:01G	32919	-0.00112858	1.27e-06
afr	B	B*08:01:01G	DRB3	DRB3*02:01:01G	32984	-0.00467263	2.18e-05
afr	B	B*13:02:01G	DRB3	DRB3*02:01:01G	32923	0.00873263	7.63e-05
afr	B	B*14:01:01G	DRB3	DRB3*02:01:01G	32925	-0.0033447	1.12e-05
afr	B	B*14:02:01G	DRB3	DRB3*02:01:01G	32955	-0.00609736	3.72e-05
afr	B	B*14:03	DRB3	DRB3*02:01:01G	32921	0.0131659	0.000173
afr	B	B*15:01:01G	DRB3	DRB3*02:01:01G	32921	-0.00348453	1.21e-05
afr	B	B*15:03:01G	DRB3	DRB3*02:01:01G	32962	-0.0055012	3.03e-05
afr	B	B*15:04:01G	DRB3	DRB3*02:01:01G	32919	-0.000282	7.95e-08
afr	B	B*15:10:01G	DRB3	DRB3*02:01:01G	32934	0.00561529	3.15e-05
afr	B	B*15:15:01G	DRB3	DRB3*02:01:01G	32919	-0.000282	7.95e-08
afr	B	B*15:16:01G	DRB3	DRB3*02:01:01G	32930	0.0204529	0.000418
afr	B	B*15:17:01G	DRB3	DRB3*02:01:01G	32919	-0.00294458	8.67e-06
afr	B	B*15:18:01G	DRB3	DRB3*02:01:01G	32919	-0.00161382	2.6e-06
afr	B	B*15:30:01G	DRB3	DRB3*02:01:01G	32919	-0.000163	2.65e-08
afr	B	B*15:39:01G	DRB3	DRB3*02:01:01G	32919	-0.000163	2.65e-08
afr	B	B*18:01:01G	DRB3	DRB3*02:01:01G	32931	-0.0050032	2.5e-05
afr	B	B*27:02:01G	DRB3	DRB3*02:01:01G	32919	-0.000921	8.49e-07
afr	B	B*27:03	DRB3	DRB3*02:01:01G	32922	-0.00244983	6e-06
afr	B	B*27:05:02G	DRB3	DRB3*02:01:01G	32922	-0.00324608	1.05e-05
afr	B	B*35:01:01G	DRB3	DRB3*02:01:01G	32966	0.022843	0.000522
afr	B	B*35:02:01G	DRB3	DRB3*02:01:01G	32919	-0.00149379	2.23e-06
afr	B	B*35:03:01G	DRB3	DRB3*02:01:01G	32920	0.00789438	6.23e-05
afr	B	B*35:04:01G	DRB3	DRB3*02:01:01G	32919	-0.000326	1.06e-07
afr	B	B*35:05:01G	DRB3	DRB3*02:01:01G	32919	-0.00100401	1.01e-06
afr	B	B*35:08:01G	DRB3	DRB3*02:01:01G	32923	-0.000991	9.81e-07
afr	B	B*35:12:01G	DRB3	DRB3*02:01:01G	32919	-0.000488	2.39e-07
afr	B	B*35:14:01G	DRB3	DRB3*02:01:01G	32919	0	0
afr	B	B*35:16	DRB3	DRB3*02:01:01G	32919	-0.000163	2.65e-08
afr	B	B*35:17:01G	DRB3	DRB3*02:01:01G	32919	-0.000163	2.65e-08
afr	B	B*35:20:01	DRB3	DRB3*02:01:01G	32919	-0.00023	5.3e-08
afr	B	B*35:43:01G	DRB3	DRB3*02:01:01G	32919	-0.000488	2.39e-07
afr	B	B*37:01:01G	DRB3	DRB3*02:01:01G	32924	-0.00252528	6.38e-06
afr	B	B*38:01:01G	DRB3	DRB3*02:01:01G	32923	0.102051	0.0104144
afr	B	B*39:01:01G	DRB3	DRB3*02:01:01G	32921	0.0292224	0.000854
afr	B	B*39:02:02G	DRB3	DRB3*02:01:01G	32920	-0.00023	5.3e-08
afr	B	B*39:05:01G	DRB3	DRB3*02:01:01G	32919	-0.000564	3.18e-07
afr	B	B*39:06:02G	DRB3	DRB3*02:01:01G	32919	-0.00115189	1.33e-06
afr	B	B*39:08	DRB3	DRB3*02:01:01G	32919	-0.000163	2.65e-08
afr	B	B*39:10:01G	DRB3	DRB3*02:01:01G	32922	0.00785802	6.17e-05
afr	B	B*39:11	DRB3	DRB3*02:01:01G	32919	0	0
afr	B	B*40:01:01G	DRB3	DRB3*02:01:01G	32927	-0.00421714	1.78e-05
afr	B	B*40:02:01G	DRB3	DRB3*02:01:01G	32919	0.0300363	0.000902
afr	B	B*40:04:01G	DRB3	DRB3*02:01:01G	32919	-0.000488	2.39e-07
afr	B	B*40:05:01G	DRB3	DRB3*02:01:01G	32919	0	0
afr	B	B*40:06:01G	DRB3	DRB3*02:01:01G	32919	-0.000892	7.96e-07
afr	B	B*40:08:01G	DRB3	DRB3*02:01:01G	32919	-0.000163	2.65e-08
afr	B	B*40:11:01G	DRB3	DRB3*02:01:01G	32919	0	0
afr	B	B*40:16:01G	DRB3	DRB3*02:01:01G	32920	-0.00146719	2.15e-06
afr	B	B*40:27:01	DRB3	DRB3*02:01:01G	32919	-0.00023	5.3e-08
afr	B	B*41:01:01G	DRB3	DRB3*02:01:01G	32920	-0.0023494	5.52e-06
afr	B	B*41:02:01G	DRB3	DRB3*02:01:01G	32925	-0.0032625	1.06e-05
afr	B	B*42:01:01G	DRB3	DRB3*02:01:01G	32993	-0.0109335	0.00012
afr	B	B*42:02:01G	DRB3	DRB3*02:01:01G	32928	-0.00373348	1.39e-05
afr	B	B*44:02:01G	DRB3	DRB3*02:01:01G	32921	0.0046489	2.16e-05
afr	B	B*44:03:01G	DRB3	DRB3*02:01:01G	32920	-0.000491	2.41e-07
afr	B	B*44:03:02G	DRB3	DRB3*02:01:01G	32919	-0.00290782	8.46e-06
afr	B	B*44:05:01G	DRB3	DRB3*02:01:01G	32919	-0.000671	4.51e-07
afr	B	B*44:10	DRB3	DRB3*02:01:01G	32919	-0.0014577	2.12e-06
afr	B	B*44:188	DRB3	DRB3*02:01:01G	32919	-0.00111675	1.25e-06
afr	B	B*44:212	DRB3	DRB3*02:01:01G	32919	-0.000399	1.59e-07
afr	B	B*44:221	DRB3	DRB3*02:01:01G	32919	-0.000671	4.51e-07
afr	B	B*44:224	DRB3	DRB3*02:01:01G	32919	-0.00126202	1.59e-06
afr	B	B*44:269	DRB3	DRB3*02:01:01G	32919	-0.000746	5.57e-07
afr	B	B*44:55	DRB3	DRB3*02:01:01G	32919	-0.000651	4.24e-07
afr	B	B*45:01:01G	DRB3	DRB3*02:01:01G	32959	-0.00819397	6.71e-05
afr	B	B*47:01:01G	DRB3	DRB3*02:01:01G	32921	-0.00119708	1.43e-06
afr	B	B*48:01:01G	DRB3	DRB3*02:01:01G	32919	-0.000781	6.1e-07
afr	B	B*49:01:01G	DRB3	DRB3*02:01:01G	32936	0.0122187	0.000149
afr	B	B*50:01:01G	DRB3	DRB3*02:01:01G	32924	-0.00388484	1.51e-05
afr	B	B*50:02:01G	DRB3	DRB3*02:01:01G	32919	-0.00054	2.92e-07
afr	B	B*51:01:01G	DRB3	DRB3*02:01:01G	32940	0.000407	1.66e-07
afr	B	B*51:02:01G	DRB3	DRB3*02:01:01G	32919	-0.000964	9.28e-07
afr	B	B*51:08:01G	DRB3	DRB3*02:01:01G	32920	-0.000814	6.63e-07
afr	B	B*52:01:01G	DRB3	DRB3*02:01:01G	32920	-0.00169437	2.87e-06
afr	B	B*52:01:02G	DRB3	DRB3*02:01:01G	32929	-0.00231582	5.36e-06
afr	B	B*53:01:01G	DRB3	DRB3*02:01:01G	32967	-0.00595501	3.55e-05
afr	B	B*55:01:01G	DRB3	DRB3*02:01:01G	32919	-0.0026249	6.89e-06
afr	B	B*56:01:01G	DRB3	DRB3*02:01:01G	32920	-0.00165455	2.74e-06
afr	B	B*57:01:01G	DRB3	DRB3*02:01:01G	32919	-0.00283288	8.03e-06
afr	B	B*57:02:01G	DRB3	DRB3*02:01:01G	32922	-0.0024826	6.16e-06
afr	B	B*57:03:01G	DRB3	DRB3*02:01:01G	32938	-0.00788682	6.22e-05
afr	B	B*57:04:01	DRB3	DRB3*02:01:01G	32919	-0.00150268	2.26e-06
afr	B	B*58:01:01G	DRB3	DRB3*02:01:01G	32937	-0.0060059	3.61e-05
afr	B	B*58:02:01G	DRB3	DRB3*02:01:01G	32928	-0.00497426	2.47e-05
afr	B	B*78:01:01G	DRB3	DRB3*02:01:01G	32933	-0.00447405	2e-05
afr	B	B*81:01:01G	DRB3	DRB3*02:01:01G	32947	-0.00637267	4.06e-05
afr	B	B*82:01:01G	DRB3	DRB3*02:01:01G	32919	-0.00222629	4.96e-06
afr	B	B*07:02:01G	DRB3	DRB3*02:02:01G	33250	0.0362908	0.00131703
afr	B	B*07:05:01G	DRB3	DRB3*02:02:01G	33188	0.0206526	0.000427
afr	B	B*07:359	DRB3	DRB3*02:02:01G	33174	-0.0109187	0.000119
afr	B	B*08:01:01G	DRB3	DRB3*02:02:01G	33239	-0.0396086	0.00156884
afr	B	B*13:02:01G	DRB3	DRB3*02:02:01G	33178	0.00814693	6.64e-05
afr	B	B*14:01:01G	DRB3	DRB3*02:02:01G	33180	-0.00124857	1.56e-06
afr	B	B*14:02:01G	DRB3	DRB3*02:02:01G	33210	-0.0106623	0.000114
afr	B	B*14:03	DRB3	DRB3*02:02:01G	33176	-0.0260848	0.00068
afr	B	B*15:01:01G	DRB3	DRB3*02:02:01G	33176	0.0236349	0.000559
afr	B	B*15:03:01G	DRB3	DRB3*02:02:01G	33217	0.0404965	0.00163997
afr	B	B*15:04:01G	DRB3	DRB3*02:02:01G	33174	-0.000531	2.82e-07
afr	B	B*15:10:01G	DRB3	DRB3*02:02:01G	33189	0.0804996	0.00648018
afr	B	B*15:15:01G	DRB3	DRB3*02:02:01G	33174	-0.0110773	0.000123
afr	B	B*15:16:01G	DRB3	DRB3*02:02:01G	33185	-0.0244027	0.000595494
afr	B	B*15:17:01G	DRB3	DRB3*02:02:01G	33174	0.0250939	0.00063
afr	B	B*15:18:01G	DRB3	DRB3*02:02:01G	33174	-0.00611691	3.74e-05
afr	B	B*15:30:01G	DRB3	DRB3*02:02:01G	33174	0.0057826	3.34e-05
afr	B	B*15:39:01G	DRB3	DRB3*02:02:01G	33174	-0.000306	9.38e-08
afr	B	B*18:01:01G	DRB3	DRB3*02:02:01G	33186	0.0472209	0.00222981
afr	B	B*27:02:01G	DRB3	DRB3*02:02:01G	33174	0.00460214	2.12e-05
afr	B	B*27:03	DRB3	DRB3*02:02:01G	33177	-0.0078771	6.2e-05
afr	B	B*27:05:02G	DRB3	DRB3*02:02:01G	33177	0.0144611	0.000209
afr	B	B*35:01:01G	DRB3	DRB3*02:02:01G	33222	-0.0131717	0.000173
afr	B	B*35:02:01G	DRB3	DRB3*02:02:01G	33174	0.025607	0.000656
afr	B	B*35:03:01G	DRB3	DRB3*02:02:01G	33175	0.012493	0.000156
afr	B	B*35:04:01G	DRB3	DRB3*02:02:01G	33174	0.00547651	3e-05
afr	B	B*35:05:01G	DRB3	DRB3*02:02:01G	33174	-0.0216556	0.000469
afr	B	B*35:08:01G	DRB3	DRB3*02:02:01G	33178	0.0119431	0.000143
afr	B	B*35:12:01G	DRB3	DRB3*02:02:01G	33174	-0.00294902	8.7e-06
afr	B	B*35:14:01G	DRB3	DRB3*02:02:01G	33174	0	0
afr	B	B*35:16	DRB3	DRB3*02:02:01G	33174	-0.00639528	4.09e-05
afr	B	B*35:17:01G	DRB3	DRB3*02:02:01G	33174	0.0057826	3.34e-05
afr	B	B*35:20:01	DRB3	DRB3*02:02:01G	33174	0.00387236	1.5e-05
afr	B	B*35:43:01G	DRB3	DRB3*02:02:01G	33174	0.00111077	1.23e-06
afr	B	B*37:01:01G	DRB3	DRB3*02:02:01G	33179	0.0172012	0.000296
afr	B	B*38:01:01G	DRB3	DRB3*02:02:01G	33178	-0.024356	0.000593
afr	B	B*39:01:01G	DRB3	DRB3*02:02:01G	33176	0.000938	8.8e-07
afr	B	B*39:02:02G	DRB3	DRB3*02:02:01G	33175	-0.000433	1.88e-07
afr	B	B*39:05:01G	DRB3	DRB3*02:02:01G	33174	0.0039625	1.57e-05
afr	B	B*39:06:02G	DRB3	DRB3*02:02:01G	33174	-0.0081622	6.66e-05
afr	B	B*39:08	DRB3	DRB3*02:02:01G	33174	-0.00639528	4.09e-05
afr	B	B*39:10:01G	DRB3	DRB3*02:02:01G	33177	0.0142607	0.000203
afr	B	B*39:11	DRB3	DRB3*02:02:01G	33174	0	0
afr	B	B*40:01:01G	DRB3	DRB3*02:02:01G	33182	-0.0459692	0.00211317
afr	B	B*40:02:01G	DRB3	DRB3*02:02:01G	33174	0.0242618	0.000589
afr	B	B*40:04:01G	DRB3	DRB3*02:02:01G	33174	-0.0070088	4.91e-05
afr	B	B*40:05:01G	DRB3	DRB3*02:02:01G	33174	0	0
afr	B	B*40:06:01G	DRB3	DRB3*02:02:01G	33174	0.00833091	6.94e-05
afr	B	B*40:08:01G	DRB3	DRB3*02:02:01G	33174	-0.00639528	4.09e-05
afr	B	B*40:11:01G	DRB3	DRB3*02:02:01G	33174	0	0
afr	B	B*40:16:01G	DRB3	DRB3*02:02:01G	33175	0.0131086	0.000172
afr	B	B*40:27:01	DRB3	DRB3*02:02:01G	33174	-0.000433	1.88e-07
afr	B	B*41:01:01G	DRB3	DRB3*02:02:01G	33175	0.00978422	9.57e-05
afr	B	B*41:02:01G	DRB3	DRB3*02:02:01G	33180	-0.0370053	0.00136939
afr	B	B*42:01:01G	DRB3	DRB3*02:02:01G	33248	-0.155537	0.0241918
afr	B	B*42:02:01G	DRB3	DRB3*02:02:01G	33183	-0.0352385	0.00124175
afr	B	B*44:02:01G	DRB3	DRB3*02:02:01G	33176	0.0170209	0.00029
afr	B	B*44:03:01G	DRB3	DRB3*02:02:01G	33175	0.00631938	3.99e-05
afr	B	B*44:03:02G	DRB3	DRB3*02:02:01G	33174	-0.0126076	0.000159
afr	B	B*44:05:01G	DRB3	DRB3*02:02:01G	33174	-0.00130001	1.69e-06
afr	B	B*44:10	DRB3	DRB3*02:02:01G	33174	0.00536803	2.88e-05
afr	B	B*44:188	DRB3	DRB3*02:02:01G	33174	0.00491201	2.41e-05
afr	B	B*44:212	DRB3	DRB3*02:02:01G	33174	0.0116795	0.000136
afr	B	B*44:221	DRB3	DRB3*02:02:01G	33174	-0.00126337	1.6e-06
afr	B	B*44:224	DRB3	DRB3*02:02:01G	33174	-0.00630889	3.98e-05
afr	B	B*44:269	DRB3	DRB3*02:02:01G	33174	-0.0107081	0.000115
afr	B	B*44:55	DRB3	DRB3*02:02:01G	33174	0.00181953	3.31e-06
afr	B	B*45:01:01G	DRB3	DRB3*02:02:01G	33214	-0.0116577	0.000136
afr	B	B*47:01:01G	DRB3	DRB3*02:02:01G	33176	-0.00720076	5.19e-05
afr	B	B*48:01:01G	DRB3	DRB3*02:02:01G	33174	0.00107047	1.15e-06
afr	B	B*49:01:01G	DRB3	DRB3*02:02:01G	33191	-0.00059	3.49e-07
afr	B	B*50:01:01G	DRB3	DRB3*02:02:01G	33179	0.0227145	0.000516
afr	B	B*50:02:01G	DRB3	DRB3*02:02:01G	33174	-0.00101616	1.03e-06
afr	B	B*51:01:01G	DRB3	DRB3*02:02:01G	33195	-0.0206952	0.000428
afr	B	B*51:02:01G	DRB3	DRB3*02:02:01G	33174	-0.0141702	0.000201
afr	B	B*51:08:01G	DRB3	DRB3*02:02:01G	33175	-0.0210239	0.000442
afr	B	B*52:01:01G	DRB3	DRB3*02:02:01G	33175	-0.00554187	3.07e-05
afr	B	B*52:01:02G	DRB3	DRB3*02:02:01G	33184	-0.0991355	0.00982786
afr	B	B*53:01:01G	DRB3	DRB3*02:02:01G	33223	0.00813238	6.61e-05
afr	B	B*55:01:01G	DRB3	DRB3*02:02:01G	33174	0.0299185	0.000895
afr	B	B*56:01:01G	DRB3	DRB3*02:02:01G	33175	-0.00193465	3.74e-06
afr	B	B*57:01:01G	DRB3	DRB3*02:02:01G	33174	-0.00362298	1.31e-05
afr	B	B*57:02:01G	DRB3	DRB3*02:02:01G	33177	-0.00510097	2.6e-05
afr	B	B*57:03:01G	DRB3	DRB3*02:02:01G	33194	-0.0146623	0.000215
afr	B	B*57:04:01	DRB3	DRB3*02:02:01G	33174	-0.000844	7.12e-07
afr	B	B*58:01:01G	DRB3	DRB3*02:02:01G	33192	-0.0158428	0.000251
afr	B	B*58:02:01G	DRB3	DRB3*02:02:01G	33183	0.158153	0.0250124
afr	B	B*78:01:01G	DRB3	DRB3*02:02:01G	33188	-0.0610478	0.00372683
afr	B	B*81:01:01G	DRB3	DRB3*02:02:01G	33202	0.00200464	4.02e-06
afr	B	B*82:01:01G	DRB3	DRB3*02:02:01G	33174	-0.00284645	8.1e-06
afr	B	B*07:02:01G	DRB3	DRB3*03:01:01G	33002	0.0115806	0.000134
afr	B	B*07:05:01G	DRB3	DRB3*03:01:01G	32940	-0.0149818	0.000224
afr	B	B*07:359	DRB3	DRB3*03:01:01G	32926	-0.00146282	2.14e-06
afr	B	B*08:01:01G	DRB3	DRB3*03:01:01G	32991	-0.0820974	0.00673998
afr	B	B*13:02:01G	DRB3	DRB3*03:01:01G	32930	-0.00665798	4.43e-05
afr	B	B*14:01:01G	DRB3	DRB3*03:01:01G	32932	-0.0203688	0.000415
afr	B	B*14:02:01G	DRB3	DRB3*03:01:01G	32962	0.0186613	0.000348
afr	B	B*14:03	DRB3	DRB3*03:01:01G	32928	-0.0160464	0.000257
afr	B	B*15:01:01G	DRB3	DRB3*03:01:01G	32928	-0.00531674	2.83e-05
afr	B	B*15:03:01G	DRB3	DRB3*03:01:01G	32969	0.0193007	0.000373
afr	B	B*15:04:01G	DRB3	DRB3*03:01:01G	32926	-0.00528759	2.8e-05
afr	B	B*15:10:01G	DRB3	DRB3*03:01:01G	32941	-0.0397363	0.00157898
afr	B	B*15:15:01G	DRB3	DRB3*03:01:01G	32926	0.0209638	0.000439
afr	B	B*15:16:01G	DRB3	DRB3*03:01:01G	32937	-0.0155484	0.000242
afr	B	B*15:17:01G	DRB3	DRB3*03:01:01G	32926	-0.00181934	3.31e-06
afr	B	B*15:18:01G	DRB3	DRB3*03:01:01G	32926	-0.00803302	6.45e-05
afr	B	B*15:30:01G	DRB3	DRB3*03:01:01G	32926	-0.0030527	9.32e-06
afr	B	B*15:39:01G	DRB3	DRB3*03:01:01G	32926	-0.0030527	9.32e-06
afr	B	B*18:01:01G	DRB3	DRB3*03:01:01G	32938	-0.016236	0.000264
afr	B	B*27:02:01G	DRB3	DRB3*03:01:01G	32926	-0.0011941	1.43e-06
afr	B	B*27:03	DRB3	DRB3*03:01:01G	32929	0.00423869	1.8e-05
afr	B	B*27:05:02G	DRB3	DRB3*03:01:01G	32929	-0.0137214	0.000188
afr	B	B*35:01:01G	DRB3	DRB3*03:01:01G	32973	0.0236799	0.000561
afr	B	B*35:02:01G	DRB3	DRB3*03:01:01G	32926	-0.0172516	0.000298
afr	B	B*35:03:01G	DRB3	DRB3*03:01:01G	32927	-0.00376677	1.42e-05
afr	B	B*35:04:01G	DRB3	DRB3*03:01:01G	32926	0.00147256	2.17e-06
afr	B	B*35:05:01G	DRB3	DRB3*03:01:01G	32926	0.0463607	0.00214931
afr	B	B*35:08:01G	DRB3	DRB3*03:01:01G	32930	-0.0135906	0.000185
afr	B	B*35:12:01G	DRB3	DRB3*03:01:01G	32926	0.00852469	7.27e-05
afr	B	B*35:14:01G	DRB3	DRB3*03:01:01G	32926	0	0
afr	B	B*35:16	DRB3	DRB3*03:01:01G	32926	-0.0030527	9.32e-06
afr	B	B*35:17:01G	DRB3	DRB3*03:01:01G	32926	-0.0030527	9.32e-06
afr	B	B*35:20:01	DRB3	DRB3*03:01:01G	32926	0.00104123	1.08e-06
afr	B	B*35:43:01G	DRB3	DRB3*03:01:01G	32926	0.000946	8.95e-07
afr	B	B*37:01:01G	DRB3	DRB3*03:01:01G	32931	-0.00013	1.7e-08
afr	B	B*38:01:01G	DRB3	DRB3*03:01:01G	32930	-0.0111927	0.000125
afr	B	B*39:01:01G	DRB3	DRB3*03:01:01G	32928	0.000583	3.4e-07
afr	B	B*39:02:02G	DRB3	DRB3*03:01:01G	32927	-0.00431709	1.86e-05
afr	B	B*39:05:01G	DRB3	DRB3*03:01:01G	32926	-0.0105766	0.000112
afr	B	B*39:06:02G	DRB3	DRB3*03:01:01G	32926	-0.00658729	4.34e-05
afr	B	B*39:08	DRB3	DRB3*03:01:01G	32926	-0.0030527	9.32e-06
afr	B	B*39:10:01G	DRB3	DRB3*03:01:01G	32929	-0.00366062	1.34e-05
afr	B	B*39:11	DRB3	DRB3*03:01:01G	32926	0	0
afr	B	B*40:01:01G	DRB3	DRB3*03:01:01G	32934	0.0712574	0.00507761
afr	B	B*40:02:01G	DRB3	DRB3*03:01:01G	32926	-0.0175045	0.000306
afr	B	B*40:04:01G	DRB3	DRB3*03:01:01G	32926	-0.00410667	1.69e-05
afr	B	B*40:05:01G	DRB3	DRB3*03:01:01G	32926	0	0
afr	B	B*40:06:01G	DRB3	DRB3*03:01:01G	32926	0.00680265	4.63e-05
afr	B	B*40:08:01G	DRB3	DRB3*03:01:01G	32926	0.0121031	0.000146
afr	B	B*40:11:01G	DRB3	DRB3*03:01:01G	32926	0	0
afr	B	B*40:16:01G	DRB3	DRB3*03:01:01G	32927	0.00457759	2.1e-05
afr	B	B*40:27:01	DRB3	DRB3*03:01:01G	32926	-0.00431724	1.86e-05
afr	B	B*41:01:01G	DRB3	DRB3*03:01:01G	32927	-0.00428683	1.84e-05
afr	B	B*41:02:01G	DRB3	DRB3*03:01:01G	32932	0.0625164	0.0039083
afr	B	B*42:01:01G	DRB3	DRB3*03:01:01G	33000	-0.105364	0.0111016
afr	B	B*42:02:01G	DRB3	DRB3*03:01:01G	32935	-4.22e-05	1.78e-09
afr	B	B*44:02:01G	DRB3	DRB3*03:01:01G	32928	-0.0121321	0.000147
afr	B	B*44:03:01G	DRB3	DRB3*03:01:01G	32927	-0.000627	3.93e-07
afr	B	B*44:03:02G	DRB3	DRB3*03:01:01G	32926	0.0355721	0.00126538
afr	B	B*44:05:01G	DRB3	DRB3*03:01:01G	32926	0.0057939	3.36e-05
afr	B	B*44:10	DRB3	DRB3*03:01:01G	32926	0.00235185	5.53e-06
afr	B	B*44:188	DRB3	DRB3*03:01:01G	32926	-0.00324493	1.05e-05
afr	B	B*44:212	DRB3	DRB3*03:01:01G	32926	-0.00747813	5.59e-05
afr	B	B*44:221	DRB3	DRB3*03:01:01G	32926	0.000279	7.77e-08
afr	B	B*44:224	DRB3	DRB3*03:01:01G	32926	-0.00702127	4.93e-05
afr	B	B*44:269	DRB3	DRB3*03:01:01G	32926	-0.0106852	0.000114
afr	B	B*44:55	DRB3	DRB3*03:01:01G	32926	-0.000844	7.13e-07
afr	B	B*45:01:01G	DRB3	DRB3*03:01:01G	32966	0.0586176	0.00343602
afr	B	B*47:01:01G	DRB3	DRB3*03:01:01G	32928	0.00644801	4.16e-05
afr	B	B*48:01:01G	DRB3	DRB3*03:01:01G	32926	-0.00832262	6.93e-05
afr	B	B*49:01:01G	DRB3	DRB3*03:01:01G	32943	0.035266	0.00124369
afr	B	B*50:01:01G	DRB3	DRB3*03:01:01G	32931	-0.00894999	8.01e-05
afr	B	B*50:02:01G	DRB3	DRB3*03:01:01G	32926	0.00129964	1.69e-06
afr	B	B*51:01:01G	DRB3	DRB3*03:01:01G	32947	-0.00475144	2.26e-05
afr	B	B*51:02:01G	DRB3	DRB3*03:01:01G	32926	-0.000128	1.63e-08
afr	B	B*51:08:01G	DRB3	DRB3*03:01:01G	32927	0.0180862	0.000327
afr	B	B*52:01:01G	DRB3	DRB3*03:01:01G	32927	0.020081	0.000403
afr	B	B*52:01:02G	DRB3	DRB3*03:01:01G	32936	-0.0588063	0.00345818
afr	B	B*53:01:01G	DRB3	DRB3*03:01:01G	32974	0.0659416	0.00434829
afr	B	B*55:01:01G	DRB3	DRB3*03:01:01G	32926	-0.0165456	0.000274
afr	B	B*56:01:01G	DRB3	DRB3*03:01:01G	32927	0.0108498	0.000118
afr	B	B*57:01:01G	DRB3	DRB3*03:01:01G	32926	-0.00140924	1.99e-06
afr	B	B*57:02:01G	DRB3	DRB3*03:01:01G	32929	0.00204958	4.2e-06
afr	B	B*57:03:01G	DRB3	DRB3*03:01:01G	32945	0.0753115	0.00567182
afr	B	B*57:04:01	DRB3	DRB3*03:01:01G	32926	0.00473907	2.25e-05
afr	B	B*58:01:01G	DRB3	DRB3*03:01:01G	32944	0.0474783	0.00225419
afr	B	B*58:02:01G	DRB3	DRB3*03:01:01G	32935	-0.0877462	0.0076994
afr	B	B*78:01:01G	DRB3	DRB3*03:01:01G	32940	0.0386858	0.00149659
afr	B	B*81:01:01G	DRB3	DRB3*03:01:01G	32954	-0.0404202	0.00163379
afr	B	B*82:01:01G	DRB3	DRB3*03:01:01G	32926	-0.00107471	1.16e-06
afr	B	B*07:02:01G	DRB5	DRB5*01:01:01G	12239	0.104097	0.0108361
afr	B	B*07:05:01G	DRB5	DRB5*01:01:01G	12196	0.0206643	0.000427
afr	B	B*07:359	DRB5	DRB5*01:01:01G	12188	0.00861265	7.42e-05
afr	B	B*08:01:01G	DRB5	DRB5*01:01:01G	12216	-0.00112101	1.26e-06
afr	B	B*13:02:01G	DRB5	DRB5*01:01:01G	12189	0.000674	4.55e-07
afr	B	B*14:01:01G	DRB5	DRB5*01:01:01G	12189	-0.000594	3.53e-07
afr	B	B*14:02:01G	DRB5	DRB5*01:01:01G	12209	0.0460653	0.00212201
afr	B	B*14:03	DRB5	DRB5*01:01:01G	12189	0.00510277	2.6e-05
afr	B	B*15:01:01G	DRB5	DRB5*01:01:01G	12188	-0.00413354	1.71e-05
afr	B	B*15:03:01G	DRB5	DRB5*01:01:01G	12208	0.0237494	0.000564
afr	B	B*15:04:01G	DRB5	DRB5*01:01:01G	12188	-0.0533337	0.00284448
afr	B	B*15:10:01G	DRB5	DRB5*01:01:01G	12199	0.00788321	6.21e-05
afr	B	B*15:15:01G	DRB5	DRB5*01:01:01G	12188	0	0
afr	B	B*15:16:01G	DRB5	DRB5*01:01:01G	12195	0.00785757	6.17e-05
afr	B	B*15:17:01G	DRB5	DRB5*01:01:01G	12188	0.00899157	8.08e-05
afr	B	B*15:18:01G	DRB5	DRB5*01:01:01G	12188	-0.00986973	9.74e-05
afr	B	B*15:30:01G	DRB5	DRB5*01:01:01G	12188	0	0
afr	B	B*15:39:01G	DRB5	DRB5*01:01:01G	12188	-0.00956	9.14e-05
afr	B	B*18:01:01G	DRB5	DRB5*01:01:01G	12199	-0.0224124	0.000502
afr	B	B*27:02:01G	DRB5	DRB5*01:01:01G	12188	-0.0629697	0.00396518
afr	B	B*27:03	DRB5	DRB5*01:01:01G	12188	-0.0139295	0.000194
afr	B	B*27:05:02G	DRB5	DRB5*01:01:01G	12189	-0.00675682	4.57e-05
afr	B	B*35:01:01G	DRB5	DRB5*01:01:01G	12211	0.0148368	0.00022
afr	B	B*35:02:01G	DRB5	DRB5*01:01:01G	12188	-0.0189321	0.000358
afr	B	B*35:03:01G	DRB5	DRB5*01:01:01G	12189	-0.0294153	0.000865
afr	B	B*35:04:01G	DRB5	DRB5*01:01:01G	12188	-0.0418228	0.00174915
afr	B	B*35:05:01G	DRB5	DRB5*01:01:01G	12188	-0.00258882	6.7e-06
afr	B	B*35:08:01G	DRB5	DRB5*01:01:01G	12189	-0.0318059	0.00101162
afr	B	B*35:12:01G	DRB5	DRB5*01:01:01G	12188	0.0037937	1.44e-05
afr	B	B*35:14:01G	DRB5	DRB5*01:01:01G	12188	0	0
afr	B	B*35:16	DRB5	DRB5*01:01:01G	12188	0	0
afr	B	B*35:17:01G	DRB5	DRB5*01:01:01G	12188	0	0
afr	B	B*35:20:01	DRB5	DRB5*01:01:01G	12188	-0.0241445	0.000583
afr	B	B*35:43:01G	DRB5	DRB5*01:01:01G	12188	-0.00451271	2.04e-05
afr	B	B*37:01:01G	DRB5	DRB5*01:01:01G	12194	0.0387033	0.00149794
afr	B	B*38:01:01G	DRB5	DRB5*01:01:01G	12189	-0.0508259	0.00258327
afr	B	B*39:01:01G	DRB5	DRB5*01:01:01G	12189	-0.0732541	0.00536617
afr	B	B*39:02:02G	DRB5	DRB5*01:01:01G	12189	-0.0418072	0.00174785
afr	B	B*39:05:01G	DRB5	DRB5*01:01:01G	12188	0.00929454	8.64e-05
afr	B	B*39:06:02G	DRB5	DRB5*01:01:01G	12188	-0.0195459	0.000382
afr	B	B*39:08	DRB5	DRB5*01:01:01G	12188	0.0037937	1.44e-05
afr	B	B*39:10:01G	DRB5	DRB5*01:01:01G	12190	0.018043	0.000326
afr	B	B*39:11	DRB5	DRB5*01:01:01G	12188	0	0
afr	B	B*40:01:01G	DRB5	DRB5*01:01:01G	12188	-0.014573	0.000212
afr	B	B*40:02:01G	DRB5	DRB5*01:01:01G	12188	-0.0616009	0.00379467
afr	B	B*40:04:01G	DRB5	DRB5*01:01:01G	12188	-0.0256914	0.00066
afr	B	B*40:05:01G	DRB5	DRB5*01:01:01G	12188	0	0
afr	B	B*40:06:01G	DRB5	DRB5*01:01:01G	12188	-0.0453719	0.00205861
afr	B	B*40:08:01G	DRB5	DRB5*01:01:01G	12188	0	0
afr	B	B*40:11:01G	DRB5	DRB5*01:01:01G	12188	0	0
afr	B	B*40:16:01G	DRB5	DRB5*01:01:01G	12189	-0.0665784	0.00443269
afr	B	B*40:27:01	DRB5	DRB5*01:01:01G	12188	0.0037937	1.44e-05
afr	B	B*41:01:01G	DRB5	DRB5*01:01:01G	12190	0.0218998	0.00048
afr	B	B*41:02:01G	DRB5	DRB5*01:01:01G	12190	-0.000844	7.13e-07
afr	B	B*42:01:01G	DRB5	DRB5*01:01:01G	12207	0.00293799	8.63e-06
afr	B	B*42:02:01G	DRB5	DRB5*01:01:01G	12194	0.00346255	1.2e-05
afr	B	B*44:02:01G	DRB5	DRB5*01:01:01G	12189	0.0131901	0.000174
afr	B	B*44:03:01G	DRB5	DRB5*01:01:01G	12189	0.0251493	0.000632
afr	B	B*44:03:02G	DRB5	DRB5*01:01:01G	12188	0.0116018	0.000135
afr	B	B*44:05:01G	DRB5	DRB5*01:01:01G	12188	-0.0322093	0.00103744
afr	B	B*44:10	DRB5	DRB5*01:01:01G	12188	0.00887166	7.87e-05
afr	B	B*44:188	DRB5	DRB5*01:01:01G	12188	-0.000687	4.73e-07
afr	B	B*44:212	DRB5	DRB5*01:01:01G	12188	0.0037937	1.44e-05
afr	B	B*44:221	DRB5	DRB5*01:01:01G	12188	-0.00580368	3.37e-05
afr	B	B*44:224	DRB5	DRB5*01:01:01G	12188	0.00754733	5.7e-05
afr	B	B*44:269	DRB5	DRB5*01:01:01G	12188	-0.00258882	6.7e-06
afr	B	B*44:55	DRB5	DRB5*01:01:01G	12188	0.0037937	1.44e-05
afr	B	B*45:01:01G	DRB5	DRB5*01:01:01G	12197	-0.00494875	2.45e-05
afr	B	B*47:01:01G	DRB5	DRB5*01:01:01G	12188	0.0186028	0.000346
afr	B	B*48:01:01G	DRB5	DRB5*01:01:01G	12188	-0.00902764	8.15e-05
afr	B	B*49:01:01G	DRB5	DRB5*01:01:01G	12193	0.0447333	0.00200107
afr	B	B*50:01:01G	DRB5	DRB5*01:01:01G	12189	-0.097227	0.00945309
afr	B	B*50:02:01G	DRB5	DRB5*01:01:01G	12188	-0.0203533	0.000414
afr	B	B*51:01:01G	DRB5	DRB5*01:01:01G	12198	-0.0214665	0.000461
afr	B	B*51:02:01G	DRB5	DRB5*01:01:01G	12188	0.00673154	4.53e-05
afr	B	B*51:08:01G	DRB5	DRB5*01:01:01G	12188	-0.00956	9.14e-05
afr	B	B*52:01:01G	DRB5	DRB5*01:01:01G	12189	-0.188545	0.035549
afr	B	B*52:01:02G	DRB5	DRB5*01:01:01G	12191	-0.0284076	0.000807
afr	B	B*53:01:01G	DRB5	DRB5*01:01:01G	12213	-0.00159947	2.56e-06
afr	B	B*55:01:01G	DRB5	DRB5*01:01:01G	12190	-0.0226525	0.000513
afr	B	B*56:01:01G	DRB5	DRB5*01:01:01G	12189	-0.00539761	2.91e-05
afr	B	B*57:01:01G	DRB5	DRB5*01:01:01G	12191	-0.0191983	0.000369
afr	B	B*57:02:01G	DRB5	DRB5*01:01:01G	12188	0.0194455	0.000378
afr	B	B*57:03:01G	DRB5	DRB5*01:01:01G	12200	-0.100296	0.0100592
afr	B	B*57:04:01	DRB5	DRB5*01:01:01G	12189	-0.0879103	0.00772822
afr	B	B*58:01:01G	DRB5	DRB5*01:01:01G	12201	0.0387223	0.00149942
afr	B	B*58:02:01G	DRB5	DRB5*01:01:01G	12192	0.0133001	0.000177
afr	B	B*78:01:01G	DRB5	DRB5*01:01:01G	12193	-0.0118041	0.000139
afr	B	B*81:01:01G	DRB5	DRB5*01:01:01G	12199	-0.00798738	6.38e-05
afr	B	B*82:01:01G	DRB5	DRB5*01:01:01G	12189	-0.0090369	8.17e-05
afr	B	B*07:02:01G	DRB5	DRB5*01:02:01G	11906	-0.0446667	0.00199512
afr	B	B*07:05:01G	DRB5	DRB5*01:02:01G	11865	-0.0142486	0.000203
afr	B	B*07:359	DRB5	DRB5*01:02:01G	11857	-0.00776478	6.03e-05
afr	B	B*08:01:01G	DRB5	DRB5*01:02:01G	11884	-0.00378379	1.43e-05
afr	B	B*13:02:01G	DRB5	DRB5*01:02:01G	11858	-0.00455873	2.08e-05
afr	B	B*14:01:01G	DRB5	DRB5*01:02:01G	11858	-0.00126032	1.59e-06
afr	B	B*14:02:01G	DRB5	DRB5*01:02:01G	11878	-0.0150377	0.000226
afr	B	B*14:03	DRB5	DRB5*01:02:01G	11858	0.00376652	1.42e-05
afr	B	B*15:01:01G	DRB5	DRB5*01:02:01G	11857	-0.0053994	2.92e-05
afr	B	B*15:03:01G	DRB5	DRB5*01:02:01G	11876	-0.0201422	0.000406
afr	B	B*15:04:01G	DRB5	DRB5*01:02:01G	11857	-0.00296009	8.76e-06
afr	B	B*15:10:01G	DRB5	DRB5*01:02:01G	11868	-0.000564	3.18e-07
afr	B	B*15:15:01G	DRB5	DRB5*01:02:01G	11857	0	0
afr	B	B*15:16:01G	DRB5	DRB5*01:02:01G	11864	-0.0190462	0.000363
afr	B	B*15:17:01G	DRB5	DRB5*01:02:01G	11857	-0.00474959	2.26e-05
afr	B	B*15:18:01G	DRB5	DRB5*01:02:01G	11857	-0.0055983	3.13e-05
afr	B	B*15:30:01G	DRB5	DRB5*01:02:01G	11857	0	0
afr	B	B*15:39:01G	DRB5	DRB5*01:02:01G	11857	-0.00193751	3.75e-06
afr	B	B*18:01:01G	DRB5	DRB5*01:02:01G	11868	0.0755077	0.00570141
afr	B	B*27:02:01G	DRB5	DRB5*01:02:01G	11857	-0.00474891	2.26e-05
afr	B	B*27:03	DRB5	DRB5*01:02:01G	11857	-0.00861265	7.42e-05
afr	B	B*27:05:02G	DRB5	DRB5*01:02:01G	11858	-0.00612241	3.75e-05
afr	B	B*35:01:01G	DRB5	DRB5*01:02:01G	11880	-0.0159406	0.000254
afr	B	B*35:02:01G	DRB5	DRB5*01:02:01G	11857	-0.00335671	1.13e-05
afr	B	B*35:03:01G	DRB5	DRB5*01:02:01G	11858	0.0609734	0.00371776
afr	B	B*35:04:01G	DRB5	DRB5*01:02:01G	11857	0.0448984	0.00201587
afr	B	B*35:05:01G	DRB5	DRB5*01:02:01G	11857	-0.00335671	1.13e-05
afr	B	B*35:08:01G	DRB5	DRB5*01:02:01G	11857	-0.00447694	2e-05
afr	B	B*35:12:01G	DRB5	DRB5*01:02:01G	11857	-0.00111853	1.25e-06
afr	B	B*35:14:01G	DRB5	DRB5*01:02:01G	11857	0	0
afr	B	B*35:16	DRB5	DRB5*01:02:01G	11857	0	0
afr	B	B*35:17:01G	DRB5	DRB5*01:02:01G	11857	0	0
afr	B	B*35:20:01	DRB5	DRB5*01:02:01G	11857	-0.00111853	1.25e-06
afr	B	B*35:43:01G	DRB5	DRB5*01:02:01G	11857	-0.0015819	2.5e-06
afr	B	B*37:01:01G	DRB5	DRB5*01:02:01G	11863	-0.0124025	0.000154
afr	B	B*38:01:01G	DRB5	DRB5*01:02:01G	11858	0.0812844	0.00660715
afr	B	B*39:01:01G	DRB5	DRB5*01:02:01G	11858	-0.00816021	6.66e-05
afr	B	B*39:02:02G	DRB5	DRB5*01:02:01G	11858	-0.00193734	3.75e-06
afr	B	B*39:05:01G	DRB5	DRB5*01:02:01G	11857	-0.0027404	7.51e-06
afr	B	B*39:06:02G	DRB5	DRB5*01:02:01G	11857	0.00942141	8.88e-05
afr	B	B*39:08	DRB5	DRB5*01:02:01G	11857	-0.00111853	1.25e-06
afr	B	B*39:10:01G	DRB5	DRB5*01:02:01G	11859	-0.0013211	1.75e-06
afr	B	B*39:11	DRB5	DRB5*01:02:01G	11857	0	0
afr	B	B*40:01:01G	DRB5	DRB5*01:02:01G	11857	0.0118745	0.000141
afr	B	B*40:02:01G	DRB5	DRB5*01:02:01G	11857	0.00282527	7.98e-06
afr	B	B*40:04:01G	DRB5	DRB5*01:02:01G	11857	-0.00193751	3.75e-06
afr	B	B*40:05:01G	DRB5	DRB5*01:02:01G	11857	0	0
afr	B	B*40:06:01G	DRB5	DRB5*01:02:01G	11857	0.0249151	0.000621
afr	B	B*40:08:01G	DRB5	DRB5*01:02:01G	11857	0	0
afr	B	B*40:11:01G	DRB5	DRB5*01:02:01G	11857	0	0
afr	B	B*40:16:01G	DRB5	DRB5*01:02:01G	11858	-0.00653061	4.26e-05
afr	B	B*40:27:01	DRB5	DRB5*01:02:01G	11857	-0.00111853	1.25e-06
afr	B	B*41:01:01G	DRB5	DRB5*01:02:01G	11859	-0.0106495	0.000113
afr	B	B*41:02:01G	DRB5	DRB5*01:02:01G	11859	-0.00634189	4.02e-05
afr	B	B*42:01:01G	DRB5	DRB5*01:02:01G	11875	-0.0061721	3.81e-05
afr	B	B*42:02:01G	DRB5	DRB5*01:02:01G	11862	0.00936204	8.76e-05
afr	B	B*44:02:01G	DRB5	DRB5*01:02:01G	11858	-0.0128493	0.000165
afr	B	B*44:03:01G	DRB5	DRB5*01:02:01G	11858	-0.023401	0.000548
afr	B	B*44:03:02G	DRB5	DRB5*01:02:01G	11857	0.00816078	6.66e-05
afr	B	B*44:05:01G	DRB5	DRB5*01:02:01G	11857	-0.00296009	8.76e-06
afr	B	B*44:10	DRB5	DRB5*01:02:01G	11857	-0.00461491	2.13e-05
afr	B	B*44:188	DRB5	DRB5*01:02:01G	11857	-0.00708584	5.02e-05
afr	B	B*44:212	DRB5	DRB5*01:02:01G	11857	-0.00111853	1.25e-06
afr	B	B*44:221	DRB5	DRB5*01:02:01G	11857	-0.00296009	8.76e-06
afr	B	B*44:224	DRB5	DRB5*01:02:01G	11857	-0.00784558	6.16e-05
afr	B	B*44:269	DRB5	DRB5*01:02:01G	11857	-0.00335671	1.13e-05
afr	B	B*44:55	DRB5	DRB5*01:02:01G	11857	-0.00111853	1.25e-06
afr	B	B*45:01:01G	DRB5	DRB5*01:02:01G	11866	0.00883017	7.8e-05
afr	B	B*47:01:01G	DRB5	DRB5*01:02:01G	11857	-0.00548496	3.01e-05
afr	B	B*48:01:01G	DRB5	DRB5*01:02:01G	11857	-0.0031646	1e-05
afr	B	B*49:01:01G	DRB5	DRB5*01:02:01G	11861	-0.0124093	0.000154
afr	B	B*50:01:01G	DRB5	DRB5*01:02:01G	11858	-0.00463295	2.15e-05
afr	B	B*50:02:01G	DRB5	DRB5*01:02:01G	11857	-0.00223733	5.01e-06
afr	B	B*51:01:01G	DRB5	DRB5*01:02:01G	11867	-0.00630033	3.97e-05
afr	B	B*51:02:01G	DRB5	DRB5*01:02:01G	11857	-0.00418744	1.75e-05
afr	B	B*51:08:01G	DRB5	DRB5*01:02:01G	11857	-0.00193751	3.75e-06
afr	B	B*52:01:01G	DRB5	DRB5*01:02:01G	11858	0.610799	0.373075
afr	B	B*52:01:02G	DRB5	DRB5*01:02:01G	11860	0.00402864	1.62e-05
afr	B	B*53:01:01G	DRB5	DRB5*01:02:01G	11882	-0.0322724	0.00104151
afr	B	B*55:01:01G	DRB5	DRB5*01:02:01G	11859	-0.0105923	0.000112
afr	B	B*56:01:01G	DRB5	DRB5*01:02:01G	11858	0.0128636	0.000165
afr	B	B*57:01:01G	DRB5	DRB5*01:02:01G	11859	0.00501058	2.51e-05
afr	B	B*57:02:01G	DRB5	DRB5*01:02:01G	11857	-0.0114587	0.000131
afr	B	B*57:03:01G	DRB5	DRB5*01:02:01G	11869	-0.0243196	0.000591
afr	B	B*57:04:01	DRB5	DRB5*01:02:01G	11858	-0.00603648	3.64e-05
afr	B	B*58:01:01G	DRB5	DRB5*01:02:01G	11870	-0.0209738	0.00044
afr	B	B*58:02:01G	DRB5	DRB5*01:02:01G	11861	-0.00260263	6.77e-06
afr	B	B*78:01:01G	DRB5	DRB5*01:02:01G	11862	-0.00835441	6.98e-05
afr	B	B*81:01:01G	DRB5	DRB5*01:02:01G	11868	-0.00482118	2.32e-05
afr	B	B*82:01:01G	DRB5	DRB5*01:02:01G	11858	-0.00643358	4.14e-05
afr	B	B*07:02:01G	DRB5	DRB5*01:18	11900	-0.0111398	0.000124
afr	B	B*07:05:01G	DRB5	DRB5*01:18	11859	0.0011397	1.3e-06
afr	B	B*07:359	DRB5	DRB5*01:18	11851	-0.00342597	1.17e-05
afr	B	B*08:01:01G	DRB5	DRB5*01:18	11878	0.000615	3.78e-07
afr	B	B*13:02:01G	DRB5	DRB5*01:18	11852	-0.00626435	3.92e-05
afr	B	B*14:01:01G	DRB5	DRB5*01:18	11852	0.0163595	0.000268
afr	B	B*14:02:01G	DRB5	DRB5*01:18	11872	-0.00657928	4.33e-05
afr	B	B*14:03	DRB5	DRB5*01:18	11852	-0.00346133	1.2e-05
afr	B	B*15:01:01G	DRB5	DRB5*01:18	11851	-0.00648147	4.2e-05
afr	B	B*15:03:01G	DRB5	DRB5*01:18	11870	-0.00470063	2.21e-05
afr	B	B*15:04:01G	DRB5	DRB5*01:18	11851	-0.00130605	1.71e-06
afr	B	B*15:10:01G	DRB5	DRB5*01:18	11862	-0.00647519	4.19e-05
afr	B	B*15:15:01G	DRB5	DRB5*01:18	11851	0	0
afr	B	B*15:16:01G	DRB5	DRB5*01:18	11858	0.0141317	0.0002
afr	B	B*15:17:01G	DRB5	DRB5*01:18	11851	-0.00536526	2.88e-05
afr	B	B*15:18:01G	DRB5	DRB5*01:18	11851	-0.00247007	6.1e-06
afr	B	B*15:30:01G	DRB5	DRB5*01:18	11851	0	0
afr	B	B*15:39:01G	DRB5	DRB5*01:18	11851	-0.000855	7.31e-07
afr	B	B*18:01:01G	DRB5	DRB5*01:18	11862	-0.00893401	7.98e-05
afr	B	B*27:02:01G	DRB5	DRB5*01:18	11851	-0.00209531	4.39e-06
afr	B	B*27:03	DRB5	DRB5*01:18	11851	-0.00380007	1.44e-05
afr	B	B*27:05:02G	DRB5	DRB5*01:18	11852	-0.00578789	3.35e-05
afr	B	B*35:01:01G	DRB5	DRB5*01:18	11874	0.0233758	0.000546
afr	B	B*35:02:01G	DRB5	DRB5*01:18	11851	-0.00148104	2.19e-06
afr	B	B*35:03:01G	DRB5	DRB5*01:18	11852	-0.00398929	1.59e-05
afr	B	B*35:04:01G	DRB5	DRB5*01:18	11851	-0.000855	7.31e-07
afr	B	B*35:05:01G	DRB5	DRB5*01:18	11851	-0.00148104	2.19e-06
afr	B	B*35:08:01G	DRB5	DRB5*01:18	11851	-0.00197531	3.9e-06
afr	B	B*35:12:01G	DRB5	DRB5*01:18	11851	-0.000494	2.44e-07
afr	B	B*35:14:01G	DRB5	DRB5*01:18	11851	0	0
afr	B	B*35:16	DRB5	DRB5*01:18	11851	0	0
afr	B	B*35:17:01G	DRB5	DRB5*01:18	11851	0	0
afr	B	B*35:20:01	DRB5	DRB5*01:18	11851	-0.000494	2.44e-07
afr	B	B*35:43:01G	DRB5	DRB5*01:18	11851	0.114185	0.0130382
afr	B	B*37:01:01G	DRB5	DRB5*01:18	11857	0.00509857	2.6e-05
afr	B	B*38:01:01G	DRB5	DRB5*01:18	11852	0.024577	0.000604
afr	B	B*39:01:01G	DRB5	DRB5*01:18	11852	-0.00360044	1.3e-05
afr	B	B*39:02:02G	DRB5	DRB5*01:18	11852	-0.000855	7.31e-07
afr	B	B*39:05:01G	DRB5	DRB5*01:18	11851	-0.00120911	1.46e-06
afr	B	B*39:06:02G	DRB5	DRB5*01:18	11851	-0.00261441	6.84e-06
afr	B	B*39:08	DRB5	DRB5*01:18	11851	-0.000494	2.44e-07
afr	B	B*39:10:01G	DRB5	DRB5*01:18	11853	-0.00624432	3.9e-05
afr	B	B*39:11	DRB5	DRB5*01:18	11851	0	0
afr	B	B*40:01:01G	DRB5	DRB5*01:18	11851	0.00409984	1.68e-05
afr	B	B*40:02:01G	DRB5	DRB5*01:18	11851	-0.00363471	1.32e-05
afr	B	B*40:04:01G	DRB5	DRB5*01:18	11851	-0.000855	7.31e-07
afr	B	B*40:05:01G	DRB5	DRB5*01:18	11851	0	0
afr	B	B*40:06:01G	DRB5	DRB5*01:18	11851	-0.00203619	4.15e-06
afr	B	B*40:08:01G	DRB5	DRB5*01:18	11851	0	0
afr	B	B*40:11:01G	DRB5	DRB5*01:18	11851	0	0
afr	B	B*40:16:01G	DRB5	DRB5*01:18	11852	-0.00288143	8.3e-06
afr	B	B*40:27:01	DRB5	DRB5*01:18	11851	-0.000494	2.44e-07
afr	B	B*41:01:01G	DRB5	DRB5*01:18	11853	-0.00469877	2.21e-05
afr	B	B*41:02:01G	DRB5	DRB5*01:18	11853	0.00800916	6.41e-05
afr	B	B*42:01:01G	DRB5	DRB5*01:18	11869	0.00102278	1.05e-06
afr	B	B*42:02:01G	DRB5	DRB5*01:18	11856	-0.00606005	3.67e-05
afr	B	B*44:02:01G	DRB5	DRB5*01:18	11852	-0.00694844	4.83e-05
afr	B	B*44:03:01G	DRB5	DRB5*01:18	11852	0.0109787	0.000121
afr	B	B*44:03:02G	DRB5	DRB5*01:18	11851	-0.00442892	1.96e-05
afr	B	B*44:05:01G	DRB5	DRB5*01:18	11851	-0.00130605	1.71e-06
afr	B	B*44:10	DRB5	DRB5*01:18	11851	-0.00203619	4.15e-06
afr	B	B*44:188	DRB5	DRB5*01:18	11851	0.0226035	0.000511
afr	B	B*44:212	DRB5	DRB5*01:18	11851	-0.000494	2.44e-07
afr	B	B*44:221	DRB5	DRB5*01:18	11851	-0.00130605	1.71e-06
afr	B	B*44:224	DRB5	DRB5*01:18	11851	0.0197944	0.000392
afr	B	B*44:269	DRB5	DRB5*01:18	11851	-0.00148104	2.19e-06
afr	B	B*44:55	DRB5	DRB5*01:18	11851	-0.000494	2.44e-07
afr	B	B*45:01:01G	DRB5	DRB5*01:18	11860	-0.0113073	0.000128
afr	B	B*47:01:01G	DRB5	DRB5*01:18	11851	-0.00242007	5.86e-06
afr	B	B*48:01:01G	DRB5	DRB5*01:18	11851	-0.00139628	1.95e-06
afr	B	B*49:01:01G	DRB5	DRB5*01:18	11855	0.0107985	0.000117
afr	B	B*50:01:01G	DRB5	DRB5*01:18	11852	-0.00707416	5e-05
afr	B	B*50:02:01G	DRB5	DRB5*01:18	11851	-0.000987	9.74e-07
afr	B	B*51:01:01G	DRB5	DRB5*01:18	11861	0.0145972	0.000213
afr	B	B*51:02:01G	DRB5	DRB5*01:18	11851	-0.00184758	3.41e-06
afr	B	B*51:08:01G	DRB5	DRB5*01:18	11851	-0.000855	7.31e-07
afr	B	B*52:01:01G	DRB5	DRB5*01:18	11852	-0.00515249	2.65e-05
afr	B	B*52:01:02G	DRB5	DRB5*01:18	11854	0.0136508	0.000186
afr	B	B*53:01:01G	DRB5	DRB5*01:18	11876	-0.00209281	4.38e-06
afr	B	B*55:01:01G	DRB5	DRB5*01:18	11853	-0.00467354	2.18e-05
afr	B	B*56:01:01G	DRB5	DRB5*01:18	11852	-0.00304673	9.28e-06
afr	B	B*57:01:01G	DRB5	DRB5*01:18	11853	0.0112466	0.000126486
afr	B	B*57:02:01G	DRB5	DRB5*01:18	11851	-0.0050558	2.56e-05
afr	B	B*57:03:01G	DRB5	DRB5*01:18	11863	0.0091034	8.29e-05
afr	B	B*57:04:01	DRB5	DRB5*01:18	11852	-0.00456702	2.09e-05
afr	B	B*58:01:01G	DRB5	DRB5*01:18	11864	-0.00967346	9.36e-05
afr	B	B*58:02:01G	DRB5	DRB5*01:18	11855	-0.001041	1.08e-06
afr	B	B*78:01:01G	DRB5	DRB5*01:18	11856	0.00612768	3.75e-05
afr	B	B*81:01:01G	DRB5	DRB5*01:18	11862	-0.0101605	0.000103
afr	B	B*82:01:01G	DRB5	DRB5*01:18	11852	-0.00283862	8.06e-06
afr	B	B*07:02:01G	DRB5	DRB5*02:02:01G	11906	-0.0942436	0.00888185
afr	B	B*07:05:01G	DRB5	DRB5*02:02:01G	11865	-0.0185436	0.000344
afr	B	B*07:359	DRB5	DRB5*02:02:01G	11857	-0.00529672	2.81e-05
afr	B	B*08:01:01G	DRB5	DRB5*02:02:01G	11884	0.00193882	3.76e-06
afr	B	B*13:02:01G	DRB5	DRB5*02:02:01G	11858	-0.00209762	4.4e-06
afr	B	B*14:01:01G	DRB5	DRB5*02:02:01G	11858	-0.000846	7.15e-07
afr	B	B*14:02:01G	DRB5	DRB5*02:02:01G	11878	-0.0476678	0.00227222
afr	B	B*14:03	DRB5	DRB5*02:02:01G	11858	-0.0057103	3.26e-05
afr	B	B*15:01:01G	DRB5	DRB5*02:02:01G	11857	0.00536001	2.87e-05
afr	B	B*15:03:01G	DRB5	DRB5*02:02:01G	11876	-0.0173361	0.000301
afr	B	B*15:04:01G	DRB5	DRB5*02:02:01G	11857	0.0598559	0.00358273
afr	B	B*15:10:01G	DRB5	DRB5*02:02:01G	11868	-0.00918768	8.44e-05
afr	B	B*15:15:01G	DRB5	DRB5*02:02:01G	11857	0	0
afr	B	B*15:16:01G	DRB5	DRB5*02:02:01G	11864	-0.00145114	2.11e-06
afr	B	B*15:17:01G	DRB5	DRB5*02:02:01G	11857	-0.00668474	4.47e-05
afr	B	B*15:18:01G	DRB5	DRB5*02:02:01G	11857	0.0107999	0.000117
afr	B	B*15:30:01G	DRB5	DRB5*02:02:01G	11857	0	0
afr	B	B*15:39:01G	DRB5	DRB5*02:02:01G	11857	0.0117629	0.000138
afr	B	B*18:01:01G	DRB5	DRB5*02:02:01G	11868	-0.00145479	2.12e-06
afr	B	B*27:02:01G	DRB5	DRB5*02:02:01G	11857	0.0715926	0.00512549
afr	B	B*27:03	DRB5	DRB5*02:02:01G	11857	0.0200851	0.000403
afr	B	B*27:05:02G	DRB5	DRB5*02:02:01G	11858	0.00972893	9.47e-05
afr	B	B*35:01:01G	DRB5	DRB5*02:02:01G	11880	-0.00954555	9.11e-05
afr	B	B*35:02:01G	DRB5	DRB5*02:02:01G	11857	0.0203791	0.000415
afr	B	B*35:03:01G	DRB5	DRB5*02:02:01G	11858	0.0129113	0.000167
afr	B	B*35:04:01G	DRB5	DRB5*02:02:01G	11857	0.029209	0.000853
afr	B	B*35:05:01G	DRB5	DRB5*02:02:01G	11857	0.000229	5.24e-08
afr	B	B*35:08:01G	DRB5	DRB5*02:02:01G	11857	0.0359985	0.00129589
afr	B	B*35:12:01G	DRB5	DRB5*02:02:01G	11857	-0.00328092	1.08e-05
afr	B	B*35:14:01G	DRB5	DRB5*02:02:01G	11857	0	0
afr	B	B*35:16	DRB5	DRB5*02:02:01G	11857	0	0
afr	B	B*35:17:01G	DRB5	DRB5*02:02:01G	11857	0	0
afr	B	B*35:20:01	DRB5	DRB5*02:02:01G	11857	0.0269341	0.000725
afr	B	B*35:43:01G	DRB5	DRB5*02:02:01G	11857	-0.00464011	2.15e-05
afr	B	B*37:01:01G	DRB5	DRB5*02:02:01G	11863	-0.0373447	0.00139463
afr	B	B*38:01:01G	DRB5	DRB5*02:02:01G	11858	0.0265949	0.000707
afr	B	B*39:01:01G	DRB5	DRB5*02:02:01G	11858	0.0800035	0.00640056
afr	B	B*39:02:02G	DRB5	DRB5*02:02:01G	11858	0.0466343	0.00217476
afr	B	B*39:05:01G	DRB5	DRB5*02:02:01G	11857	-0.00803827	6.46e-05
afr	B	B*39:06:02G	DRB5	DRB5*02:02:01G	11857	0.0197772	0.000391
afr	B	B*39:08	DRB5	DRB5*02:02:01G	11857	-0.00328092	1.08e-05
afr	B	B*39:10:01G	DRB5	DRB5*02:02:01G	11859	-0.0176144	0.00031
afr	B	B*39:11	DRB5	DRB5*02:02:01G	11857	0	0
afr	B	B*40:01:01G	DRB5	DRB5*02:02:01G	11857	0.0110799	0.000123
afr	B	B*40:02:01G	DRB5	DRB5*02:02:01G	11857	0.069533	0.00483484
afr	B	B*40:04:01G	DRB5	DRB5*02:02:01G	11857	0.029209	0.000853
afr	B	B*40:05:01G	DRB5	DRB5*02:02:01G	11857	0	0
afr	B	B*40:06:01G	DRB5	DRB5*02:02:01G	11857	0.0414621	0.0017191
afr	B	B*40:08:01G	DRB5	DRB5*02:02:01G	11857	0	0
afr	B	B*40:11:01G	DRB5	DRB5*02:02:01G	11857	0	0
afr	B	B*40:16:01G	DRB5	DRB5*02:02:01G	11858	0.0767989	0.00589808
afr	B	B*40:27:01	DRB5	DRB5*02:02:01G	11857	-0.00328092	1.08e-05
afr	B	B*41:01:01G	DRB5	DRB5*02:02:01G	11859	-0.0184497	0.00034
afr	B	B*41:02:01G	DRB5	DRB5*02:02:01G	11859	0.00363251	1.32e-05
afr	B	B*42:01:01G	DRB5	DRB5*02:02:01G	11875	-0.000431	1.86e-07
afr	B	B*42:02:01G	DRB5	DRB5*02:02:01G	11862	-0.00587359	3.45e-05
afr	B	B*44:02:01G	DRB5	DRB5*02:02:01G	11858	-0.00624036	3.89e-05
afr	B	B*44:03:01G	DRB5	DRB5*02:02:01G	11858	-0.0186249	0.000347
afr	B	B*44:03:02G	DRB5	DRB5*02:02:01G	11857	-0.0158859	0.000252
afr	B	B*44:05:01G	DRB5	DRB5*02:02:01G	11857	0.0370097	0.00136972
afr	B	B*44:10	DRB5	DRB5*02:02:01G	11857	-0.00620354	3.85e-05
afr	B	B*44:188	DRB5	DRB5*02:02:01G	11857	-0.00164339	2.7e-06
afr	B	B*44:212	DRB5	DRB5*02:02:01G	11857	-0.00328092	1.08e-05
afr	B	B*44:221	DRB5	DRB5*02:02:01G	11857	0.00845195	7.14e-05
afr	B	B*44:224	DRB5	DRB5*02:02:01G	11857	-0.00787487	6.2e-05
afr	B	B*44:269	DRB5	DRB5*02:02:01G	11857	0.00526653	2.77e-05
afr	B	B*44:55	DRB5	DRB5*02:02:01G	11857	-0.00328092	1.08e-05
afr	B	B*45:01:01G	DRB5	DRB5*02:02:01G	11866	0.00449979	2.02e-05
afr	B	B*47:01:01G	DRB5	DRB5*02:02:01G	11857	-0.0160888	0.000259
afr	B	B*48:01:01G	DRB5	DRB5*02:02:01G	11857	0.012089	0.000146
afr	B	B*49:01:01G	DRB5	DRB5*02:02:01G	11861	-0.0457192	0.00209025
afr	B	B*50:01:01G	DRB5	DRB5*02:02:01G	11858	0.107968	0.011657
afr	B	B*50:02:01G	DRB5	DRB5*02:02:01G	11857	0.0236562	0.00056
afr	B	B*51:01:01G	DRB5	DRB5*02:02:01G	11867	0.0247354	0.000612
afr	B	B*51:02:01G	DRB5	DRB5*02:02:01G	11857	-0.00420307	1.77e-05
afr	B	B*51:08:01G	DRB5	DRB5*02:02:01G	11857	0.0117629	0.000138
afr	B	B*52:01:01G	DRB5	DRB5*02:02:01G	11858	-0.0213478	0.000456
afr	B	B*52:01:02G	DRB5	DRB5*02:02:01G	11860	0.0305196	0.000931
afr	B	B*53:01:01G	DRB5	DRB5*02:02:01G	11882	0.00541288	2.93e-05
afr	B	B*55:01:01G	DRB5	DRB5*02:02:01G	11859	0.0302543	0.000915
afr	B	B*56:01:01G	DRB5	DRB5*02:02:01G	11858	0.00183648	3.37e-06
afr	B	B*57:01:01G	DRB5	DRB5*02:02:01G	11859	0.0184545	0.000341
afr	B	B*57:02:01G	DRB5	DRB5*02:02:01G	11857	-0.0160903	0.000259
afr	B	B*57:03:01G	DRB5	DRB5*02:02:01G	11869	0.120098	0.0144235
afr	B	B*57:04:01	DRB5	DRB5*02:02:01G	11858	0.0997944	0.00995892
afr	B	B*58:01:01G	DRB5	DRB5*02:02:01G	11870	-0.0341463	0.00116597
afr	B	B*58:02:01G	DRB5	DRB5*02:02:01G	11861	-0.0122413	0.00015
afr	B	B*78:01:01G	DRB5	DRB5*02:02:01G	11862	0.0167526	0.000281
afr	B	B*81:01:01G	DRB5	DRB5*02:02:01G	11869	0.0130467	0.00017
afr	B	B*82:01:01G	DRB5	DRB5*02:02:01G	11858	0.0127298	0.000162
afr	B	B*07:02:01G	F	F*01:01:01G	47499	-0.0203914	0.000416
afr	B	B*07:05:01G	F	F*01:01:01G	47395	0.00521547	2.72e-05
afr	B	B*07:359	F	F*01:01:01G	47375	0.00607332	3.69e-05
afr	B	B*08:01:01G	F	F*01:01:01G	47461	0.015158	0.00023
afr	B	B*13:02:01G	F	F*01:01:01G	47380	0.01014	0.000103
afr	B	B*14:01:01G	F	F*01:01:01G	47388	-0.0136799	0.000187
afr	B	B*14:02:01G	F	F*01:01:01G	47432	0.00335954	1.13e-05
afr	B	B*14:03	F	F*01:01:01G	47379	0.00547188	2.99e-05
afr	B	B*15:01:01G	F	F*01:01:01G	47378	0.000956	9.15e-07
afr	B	B*15:03:01G	F	F*01:01:01G	47441	0.00900176	8.1e-05
afr	B	B*15:04:01G	F	F*01:01:01G	47375	0.00274584	7.54e-06
afr	B	B*15:10:01G	F	F*01:01:01G	47402	-0.0577108	0.00333053
afr	B	B*15:15:01G	F	F*01:01:01G	47375	0.00158521	2.51e-06
afr	B	B*15:16:01G	F	F*01:01:01G	47397	0.0089362	7.99e-05
afr	B	B*15:17:01G	F	F*01:01:01G	47375	0.000363	1.32e-07
afr	B	B*15:18:01G	F	F*01:01:01G	47375	0.00852251	7.26e-05
afr	B	B*15:30:01G	F	F*01:01:01G	47375	0.00158521	2.51e-06
afr	B	B*15:39:01G	F	F*01:01:01G	47375	0.00204654	4.19e-06
afr	B	B*18:01:01G	F	F*01:01:01G	47401	-0.0222985	0.000497
afr	B	B*27:02:01G	F	F*01:01:01G	47375	0.00249107	6.21e-06
afr	B	B*27:03	F	F*01:01:01G	47378	-0.00960993	9.24e-05
afr	B	B*27:05:02G	F	F*01:01:01G	47382	0.00205628	4.23e-06
afr	B	B*35:01:01G	F	F*01:01:01G	47447	0.0108063	0.000117
afr	B	B*35:02:01G	F	F*01:01:01G	47375	-0.0028946	8.38e-06
afr	B	B*35:03:01G	F	F*01:01:01G	47377	0.00384501	1.48e-05
afr	B	B*35:04:01G	F	F*01:01:01G	47375	-0.0055527	3.08e-05
afr	B	B*35:05:01G	F	F*01:01:01G	47375	-0.00453486	2.06e-05
afr	B	B*35:08:01G	F	F*01:01:01G	47379	-0.0016982	2.88e-06
afr	B	B*35:12:01G	F	F*01:01:01G	47375	-0.00240104	5.77e-06
afr	B	B*35:14:01G	F	F*01:01:01G	47375	0	0
afr	B	B*35:16	F	F*01:01:01G	47375	0.000915	8.38e-07
afr	B	B*35:17:01G	F	F*01:01:01G	47375	0.0012943	1.68e-06
afr	B	B*35:20:01	F	F*01:01:01G	47375	-0.0509857	0.00259954
afr	B	B*35:43:01G	F	F*01:01:01G	47375	-0.00209599	4.39e-06
afr	B	B*37:01:01G	F	F*01:01:01G	47387	0.0118809	0.000141
afr	B	B*38:01:01G	F	F*01:01:01G	47379	0.00253661	6.43e-06
afr	B	B*39:01:01G	F	F*01:01:01G	47379	-0.00747192	5.58e-05
afr	B	B*39:02:02G	F	F*01:01:01G	47376	-0.006282	3.95e-05
afr	B	B*39:05:01G	F	F*01:01:01G	47375	-0.0143205	0.000205
afr	B	B*39:06:02G	F	F*01:01:01G	47375	0.00495514	2.46e-05
afr	B	B*39:08	F	F*01:01:01G	47375	0.0012943	1.68e-06
afr	B	B*39:10:01G	F	F*01:01:01G	47381	0.00866174	7.5e-05
afr	B	B*39:11	F	F*01:01:01G	47375	0	0
afr	B	B*40:01:01G	F	F*01:01:01G	47391	-0.108188	0.0117045
afr	B	B*40:02:01G	F	F*01:01:01G	47376	0.00813758	6.62e-05
afr	B	B*40:04:01G	F	F*01:01:01G	47375	0.00409373	1.68e-05
afr	B	B*40:05:01G	F	F*01:01:01G	47375	0.000915	8.38e-07
afr	B	B*40:06:01G	F	F*01:01:01G	47375	0.00260066	6.76e-06
afr	B	B*40:08:01G	F	F*01:01:01G	47375	0.00158521	2.51e-06
afr	B	B*40:11:01G	F	F*01:01:01G	47375	0	0
afr	B	B*40:16:01G	F	F*01:01:01G	47377	0.00355645	1.26e-05
afr	B	B*40:27:01	F	F*01:01:01G	47375	0.00158521	2.51e-06
afr	B	B*41:01:01G	F	F*01:01:01G	47378	0.00664896	4.42e-05
afr	B	B*41:02:01G	F	F*01:01:01G	47383	0.00602693	3.63e-05
afr	B	B*42:01:01G	F	F*01:01:01G	47465	0.0163944	0.000269
afr	B	B*42:02:01G	F	F*01:01:01G	47390	0.00591953	3.5e-05
afr	B	B*44:02:01G	F	F*01:01:01G	47380	0.00635018	4.03e-05
afr	B	B*44:03:01G	F	F*01:01:01G	47377	0.0147627	0.000218
afr	B	B*44:03:02G	F	F*01:01:01G	47375	0.00992973	9.86e-05
afr	B	B*44:05:01G	F	F*01:01:01G	47375	-0.0049179	2.42e-05
afr	B	B*44:10	F	F*01:01:01G	47375	0.00974025	9.49e-05
afr	B	B*44:188	F	F*01:01:01G	47375	-0.000925	8.56e-07
afr	B	B*44:212	F	F*01:01:01G	47375	-0.00493009	2.43e-05
afr	B	B*44:221	F	F*01:01:01G	47375	0.00475683	2.26e-05
afr	B	B*44:224	F	F*01:01:01G	47375	0.00191884	3.68e-06
afr	B	B*44:269	F	F*01:01:01G	47375	0.00466786	2.18e-05
afr	B	B*44:55	F	F*01:01:01G	47375	-0.000217	4.69e-08
afr	B	B*45:01:01G	F	F*01:01:01G	47426	0.00692937	4.8e-05
afr	B	B*47:01:01G	F	F*01:01:01G	47377	0.000946	8.94e-07
afr	B	B*48:01:01G	F	F*01:01:01G	47375	-0.00165941	2.75e-06
afr	B	B*49:01:01G	F	F*01:01:01G	47397	0.0159794	0.000255
afr	B	B*50:01:01G	F	F*01:01:01G	47387	0.00185795	3.45e-06
afr	B	B*50:02:01G	F	F*01:01:01G	47375	-0.00105604	1.12e-06
afr	B	B*51:01:01G	F	F*01:01:01G	47405	-0.00778713	6.06e-05
afr	B	B*51:02:01G	F	F*01:01:01G	47375	0.00186644	3.48e-06
afr	B	B*51:08:01G	F	F*01:01:01G	47376	0.000491	2.41e-07
afr	B	B*52:01:01G	F	F*01:01:01G	47377	0.00962173	9.26e-05
afr	B	B*52:01:02G	F	F*01:01:01G	47388	0.00424162	1.8e-05
afr	B	B*53:01:01G	F	F*01:01:01G	47447	0.0171334	0.000294
afr	B	B*55:01:01G	F	F*01:01:01G	47377	0.00527465	2.78e-05
afr	B	B*56:01:01G	F	F*01:01:01G	47378	0.0060458	3.66e-05
afr	B	B*57:01:01G	F	F*01:01:01G	47379	0.00468025	2.19e-05
afr	B	B*57:02:01G	F	F*01:01:01G	47380	-0.0402745	0.00162203
afr	B	B*57:03:01G	F	F*01:01:01G	47406	0.00203891	4.16e-06
afr	B	B*57:04:01	F	F*01:01:01G	47377	-0.00384073	1.48e-05
afr	B	B*58:01:01G	F	F*01:01:01G	47407	-0.0195716	0.000383
afr	B	B*58:02:01G	F	F*01:01:01G	47385	0.0221566	0.000491
afr	B	B*78:01:01G	F	F*01:01:01G	47394	0.0174732	0.000305
afr	B	B*81:01:01G	F	F*01:01:01G	47409	-0.00483339	2.34e-05
afr	B	B*82:01:01G	F	F*01:01:01G	47376	-0.0104715	0.00011
afr	B	B*07:02:01G	F	F*01:01:06	47498	-0.00959991	9.22e-05
afr	B	B*07:05:01G	F	F*01:01:06	47394	-0.0051711	2.67e-05
afr	B	B*07:359	F	F*01:01:06	47374	-0.00166241	2.76e-06
afr	B	B*08:01:01G	F	F*01:01:06	47460	-0.00486536	2.37e-05
afr	B	B*13:02:01G	F	F*01:01:06	47379	0.00411047	1.69e-05
afr	B	B*14:01:01G	F	F*01:01:06	47387	-0.00488445	2.39e-05
afr	B	B*14:02:01G	F	F*01:01:06	47431	0.00160168	2.57e-06
afr	B	B*14:03	F	F*01:01:06	47378	-0.00296123	8.77e-06
afr	B	B*15:01:01G	F	F*01:01:06	47377	0.00327897	1.08e-05
afr	B	B*15:03:01G	F	F*01:01:06	47440	-0.0097152	9.44e-05
afr	B	B*15:04:01G	F	F*01:01:06	47374	-0.000534	2.85e-07
afr	B	B*15:10:01G	F	F*01:01:06	47401	-0.00447513	2e-05
afr	B	B*15:15:01G	F	F*01:01:06	47374	-0.000308	9.51e-08
afr	B	B*15:16:01G	F	F*01:01:06	47396	-0.0024028	5.77e-06
afr	B	B*15:17:01G	F	F*01:01:06	47374	-0.00371816	1.38e-05
afr	B	B*15:18:01G	F	F*01:01:06	47374	-0.00204866	4.2e-06
afr	B	B*15:30:01G	F	F*01:01:06	47374	-0.000308	9.51e-08
afr	B	B*15:39:01G	F	F*01:01:06	47374	-0.000398	1.59e-07
afr	B	B*18:01:01G	F	F*01:01:06	47400	0.000508	2.58e-07
afr	B	B*27:02:01G	F	F*01:01:06	47374	-0.00116818	1.36e-06
afr	B	B*27:03	F	F*01:01:06	47377	-0.00326564	1.07e-05
afr	B	B*27:05:02G	F	F*01:01:06	47381	0.0560531	0.00314195
afr	B	B*35:01:01G	F	F*01:01:06	47446	-0.00387289	1.5e-05
afr	B	B*35:02:01G	F	F*01:01:06	47374	-0.0017373	3.02e-06
afr	B	B*35:03:01G	F	F*01:01:06	47376	0.00535591	2.87e-05
afr	B	B*35:04:01G	F	F*01:01:06	47374	0.0403552	0.00162855
afr	B	B*35:05:01G	F	F*01:01:06	47374	0.0340923	0.00116229
afr	B	B*35:08:01G	F	F*01:01:06	47378	0.0134135	0.00018
afr	B	B*35:12:01G	F	F*01:01:06	47374	-0.00069	4.76e-07
afr	B	B*35:14:01G	F	F*01:01:06	47374	0	0
afr	B	B*35:16	F	F*01:01:06	47374	-0.000178	3.17e-08
afr	B	B*35:17:01G	F	F*01:01:06	47374	-0.000252	6.34e-08
afr	B	B*35:20:01	F	F*01:01:06	47374	0.269124	0.0724276
afr	B	B*35:43:01G	F	F*01:01:06	47374	0.0281817	0.000794
afr	B	B*37:01:01G	F	F*01:01:06	47386	-0.00394073	1.55e-05
afr	B	B*38:01:01G	F	F*01:01:06	47378	-0.00245268	6.02e-06
afr	B	B*39:01:01G	F	F*01:01:06	47378	0.0508822	0.002589
afr	B	B*39:02:02G	F	F*01:01:06	47375	0.0432084	0.00186697
afr	B	B*39:05:01G	F	F*01:01:06	47374	0.0699091	0.00488729
afr	B	B*39:06:02G	F	F*01:01:06	47374	-0.00183534	3.37e-06
afr	B	B*39:08	F	F*01:01:06	47374	-0.000252	6.34e-08
afr	B	B*39:10:01G	F	F*01:01:06	47380	-0.00453131	2.05e-05
afr	B	B*39:11	F	F*01:01:06	47374	0	0
afr	B	B*40:01:01G	F	F*01:01:06	47390	-0.00222748	4.96e-06
afr	B	B*40:02:01G	F	F*01:01:06	47375	-0.0031249	9.77e-06
afr	B	B*40:04:01G	F	F*01:01:06	47374	-0.000796	6.34e-07
afr	B	B*40:05:01G	F	F*01:01:06	47374	-0.000178	3.17e-08
afr	B	B*40:06:01G	F	F*01:01:06	47374	-0.0011817	1.4e-06
afr	B	B*40:08:01G	F	F*01:01:06	47374	-0.000308	9.51e-08
afr	B	B*40:11:01G	F	F*01:01:06	47374	0	0
afr	B	B*40:16:01G	F	F*01:01:06	47376	-0.00192036	3.69e-06
afr	B	B*40:27:01	F	F*01:01:06	47374	-0.000308	9.51e-08
afr	B	B*41:01:01G	F	F*01:01:06	47377	0.00307057	9.43e-06
afr	B	B*41:02:01G	F	F*01:01:06	47382	0.000942	8.86e-07
afr	B	B*42:01:01G	F	F*01:01:06	47464	-0.00653695	4.27e-05
afr	B	B*42:02:01G	F	F*01:01:06	47389	-0.00500654	2.51e-05
afr	B	B*44:02:01G	F	F*01:01:06	47379	-0.00236189	5.58e-06
afr	B	B*44:03:01G	F	F*01:01:06	47376	-0.00274871	7.56e-06
afr	B	B*44:03:02G	F	F*01:01:06	47374	0.001934	3.74e-06
afr	B	B*44:05:01G	F	F*01:01:06	47374	-0.000873	7.61e-07
afr	B	B*44:10	F	F*01:01:06	47374	-0.00189512	3.59e-06
afr	B	B*44:188	F	F*01:01:06	47374	0.010425	0.000109
afr	B	B*44:212	F	F*01:01:06	47374	-0.000534	2.85e-07
afr	B	B*44:221	F	F*01:01:06	47374	-0.000926	8.57e-07
afr	B	B*44:224	F	F*01:01:06	47374	-0.00174644	3.05e-06
afr	B	B*44:269	F	F*01:01:06	47374	-0.000908	8.25e-07
afr	B	B*44:55	F	F*01:01:06	47374	-0.000873	7.61e-07
afr	B	B*45:01:01G	F	F*01:01:06	47425	-0.0112341	0.000126
afr	B	B*47:01:01G	F	F*01:01:06	47376	-0.00163337	2.67e-06
afr	B	B*48:01:01G	F	F*01:01:06	47374	0.0359105	0.00128957
afr	B	B*49:01:01G	F	F*01:01:06	47396	-0.00725769	5.27e-05
afr	B	B*50:01:01G	F	F*01:01:06	47386	-0.00540184	2.92e-05
afr	B	B*50:02:01G	F	F*01:01:06	47374	-0.000796	6.34e-07
afr	B	B*51:01:01G	F	F*01:01:06	47404	0.0526319	0.00277012
afr	B	B*51:02:01G	F	F*01:01:06	47374	0.0126689	0.000161
afr	B	B*51:08:01G	F	F*01:01:06	47375	-0.000942	8.88e-07
afr	B	B*52:01:01G	F	F*01:01:06	47376	-0.00250449	6.27e-06
afr	B	B*52:01:02G	F	F*01:01:06	47387	0.00587539	3.45e-05
afr	B	B*53:01:01G	F	F*01:01:06	47446	-0.00854956	7.31e-05
afr	B	B*55:01:01G	F	F*01:01:06	47376	0.00270166	7.3e-06
afr	B	B*56:01:01G	F	F*01:01:06	47377	-0.0024722	6.11e-06
afr	B	B*57:01:01G	F	F*01:01:06	47378	-0.00436379	1.9e-05
afr	B	B*57:02:01G	F	F*01:01:06	47379	-0.00346627	1.2e-05
afr	B	B*57:03:01G	F	F*01:01:06	47405	-0.00812642	6.6e-05
afr	B	B*57:04:01	F	F*01:01:06	47376	-0.00246591	6.08e-06
afr	B	B*58:01:01G	F	F*01:01:06	47406	-0.00718551	5.16e-05
afr	B	B*58:02:01G	F	F*01:01:06	47384	-0.00731812	5.36e-05
afr	B	B*78:01:01G	F	F*01:01:06	47393	-0.00556615	3.1e-05
afr	B	B*81:01:01G	F	F*01:01:06	47408	0.00270665	7.33e-06
afr	B	B*82:01:01G	F	F*01:01:06	47375	0.00454567	2.07e-05
afr	B	B*07:02:01G	F	F*01:01:07	47499	0.0240303	0.000577
afr	B	B*07:05:01G	F	F*01:01:07	47395	-0.00291956	8.52e-06
afr	B	B*07:359	F	F*01:01:07	47375	-0.00496119	2.46e-05
afr	B	B*08:01:01G	F	F*01:01:07	47461	-0.0163386	0.000267
afr	B	B*13:02:01G	F	F*01:01:07	47380	-0.0120701	0.000146
afr	B	B*14:01:01G	F	F*01:01:07	47388	0.0138093	0.000191
afr	B	B*14:02:01G	F	F*01:01:07	47432	0.000162	2.63e-08
afr	B	B*14:03	F	F*01:01:07	47379	-0.00600124	3.6e-05
afr	B	B*15:01:01G	F	F*01:01:07	47378	-0.0112821	0.000127
afr	B	B*15:03:01G	F	F*01:01:07	47441	-0.0025787	6.65e-06
afr	B	B*15:04:01G	F	F*01:01:07	47375	-0.0024736	6.12e-06
afr	B	B*15:10:01G	F	F*01:01:07	47402	0.0706284	0.00498837
afr	B	B*15:15:01G	F	F*01:01:07	47375	-0.00142804	2.04e-06
afr	B	B*15:16:01G	F	F*01:01:07	47397	-0.00578773	3.35e-05
afr	B	B*15:17:01G	F	F*01:01:07	47375	0.00354185	1.25e-05
afr	B	B*15:18:01G	F	F*01:01:07	47375	-0.00726332	5.28e-05
afr	B	B*15:30:01G	F	F*01:01:07	47375	-0.00142804	2.04e-06
afr	B	B*15:39:01G	F	F*01:01:07	47375	-0.00184363	3.4e-06
afr	B	B*18:01:01G	F	F*01:01:07	47401	0.0246335	0.000607
afr	B	B*27:02:01G	F	F*01:01:07	47375	-0.00151903	2.31e-06
afr	B	B*27:03	F	F*01:01:07	47378	0.0113215	0.000128
afr	B	B*27:05:02G	F	F*01:01:07	47382	-0.0144623	0.000209
afr	B	B*35:01:01G	F	F*01:01:07	47447	-0.00798184	6.37e-05
afr	B	B*35:02:01G	F	F*01:01:07	47375	0.00242963	5.9e-06
afr	B	B*35:03:01G	F	F*01:01:07	47377	-0.00852079	7.26e-05
afr	B	B*35:04:01G	F	F*01:01:07	47375	-0.00233211	5.44e-06
afr	B	B*35:05:01G	F	F*01:01:07	47375	-0.00151903	2.31e-06
afr	B	B*35:08:01G	F	F*01:01:07	47379	-0.00644279	4.15e-05
afr	B	B*35:12:01G	F	F*01:01:07	47375	0.00339025	1.15e-05
afr	B	B*35:14:01G	F	F*01:01:07	47375	0	0
afr	B	B*35:16	F	F*01:01:07	47375	-0.000824	6.8e-07
afr	B	B*35:17:01G	F	F*01:01:07	47375	-0.00116598	1.36e-06
afr	B	B*35:20:01	F	F*01:01:07	47375	-0.0024736	6.12e-06
afr	B	B*35:43:01G	F	F*01:01:07	47375	-0.00329838	1.09e-05
afr	B	B*37:01:01G	F	F*01:01:07	47387	-0.0112926	0.000128
afr	B	B*38:01:01G	F	F*01:01:07	47379	-0.00392326	1.54e-05
afr	B	B*39:01:01G	F	F*01:01:07	47379	-0.00237235	5.63e-06
afr	B	B*39:02:02G	F	F*01:01:07	47376	-0.00218142	4.76e-06
afr	B	B*39:05:01G	F	F*01:01:07	47375	0.00116548	1.36e-06
afr	B	B*39:06:02G	F	F*01:01:07	47375	-0.00353963	1.25e-05
afr	B	B*39:08	F	F*01:01:07	47375	-0.00116598	1.36e-06
afr	B	B*39:10:01G	F	F*01:01:07	47381	-0.00579615	3.36e-05
afr	B	B*39:11	F	F*01:01:07	47375	0	0
afr	B	B*40:01:01G	F	F*01:01:07	47391	-0.0118784	0.000141
afr	B	B*40:02:01G	F	F*01:01:07	47376	-0.00569542	3.24e-05
afr	B	B*40:04:01G	F	F*01:01:07	47375	-0.00368785	1.36e-05
afr	B	B*40:05:01G	F	F*01:01:07	47375	-0.000824	6.8e-07
afr	B	B*40:06:01G	F	F*01:01:07	47375	-0.00162603	2.64e-06
afr	B	B*40:08:01G	F	F*01:01:07	47375	-0.00142804	2.04e-06
afr	B	B*40:11:01G	F	F*01:01:07	47375	0	0
afr	B	B*40:16:01G	F	F*01:01:07	47377	-0.00190075	3.61e-06
afr	B	B*40:27:01	F	F*01:01:07	47375	-0.00142804	2.04e-06
afr	B	B*41:01:01G	F	F*01:01:07	47378	-0.00669986	4.49e-05
afr	B	B*41:02:01G	F	F*01:01:07	47383	-0.00343182	1.18e-05
afr	B	B*42:01:01G	F	F*01:01:07	47465	-0.0104129	0.000108
afr	B	B*42:02:01G	F	F*01:01:07	47390	-0.00305915	9.36e-06
afr	B	B*44:02:01G	F	F*01:01:07	47380	-0.00936239	8.77e-05
afr	B	B*44:03:01G	F	F*01:01:07	47377	-0.0131972	0.000174
afr	B	B*44:03:02G	F	F*01:01:07	47375	-0.00833786	6.95e-05
afr	B	B*44:05:01G	F	F*01:01:07	47375	0.00116548	1.36e-06
afr	B	B*44:10	F	F*01:01:07	47375	-0.00877454	7.7e-05
afr	B	B*44:188	F	F*01:01:07	47375	-0.00252199	6.36e-06
afr	B	B*44:212	F	F*01:01:07	47375	0.00602558	3.63e-05
afr	B	B*44:221	F	F*01:01:07	47375	-0.00428521	1.84e-05
afr	B	B*44:224	F	F*01:01:07	47375	-0.000272	7.4e-08
afr	B	B*44:269	F	F*01:01:07	47375	-0.00420506	1.77e-05
afr	B	B*44:55	F	F*01:01:07	47375	0.00116548	1.36e-06
afr	B	B*45:01:01G	F	F*01:01:07	47426	0.000108	1.16e-08
afr	B	B*47:01:01G	F	F*01:01:07	47377	-0.00199421	3.98e-06
afr	B	B*48:01:01G	F	F*01:01:07	47375	-0.00515084	2.65e-05
afr	B	B*49:01:01G	F	F*01:01:07	47397	-0.0154756	0.000239
afr	B	B*50:01:01G	F	F*01:01:07	47387	-0.00141533	2e-06
afr	B	B*50:02:01G	F	F*01:01:07	47375	-0.00368785	1.36e-05
afr	B	B*51:01:01G	F	F*01:01:07	47405	-0.00500103	2.5e-05
afr	B	B*51:02:01G	F	F*01:01:07	47375	-0.00675323	4.56e-05
afr	B	B*51:08:01G	F	F*01:01:07	47376	0.000456	2.08e-07
afr	B	B*52:01:01G	F	F*01:01:07	47377	-0.00979396	9.59e-05
afr	B	B*52:01:02G	F	F*01:01:07	47388	-0.00316631	1e-05
afr	B	B*53:01:01G	F	F*01:01:07	47447	-0.0100679	0.000101
afr	B	B*55:01:01G	F	F*01:01:07	47377	-0.00627756	3.94e-05
afr	B	B*56:01:01G	F	F*01:01:07	47378	-0.00591539	3.5e-05
afr	B	B*57:01:01G	F	F*01:01:07	47379	-0.00776976	6.04e-05
afr	B	B*57:02:01G	F	F*01:01:07	47380	0.0469545	0.00220473
afr	B	B*57:03:01G	F	F*01:01:07	47406	0.00444301	1.97e-05
afr	B	B*57:04:01	F	F*01:01:07	47377	0.00686745	4.72e-05
afr	B	B*58:01:01G	F	F*01:01:07	47407	0.0287098	0.000824
afr	B	B*58:02:01G	F	F*01:01:07	47385	-0.0165089	0.000273
afr	B	B*78:01:01G	F	F*01:01:07	47394	-0.0134426	0.000181
afr	B	B*81:01:01G	F	F*01:01:07	47409	0.0061278	3.75e-05
afr	B	B*82:01:01G	F	F*01:01:07	47376	0.00970738	9.42e-05
afr	B	B*07:02:01G	F	F*01:04:01G	47498	0.0016495	2.72e-06
afr	B	B*07:05:01G	F	F*01:04:01G	47394	-0.00362207	1.31e-05
afr	B	B*07:359	F	F*01:04:01G	47374	-0.00321096	1.03e-05
afr	B	B*08:01:01G	F	F*01:04:01G	47460	-0.00269754	7.28e-06
afr	B	B*13:02:01G	F	F*01:04:01G	47379	0.000326	1.06e-07
afr	B	B*14:01:01G	F	F*01:04:01G	47387	0.00408776	1.67e-05
afr	B	B*14:02:01G	F	F*01:04:01G	47431	-0.00941249	8.86e-05
afr	B	B*14:03	F	F*01:04:01G	47378	-0.00198706	3.95e-06
afr	B	B*15:01:01G	F	F*01:04:01G	47377	0.0212971	0.000454
afr	B	B*15:03:01G	F	F*01:04:01G	47440	-0.0120605	0.000145
afr	B	B*15:04:01G	F	F*01:04:01G	47374	-0.0010319	1.06e-06
afr	B	B*15:10:01G	F	F*01:04:01G	47401	-0.0128155	0.000164
afr	B	B*15:15:01G	F	F*01:04:01G	47374	-0.000596	3.55e-07
afr	B	B*15:16:01G	F	F*01:04:01G	47396	-0.00930553	8.66e-05
afr	B	B*15:17:01G	F	F*01:04:01G	47374	-0.00718166	5.16e-05
afr	B	B*15:18:01G	F	F*01:04:01G	47374	-0.00395702	1.57e-05
afr	B	B*15:30:01G	F	F*01:04:01G	47374	-0.000596	3.55e-07
afr	B	B*15:39:01G	F	F*01:04:01G	47374	-0.000769	5.92e-07
afr	B	B*18:01:01G	F	F*01:04:01G	47400	0.000888	7.88e-07
afr	B	B*27:02:01G	F	F*01:04:01G	47374	-0.00225635	5.09e-06
afr	B	B*27:03	F	F*01:04:01G	47377	0.00043	1.85e-07
afr	B	B*27:05:02G	F	F*01:04:01G	47381	-0.0022704	5.15e-06
afr	B	B*35:01:01G	F	F*01:04:01G	47446	-0.00532086	2.83e-05
afr	B	B*35:02:01G	F	F*01:04:01G	47374	0.00298286	8.9e-06
afr	B	B*35:03:01G	F	F*01:04:01G	47376	0.00772618	5.97e-05
afr	B	B*35:04:01G	F	F*01:04:01G	47374	-0.000973	9.46e-07
afr	B	B*35:05:01G	F	F*01:04:01G	47374	-0.00225635	5.09e-06
afr	B	B*35:08:01G	F	F*01:04:01G	47378	0.00521955	2.72e-05
afr	B	B*35:12:01G	F	F*01:04:01G	47374	-0.00133226	1.77e-06
afr	B	B*35:14:01G	F	F*01:04:01G	47374	0	0
afr	B	B*35:16	F	F*01:04:01G	47374	-0.000344	1.18e-07
afr	B	B*35:17:01G	F	F*01:04:01G	47374	-0.000486	2.37e-07
afr	B	B*35:20:01	F	F*01:04:01G	47374	-0.0010319	1.06e-06
afr	B	B*35:43:01G	F	F*01:04:01G	47374	-0.00137597	1.89e-06
afr	B	B*37:01:01G	F	F*01:04:01G	47386	-0.00200081	4e-06
afr	B	B*38:01:01G	F	F*01:04:01G	47378	0.00425923	1.81e-05
afr	B	B*39:01:01G	F	F*01:04:01G	47378	-0.00112852	1.27e-06
afr	B	B*39:02:02G	F	F*01:04:01G	47375	-0.00091	8.28e-07
afr	B	B*39:05:01G	F	F*01:04:01G	47374	-0.00168535	2.84e-06
afr	B	B*39:06:02G	F	F*01:04:01G	47374	-0.00354499	1.26e-05
afr	B	B*39:08	F	F*01:04:01G	47374	-0.000486	2.37e-07
afr	B	B*39:10:01G	F	F*01:04:01G	47380	-0.00630178	3.97e-05
afr	B	B*39:11	F	F*01:04:01G	47374	0	0
afr	B	B*40:01:01G	F	F*01:04:01G	47390	0.317566	0.100848
afr	B	B*40:02:01G	F	F*01:04:01G	47375	-0.00603579	3.64e-05
afr	B	B*40:04:01G	F	F*01:04:01G	47374	-0.00153845	2.37e-06
afr	B	B*40:05:01G	F	F*01:04:01G	47374	-0.000344	1.18e-07
afr	B	B*40:06:01G	F	F*01:04:01G	47374	-0.00228246	5.21e-06
afr	B	B*40:08:01G	F	F*01:04:01G	47374	-0.000596	3.55e-07
afr	B	B*40:11:01G	F	F*01:04:01G	47374	0	0
afr	B	B*40:16:01G	F	F*01:04:01G	47376	-0.00370921	1.38e-05
afr	B	B*40:27:01	F	F*01:04:01G	47374	-0.000596	3.55e-07
afr	B	B*41:01:01G	F	F*01:04:01G	47377	-0.00290972	8.47e-06
afr	B	B*41:02:01G	F	F*01:04:01G	47382	-0.00793089	6.29e-05
afr	B	B*42:01:01G	F	F*01:04:01G	47464	-0.0139127	0.000194
afr	B	B*42:02:01G	F	F*01:04:01G	47389	-0.00526875	2.78e-05
afr	B	B*44:02:01G	F	F*01:04:01G	47379	0.00750892	5.64e-05
afr	B	B*44:03:01G	F	F*01:04:01G	47376	-0.00518916	2.69e-05
afr	B	B*44:03:02G	F	F*01:04:01G	47374	-0.00708882	5.03e-05
afr	B	B*44:05:01G	F	F*01:04:01G	47374	0.010916	0.000119
afr	B	B*44:10	F	F*01:04:01G	47374	-0.00366044	1.34e-05
afr	B	B*44:188	F	F*01:04:01G	47374	0.00319194	1.02e-05
afr	B	B*44:212	F	F*01:04:01G	47374	-0.0010319	1.06e-06
afr	B	B*44:221	F	F*01:04:01G	47374	-0.00178764	3.2e-06
afr	B	B*44:224	F	F*01:04:01G	47374	-0.00337327	1.14e-05
afr	B	B*44:269	F	F*01:04:01G	47374	-0.00175421	3.08e-06
afr	B	B*44:55	F	F*01:04:01G	47374	-0.00168535	2.84e-06
afr	B	B*45:01:01G	F	F*01:04:01G	47425	-0.0141973	0.000202
afr	B	B*47:01:01G	F	F*01:04:01G	47376	-0.00315487	9.95e-06
afr	B	B*48:01:01G	F	F*01:04:01G	47374	-0.00214875	4.62e-06
afr	B	B*49:01:01G	F	F*01:04:01G	47396	-0.0017076	2.92e-06
afr	B	B*50:01:01G	F	F*01:04:01G	47386	0.00386226	1.49e-05
afr	B	B*50:02:01G	F	F*01:04:01G	47374	0.012265	0.00015
afr	B	B*51:01:01G	F	F*01:04:01G	47404	0.00427919	1.83e-05
afr	B	B*51:02:01G	F	F*01:04:01G	47374	0.00472817	2.24e-05
afr	B	B*51:08:01G	F	F*01:04:01G	47375	-0.00182043	3.31e-06
afr	B	B*52:01:01G	F	F*01:04:01G	47376	-0.000493	2.43e-07
afr	B	B*52:01:02G	F	F*01:04:01G	47387	-0.00616111	3.8e-05
afr	B	B*53:01:01G	F	F*01:04:01G	47446	-0.0149619	0.000224
afr	B	B*55:01:01G	F	F*01:04:01G	47376	-3.79e-05	1.44e-09
afr	B	B*56:01:01G	F	F*01:04:01G	47377	-0.000312	9.73e-08
afr	B	B*57:01:01G	F	F*01:04:01G	47378	-0.00341168	1.16e-05
afr	B	B*57:02:01G	F	F*01:04:01G	47379	-0.00669514	4.48e-05
afr	B	B*57:03:01G	F	F*01:04:01G	47405	-0.0119485	0.000143
afr	B	B*57:04:01	F	F*01:04:01G	47376	-0.00476293	2.27e-05
afr	B	B*58:01:01G	F	F*01:04:01G	47406	-0.0120756	0.000146
afr	B	B*58:02:01G	F	F*01:04:01G	47384	-0.0143738	0.000207
afr	B	B*78:01:01G	F	F*01:04:01G	47393	-0.0107511	0.000116
afr	B	B*81:01:01G	F	F*01:04:01G	47408	-0.0025151	6.33e-06
afr	B	B*82:01:01G	F	F*01:04:01G	47375	0.00242838	5.9e-06
afr	B	B*07:02:01G	G	G*01:01:01G	47433	0.0409977	0.00168081
afr	B	B*07:05:01G	G	G*01:01:01G	47328	-0.00145184	2.11e-06
afr	B	B*07:359	G	G*01:01:01G	47308	-0.0111521	0.000124
afr	B	B*08:01:01G	G	G*01:01:01G	47394	-0.033796	0.00114217
afr	B	B*13:02:01G	G	G*01:01:01G	47313	0.00368257	1.36e-05
afr	B	B*14:01:01G	G	G*01:01:01G	47321	-0.0051809	2.68e-05
afr	B	B*14:02:01G	G	G*01:01:01G	47365	0.0306422	0.000939
afr	B	B*14:03	G	G*01:01:01G	47312	-0.0267578	0.000716
afr	B	B*15:01:01G	G	G*01:01:01G	47311	0.0637074	0.00405863
afr	B	B*15:03:01G	G	G*01:01:01G	47374	0.0487659	0.00237812
afr	B	B*15:04:01G	G	G*01:01:01G	47308	0.00374348	1.4e-05
afr	B	B*15:10:01G	G	G*01:01:01G	47335	-0.0344649	0.00118783
afr	B	B*15:15:01G	G	G*01:01:01G	47308	0.00346622	1.2e-05
afr	B	B*15:16:01G	G	G*01:01:01G	47330	-0.0299809	0.000899
afr	B	B*15:17:01G	G	G*01:01:01G	47308	0.00703676	4.95e-05
afr	B	B*15:18:01G	G	G*01:01:01G	47308	-0.00475534	2.26e-05
afr	B	B*15:30:01G	G	G*01:01:01G	47308	0.00346622	1.2e-05
afr	B	B*15:39:01G	G	G*01:01:01G	47308	-0.00159055	2.53e-06
afr	B	B*18:01:01G	G	G*01:01:01G	47334	0.0429229	0.00184238
afr	B	B*27:02:01G	G	G*01:01:01G	47308	-0.00239022	5.71e-06
afr	B	B*27:03	G	G*01:01:01G	47311	0.0194639	0.000379
afr	B	B*27:05:02G	G	G*01:01:01G	47315	0.018982	0.00036
afr	B	B*35:01:01G	G	G*01:01:01G	47380	0.038671	0.00149545
afr	B	B*35:02:01G	G	G*01:01:01G	47308	-0.00485038	2.35e-05
afr	B	B*35:03:01G	G	G*01:01:01G	47310	0.00772757	5.97e-05
afr	B	B*35:04:01G	G	G*01:01:01G	47308	-0.00153243	2.35e-06
afr	B	B*35:05:01G	G	G*01:01:01G	47308	-0.0106668	0.000114
afr	B	B*35:08:01G	G	G*01:01:01G	47312	-0.00434267	1.89e-05
afr	B	B*35:12:01G	G	G*01:01:01G	47308	-0.00275521	7.59e-06
afr	B	B*35:14:01G	G	G*01:01:01G	47308	0	0
afr	B	B*35:16	G	G*01:01:01G	47308	0.00878236	7.71e-05
afr	B	B*35:17:01G	G	G*01:01:01G	47308	0.00283013	8.01e-06
afr	B	B*35:20:01	G	G*01:01:01G	47308	0.0127858	0.000163
afr	B	B*35:43:01G	G	G*01:01:01G	47308	-0.0123407	0.000152
afr	B	B*37:01:01G	G	G*01:01:01G	47320	-0.0251573	0.000633
afr	B	B*38:01:01G	G	G*01:01:01G	47312	-0.00801901	6.43e-05
afr	B	B*39:01:01G	G	G*01:01:01G	47312	0.00609953	3.72e-05
afr	B	B*39:02:02G	G	G*01:01:01G	47309	0.000169	2.85e-08
