## Supplementary Data for "Shared trans-ancestry architecture of HLA-mediated disease risk in the *All of Us* Research Program" (part 3 of 3)

### Sheet: plementary Data 2 (continued)
Ancestry	gene1	allele1	gene2	allele2	n_pairs	r	r2
afr	B	B*39:05:01G	G	G*01:01:01G	47308	-0.00680832	4.64e-05
afr	B	B*39:06:02G	G	G*01:01:01G	47308	-0.00574878	3.3e-05
afr	B	B*39:08	G	G*01:01:01G	47308	0.00283013	8.01e-06
afr	B	B*39:10:01G	G	G*01:01:01G	47314	0.00776811	6.03e-05
afr	B	B*39:11	G	G*01:01:01G	47308	0	0
afr	B	B*40:01:01G	G	G*01:01:01G	47324	0.0466533	0.00217653
afr	B	B*40:02:01G	G	G*01:01:01G	47309	0.00361737	1.31e-05
afr	B	B*40:04:01G	G	G*01:01:01G	47308	-0.00773147	5.98e-05
afr	B	B*40:05:01G	G	G*01:01:01G	47308	0.00200118	4e-06
afr	B	B*40:06:01G	G	G*01:01:01G	47308	-0.0102432	0.000105
afr	B	B*40:08:01G	G	G*01:01:01G	47308	-0.000449	2.02e-07
afr	B	B*40:11:01G	G	G*01:01:01G	47308	0	0
afr	B	B*40:16:01G	G	G*01:01:01G	47310	-0.000292	8.51e-08
afr	B	B*40:27:01	G	G*01:01:01G	47308	-0.00436417	1.9e-05
afr	B	B*41:01:01G	G	G*01:01:01G	47311	-0.0111761	0.000125
afr	B	B*41:02:01G	G	G*01:01:01G	47316	-0.0140694	0.000198
afr	B	B*42:01:01G	G	G*01:01:01G	47398	-0.0984666	0.00969567
afr	B	B*42:02:01G	G	G*01:01:01G	47323	-0.0473338	0.00224049
afr	B	B*44:02:01G	G	G*01:01:01G	47313	0.0839658	0.00705025
afr	B	B*44:03:01G	G	G*01:01:01G	47310	0.00419073	1.76e-05
afr	B	B*44:03:02G	G	G*01:01:01G	47308	0.00596786	3.56e-05
afr	B	B*44:05:01G	G	G*01:01:01G	47308	0.000114	1.31e-08
afr	B	B*44:10	G	G*01:01:01G	47308	0.0212034	0.00045
afr	B	B*44:188	G	G*01:01:01G	47308	0.00397787	1.58e-05
afr	B	B*44:212	G	G*01:01:01G	47308	0.00374348	1.4e-05
afr	B	B*44:221	G	G*01:01:01G	47308	0.00387433	1.5e-05
afr	B	B*44:224	G	G*01:01:01G	47308	0.00211388	4.47e-06
afr	B	B*44:269	G	G*01:01:01G	47308	0.0102068	0.000104
afr	B	B*44:55	G	G*01:01:01G	47308	0.0125752	0.000158
afr	B	B*45:01:01G	G	G*01:01:01G	47358	0.0827615	0.00684946
afr	B	B*47:01:01G	G	G*01:01:01G	47310	0.00742136	5.51e-05
afr	B	B*48:01:01G	G	G*01:01:01G	47308	0.00163948	2.69e-06
afr	B	B*49:01:01G	G	G*01:01:01G	47330	-0.0156566	0.000245
afr	B	B*50:01:01G	G	G*01:01:01G	47320	0.014739	0.000217
afr	B	B*50:02:01G	G	G*01:01:01G	47308	-0.000148	2.2e-08
afr	B	B*51:01:01G	G	G*01:01:01G	47338	0.0298528	0.000891
afr	B	B*51:02:01G	G	G*01:01:01G	47308	-0.00294255	8.66e-06
afr	B	B*51:08:01G	G	G*01:01:01G	47309	0.0157202	0.000247
afr	B	B*52:01:01G	G	G*01:01:01G	47310	-0.028622	0.000819
afr	B	B*52:01:02G	G	G*01:01:01G	47321	0.019826	0.000393
afr	B	B*53:01:01G	G	G*01:01:01G	47380	-0.100041	0.0100082
afr	B	B*55:01:01G	G	G*01:01:01G	47310	-0.0176715	0.000312
afr	B	B*56:01:01G	G	G*01:01:01G	47311	-0.00212556	4.52e-06
afr	B	B*57:01:01G	G	G*01:01:01G	47312	0.0108176	0.000117
afr	B	B*57:02:01G	G	G*01:01:01G	47312	-0.0133198	0.000177
afr	B	B*57:03:01G	G	G*01:01:01G	47339	0.0513155	0.00263328
afr	B	B*57:04:01	G	G*01:01:01G	47310	0.0340352	0.0011584
afr	B	B*58:01:01G	G	G*01:01:01G	47340	0.00122924	1.51e-06
afr	B	B*58:02:01G	G	G*01:01:01G	47318	-0.0869997	0.00756895
afr	B	B*78:01:01G	G	G*01:01:01G	47327	-0.0156746	0.000246
afr	B	B*81:01:01G	G	G*01:01:01G	47342	-0.0175172	0.000307
afr	B	B*82:01:01G	G	G*01:01:01G	47309	-0.00783195	6.13e-05
afr	B	B*07:02:01G	G	G*01:01:02G	47432	-0.0368876	0.0013607
afr	B	B*07:05:01G	G	G*01:01:02G	47327	-0.023999	0.000576
afr	B	B*07:359	G	G*01:01:02G	47307	-0.0155775	0.000243
afr	B	B*08:01:01G	G	G*01:01:02G	47393	0.150373	0.0226122
afr	B	B*13:02:01G	G	G*01:01:02G	47312	-0.0120594	0.000145
afr	B	B*14:01:01G	G	G*01:01:02G	47320	0.0167891	0.000282
afr	B	B*14:02:01G	G	G*01:01:02G	47364	-0.0333101	0.00110957
afr	B	B*14:03	G	G*01:01:02G	47311	-0.00766211	5.87e-05
afr	B	B*15:01:01G	G	G*01:01:02G	47310	-0.0132683	0.000176
afr	B	B*15:03:01G	G	G*01:01:02G	47373	-0.0294544	0.000868
afr	B	B*15:04:01G	G	G*01:01:02G	47307	0.00689216	4.75e-05
afr	B	B*15:10:01G	G	G*01:01:02G	47334	0.101365	0.0102749
afr	B	B*15:15:01G	G	G*01:01:02G	47307	-0.000764	5.84e-07
afr	B	B*15:16:01G	G	G*01:01:02G	47329	-0.0337892	0.00114171
afr	B	B*15:17:01G	G	G*01:01:02G	47307	-0.0176028	0.00031
afr	B	B*15:18:01G	G	G*01:01:02G	47307	0.0113934	0.00013
afr	B	B*15:30:01G	G	G*01:01:02G	47307	0.00397894	1.58e-05
afr	B	B*15:39:01G	G	G*01:01:02G	47307	0.00391226	1.53e-05
afr	B	B*18:01:01G	G	G*01:01:02G	47333	-0.0100076	0.0001
afr	B	B*27:02:01G	G	G*01:01:02G	47307	0.000449	2.01e-07
afr	B	B*27:03	G	G*01:01:02G	47310	-0.0124349	0.000155
afr	B	B*27:05:02G	G	G*01:01:02G	47314	0.0212963	0.000454
afr	B	B*35:01:01G	G	G*01:01:02G	47379	-0.026689	0.000712
afr	B	B*35:02:01G	G	G*01:01:02G	47307	0.00778915	6.07e-05
afr	B	B*35:03:01G	G	G*01:01:02G	47309	0.0169349	0.000287
afr	B	B*35:04:01G	G	G*01:01:02G	47307	-0.003184	1.01e-05
afr	B	B*35:05:01G	G	G*01:01:02G	47307	-0.00707121	5e-05
afr	B	B*35:08:01G	G	G*01:01:02G	47311	0.00357003	1.27e-05
afr	B	B*35:12:01G	G	G*01:01:02G	47307	0.000413	1.7e-07
afr	B	B*35:14:01G	G	G*01:01:02G	47307	0	0
afr	B	B*35:16	G	G*01:01:02G	47307	-0.00317933	1.01e-05
afr	B	B*35:17:01G	G	G*01:01:02G	47307	0.00131249	1.72e-06
afr	B	B*35:20:01	G	G*01:01:02G	47307	-0.0040618	1.65e-05
afr	B	B*35:43:01G	G	G*01:01:02G	47307	0.00165882	2.75e-06
afr	B	B*37:01:01G	G	G*01:01:02G	47319	0.0455442	0.00207427
afr	B	B*38:01:01G	G	G*01:01:02G	47311	0.0388157	0.00150666
afr	B	B*39:01:01G	G	G*01:01:02G	47311	0.015434	0.000238
afr	B	B*39:02:02G	G	G*01:01:02G	47308	0.00400779	1.61e-05
afr	B	B*39:05:01G	G	G*01:01:02G	47307	0.00957939	9.18e-05
afr	B	B*39:06:02G	G	G*01:01:02G	47307	-0.00161726	2.62e-06
afr	B	B*39:08	G	G*01:01:02G	47307	0.00131249	1.72e-06
afr	B	B*39:10:01G	G	G*01:01:02G	47313	-0.00152699	2.33e-06
afr	B	B*39:11	G	G*01:01:02G	47307	0	0
afr	B	B*40:01:01G	G	G*01:01:02G	47323	-0.0117105	0.000137
afr	B	B*40:02:01G	G	G*01:01:02G	47308	-0.00726816	5.28e-05
afr	B	B*40:04:01G	G	G*01:01:02G	47307	0.0133375	0.000178
afr	B	B*40:05:01G	G	G*01:01:02G	47307	-0.00317933	1.01e-05
afr	B	B*40:06:01G	G	G*01:01:02G	47307	0.00863685	7.46e-05
afr	B	B*40:08:01G	G	G*01:01:02G	47307	0.00397894	1.58e-05
afr	B	B*40:11:01G	G	G*01:01:02G	47307	0	0
afr	B	B*40:16:01G	G	G*01:01:02G	47309	7.54e-05	5.69e-09
afr	B	B*40:27:01	G	G*01:01:02G	47307	0.0134647	0.000181
afr	B	B*41:01:01G	G	G*01:01:02G	47310	0.00951291	9.05e-05
afr	B	B*41:02:01G	G	G*01:01:02G	47315	0.0158066	0.00025
afr	B	B*42:01:01G	G	G*01:01:02G	47397	-0.0683744	0.00467506
afr	B	B*42:02:01G	G	G*01:01:02G	47322	-0.0284099	0.000807
afr	B	B*44:02:01G	G	G*01:01:02G	47312	0.00418008	1.75e-05
afr	B	B*44:03:01G	G	G*01:01:02G	47309	-0.0298206	0.000889
afr	B	B*44:03:02G	G	G*01:01:02G	47307	-0.00866966	7.52e-05
afr	B	B*44:05:01G	G	G*01:01:02G	47307	0.0146111	0.000213
afr	B	B*44:10	G	G*01:01:02G	47307	-0.00881802	7.78e-05
afr	B	B*44:188	G	G*01:01:02G	47307	-0.0111221	0.000124
afr	B	B*44:212	G	G*01:01:02G	47307	-0.000279	7.81e-08
afr	B	B*44:221	G	G*01:01:02G	47307	0.004033	1.63e-05
afr	B	B*44:224	G	G*01:01:02G	47307	-0.00570936	3.26e-05
afr	B	B*44:269	G	G*01:01:02G	47307	-0.00171244	2.93e-06
afr	B	B*44:55	G	G*01:01:02G	47307	0.00119318	1.42e-06
afr	B	B*45:01:01G	G	G*01:01:02G	47357	-0.0628758	0.00395336
afr	B	B*47:01:01G	G	G*01:01:02G	47309	-0.00169222	2.86e-06
afr	B	B*48:01:01G	G	G*01:01:02G	47307	0.00382416	1.46e-05
afr	B	B*49:01:01G	G	G*01:01:02G	47329	0.0128876	0.000166
afr	B	B*50:01:01G	G	G*01:01:02G	47319	-0.0125324	0.000157
afr	B	B*50:02:01G	G	G*01:01:02G	47307	-0.00687224	4.72e-05
afr	B	B*51:01:01G	G	G*01:01:02G	47337	-0.0147991	0.000219
afr	B	B*51:02:01G	G	G*01:01:02G	47307	0.00855667	7.32e-05
afr	B	B*51:08:01G	G	G*01:01:02G	47308	-0.00906421	8.22e-05
afr	B	B*52:01:01G	G	G*01:01:02G	47309	0.020589	0.000424
afr	B	B*52:01:02G	G	G*01:01:02G	47320	0.0032021	1.03e-05
afr	B	B*53:01:01G	G	G*01:01:02G	47379	-0.0282543	0.000798
afr	B	B*55:01:01G	G	G*01:01:02G	47309	0.0122438	0.00015
afr	B	B*56:01:01G	G	G*01:01:02G	47310	0.0223903	0.000501
afr	B	B*57:01:01G	G	G*01:01:02G	47311	0.0537703	0.00289124
afr	B	B*57:02:01G	G	G*01:01:02G	47311	0.0205623	0.000423
afr	B	B*57:03:01G	G	G*01:01:02G	47338	-0.0356892	0.00127372
afr	B	B*57:04:01	G	G*01:01:02G	47309	-0.00748408	5.6e-05
afr	B	B*58:01:01G	G	G*01:01:02G	47339	-0.0233134	0.000544
afr	B	B*58:02:01G	G	G*01:01:02G	47317	0.204485	0.041814
afr	B	B*78:01:01G	G	G*01:01:02G	47326	-0.0318626	0.00101523
afr	B	B*81:01:01G	G	G*01:01:02G	47341	-0.0237614	0.000565
afr	B	B*82:01:01G	G	G*01:01:02G	47308	-0.002214	4.9e-06
afr	B	B*07:02:01G	G	G*01:01:03G	47412	0.00826762	6.84e-05
afr	B	B*07:05:01G	G	G*01:01:03G	47307	0.00993024	9.86e-05
afr	B	B*07:359	G	G*01:01:03G	47287	0.00533759	2.85e-05
afr	B	B*08:01:01G	G	G*01:01:03G	47373	-0.00438569	1.92e-05
afr	B	B*13:02:01G	G	G*01:01:03G	47292	-0.0032713	1.07e-05
afr	B	B*14:01:01G	G	G*01:01:03G	47300	-0.000382	1.46e-07
afr	B	B*14:02:01G	G	G*01:01:03G	47344	-0.0117576	0.000138
afr	B	B*14:03	G	G*01:01:03G	47291	-0.00544018	2.96e-05
afr	B	B*15:01:01G	G	G*01:01:03G	47290	0.0468811	0.00219783
afr	B	B*15:03:01G	G	G*01:01:03G	47353	-0.034917	0.0012192
afr	B	B*15:04:01G	G	G*01:01:03G	47287	-0.00223894	5.01e-06
afr	B	B*15:10:01G	G	G*01:01:03G	47314	-0.0226026	0.000511
afr	B	B*15:15:01G	G	G*01:01:03G	47287	-0.00129257	1.67e-06
afr	B	B*15:16:01G	G	G*01:01:03G	47309	-0.0186084	0.000346
afr	B	B*15:17:01G	G	G*01:01:03G	47287	-0.000481	2.31e-07
afr	B	B*15:18:01G	G	G*01:01:03G	47287	0.00640547	4.1e-05
afr	B	B*15:30:01G	G	G*01:01:03G	47287	-0.00129257	1.67e-06
afr	B	B*15:39:01G	G	G*01:01:03G	47287	-0.00166873	2.78e-06
afr	B	B*18:01:01G	G	G*01:01:03G	47313	0.00502864	2.53e-05
afr	B	B*27:02:01G	G	G*01:01:03G	47287	0.0300921	0.000906
afr	B	B*27:03	G	G*01:01:03G	47290	-0.00748637	5.6e-05
afr	B	B*27:05:02G	G	G*01:01:03G	47294	0.0588216	0.00345998
afr	B	B*35:01:01G	G	G*01:01:03G	47359	0.0716453	0.00513305
afr	B	B*35:02:01G	G	G*01:01:03G	47287	0.00449522	2.02e-05
afr	B	B*35:03:01G	G	G*01:01:03G	47289	0.0187085	0.00035
afr	B	B*35:04:01G	G	G*01:01:03G	47287	-0.00211087	4.46e-06
afr	B	B*35:05:01G	G	G*01:01:03G	47287	0.00822476	6.76e-05
afr	B	B*35:08:01G	G	G*01:01:03G	47291	0.00517956	2.68e-05
afr	B	B*35:12:01G	G	G*01:01:03G	47287	-0.00289064	8.36e-06
afr	B	B*35:14:01G	G	G*01:01:03G	47287	0	0
afr	B	B*35:16	G	G*01:01:03G	47287	-0.000746	5.57e-07
afr	B	B*35:17:01G	G	G*01:01:03G	47287	-0.00105537	1.11e-06
afr	B	B*35:20:01	G	G*01:01:03G	47287	-0.00223894	5.01e-06
afr	B	B*35:43:01G	G	G*01:01:03G	47287	0.00418217	1.75e-05
afr	B	B*37:01:01G	G	G*01:01:03G	47299	0.0134829	0.000182
afr	B	B*38:01:01G	G	G*01:01:03G	47291	0.02315	0.000536
afr	B	B*39:01:01G	G	G*01:01:03G	47291	-0.00562249	3.16e-05
afr	B	B*39:02:02G	G	G*01:01:03G	47288	0.0088559	7.84e-05
afr	B	B*39:05:01G	G	G*01:01:03G	47287	-0.00365675	1.34e-05
afr	B	B*39:06:02G	G	G*01:01:03G	47287	-0.00490426	2.41e-05
afr	B	B*39:08	G	G*01:01:03G	47287	-0.00105537	1.11e-06
afr	B	B*39:10:01G	G	G*01:01:03G	47293	-0.0144004	0.000207
afr	B	B*39:11	G	G*01:01:03G	47287	0	0
afr	B	B*40:01:01G	G	G*01:01:03G	47303	0.0129985	0.000169
afr	B	B*40:02:01G	G	G*01:01:03G	47288	0.0164966	0.000272
afr	B	B*40:04:01G	G	G*01:01:03G	47287	-0.003338	1.11e-05
afr	B	B*40:05:01G	G	G*01:01:03G	47287	-0.000746	5.57e-07
afr	B	B*40:06:01G	G	G*01:01:03G	47287	0.0209889	0.000441
afr	B	B*40:08:01G	G	G*01:01:03G	47287	-0.00129257	1.67e-06
afr	B	B*40:11:01G	G	G*01:01:03G	47287	0	0
afr	B	B*40:16:01G	G	G*01:01:03G	47289	-0.00797814	6.37e-05
afr	B	B*40:27:01	G	G*01:01:03G	47287	-0.00129257	1.67e-06
afr	B	B*41:01:01G	G	G*01:01:03G	47290	-0.010455	0.000109
afr	B	B*41:02:01G	G	G*01:01:03G	47295	-0.00591163	3.49e-05
afr	B	B*42:01:01G	G	G*01:01:03G	47377	-0.0219749	0.000483
afr	B	B*42:02:01G	G	G*01:01:03G	47302	-0.0106982	0.000114
afr	B	B*44:02:01G	G	G*01:01:03G	47292	0.0227243	0.000516
afr	B	B*44:03:01G	G	G*01:01:03G	47289	-0.00352715	1.24e-05
afr	B	B*44:03:02G	G	G*01:01:03G	47287	-0.00835032	6.97e-05
afr	B	B*44:05:01G	G	G*01:01:03G	47287	-0.00365675	1.34e-05
afr	B	B*44:10	G	G*01:01:03G	47287	-0.00519497	2.7e-05
afr	B	B*44:188	G	G*01:01:03G	47287	-0.0040617	1.65e-05
afr	B	B*44:212	G	G*01:01:03G	47287	0.0282963	0.000801
afr	B	B*44:221	G	G*01:01:03G	47287	0.0181945	0.000331
afr	B	B*44:224	G	G*01:01:03G	47287	-0.00139278	1.94e-06
afr	B	B*44:269	G	G*01:01:03G	47287	-0.00380614	1.45e-05
afr	B	B*44:55	G	G*01:01:03G	47287	0.0021961	4.82e-06
afr	B	B*45:01:01G	G	G*01:01:03G	47337	-0.0307784	0.000947
afr	B	B*47:01:01G	G	G*01:01:03G	47289	-0.00377387	1.42e-05
afr	B	B*48:01:01G	G	G*01:01:03G	47287	-0.0046622	2.17e-05
afr	B	B*49:01:01G	G	G*01:01:03G	47309	-0.00329222	1.08e-05
afr	B	B*50:01:01G	G	G*01:01:03G	47299	-0.00355683	1.27e-05
afr	B	B*50:02:01G	G	G*01:01:03G	47287	0.00307321	9.44e-06
afr	B	B*51:01:01G	G	G*01:01:03G	47317	0.0377601	0.00142582
afr	B	B*51:02:01G	G	G*01:01:03G	47287	-0.00260802	6.8e-06
afr	B	B*51:08:01G	G	G*01:01:03G	47288	0.00688801	4.74e-05
afr	B	B*52:01:01G	G	G*01:01:03G	47289	0.0808942	0.00654387
afr	B	B*52:01:02G	G	G*01:01:03G	47300	-0.0138857	0.000193
afr	B	B*53:01:01G	G	G*01:01:03G	47359	-0.0386657	0.00149503
afr	B	B*55:01:01G	G	G*01:01:03G	47289	0.160928	0.0258979
afr	B	B*56:01:01G	G	G*01:01:03G	47290	0.0455576	0.00207549
afr	B	B*57:01:01G	G	G*01:01:03G	47291	0.00381585	1.46e-05
afr	B	B*57:02:01G	G	G*01:01:03G	47291	-0.00708664	5.02e-05
afr	B	B*57:03:01G	G	G*01:01:03G	47318	-0.0159412	0.000254
afr	B	B*57:04:01	G	G*01:01:03G	47289	-0.00416341	1.73e-05
afr	B	B*58:01:01G	G	G*01:01:03G	47319	-0.0262228	0.000688
afr	B	B*58:02:01G	G	G*01:01:03G	47297	-0.0242748	0.000589
afr	B	B*78:01:01G	G	G*01:01:03G	47306	-0.0076164	5.8e-05
afr	B	B*81:01:01G	G	G*01:01:03G	47321	-0.0199191	0.000397
afr	B	B*82:01:01G	G	G*01:01:03G	47288	-0.00623735	3.89e-05
afr	B	B*07:02:01G	G	G*01:01:08	47411	-0.0135032	0.000182
afr	B	B*07:05:01G	G	G*01:01:08	47306	-0.0043069	1.85e-05
afr	B	B*07:359	G	G*01:01:08	47286	0.0019509	3.81e-06
afr	B	B*08:01:01G	G	G*01:01:08	47372	0.0152783	0.000233
afr	B	B*13:02:01G	G	G*01:01:08	47291	-0.000438	1.92e-07
afr	B	B*14:01:01G	G	G*01:01:08	47299	-0.00118453	1.4e-06
afr	B	B*14:02:01G	G	G*01:01:08	47343	-0.00483038	2.33e-05
afr	B	B*14:03	G	G*01:01:08	47290	-0.00342956	1.18e-05
afr	B	B*15:01:01G	G	G*01:01:08	47289	-0.00173048	2.99e-06
afr	B	B*15:03:01G	G	G*01:01:08	47352	0.00869935	7.57e-05
afr	B	B*15:04:01G	G	G*01:01:08	47286	-0.00120002	1.44e-06
afr	B	B*15:10:01G	G	G*01:01:08	47313	-0.00789952	6.24e-05
afr	B	B*15:15:01G	G	G*01:01:08	47286	-0.000693	4.8e-07
afr	B	B*15:16:01G	G	G*01:01:08	47308	-0.00511618	2.62e-05
afr	B	B*15:17:01G	G	G*01:01:08	47286	-0.00581455	3.38e-05
afr	B	B*15:18:01G	G	G*01:01:08	47286	0.00463334	2.15e-05
afr	B	B*15:30:01G	G	G*01:01:08	47286	-0.000693	4.8e-07
afr	B	B*15:39:01G	G	G*01:01:08	47286	-0.000894	8e-07
afr	B	B*18:01:01G	G	G*01:01:08	47312	-0.00421528	1.78e-05
afr	B	B*27:02:01G	G	G*01:01:08	47286	-0.00262396	6.89e-06
afr	B	B*27:03	G	G*01:01:08	47289	-0.00159067	2.53e-06
afr	B	B*27:05:02G	G	G*01:01:08	47293	-0.00472527	2.23e-05
afr	B	B*35:01:01G	G	G*01:01:08	47358	-0.00396859	1.57e-05
afr	B	B*35:02:01G	G	G*01:01:08	47286	-0.00390232	1.52e-05
afr	B	B*35:03:01G	G	G*01:01:08	47288	0.00510355	2.6e-05
afr	B	B*35:04:01G	G	G*01:01:08	47286	0.0176005	0.00031
afr	B	B*35:05:01G	G	G*01:01:08	47286	0.00545867	2.98e-05
afr	B	B*35:08:01G	G	G*01:01:08	47290	0.00366182	1.34e-05
afr	B	B*35:12:01G	G	G*01:01:08	47286	-0.00154931	2.4e-06
afr	B	B*35:14:01G	G	G*01:01:08	47286	0	0
afr	B	B*35:16	G	G*01:01:08	47286	-0.0004	1.6e-07
afr	B	B*35:17:01G	G	G*01:01:08	47286	-0.000566	3.2e-07
afr	B	B*35:20:01	G	G*01:01:08	47286	-0.00120002	1.44e-06
afr	B	B*35:43:01G	G	G*01:01:08	47286	-0.00160014	2.56e-06
afr	B	B*37:01:01G	G	G*01:01:08	47298	0.0176733	0.000312
afr	B	B*38:01:01G	G	G*01:01:08	47290	-0.0055092	3.04e-05
afr	B	B*39:01:01G	G	G*01:01:08	47290	-0.00255746	6.54e-06
afr	B	B*39:02:02G	G	G*01:01:08	47287	-0.00105827	1.12e-06
afr	B	B*39:05:01G	G	G*01:01:08	47286	0.00885675	7.84e-05
afr	B	B*39:06:02G	G	G*01:01:08	47286	-0.00412254	1.7e-05
afr	B	B*39:08	G	G*01:01:08	47286	-0.000566	3.2e-07
afr	B	B*39:10:01G	G	G*01:01:08	47292	-0.00384203	1.48e-05
afr	B	B*39:11	G	G*01:01:08	47286	0	0
afr	B	B*40:01:01G	G	G*01:01:08	47302	0.000111	1.24e-08
afr	B	B*40:02:01G	G	G*01:01:08	47287	-0.000942	8.88e-07
afr	B	B*40:04:01G	G	G*01:01:08	47286	-0.00178909	3.2e-06
afr	B	B*40:05:01G	G	G*01:01:08	47286	-0.0004	1.6e-07
afr	B	B*40:06:01G	G	G*01:01:08	47286	-0.00265432	7.05e-06
afr	B	B*40:08:01G	G	G*01:01:08	47286	-0.000693	4.8e-07
afr	B	B*40:11:01G	G	G*01:01:08	47286	0	0
afr	B	B*40:16:01G	G	G*01:01:08	47288	0.000607	3.68e-07
afr	B	B*40:27:01	G	G*01:01:08	47286	-0.000693	4.8e-07
afr	B	B*41:01:01G	G	G*01:01:08	47289	0.0217986	0.000475
afr	B	B*41:02:01G	G	G*01:01:08	47294	0.0162645	0.000265
afr	B	B*42:01:01G	G	G*01:01:08	47376	-0.0151684	0.00023
afr	B	B*42:02:01G	G	G*01:01:08	47301	-0.00744473	5.54e-05
afr	B	B*44:02:01G	G	G*01:01:08	47291	0.0013633	1.86e-06
afr	B	B*44:03:01G	G	G*01:01:08	47288	0.000306	9.36e-08
afr	B	B*44:03:02G	G	G*01:01:08	47286	0.00467677	2.19e-05
afr	B	B*44:05:01G	G	G*01:01:08	47286	-0.00195993	3.84e-06
afr	B	B*44:10	G	G*01:01:08	47286	-0.00423788	1.8e-05
afr	B	B*44:188	G	G*01:01:08	47286	-0.00379804	1.44e-05
afr	B	B*44:212	G	G*01:01:08	47286	-0.00113138	1.28e-06
afr	B	B*44:221	G	G*01:01:08	47286	-0.00207889	4.32e-06
afr	B	B*44:224	G	G*01:01:08	47286	-0.00390232	1.52e-05
afr	B	B*44:269	G	G*01:01:08	47286	-0.00204	4.16e-06
afr	B	B*44:55	G	G*01:01:08	47286	-0.00195993	3.84e-06
afr	B	B*45:01:01G	G	G*01:01:08	47336	-0.00741662	5.5e-05
afr	B	B*47:01:01G	G	G*01:01:08	47288	0.0423202	0.001791
afr	B	B*48:01:01G	G	G*01:01:08	47286	-0.00249883	6.24e-06
afr	B	B*49:01:01G	G	G*01:01:08	47308	-0.00292688	8.57e-06
afr	B	B*50:01:01G	G	G*01:01:08	47298	-0.0033146	1.1e-05
afr	B	B*50:02:01G	G	G*01:01:08	47286	-0.00178909	3.2e-06
afr	B	B*51:01:01G	G	G*01:01:08	47316	0.00497991	2.48e-05
afr	B	B*51:02:01G	G	G*01:01:08	47286	-0.00325162	1.06e-05
afr	B	B*51:08:01G	G	G*01:01:08	47287	0.0379419	0.00143958
afr	B	B*52:01:01G	G	G*01:01:08	47288	0.00189645	3.6e-06
afr	B	B*52:01:02G	G	G*01:01:08	47299	0.00229749	5.28e-06
afr	B	B*53:01:01G	G	G*01:01:08	47358	-0.00658126	4.33e-05
afr	B	B*55:01:01G	G	G*01:01:08	47288	-0.00760703	5.79e-05
afr	B	B*56:01:01G	G	G*01:01:08	47289	-0.00555305	3.08e-05
afr	B	B*57:01:01G	G	G*01:01:08	47290	0.00525043	2.76e-05
afr	B	B*57:02:01G	G	G*01:01:08	47290	0.00042	1.76e-07
afr	B	B*57:03:01G	G	G*01:01:08	47317	-0.0010091	1.02e-06
afr	B	B*57:04:01	G	G*01:01:08	47288	0.002064	4.26e-06
afr	B	B*58:01:01G	G	G*01:01:08	47318	-0.00194888	3.8e-06
afr	B	B*58:02:01G	G	G*01:01:08	47296	0.0278475	0.000775
afr	B	B*78:01:01G	G	G*01:01:08	47305	0.0130634	0.000171
afr	B	B*81:01:01G	G	G*01:01:08	47320	0.0151453	0.000229
afr	B	B*82:01:01G	G	G*01:01:08	47287	-0.00290297	8.43e-06
afr	B	B*07:02:01G	G	G*01:01:09	47414	-0.022596	0.000511
afr	B	B*07:05:01G	G	G*01:01:09	47309	-0.00265031	7.02e-06
afr	B	B*07:359	G	G*01:01:09	47289	0.0236726	0.00056
afr	B	B*08:01:01G	G	G*01:01:09	47375	-0.0238464	0.000569
afr	B	B*13:02:01G	G	G*01:01:09	47294	0.00585508	3.43e-05
afr	B	B*14:01:01G	G	G*01:01:09	47302	-0.0115017	0.000132
afr	B	B*14:02:01G	G	G*01:01:09	47346	-0.00353391	1.25e-05
afr	B	B*14:03	G	G*01:01:09	47293	-0.00868571	7.54e-05
afr	B	B*15:01:01G	G	G*01:01:09	47292	-0.00953405	9.09e-05
afr	B	B*15:03:01G	G	G*01:01:09	47355	-0.0154094	0.000237
afr	B	B*15:04:01G	G	G*01:01:09	47289	0.00638972	4.08e-05
afr	B	B*15:10:01G	G	G*01:01:09	47316	-0.0245768	0.000604
afr	B	B*15:15:01G	G	G*01:01:09	47289	-0.00140867	1.98e-06
afr	B	B*15:16:01G	G	G*01:01:09	47311	-0.00280718	7.88e-06
afr	B	B*15:17:01G	G	G*01:01:09	47289	-0.0106394	0.000113
afr	B	B*15:18:01G	G	G*01:01:09	47289	-0.00704824	4.97e-05
afr	B	B*15:30:01G	G	G*01:01:09	47289	-0.00140867	1.98e-06
afr	B	B*15:39:01G	G	G*01:01:09	47289	-0.00181863	3.31e-06
afr	B	B*18:01:01G	G	G*01:01:09	47315	-0.0101464	0.000103
afr	B	B*27:02:01G	G	G*01:01:09	47289	-0.00129437	1.68e-06
afr	B	B*27:03	G	G*01:01:09	47292	-0.0063106	3.98e-05
afr	B	B*27:05:02G	G	G*01:01:09	47296	-0.0138007	0.00019
afr	B	B*35:01:01G	G	G*01:01:09	47361	0.0527257	0.00278
afr	B	B*35:02:01G	G	G*01:01:09	47289	-0.00793476	6.3e-05
afr	B	B*35:03:01G	G	G*01:01:09	47291	-0.000928	8.62e-07
afr	B	B*35:04:01G	G	G*01:01:09	47289	-0.00230047	5.29e-06
afr	B	B*35:05:01G	G	G*01:01:09	47289	-0.00129437	1.68e-06
afr	B	B*35:08:01G	G	G*01:01:09	47293	0.00381936	1.46e-05
afr	B	B*35:12:01G	G	G*01:01:09	47289	-0.00315029	9.92e-06
afr	B	B*35:14:01G	G	G*01:01:09	47289	0	0
afr	B	B*35:16	G	G*01:01:09	47289	-0.000813	6.61e-07
afr	B	B*35:17:01G	G	G*01:01:09	47289	-0.00115016	1.32e-06
afr	B	B*35:20:01	G	G*01:01:09	47289	-0.00244005	5.95e-06
afr	B	B*35:43:01G	G	G*01:01:09	47289	-0.00325364	1.06e-05
afr	B	B*37:01:01G	G	G*01:01:09	47301	-0.00714318	5.1e-05
afr	B	B*38:01:01G	G	G*01:01:09	47293	-0.00541062	2.93e-05
afr	B	B*39:01:01G	G	G*01:01:09	47293	-0.00707224	5e-05
afr	B	B*39:02:02G	G	G*01:01:09	47290	-0.00215183	4.63e-06
afr	B	B*39:05:01G	G	G*01:01:09	47289	-0.00398521	1.59e-05
afr	B	B*39:06:02G	G	G*01:01:09	47289	-0.00323152	1.04e-05
afr	B	B*39:08	G	G*01:01:09	47289	-0.00115016	1.32e-06
afr	B	B*39:10:01G	G	G*01:01:09	47295	0.00249398	6.22e-06
afr	B	B*39:11	G	G*01:01:09	47289	0	0
afr	B	B*40:01:01G	G	G*01:01:09	47305	-0.0125112	0.000157
afr	B	B*40:02:01G	G	G*01:01:09	47290	-0.00667704	4.46e-05
afr	B	B*40:04:01G	G	G*01:01:09	47289	-0.00363783	1.32e-05
afr	B	B*40:05:01G	G	G*01:01:09	47289	-0.000813	6.61e-07
afr	B	B*40:06:01G	G	G*01:01:09	47289	-0.00140225	1.97e-06
afr	B	B*40:08:01G	G	G*01:01:09	47289	-0.00140867	1.98e-06
afr	B	B*40:11:01G	G	G*01:01:09	47289	0	0
afr	B	B*40:16:01G	G	G*01:01:09	47291	0.00584514	3.42e-05
afr	B	B*40:27:01	G	G*01:01:09	47289	-0.00140867	1.98e-06
afr	B	B*41:01:01G	G	G*01:01:09	47292	-0.00756322	5.72e-05
afr	B	B*41:02:01G	G	G*01:01:09	47297	-0.0106387	0.000113
afr	B	B*42:01:01G	G	G*01:01:09	47379	-0.0226267	0.000512
afr	B	B*42:02:01G	G	G*01:01:09	47304	-0.0086135	7.42e-05
afr	B	B*44:02:01G	G	G*01:01:09	47294	-0.0172027	0.000296
afr	B	B*44:03:01G	G	G*01:01:09	47291	0.161369	0.0260401
afr	B	B*44:03:02G	G	G*01:01:09	47289	0.0529038	0.00279881
afr	B	B*44:05:01G	G	G*01:01:09	47289	-0.00398521	1.59e-05
afr	B	B*44:10	G	G*01:01:09	47289	0.00140587	1.98e-06
afr	B	B*44:188	G	G*01:01:09	47289	0.0505985	0.00256021
afr	B	B*44:212	G	G*01:01:09	47289	-0.00230047	5.29e-06
afr	B	B*44:221	G	G*01:01:09	47289	-0.00422709	1.79e-05
afr	B	B*44:224	G	G*01:01:09	47289	0.0410292	0.00168339
afr	B	B*44:269	G	G*01:01:09	47289	-0.00414803	1.72e-05
afr	B	B*44:55	G	G*01:01:09	47289	-0.00398521	1.59e-05
afr	B	B*45:01:01G	G	G*01:01:09	47339	-0.0152455	0.000232
afr	B	B*47:01:01G	G	G*01:01:09	47291	-0.00175346	3.07e-06
afr	B	B*48:01:01G	G	G*01:01:09	47289	-0.00508097	2.58e-05
afr	B	B*49:01:01G	G	G*01:01:09	47311	0.0234852	0.000552
afr	B	B*50:01:01G	G	G*01:01:09	47301	-0.00968733	9.38e-05
afr	B	B*50:02:01G	G	G*01:01:09	47289	0.00228605	5.23e-06
afr	B	B*51:01:01G	G	G*01:01:09	47319	-0.0189538	0.000359
afr	B	B*51:02:01G	G	G*01:01:09	47289	0.00643863	4.15e-05
afr	B	B*51:08:01G	G	G*01:01:09	47290	-0.00430461	1.85e-05
afr	B	B*52:01:01G	G	G*01:01:09	47291	-0.00953277	9.09e-05
afr	B	B*52:01:02G	G	G*01:01:09	47302	-0.0088343	7.8e-05
afr	B	B*53:01:01G	G	G*01:01:09	47361	-0.0239399	0.000573
afr	B	B*55:01:01G	G	G*01:01:09	47291	-0.00849019	7.21e-05
afr	B	B*56:01:01G	G	G*01:01:09	47292	-0.00746574	5.57e-05
afr	B	B*57:01:01G	G	G*01:01:09	47293	-0.012418	0.000154
afr	B	B*57:02:01G	G	G*01:01:09	47293	-0.000785	6.16e-07
afr	B	B*57:03:01G	G	G*01:01:09	47320	0.00143174	2.05e-06
afr	B	B*57:04:01	G	G*01:01:09	47291	-0.00556073	3.09e-05
afr	B	B*58:01:01G	G	G*01:01:09	47321	-0.0193762	0.000375
afr	B	B*58:02:01G	G	G*01:01:09	47299	0.0147087	0.000216
afr	B	B*78:01:01G	G	G*01:01:09	47308	-0.0126538	0.00016
afr	B	B*81:01:01G	G	G*01:01:09	47323	0.0411835	0.00169608
afr	B	B*82:01:01G	G	G*01:01:09	47290	-0.00432298	1.87e-05
afr	B	B*07:02:01G	G	G*01:01:12	47411	-0.00484147	2.34e-05
afr	B	B*07:05:01G	G	G*01:01:12	47306	-0.00254372	6.47e-06
afr	B	B*07:359	G	G*01:01:12	47286	-0.000819	6.7e-07
afr	B	B*08:01:01G	G	G*01:01:12	47372	0.00193849	3.76e-06
afr	B	B*13:02:01G	G	G*01:01:12	47291	0.00602448	3.63e-05
afr	B	B*14:01:01G	G	G*01:01:12	47299	-0.00239575	5.74e-06
afr	B	B*14:02:01G	G	G*01:01:12	47343	0.000666	4.44e-07
afr	B	B*14:03	G	G*01:01:12	47290	-0.00145576	2.12e-06
afr	B	B*15:01:01G	G	G*01:01:12	47289	-0.00246164	6.06e-06
afr	B	B*15:03:01G	G	G*01:01:12	47352	-0.00414557	1.72e-05
afr	B	B*15:04:01G	G	G*01:01:12	47286	-0.000263	6.92e-08
afr	B	B*15:10:01G	G	G*01:01:12	47313	-0.00520085	2.7e-05
afr	B	B*15:15:01G	G	G*01:01:12	47286	-0.000152	2.31e-08
afr	B	B*15:16:01G	G	G*01:01:12	47308	0.00126754	1.61e-06
afr	B	B*15:17:01G	G	G*01:01:12	47286	0.00862165	7.43e-05
afr	B	B*15:18:01G	G	G*01:01:12	47286	-0.00100898	1.02e-06
afr	B	B*15:30:01G	G	G*01:01:12	47286	-0.000152	2.31e-08
afr	B	B*15:39:01G	G	G*01:01:12	47286	-0.000196	3.85e-08
afr	B	B*18:01:01G	G	G*01:01:12	47312	-0.00493227	2.43e-05
afr	B	B*27:02:01G	G	G*01:01:12	47286	0.0327238	0.00107084
afr	B	B*27:03	G	G*01:01:12	47289	-0.0016132	2.6e-06
afr	B	B*27:05:02G	G	G*01:01:12	47293	-0.00234916	5.52e-06
afr	B	B*35:01:01G	G	G*01:01:12	47358	0.00146061	2.13e-06
afr	B	B*35:02:01G	G	G*01:01:12	47286	0.0663902	0.00440766
afr	B	B*35:03:01G	G	G*01:01:12	47288	-0.00127972	1.64e-06
afr	B	B*35:04:01G	G	G*01:01:12	47286	-0.000248	6.15e-08
afr	B	B*35:05:01G	G	G*01:01:12	47286	-0.000575	3.31e-07
afr	B	B*35:08:01G	G	G*01:01:12	47290	-0.000685	4.7e-07
afr	B	B*35:12:01G	G	G*01:01:12	47286	-0.00034	1.15e-07
afr	B	B*35:14:01G	G	G*01:01:12	47286	0	0
afr	B	B*35:16	G	G*01:01:12	47286	-8.77e-05	7.69e-09
afr	B	B*35:17:01G	G	G*01:01:12	47286	-0.000124	1.54e-08
afr	B	B*35:20:01	G	G*01:01:12	47286	-0.000263	6.92e-08
afr	B	B*35:43:01G	G	G*01:01:12	47286	-0.000351	1.23e-07
afr	B	B*37:01:01G	G	G*01:01:12	47298	-0.00193883	3.76e-06
afr	B	B*38:01:01G	G	G*01:01:12	47290	-0.00120796	1.46e-06
afr	B	B*39:01:01G	G	G*01:01:12	47290	-0.00133023	1.77e-06
afr	B	B*39:02:02G	G	G*01:01:12	47287	-0.000232	5.38e-08
afr	B	B*39:05:01G	G	G*01:01:12	47286	-0.00043	1.85e-07
afr	B	B*39:06:02G	G	G*01:01:12	47286	0.0203189	0.000413
afr	B	B*39:08	G	G*01:01:12	47286	-0.000124	1.54e-08
afr	B	B*39:10:01G	G	G*01:01:12	47292	-0.00222819	4.96e-06
afr	B	B*39:11	G	G*01:01:12	47286	0	0
afr	B	B*40:01:01G	G	G*01:01:12	47302	-0.00285213	8.13e-06
afr	B	B*40:02:01G	G	G*01:01:12	47287	-0.00153905	2.37e-06
afr	B	B*40:04:01G	G	G*01:01:12	47286	-0.000392	1.54e-07
afr	B	B*40:05:01G	G	G*01:01:12	47286	-8.77e-05	7.69e-09
afr	B	B*40:06:01G	G	G*01:01:12	47286	-0.000582	3.39e-07
afr	B	B*40:08:01G	G	G*01:01:12	47286	-0.000152	2.31e-08
afr	B	B*40:11:01G	G	G*01:01:12	47286	0	0
afr	B	B*40:16:01G	G	G*01:01:12	47288	-0.000938	8.79e-07
afr	B	B*40:27:01	G	G*01:01:12	47286	-0.000152	2.31e-08
afr	B	B*41:01:01G	G	G*01:01:12	47289	-0.00159863	2.56e-06
afr	B	B*41:02:01G	G	G*01:01:12	47294	-0.00202034	4.08e-06
afr	B	B*42:01:01G	G	G*01:01:12	47376	-0.00334722	1.12e-05
afr	B	B*42:02:01G	G	G*01:01:12	47301	-0.00246579	6.08e-06
afr	B	B*44:02:01G	G	G*01:01:12	47291	0.00378458	1.43e-05
afr	B	B*44:03:01G	G	G*01:01:12	47288	-0.000428	1.83e-07
afr	B	B*44:03:02G	G	G*01:01:12	47286	-0.00180105	3.24e-06
afr	B	B*44:05:01G	G	G*01:01:12	47286	-0.00043	1.85e-07
afr	B	B*44:10	G	G*01:01:12	47286	-0.000929	8.63e-07
afr	B	B*44:188	G	G*01:01:12	47286	-0.000833	6.94e-07
afr	B	B*44:212	G	G*01:01:12	47286	-0.000248	6.15e-08
afr	B	B*44:221	G	G*01:01:12	47286	-0.000456	2.08e-07
afr	B	B*44:224	G	G*01:01:12	47286	-0.000856	7.32e-07
afr	B	B*44:269	G	G*01:01:12	47286	-0.000447	2e-07
afr	B	B*44:55	G	G*01:01:12	47286	-0.00043	1.85e-07
afr	B	B*45:01:01G	G	G*01:01:12	47336	-1.05e-05	1.1e-10
afr	B	B*47:01:01G	G	G*01:01:12	47288	-0.000809	6.55e-07
afr	B	B*48:01:01G	G	G*01:01:12	47286	-0.000548	3e-07
afr	B	B*49:01:01G	G	G*01:01:12	47308	-0.000465	2.17e-07
afr	B	B*50:01:01G	G	G*01:01:12	47298	-0.0026559	7.05e-06
afr	B	B*50:02:01G	G	G*01:01:12	47286	-0.000392	1.54e-07
afr	B	B*51:01:01G	G	G*01:01:12	47316	0.0110099	0.000121
afr	B	B*51:02:01G	G	G*01:01:12	47286	-0.000713	5.08e-07
afr	B	B*51:08:01G	G	G*01:01:12	47287	0.0407948	0.00166422
afr	B	B*52:01:01G	G	G*01:01:12	47288	0.0760958	0.00579057
afr	B	B*52:01:02G	G	G*01:01:12	47299	-0.00327623	1.07e-05
afr	B	B*53:01:01G	G	G*01:01:12	47358	-0.00542357	2.94e-05
afr	B	B*55:01:01G	G	G*01:01:12	47288	-0.00166794	2.78e-06
afr	B	B*56:01:01G	G	G*01:01:12	47289	-0.00121758	1.48e-06
afr	B	B*57:01:01G	G	G*01:01:12	47290	0.00671296	4.51e-05
afr	B	B*57:02:01G	G	G*01:01:12	47290	-0.00170263	2.9e-06
afr	B	B*57:03:01G	G	G*01:01:12	47317	-0.00501966	2.52e-05
afr	B	B*57:04:01	G	G*01:01:12	47288	-0.00121448	1.47e-06
afr	B	B*58:01:01G	G	G*01:01:12	47318	-0.0018123	3.28e-06
afr	B	B*58:02:01G	G	G*01:01:12	47296	-0.00185608	3.45e-06
afr	B	B*78:01:01G	G	G*01:01:12	47305	-0.00274142	7.52e-06
afr	B	B*81:01:01G	G	G*01:01:12	47320	-0.00388712	1.51e-05
afr	B	B*82:01:01G	G	G*01:01:12	47287	-0.00137905	1.9e-06
afr	B	B*07:02:01G	G	G*01:01:14	47411	0.00751957	5.65e-05
afr	B	B*07:05:01G	G	G*01:01:14	47306	-0.00416233	1.73e-05
afr	B	B*07:359	G	G*01:01:14	47286	-0.00133973	1.79e-06
afr	B	B*08:01:01G	G	G*01:01:14	47372	-0.00609123	3.71e-05
afr	B	B*13:02:01G	G	G*01:01:14	47291	-0.00378857	1.44e-05
afr	B	B*14:01:01G	G	G*01:01:14	47299	-0.0039202	1.54e-05
afr	B	B*14:02:01G	G	G*01:01:14	47343	-0.000268	7.21e-08
afr	B	B*14:03	G	G*01:01:14	47290	-0.00238209	5.67e-06
afr	B	B*15:01:01G	G	G*01:01:14	47289	0.00654898	4.29e-05
afr	B	B*15:03:01G	G	G*01:01:14	47352	-0.00957963	9.18e-05
afr	B	B*15:04:01G	G	G*01:01:14	47286	-0.000431	1.85e-07
afr	B	B*15:10:01G	G	G*01:01:14	47313	-0.000737	5.43e-07
afr	B	B*15:15:01G	G	G*01:01:14	47286	-0.000249	6.18e-08
afr	B	B*15:16:01G	G	G*01:01:14	47308	-0.00283161	8.02e-06
afr	B	B*15:17:01G	G	G*01:01:14	47286	-0.00299648	8.98e-06
afr	B	B*15:18:01G	G	G*01:01:14	47286	-0.00165102	2.73e-06
afr	B	B*15:30:01G	G	G*01:01:14	47286	-0.000249	6.18e-08
afr	B	B*15:39:01G	G	G*01:01:14	47286	-0.000321	1.03e-07
afr	B	B*18:01:01G	G	G*01:01:14	47312	0.00267829	7.17e-06
afr	B	B*27:02:01G	G	G*01:01:14	47286	-0.000941	8.86e-07
afr	B	B*27:03	G	G*01:01:14	47289	-0.00263971	6.97e-06
afr	B	B*27:05:02G	G	G*01:01:14	47293	-0.00384398	1.48e-05
afr	B	B*35:01:01G	G	G*01:01:14	47358	-0.00196875	3.88e-06
afr	B	B*35:02:01G	G	G*01:01:14	47286	-0.00140009	1.96e-06
afr	B	B*35:03:01G	G	G*01:01:14	47288	0.00806004	6.5e-05
afr	B	B*35:04:01G	G	G*01:01:14	47286	-0.000406	1.65e-07
afr	B	B*35:05:01G	G	G*01:01:14	47286	-0.000941	8.86e-07
afr	B	B*35:08:01G	G	G*01:01:14	47290	0.0366774	0.00134523
afr	B	B*35:12:01G	G	G*01:01:14	47286	-0.000556	3.09e-07
afr	B	B*35:14:01G	G	G*01:01:14	47286	0	0
afr	B	B*35:16	G	G*01:01:14	47286	-0.000144	2.06e-08
afr	B	B*35:17:01G	G	G*01:01:14	47286	-0.000203	4.12e-08
afr	B	B*35:20:01	G	G*01:01:14	47286	-0.000431	1.85e-07
afr	B	B*35:43:01G	G	G*01:01:14	47286	-0.000574	3.3e-07
afr	B	B*37:01:01G	G	G*01:01:14	47298	0.0102516	0.000105
afr	B	B*38:01:01G	G	G*01:01:14	47290	0.00877494	7.7e-05
afr	B	B*39:01:01G	G	G*01:01:14	47290	0.0558033	0.00311401
afr	B	B*39:02:02G	G	G*01:01:14	47287	-0.00038	1.44e-07
afr	B	B*39:05:01G	G	G*01:01:14	47286	-0.000703	4.94e-07
afr	B	B*39:06:02G	G	G*01:01:14	47286	-0.0014791	2.19e-06
afr	B	B*39:08	G	G*01:01:14	47286	-0.000203	4.12e-08
afr	B	B*39:10:01G	G	G*01:01:14	47292	-0.00364602	1.33e-05
afr	B	B*39:11	G	G*01:01:14	47286	0	0
afr	B	B*40:01:01G	G	G*01:01:14	47302	0.00446542	1.99e-05
afr	B	B*40:02:01G	G	G*01:01:14	47287	-0.00251837	6.34e-06
afr	B	B*40:04:01G	G	G*01:01:14	47286	-0.000642	4.12e-07
afr	B	B*40:05:01G	G	G*01:01:14	47286	-0.000144	2.06e-08
afr	B	B*40:06:01G	G	G*01:01:14	47286	-0.000952	9.07e-07
afr	B	B*40:08:01G	G	G*01:01:14	47286	-0.000249	6.18e-08
afr	B	B*40:11:01G	G	G*01:01:14	47286	0	0
afr	B	B*40:16:01G	G	G*01:01:14	47288	-0.00153419	2.35e-06
afr	B	B*40:27:01	G	G*01:01:14	47286	-0.000249	6.18e-08
afr	B	B*41:01:01G	G	G*01:01:14	47289	-0.00261587	6.84e-06
afr	B	B*41:02:01G	G	G*01:01:14	47294	0.00314363	9.88e-06
afr	B	B*42:01:01G	G	G*01:01:14	47376	-0.00444307	1.97e-05
afr	B	B*42:02:01G	G	G*01:01:14	47301	-0.00403482	1.63e-05
afr	B	B*44:02:01G	G	G*01:01:14	47291	0.00881059	7.76e-05
afr	B	B*44:03:01G	G	G*01:01:14	47288	0.000947	8.96e-07
afr	B	B*44:03:02G	G	G*01:01:14	47286	-0.00294709	8.69e-06
afr	B	B*44:05:01G	G	G*01:01:14	47286	-0.000703	4.94e-07
afr	B	B*44:10	G	G*01:01:14	47286	-0.00152048	2.31e-06
afr	B	B*44:188	G	G*01:01:14	47286	-0.00136268	1.86e-06
afr	B	B*44:212	G	G*01:01:14	47286	-0.000406	1.65e-07
afr	B	B*44:221	G	G*01:01:14	47286	-0.000746	5.56e-07
afr	B	B*44:224	G	G*01:01:14	47286	-0.00140009	1.96e-06
afr	B	B*44:269	G	G*01:01:14	47286	-0.000732	5.36e-07
afr	B	B*44:55	G	G*01:01:14	47286	-0.000703	4.94e-07
afr	B	B*45:01:01G	G	G*01:01:14	47336	-0.00824694	6.8e-05
afr	B	B*47:01:01G	G	G*01:01:14	47288	0.0146904	0.000216
afr	B	B*48:01:01G	G	G*01:01:14	47286	-0.000897	8.04e-07
afr	B	B*49:01:01G	G	G*01:01:14	47308	-0.00762925	5.82e-05
afr	B	B*50:01:01G	G	G*01:01:14	47298	-0.00434589	1.89e-05
afr	B	B*50:02:01G	G	G*01:01:14	47286	-0.000642	4.12e-07
afr	B	B*51:01:01G	G	G*01:01:14	47316	0.033961	0.00115335
afr	B	B*51:02:01G	G	G*01:01:14	47286	-0.00116663	1.36e-06
afr	B	B*51:08:01G	G	G*01:01:14	47287	-0.00076	5.77e-07
afr	B	B*52:01:01G	G	G*01:01:14	47288	-0.00201322	4.05e-06
afr	B	B*52:01:02G	G	G*01:01:14	47299	-0.0013607	1.85e-06
afr	B	B*53:01:01G	G	G*01:01:14	47358	-0.00568539	3.23e-05
afr	B	B*55:01:01G	G	G*01:01:14	47288	0.0205868	0.000424
afr	B	B*56:01:01G	G	G*01:01:14	47289	-0.00199234	3.97e-06
afr	B	B*57:01:01G	G	G*01:01:14	47290	0.0204439	0.000418
afr	B	B*57:02:01G	G	G*01:01:14	47290	-0.00278604	7.76e-06
afr	B	B*57:03:01G	G	G*01:01:14	47317	-0.000439	1.93e-07
afr	B	B*57:04:01	G	G*01:01:14	47288	-0.00198728	3.95e-06
afr	B	B*58:01:01G	G	G*01:01:14	47318	-0.00399256	1.59e-05
afr	B	B*58:02:01G	G	G*01:01:14	47296	0.0032904	1.08e-05
afr	B	B*78:01:01G	G	G*01:01:14	47305	-0.00448583	2.01e-05
afr	B	B*81:01:01G	G	G*01:01:14	47320	-0.00297036	8.82e-06
afr	B	B*82:01:01G	G	G*01:01:14	47287	-0.00225657	5.09e-06
afr	B	B*07:02:01G	G	G*01:01:15	47411	0.000825	6.81e-07
afr	B	B*07:05:01G	G	G*01:01:15	47306	-0.00266792	7.12e-06
afr	B	B*07:359	G	G*01:01:15	47286	-6.54e-05	4.27e-09
afr	B	B*08:01:01G	G	G*01:01:15	47372	-0.0145654	0.000212
afr	B	B*13:02:01G	G	G*01:01:15	47291	-0.00351211	1.23e-05
afr	B	B*14:01:01G	G	G*01:01:15	47299	-0.00917407	8.42e-05
afr	B	B*14:02:01G	G	G*01:01:15	47343	9.21e-05	8.48e-09
afr	B	B*14:03	G	G*01:01:15	47290	-0.00432149	1.87e-05
afr	B	B*15:01:01G	G	G*01:01:15	47289	-0.00777401	6.04e-05
afr	B	B*15:03:01G	G	G*01:01:15	47352	-0.0122085	0.000149
afr	B	B*15:04:01G	G	G*01:01:15	47286	-0.00210391	4.43e-06
afr	B	B*15:10:01G	G	G*01:01:15	47313	0.00240457	5.78e-06
afr	B	B*15:15:01G	G	G*01:01:15	47286	-0.00121462	1.48e-06
afr	B	B*15:16:01G	G	G*01:01:15	47308	0.0038311	1.47e-05
afr	B	B*15:17:01G	G	G*01:01:15	47286	-0.00885735	7.85e-05
afr	B	B*15:18:01G	G	G*01:01:15	47286	-0.00280351	7.86e-06
afr	B	B*15:30:01G	G	G*01:01:15	47286	-0.00121462	1.48e-06
afr	B	B*15:39:01G	G	G*01:01:15	47286	-0.0015681	2.46e-06
afr	B	B*18:01:01G	G	G*01:01:15	47312	-0.00151425	2.29e-06
afr	B	B*27:02:01G	G	G*01:01:15	47286	0.00461444	2.13e-05
afr	B	B*27:03	G	G*01:01:15	47289	-0.00632468	4e-05
afr	B	B*27:05:02G	G	G*01:01:15	47293	-0.0108185	0.000117
afr	B	B*35:01:01G	G	G*01:01:15	47358	-0.00862252	7.43e-05
afr	B	B*35:02:01G	G	G*01:01:15	47286	-0.000639	4.08e-07
afr	B	B*35:03:01G	G	G*01:01:15	47288	-0.00815394	6.65e-05
afr	B	B*35:04:01G	G	G*01:01:15	47286	-0.00198357	3.93e-06
afr	B	B*35:05:01G	G	G*01:01:15	47286	0.00461444	2.13e-05
afr	B	B*35:08:01G	G	G*01:01:15	47290	0.0022583	5.1e-06
afr	B	B*35:12:01G	G	G*01:01:15	47286	-0.00271631	7.38e-06
afr	B	B*35:14:01G	G	G*01:01:15	47286	0	0
afr	B	B*35:16	G	G*01:01:15	47286	-0.000701	4.92e-07
afr	B	B*35:17:01G	G	G*01:01:15	47286	-0.000992	9.84e-07
afr	B	B*35:20:01	G	G*01:01:15	47286	-0.00210391	4.43e-06
afr	B	B*35:43:01G	G	G*01:01:15	47286	-0.00280542	7.87e-06
afr	B	B*37:01:01G	G	G*01:01:15	47298	-0.00588423	3.46e-05
afr	B	B*38:01:01G	G	G*01:01:15	47290	-0.00525677	2.76e-05
afr	B	B*39:01:01G	G	G*01:01:15	47290	-0.00463512	2.15e-05
afr	B	B*39:02:02G	G	G*01:01:15	47287	-0.0018554	3.44e-06
afr	B	B*39:05:01G	G	G*01:01:15	47286	0.00272973	7.45e-06
afr	B	B*39:06:02G	G	G*01:01:15	47286	0.0045182	2.04e-05
afr	B	B*39:08	G	G*01:01:15	47286	-0.000992	9.84e-07
afr	B	B*39:10:01G	G	G*01:01:15	47292	-0.00220482	4.86e-06
afr	B	B*39:11	G	G*01:01:15	47286	0	0
afr	B	B*40:01:01G	G	G*01:01:15	47302	-0.00878369	7.72e-05
afr	B	B*40:02:01G	G	G*01:01:15	47287	-0.00884229	7.82e-05
afr	B	B*40:04:01G	G	G*01:01:15	47286	-0.00313669	9.84e-06
afr	B	B*40:05:01G	G	G*01:01:15	47286	-0.000701	4.92e-07
afr	B	B*40:06:01G	G	G*01:01:15	47286	-9.88e-05	9.77e-09
afr	B	B*40:08:01G	G	G*01:01:15	47286	-0.00121462	1.48e-06
afr	B	B*40:11:01G	G	G*01:01:15	47286	0	0
afr	B	B*40:16:01G	G	G*01:01:15	47288	0.000853	7.28e-07
afr	B	B*40:27:01	G	G*01:01:15	47286	-0.00121462	1.48e-06
afr	B	B*41:01:01G	G	G*01:01:15	47289	-0.00449159	2.02e-05
afr	B	B*41:02:01G	G	G*01:01:15	47294	-0.00823251	6.78e-05
afr	B	B*42:01:01G	G	G*01:01:15	47376	-0.0206935	0.000428
afr	B	B*42:02:01G	G	G*01:01:15	47301	-0.00779929	6.08e-05
afr	B	B*44:02:01G	G	G*01:01:15	47291	-0.0149023	0.000222
afr	B	B*44:03:01G	G	G*01:01:15	47288	0.009515	9.05e-05
afr	B	B*44:03:02G	G	G*01:01:15	47286	-0.00264394	6.99e-06
afr	B	B*44:05:01G	G	G*01:01:15	47286	0.00272973	7.45e-06
afr	B	B*44:10	G	G*01:01:15	47286	-0.00457306	2.09e-05
afr	B	B*44:188	G	G*01:01:15	47286	0.00927267	8.6e-05
afr	B	B*44:212	G	G*01:01:15	47286	-0.00198357	3.93e-06
afr	B	B*44:221	G	G*01:01:15	47286	-0.00364477	1.33e-05
afr	B	B*44:224	G	G*01:01:15	47286	0.00246277	6.07e-06
afr	B	B*44:269	G	G*01:01:15	47286	-0.0035766	1.28e-05
afr	B	B*44:55	G	G*01:01:15	47286	-0.00343622	1.18e-05
afr	B	B*45:01:01G	G	G*01:01:15	47336	0.0171486	0.000294
afr	B	B*47:01:01G	G	G*01:01:15	47288	-0.00319212	1.02e-05
afr	B	B*48:01:01G	G	G*01:01:15	47286	0.00529443	2.8e-05
afr	B	B*49:01:01G	G	G*01:01:15	47308	0.186532	0.0347942
afr	B	B*50:01:01G	G	G*01:01:15	47298	-0.00619057	3.83e-05
afr	B	B*50:02:01G	G	G*01:01:15	47286	-0.00313669	9.84e-06
afr	B	B*51:01:01G	G	G*01:01:15	47316	-0.0114551	0.000131
afr	B	B*51:02:01G	G	G*01:01:15	47286	-0.001981	3.92e-06
afr	B	B*51:08:01G	G	G*01:01:15	47287	-0.00371162	1.38e-05
afr	B	B*52:01:01G	G	G*01:01:15	47288	-0.00769796	5.93e-05
afr	B	B*52:01:02G	G	G*01:01:15	47299	-0.00244772	5.99e-06
afr	B	B*53:01:01G	G	G*01:01:15	47358	-0.0200041	0.0004
afr	B	B*55:01:01G	G	G*01:01:15	47288	-0.00697252	4.86e-05
afr	B	B*56:01:01G	G	G*01:01:15	47289	-0.00100029	1e-06
afr	B	B*57:01:01G	G	G*01:01:15	47290	-0.0110676	0.000122
afr	B	B*57:02:01G	G	G*01:01:15	47290	0.0378478	0.00143245
afr	B	B*57:03:01G	G	G*01:01:15	47317	-0.00871162	7.59e-05
afr	B	B*57:04:01	G	G*01:01:15	47288	-0.00104308	1.09e-06
afr	B	B*58:01:01G	G	G*01:01:15	47318	-0.00939238	8.82e-05
afr	B	B*58:02:01G	G	G*01:01:15	47296	-0.0112195	0.000126
afr	B	B*78:01:01G	G	G*01:01:15	47305	0.00337181	1.14e-05
afr	B	B*81:01:01G	G	G*01:01:15	47320	-0.00267996	7.18e-06
afr	B	B*82:01:01G	G	G*01:01:15	47287	-0.00716604	5.14e-05
afr	B	B*07:02:01G	G	G*01:01:17G	47411	0.00218888	4.79e-06
afr	B	B*07:05:01G	G	G*01:01:17G	47306	0.058611	0.00343525
afr	B	B*07:359	G	G*01:01:17G	47286	0.0090016	8.1e-05
afr	B	B*08:01:01G	G	G*01:01:17G	47372	-0.0044955	2.02e-05
afr	B	B*13:02:01G	G	G*01:01:17G	47291	-0.00349756	1.22e-05
afr	B	B*14:01:01G	G	G*01:01:17G	47299	0.092498	0.00855589
afr	B	B*14:02:01G	G	G*01:01:17G	47343	-0.0076915	5.92e-05
afr	B	B*14:03	G	G*01:01:17G	47290	-0.00317577	1.01e-05
afr	B	B*15:01:01G	G	G*01:01:17G	47289	-0.0110323	0.000122
afr	B	B*15:03:01G	G	G*01:01:17G	47352	-0.00124042	1.54e-06
afr	B	B*15:04:01G	G	G*01:01:17G	47286	-0.00150501	2.27e-06
afr	B	B*15:10:01G	G	G*01:01:17G	47313	-0.0095872	9.19e-05
afr	B	B*15:15:01G	G	G*01:01:17G	47286	-0.000869	7.55e-07
afr	B	B*15:16:01G	G	G*01:01:17G	47308	-0.00604865	3.66e-05
afr	B	B*15:17:01G	G	G*01:01:17G	47286	0.0037764	1.43e-05
afr	B	B*15:18:01G	G	G*01:01:17G	47286	0.0349843	0.0012239
afr	B	B*15:30:01G	G	G*01:01:17G	47286	-0.000869	7.55e-07
afr	B	B*15:39:01G	G	G*01:01:17G	47286	-0.00112172	1.26e-06
afr	B	B*18:01:01G	G	G*01:01:17G	47312	-0.00265751	7.06e-06
afr	B	B*27:02:01G	G	G*01:01:17G	47286	-0.00329085	1.08e-05
afr	B	B*27:03	G	G*01:01:17G	47289	-0.00460014	2.12e-05
afr	B	B*27:05:02G	G	G*01:01:17G	47293	-0.00222471	4.95e-06
afr	B	B*35:01:01G	G	G*01:01:17G	47358	-0.0111288	0.000124
afr	B	B*35:02:01G	G	G*01:01:17G	47286	-0.000528	2.79e-07
afr	B	B*35:03:01G	G	G*01:01:17G	47288	0.00145832	2.13e-06
afr	B	B*35:04:01G	G	G*01:01:17G	47286	-0.00141892	2.01e-06
afr	B	B*35:05:01G	G	G*01:01:17G	47286	-0.00329085	1.08e-05
afr	B	B*35:08:01G	G	G*01:01:17G	47290	-0.00391998	1.54e-05
afr	B	B*35:12:01G	G	G*01:01:17G	47286	-0.00194308	3.78e-06
afr	B	B*35:14:01G	G	G*01:01:17G	47286	0	0
afr	B	B*35:16	G	G*01:01:17G	47286	-0.000502	2.52e-07
afr	B	B*35:17:01G	G	G*01:01:17G	47286	-0.000709	5.03e-07
afr	B	B*35:20:01	G	G*01:01:17G	47286	-0.00150501	2.27e-06
afr	B	B*35:43:01G	G	G*01:01:17G	47286	-0.00200682	4.03e-06
afr	B	B*37:01:01G	G	G*01:01:17G	47298	-0.00915565	8.38e-05
afr	B	B*38:01:01G	G	G*01:01:17G	47290	-0.00690939	4.77e-05
afr	B	B*39:01:01G	G	G*01:01:17G	47290	0.000839	7.04e-07
afr	B	B*39:02:02G	G	G*01:01:17G	47287	-0.00132723	1.76e-06
afr	B	B*39:05:01G	G	G*01:01:17G	47286	-0.00245806	6.04e-06
afr	B	B*39:06:02G	G	G*01:01:17G	47286	-0.00103689	1.08e-06
afr	B	B*39:08	G	G*01:01:17G	47286	-0.000709	5.03e-07
afr	B	B*39:10:01G	G	G*01:01:17G	47292	0.000778	6.06e-07
afr	B	B*39:11	G	G*01:01:17G	47286	0	0
afr	B	B*40:01:01G	G	G*01:01:17G	47302	-0.00447137	2e-05
afr	B	B*40:02:01G	G	G*01:01:17G	47287	0.00826246	6.83e-05
afr	B	B*40:04:01G	G	G*01:01:17G	47286	-0.00224379	5.03e-06
afr	B	B*40:05:01G	G	G*01:01:17G	47286	-0.000502	2.52e-07
afr	B	B*40:06:01G	G	G*01:01:17G	47286	0.00308243	9.5e-06
afr	B	B*40:08:01G	G	G*01:01:17G	47286	-0.000869	7.55e-07
afr	B	B*40:11:01G	G	G*01:01:17G	47286	0	0
afr	B	B*40:16:01G	G	G*01:01:17G	47288	-0.00144495	2.09e-06
afr	B	B*40:27:01	G	G*01:01:17G	47286	-0.000869	7.55e-07
afr	B	B*41:01:01G	G	G*01:01:17G	47289	0.00252661	6.38e-06
afr	B	B*41:02:01G	G	G*01:01:17G	47294	-0.000405	1.64e-07
afr	B	B*42:01:01G	G	G*01:01:17G	47376	-0.00484692	2.35e-05
afr	B	B*42:02:01G	G	G*01:01:17G	47301	-0.00190421	3.63e-06
afr	B	B*44:02:01G	G	G*01:01:17G	47291	-0.00361639	1.31e-05
afr	B	B*44:03:01G	G	G*01:01:17G	47288	-0.00931223	8.67e-05
afr	B	B*44:03:02G	G	G*01:01:17G	47286	0.00417914	1.75e-05
afr	B	B*44:05:01G	G	G*01:01:17G	47286	-0.00245806	6.04e-06
afr	B	B*44:10	G	G*01:01:17G	47286	-0.00531496	2.82e-05
afr	B	B*44:188	G	G*01:01:17G	47286	-0.00476333	2.27e-05
afr	B	B*44:212	G	G*01:01:17G	47286	-0.00141892	2.01e-06
afr	B	B*44:221	G	G*01:01:17G	47286	-0.00260725	6.8e-06
afr	B	B*44:224	G	G*01:01:17G	47286	-0.000528	2.79e-07
afr	B	B*44:269	G	G*01:01:17G	47286	0.00578039	3.34e-05
afr	B	B*44:55	G	G*01:01:17G	47286	-0.00245806	6.04e-06
afr	B	B*45:01:01G	G	G*01:01:17G	47336	-0.0147115	0.000216
afr	B	B*47:01:01G	G	G*01:01:17G	47288	0.00460097	2.12e-05
afr	B	B*48:01:01G	G	G*01:01:17G	47286	-0.00313392	9.82e-06
afr	B	B*49:01:01G	G	G*01:01:17G	47308	-0.00132839	1.76e-06
afr	B	B*50:01:01G	G	G*01:01:17G	47298	-0.0109556	0.00012
afr	B	B*50:02:01G	G	G*01:01:17G	47286	-0.00224379	5.03e-06
afr	B	B*51:01:01G	G	G*01:01:17G	47316	-0.01279	0.000164
afr	B	B*51:02:01G	G	G*01:01:17G	47286	-0.00407804	1.66e-05
afr	B	B*51:08:01G	G	G*01:01:17G	47287	-0.00265506	7.05e-06
afr	B	B*52:01:01G	G	G*01:01:17G	47288	-0.00402532	1.62e-05
afr	B	B*52:01:02G	G	G*01:01:17G	47299	-0.000329	1.08e-07
afr	B	B*53:01:01G	G	G*01:01:17G	47358	-0.00257119	6.61e-06
afr	B	B*55:01:01G	G	G*01:01:17G	47288	-0.00282151	7.96e-06
afr	B	B*56:01:01G	G	G*01:01:17G	47289	-0.000816	6.66e-07
afr	B	B*57:01:01G	G	G*01:01:17G	47290	-0.00194549	3.78e-06
afr	B	B*57:02:01G	G	G*01:01:17G	47290	-0.00315352	9.94e-06
afr	B	B*57:03:01G	G	G*01:01:17G	47317	-0.0111521	0.000124
afr	B	B*57:04:01	G	G*01:01:17G	47288	-0.00389641	1.52e-05
afr	B	B*58:01:01G	G	G*01:01:17G	47318	-0.00926665	8.59e-05
afr	B	B*58:02:01G	G	G*01:01:17G	47296	-0.0165332	0.000273
afr	B	B*78:01:01G	G	G*01:01:17G	47305	0.00487615	2.38e-05
afr	B	B*81:01:01G	G	G*01:01:17G	47320	0.11133	0.0123944
afr	B	B*82:01:01G	G	G*01:01:17G	47287	-0.00517069	2.67e-05
afr	B	B*07:02:01G	G	G*01:01:20	47412	0.00254979	6.5e-06
afr	B	B*07:05:01G	G	G*01:01:20	47307	-0.00337212	1.14e-05
afr	B	B*07:359	G	G*01:01:20	47287	-0.0021198	4.49e-06
afr	B	B*08:01:01G	G	G*01:01:20	47373	0.0153659	0.000236
afr	B	B*13:02:01G	G	G*01:01:20	47292	0.0010837	1.17e-06
afr	B	B*14:01:01G	G	G*01:01:20	47300	-0.00276909	7.67e-06
afr	B	B*14:02:01G	G	G*01:01:20	47344	-0.00655288	4.29e-05
afr	B	B*14:03	G	G*01:01:20	47291	-0.00376909	1.42e-05
afr	B	B*15:01:01G	G	G*01:01:20	47290	0.00700287	4.9e-05
afr	B	B*15:03:01G	G	G*01:01:20	47353	-0.00457173	2.09e-05
afr	B	B*15:04:01G	G	G*01:01:20	47287	-0.000681	4.64e-07
afr	B	B*15:10:01G	G	G*01:01:20	47314	-0.00362523	1.31e-05
afr	B	B*15:15:01G	G	G*01:01:20	47287	-0.000393	1.55e-07
afr	B	B*15:16:01G	G	G*01:01:20	47309	-0.00338776	1.15e-05
afr	B	B*15:17:01G	G	G*01:01:20	47287	-0.00474121	2.25e-05
afr	B	B*15:18:01G	G	G*01:01:20	47287	-0.00261234	6.82e-06
afr	B	B*15:30:01G	G	G*01:01:20	47287	-0.000393	1.55e-07
afr	B	B*15:39:01G	G	G*01:01:20	47287	-0.000508	2.58e-07
afr	B	B*18:01:01G	G	G*01:01:20	47313	-0.00596678	3.56e-05
afr	B	B*27:02:01G	G	G*01:01:20	47287	-0.00148959	2.22e-06
afr	B	B*27:03	G	G*01:01:20	47290	-0.00417671	1.74e-05
afr	B	B*27:05:02G	G	G*01:01:20	47294	-0.00256416	6.57e-06
afr	B	B*35:01:01G	G	G*01:01:20	47359	-0.00250526	6.28e-06
afr	B	B*35:02:01G	G	G*01:01:20	47287	-0.00221531	4.91e-06
afr	B	B*35:03:01G	G	G*01:01:20	47289	0.00311339	9.69e-06
afr	B	B*35:04:01G	G	G*01:01:20	47287	-0.000642	4.13e-07
afr	B	B*35:05:01G	G	G*01:01:20	47287	-0.00148959	2.22e-06
afr	B	B*35:08:01G	G	G*01:01:20	47291	-0.00177437	3.15e-06
afr	B	B*35:12:01G	G	G*01:01:20	47287	-0.00088	7.74e-07
afr	B	B*35:14:01G	G	G*01:01:20	47287	0	0
afr	B	B*35:16	G	G*01:01:20	47287	-0.000227	5.16e-08
afr	B	B*35:17:01G	G	G*01:01:20	47287	-0.000321	1.03e-07
afr	B	B*35:20:01	G	G*01:01:20	47287	-0.000681	4.64e-07
afr	B	B*35:43:01G	G	G*01:01:20	47287	-0.000908	8.25e-07
afr	B	B*37:01:01G	G	G*01:01:20	47299	0.00341814	1.17e-05
afr	B	B*38:01:01G	G	G*01:01:20	47291	-0.00312752	9.78e-06
afr	B	B*39:01:01G	G	G*01:01:20	47291	0.0027406	7.51e-06
afr	B	B*39:02:02G	G	G*01:01:20	47288	-0.000601	3.61e-07
afr	B	B*39:05:01G	G	G*01:01:20	47287	-0.00111263	1.24e-06
afr	B	B*39:06:02G	G	G*01:01:20	47287	-0.00234032	5.48e-06
afr	B	B*39:08	G	G*01:01:20	47287	-0.000321	1.03e-07
afr	B	B*39:10:01G	G	G*01:01:20	47293	-0.00576896	3.33e-05
afr	B	B*39:11	G	G*01:01:20	47287	0	0
afr	B	B*40:01:01G	G	G*01:01:20	47303	0.030186	0.000911
afr	B	B*40:02:01G	G	G*01:01:20	47288	0.0120792	0.000146
afr	B	B*40:04:01G	G	G*01:01:20	47287	0.0198656	0.000395
afr	B	B*40:05:01G	G	G*01:01:20	47287	-0.000227	5.16e-08
afr	B	B*40:06:01G	G	G*01:01:20	47287	-0.00150683	2.27e-06
afr	B	B*40:08:01G	G	G*01:01:20	47287	-0.000393	1.55e-07
afr	B	B*40:11:01G	G	G*01:01:20	47287	0	0
afr	B	B*40:16:01G	G	G*01:01:20	47289	-0.0024275	5.89e-06
afr	B	B*40:27:01	G	G*01:01:20	47287	-0.000393	1.55e-07
afr	B	B*41:01:01G	G	G*01:01:20	47290	0.000988	9.75e-07
afr	B	B*41:02:01G	G	G*01:01:20	47295	-0.00523081	2.74e-05
afr	B	B*42:01:01G	G	G*01:01:20	47377	0.00721137	5.2e-05
afr	B	B*42:02:01G	G	G*01:01:20	47302	-0.00638413	4.08e-05
afr	B	B*44:02:01G	G	G*01:01:20	47292	0.00392457	1.54e-05
afr	B	B*44:03:01G	G	G*01:01:20	47289	-0.0102091	0.000104
afr	B	B*44:03:02G	G	G*01:01:20	47287	0.00896783	8.04e-05
afr	B	B*44:05:01G	G	G*01:01:20	47287	0.0179501	0.000322
afr	B	B*44:10	G	G*01:01:20	47287	-0.0024058	5.79e-06
afr	B	B*44:188	G	G*01:01:20	47287	0.00769471	5.92e-05
afr	B	B*44:212	G	G*01:01:20	47287	-0.000642	4.13e-07
afr	B	B*44:221	G	G*01:01:20	47287	0.0167929	0.000282
afr	B	B*44:224	G	G*01:01:20	47287	-0.00221531	4.91e-06
afr	B	B*44:269	G	G*01:01:20	47287	-0.00115809	1.34e-06
afr	B	B*44:55	G	G*01:01:20	47287	-0.00111263	1.24e-06
afr	B	B*45:01:01G	G	G*01:01:20	47337	-0.00152527	2.33e-06
afr	B	B*47:01:01G	G	G*01:01:20	47289	-0.00209516	4.39e-06
afr	B	B*48:01:01G	G	G*01:01:20	47287	-0.00141856	2.01e-06
afr	B	B*49:01:01G	G	G*01:01:20	47309	0.00229149	5.25e-06
afr	B	B*50:01:01G	G	G*01:01:20	47299	0.00242698	5.89e-06
afr	B	B*50:02:01G	G	G*01:01:20	47287	-0.00101565	1.03e-06
afr	B	B*51:01:01G	G	G*01:01:20	47317	-0.00378855	1.44e-05
afr	B	B*51:02:01G	G	G*01:01:20	47287	-0.00184591	3.41e-06
afr	B	B*51:08:01G	G	G*01:01:20	47288	-0.00120181	1.44e-06
afr	B	B*52:01:01G	G	G*01:01:20	47289	-0.00318544	1.01e-05
afr	B	B*52:01:02G	G	G*01:01:20	47300	-0.00341876	1.17e-05
afr	B	B*53:01:01G	G	G*01:01:20	47359	0.00550367	3.03e-05
afr	B	B*55:01:01G	G	G*01:01:20	47289	-0.00431843	1.86e-05
afr	B	B*56:01:01G	G	G*01:01:20	47290	0.00359928	1.3e-05
afr	B	B*57:01:01G	G	G*01:01:20	47291	0.00580603	3.37e-05
afr	B	B*57:02:01G	G	G*01:01:20	47291	-0.00440824	1.94e-05
afr	B	B*57:03:01G	G	G*01:01:20	47318	-0.00125836	1.58e-06
afr	B	B*57:04:01	G	G*01:01:20	47289	-0.00314439	9.89e-06
afr	B	B*58:01:01G	G	G*01:01:20	47319	-0.000142	2.01e-08
afr	B	B*58:02:01G	G	G*01:01:20	47297	-0.00643996	4.15e-05
afr	B	B*78:01:01G	G	G*01:01:20	47306	-0.00709775	5.04e-05
afr	B	B*81:01:01G	G	G*01:01:20	47321	0.00494952	2.45e-05
afr	B	B*82:01:01G	G	G*01:01:20	47288	-0.00357048	1.27e-05
afr	B	B*07:02:01G	G	G*01:03:01G	47421	-0.0380199	0.00144551
afr	B	B*07:05:01G	G	G*01:03:01G	47316	0.0189605	0.000359
afr	B	B*07:359	G	G*01:03:01G	47296	-0.00924018	8.54e-05
afr	B	B*08:01:01G	G	G*01:03:01G	47382	-0.0449431	0.00201988
afr	B	B*13:02:01G	G	G*01:03:01G	47301	0.00219199	4.8e-06
afr	B	B*14:01:01G	G	G*01:03:01G	47309	0.00141168	1.99e-06
afr	B	B*14:02:01G	G	G*01:03:01G	47353	0.0368232	0.00135595
afr	B	B*14:03	G	G*01:03:01G	47300	3.66e-05	1.34e-09
afr	B	B*15:01:01G	G	G*01:03:01G	47299	-0.0281666	0.000793
afr	B	B*15:03:01G	G	G*01:03:01G	47362	-0.03005	0.000903
afr	B	B*15:04:01G	G	G*01:03:01G	47296	-0.00664536	4.42e-05
afr	B	B*15:10:01G	G	G*01:03:01G	47323	-0.0237645	0.000565
afr	B	B*15:15:01G	G	G*01:03:01G	47296	-0.00383646	1.47e-05
afr	B	B*15:16:01G	G	G*01:03:01G	47318	0.0296236	0.000878
afr	B	B*15:17:01G	G	G*01:03:01G	47296	0.000715	5.11e-07
afr	B	B*15:18:01G	G	G*01:03:01G	47296	-0.00132788	1.76e-06
afr	B	B*15:30:01G	G	G*01:03:01G	47296	-0.00383646	1.47e-05
afr	B	B*15:39:01G	G	G*01:03:01G	47296	-0.000186	3.45e-08
afr	B	B*18:01:01G	G	G*01:03:01G	47322	0.00256103	6.56e-06
afr	B	B*27:02:01G	G	G*01:03:01G	47296	-0.00965209	9.32e-05
afr	B	B*27:03	G	G*01:03:01G	47299	0.0103036	0.000106
afr	B	B*27:05:02G	G	G*01:03:01G	47303	-0.0243878	0.000595
afr	B	B*35:01:01G	G	G*01:03:01G	47368	-0.00811244	6.58e-05
afr	B	B*35:02:01G	G	G*01:03:01G	47296	-0.00956842	9.16e-05
afr	B	B*35:03:01G	G	G*01:03:01G	47298	-0.0132443	0.000175
afr	B	B*35:04:01G	G	G*01:03:01G	47296	0.00881009	7.76e-05
afr	B	B*35:05:01G	G	G*01:03:01G	47296	-0.0112783	0.000127
afr	B	B*35:08:01G	G	G*01:03:01G	47300	-0.000921	8.49e-07
afr	B	B*35:12:01G	G	G*01:03:01G	47296	0.0134409	0.000181
afr	B	B*35:14:01G	G	G*01:03:01G	47296	0	0
afr	B	B*35:16	G	G*01:03:01G	47296	-0.00221493	4.91e-06
afr	B	B*35:17:01G	G	G*01:03:01G	47296	-0.00313242	9.81e-06
afr	B	B*35:20:01	G	G*01:03:01G	47296	-0.00664536	4.42e-05
afr	B	B*35:43:01G	G	G*01:03:01G	47296	-0.000866	7.49e-07
afr	B	B*37:01:01G	G	G*01:03:01G	47308	-0.0227868	0.000519
afr	B	B*38:01:01G	G	G*01:03:01G	47300	-0.0157475	0.000248
afr	B	B*39:01:01G	G	G*01:03:01G	47300	0.000292	8.52e-08
afr	B	B*39:02:02G	G	G*01:03:01G	47297	-0.00183139	3.35e-06
afr	B	B*39:05:01G	G	G*01:03:01G	47296	0.0152621	0.000233
afr	B	B*39:06:02G	G	G*01:03:01G	47296	-0.00728269	5.3e-05
afr	B	B*39:08	G	G*01:03:01G	47296	0.00440477	1.94e-05
afr	B	B*39:10:01G	G	G*01:03:01G	47302	0.00137082	1.88e-06
afr	B	B*39:11	G	G*01:03:01G	47296	0	0
afr	B	B*40:01:01G	G	G*01:03:01G	47312	0.0156755	0.000246
afr	B	B*40:02:01G	G	G*01:03:01G	47297	0.0106461	0.000113
afr	B	B*40:04:01G	G	G*01:03:01G	47296	-0.00513963	2.64e-05
afr	B	B*40:05:01G	G	G*01:03:01G	47296	-0.00221493	4.91e-06
afr	B	B*40:06:01G	G	G*01:03:01G	47296	-0.005053	2.55e-05
afr	B	B*40:08:01G	G	G*01:03:01G	47296	-0.00383646	1.47e-05
afr	B	B*40:11:01G	G	G*01:03:01G	47296	0	0
afr	B	B*40:16:01G	G	G*01:03:01G	47298	-0.0059962	3.6e-05
afr	B	B*40:27:01	G	G*01:03:01G	47296	0.0023177	5.37e-06
afr	B	B*41:01:01G	G	G*01:03:01G	47299	0.0105339	0.000111
afr	B	B*41:02:01G	G	G*01:03:01G	47304	0.0337716	0.00114052
afr	B	B*42:01:01G	G	G*01:03:01G	47386	-0.0240567	0.000579
afr	B	B*42:02:01G	G	G*01:03:01G	47311	-0.0213769	0.000457
afr	B	B*44:02:01G	G	G*01:03:01G	47301	-0.0318963	0.00101738
afr	B	B*44:03:01G	G	G*01:03:01G	47298	-0.0133157	0.000177
afr	B	B*44:03:02G	G	G*01:03:01G	47296	-0.00554551	3.08e-05
afr	B	B*44:05:01G	G	G*01:03:01G	47296	-0.00214833	4.62e-06
afr	B	B*44:10	G	G*01:03:01G	47296	-0.00330075	1.09e-05
afr	B	B*44:188	G	G*01:03:01G	47296	-0.00191388	3.66e-06
afr	B	B*44:212	G	G*01:03:01G	47296	0.00127243	1.62e-06
afr	B	B*44:221	G	G*01:03:01G	47296	-0.00330467	1.09e-05
afr	B	B*44:224	G	G*01:03:01G	47296	-0.0128525	0.000165
afr	B	B*44:269	G	G*01:03:01G	47296	-0.000842	7.09e-07
afr	B	B*44:55	G	G*01:03:01G	47296	2.8e-05	7.83e-10
afr	B	B*45:01:01G	G	G*01:03:01G	47346	-0.0179038	0.000321
afr	B	B*47:01:01G	G	G*01:03:01G	47298	-0.00539476	2.91e-05
afr	B	B*48:01:01G	G	G*01:03:01G	47296	-0.000178	3.16e-08
afr	B	B*49:01:01G	G	G*01:03:01G	47318	-0.0102436	0.000105
afr	B	B*50:01:01G	G	G*01:03:01G	47308	0.00865819	7.5e-05
afr	B	B*50:02:01G	G	G*01:03:01G	47296	-0.000372	1.38e-07
afr	B	B*51:01:01G	G	G*01:03:01G	47326	0.0555353	0.00308417
afr	B	B*51:02:01G	G	G*01:03:01G	47296	0.0121912	0.000149
afr	B	B*51:08:01G	G	G*01:03:01G	47297	-0.0076935	5.92e-05
afr	B	B*52:01:01G	G	G*01:03:01G	47298	-0.00539426	2.91e-05
afr	B	B*52:01:02G	G	G*01:03:01G	47309	0.00684256	4.68e-05
afr	B	B*53:01:01G	G	G*01:03:01G	47368	0.0836082	0.00699034
afr	B	B*55:01:01G	G	G*01:03:01G	47298	-0.0112383	0.000126
afr	B	B*56:01:01G	G	G*01:03:01G	47299	-0.00839764	7.05e-05
afr	B	B*57:01:01G	G	G*01:03:01G	47300	-0.0171085	0.000293
afr	B	B*57:02:01G	G	G*01:03:01G	47300	-0.00557311	3.11e-05
afr	B	B*57:03:01G	G	G*01:03:01G	47327	0.0174432	0.000304
afr	B	B*57:04:01	G	G*01:03:01G	47298	-0.00849229	7.21e-05
afr	B	B*58:01:01G	G	G*01:03:01G	47328	0.00489143	2.39e-05
afr	B	B*58:02:01G	G	G*01:03:01G	47306	-0.0318342	0.00101341
afr	B	B*78:01:01G	G	G*01:03:01G	47315	0.132022	0.0174299
afr	B	B*81:01:01G	G	G*01:03:01G	47330	-0.0156654	0.000245
afr	B	B*82:01:01G	G	G*01:03:01G	47297	-0.00553073	3.06e-05
afr	B	B*07:02:01G	G	G*01:04:01G	47427	0.0529009	0.0027985
afr	B	B*07:05:01G	G	G*01:04:01G	47322	-0.000637	4.06e-07
afr	B	B*07:359	G	G*01:04:01G	47302	0.0169289	0.000287
afr	B	B*08:01:01G	G	G*01:04:01G	47388	-0.0326492	0.00106597
afr	B	B*13:02:01G	G	G*01:04:01G	47307	-0.0195414	0.000382
afr	B	B*14:01:01G	G	G*01:04:01G	47315	-0.0104786	0.00011
afr	B	B*14:02:01G	G	G*01:04:01G	47359	-0.0107749	0.000116
afr	B	B*14:03	G	G*01:04:01G	47306	0.0534397	0.0028558
afr	B	B*15:01:01G	G	G*01:04:01G	47305	-0.0288761	0.000834
afr	B	B*15:03:01G	G	G*01:04:01G	47368	0.0240467	0.000578
afr	B	B*15:04:01G	G	G*01:04:01G	47302	-0.00178934	3.2e-06
afr	B	B*15:10:01G	G	G*01:04:01G	47329	-0.032072	0.00102862
afr	B	B*15:15:01G	G	G*01:04:01G	47302	-0.00103301	1.07e-06
afr	B	B*15:16:01G	G	G*01:04:01G	47324	-0.0240257	0.000577
afr	B	B*15:17:01G	G	G*01:04:01G	47302	0.0271931	0.000739
afr	B	B*15:18:01G	G	G*01:04:01G	47302	-0.0110783	0.000123
afr	B	B*15:30:01G	G	G*01:04:01G	47302	-0.00103301	1.07e-06
afr	B	B*15:39:01G	G	G*01:04:01G	47302	0.00347458	1.21e-05
afr	B	B*18:01:01G	G	G*01:04:01G	47328	-0.0259087	0.000671
afr	B	B*27:02:01G	G	G*01:04:01G	47302	-0.00186226	3.47e-06
afr	B	B*27:03	G	G*01:04:01G	47305	-0.000292	8.52e-08
afr	B	B*27:05:02G	G	G*01:04:01G	47309	-0.0132433	0.000175
afr	B	B*35:01:01G	G	G*01:04:01G	47374	-0.0226024	0.000511
afr	B	B*35:02:01G	G	G*01:04:01G	47302	0.0135036	0.000182
afr	B	B*35:03:01G	G	G*01:04:01G	47304	-0.00685091	4.69e-05
afr	B	B*35:04:01G	G	G*01:04:01G	47302	0.00211436	4.47e-06
afr	B	B*35:05:01G	G	G*01:04:01G	47302	0.0313528	0.000983
afr	B	B*35:08:01G	G	G*01:04:01G	47306	0.00325851	1.06e-05
afr	B	B*35:12:01G	G	G*01:04:01G	47302	-0.00231018	5.34e-06
afr	B	B*35:14:01G	G	G*01:04:01G	47302	0	0
afr	B	B*35:16	G	G*01:04:01G	47302	-0.00328416	1.08e-05
afr	B	B*35:17:01G	G	G*01:04:01G	47302	-0.00464455	2.16e-05
afr	B	B*35:20:01	G	G*01:04:01G	47302	-0.00178934	3.2e-06
afr	B	B*35:43:01G	G	G*01:04:01G	47302	0.0130711	0.000171
afr	B	B*37:01:01G	G	G*01:04:01G	47314	-0.0208841	0.000436
afr	B	B*38:01:01G	G	G*01:04:01G	47306	-0.0129128	0.000167
afr	B	B*39:01:01G	G	G*01:04:01G	47306	-0.00868647	7.55e-05
afr	B	B*39:02:02G	G	G*01:04:01G	47303	0.000454	2.06e-07
afr	B	B*39:05:01G	G	G*01:04:01G	47302	-0.00786138	6.18e-05
afr	B	B*39:06:02G	G	G*01:04:01G	47302	0.0233853	0.000547
afr	B	B*39:08	G	G*01:04:01G	47302	-0.00464455	2.16e-05
afr	B	B*39:10:01G	G	G*01:04:01G	47308	0.00343985	1.18e-05
afr	B	B*39:11	G	G*01:04:01G	47302	0	0
afr	B	B*40:01:01G	G	G*01:04:01G	47318	-0.0287248	0.000825
afr	B	B*40:02:01G	G	G*01:04:01G	47303	0.00386737	1.5e-05
afr	B	B*40:04:01G	G	G*01:04:01G	47302	0.00514689	2.65e-05
afr	B	B*40:05:01G	G	G*01:04:01G	47302	0.00477913	2.28e-05
afr	B	B*40:06:01G	G	G*01:04:01G	47302	0.00617665	3.82e-05
afr	B	B*40:08:01G	G	G*01:04:01G	47302	-0.00103301	1.07e-06
afr	B	B*40:11:01G	G	G*01:04:01G	47302	0	0
afr	B	B*40:16:01G	G	G*01:04:01G	47304	0.00502043	2.52e-05
afr	B	B*40:27:01	G	G*01:04:01G	47302	-0.00568845	3.24e-05
afr	B	B*41:01:01G	G	G*01:04:01G	47305	0.00831716	6.92e-05
afr	B	B*41:02:01G	G	G*01:04:01G	47310	-0.0143263	0.000205
afr	B	B*42:01:01G	G	G*01:04:01G	47392	-0.0625299	0.00390999
afr	B	B*42:02:01G	G	G*01:04:01G	47317	-0.0342079	0.00117018
afr	B	B*44:02:01G	G	G*01:04:01G	47307	-0.048996	0.00240061
afr	B	B*44:03:01G	G	G*01:04:01G	47304	-0.00124146	1.54e-06
afr	B	B*44:03:02G	G	G*01:04:01G	47302	-0.0058388	3.41e-05
afr	B	B*44:05:01G	G	G*01:04:01G	47302	-0.00786138	6.18e-05
afr	B	B*44:10	G	G*01:04:01G	47302	-0.00533473	2.85e-05
afr	B	B*44:188	G	G*01:04:01G	47302	-0.000559	3.12e-07
afr	B	B*44:212	G	G*01:04:01G	47302	-0.0092897	8.63e-05
afr	B	B*44:221	G	G*01:04:01G	47302	-0.00930865	8.67e-05
afr	B	B*44:224	G	G*01:04:01G	47302	-0.00471461	2.22e-05
afr	B	B*44:269	G	G*01:04:01G	47302	-0.0104234	0.000109
afr	B	B*44:55	G	G*01:04:01G	47302	-0.00786138	6.18e-05
afr	B	B*45:01:01G	G	G*01:04:01G	47352	0.0196891	0.000388
afr	B	B*47:01:01G	G	G*01:04:01G	47304	-0.00404313	1.63e-05
afr	B	B*48:01:01G	G	G*01:04:01G	47302	0.00144072	2.08e-06
afr	B	B*49:01:01G	G	G*01:04:01G	47324	-0.0145425	0.000211
afr	B	B*50:01:01G	G	G*01:04:01G	47314	0.0102181	0.000104
afr	B	B*50:02:01G	G	G*01:04:01G	47302	0.0123604	0.000153
afr	B	B*51:01:01G	G	G*01:04:01G	47332	-0.0374619	0.00140339
afr	B	B*51:02:01G	G	G*01:04:01G	47302	-0.0108077	0.000117
afr	B	B*51:08:01G	G	G*01:04:01G	47303	-0.00518955	2.69e-05
afr	B	B*52:01:01G	G	G*01:04:01G	47304	0.0059157	3.5e-05
afr	B	B*52:01:02G	G	G*01:04:01G	47315	-0.0162393	0.000264
afr	B	B*53:01:01G	G	G*01:04:01G	47374	0.139185	0.0193724
afr	B	B*55:01:01G	G	G*01:04:01G	47304	-0.00638751	4.08e-05
afr	B	B*56:01:01G	G	G*01:04:01G	47305	-0.0158578	0.000251
afr	B	B*57:01:01G	G	G*01:04:01G	47306	-0.0297987	0.000888
afr	B	B*57:02:01G	G	G*01:04:01G	47307	-0.00231147	5.34e-06
afr	B	B*57:03:01G	G	G*01:04:01G	47333	-0.0255011	0.00065
afr	B	B*57:04:01	G	G*01:04:01G	47304	-0.0113432	0.000129
afr	B	B*58:01:01G	G	G*01:04:01G	47334	0.0572956	0.00328278
afr	B	B*58:02:01G	G	G*01:04:01G	47312	-0.0362802	0.00131625
afr	B	B*78:01:01G	G	G*01:04:01G	47321	-0.0351934	0.00123857
afr	B	B*81:01:01G	G	G*01:04:01G	47336	0.044804	0.0020074
afr	B	B*82:01:01G	G	G*01:04:01G	47303	0.00505476	2.56e-05
afr	B	B*07:02:01G	G	G*01:04:05	47413	-0.0192446	0.00037
afr	B	B*07:05:01G	G	G*01:04:05	47308	-0.00760511	5.78e-05
afr	B	B*07:359	G	G*01:04:05	47288	-0.00767705	5.89e-05
afr	B	B*08:01:01G	G	G*01:04:05	47374	-0.015135	0.000229
afr	B	B*13:02:01G	G	G*01:04:05	47293	-0.0116905	0.000137
afr	B	B*14:01:01G	G	G*01:04:05	47301	-0.0108919	0.000119
afr	B	B*14:02:01G	G	G*01:04:05	47345	-0.0104165	0.000109
afr	B	B*14:03	G	G*01:04:05	47292	-0.00252945	6.4e-06
afr	B	B*15:01:01G	G	G*01:04:05	47291	-0.00522107	2.73e-05
afr	B	B*15:03:01G	G	G*01:04:05	47354	-0.00155293	2.41e-06
afr	B	B*15:04:01G	G	G*01:04:05	47288	-0.00246716	6.09e-06
afr	B	B*15:10:01G	G	G*01:04:05	47315	0.0543052	0.00294905
afr	B	B*15:15:01G	G	G*01:04:05	47288	-0.00142432	2.03e-06
afr	B	B*15:16:01G	G	G*01:04:05	47310	0.307886	0.0947939
afr	B	B*15:17:01G	G	G*01:04:05	47288	-0.0121476	0.000148
afr	B	B*15:18:01G	G	G*01:04:05	47288	-0.000319	1.02e-07
afr	B	B*15:30:01G	G	G*01:04:05	47288	-0.00142432	2.03e-06
afr	B	B*15:39:01G	G	G*01:04:05	47288	-0.00183883	3.38e-06
afr	B	B*18:01:01G	G	G*01:04:05	47314	0.00199615	3.98e-06
afr	B	B*27:02:01G	G	G*01:04:05	47288	-0.00139425	1.94e-06
afr	B	B*27:03	G	G*01:04:05	47291	-0.00370952	1.38e-05
afr	B	B*27:05:02G	G	G*01:04:05	47295	-0.015111	0.000228
afr	B	B*35:01:01G	G	G*01:04:05	47360	-0.0172048	0.000296
afr	B	B*35:02:01G	G	G*01:04:05	47288	-0.00263714	6.95e-06
afr	B	B*35:03:01G	G	G*01:04:05	47290	-0.00838961	7.04e-05
afr	B	B*35:04:01G	G	G*01:04:05	47288	-0.00232604	5.41e-06
afr	B	B*35:05:01G	G	G*01:04:05	47288	-0.00539469	2.91e-05
afr	B	B*35:08:01G	G	G*01:04:05	47292	0.000293	8.57e-08
afr	B	B*35:12:01G	G	G*01:04:05	47288	-0.00318529	1.01e-05
afr	B	B*35:14:01G	G	G*01:04:05	47288	0	0
afr	B	B*35:16	G	G*01:04:05	47288	-0.000822	6.76e-07
afr	B	B*35:17:01G	G	G*01:04:05	47288	-0.00116294	1.35e-06
afr	B	B*35:20:01	G	G*01:04:05	47288	-0.00246716	6.09e-06
afr	B	B*35:43:01G	G	G*01:04:05	47288	0.0032665	1.07e-05
afr	B	B*37:01:01G	G	G*01:04:05	47300	-0.00863496	7.46e-05
afr	B	B*38:01:01G	G	G*01:04:05	47292	-0.00368217	1.36e-05
afr	B	B*39:01:01G	G	G*01:04:05	47292	-0.0089991	8.1e-05
afr	B	B*39:02:02G	G	G*01:04:05	47289	-0.00217574	4.73e-06
afr	B	B*39:05:01G	G	G*01:04:05	47288	0.00132415	1.75e-06
afr	B	B*39:06:02G	G	G*01:04:05	47288	-0.00847569	7.18e-05
afr	B	B*39:08	G	G*01:04:05	47288	-0.00116294	1.35e-06
afr	B	B*39:10:01G	G	G*01:04:05	47294	-0.00212414	4.51e-06
afr	B	B*39:11	G	G*01:04:05	47288	0	0
afr	B	B*40:01:01G	G	G*01:04:05	47304	-0.01538	0.000237
afr	B	B*40:02:01G	G	G*01:04:05	47289	-0.00691192	4.78e-05
afr	B	B*40:04:01G	G	G*01:04:05	47288	-0.00367825	1.35e-05
afr	B	B*40:05:01G	G	G*01:04:05	47288	-0.000822	6.76e-07
afr	B	B*40:06:01G	G	G*01:04:05	47288	-0.00150235	2.26e-06
afr	B	B*40:08:01G	G	G*01:04:05	47288	-0.00142432	2.03e-06
afr	B	B*40:11:01G	G	G*01:04:05	47288	0	0
afr	B	B*40:16:01G	G	G*01:04:05	47290	0.032293	0.00104283
afr	B	B*40:27:01	G	G*01:04:05	47288	-0.00142432	2.03e-06
afr	B	B*41:01:01G	G	G*01:04:05	47291	-0.00635109	4.03e-05
afr	B	B*41:02:01G	G	G*01:04:05	47296	-0.00289406	8.38e-06
afr	B	B*42:01:01G	G	G*01:04:05	47378	0.000985	9.69e-07
afr	B	B*42:02:01G	G	G*01:04:05	47303	-0.013714	0.000188
afr	B	B*44:02:01G	G	G*01:04:05	47293	-0.0208149	0.000433
afr	B	B*44:03:01G	G	G*01:04:05	47290	-0.012148	0.000148
afr	B	B*44:03:02G	G	G*01:04:05	47288	-0.0041272	1.7e-05
afr	B	B*44:05:01G	G	G*01:04:05	47288	0.00132415	1.75e-06
afr	B	B*44:10	G	G*01:04:05	47288	0.00120944	1.46e-06
afr	B	B*44:188	G	G*01:04:05	47288	-0.00227546	5.18e-06
afr	B	B*44:212	G	G*01:04:05	47288	-0.00232604	5.41e-06
afr	B	B*44:221	G	G*01:04:05	47288	0.00582118	3.39e-05
afr	B	B*44:224	G	G*01:04:05	47288	-0.00533004	2.84e-05
afr	B	B*44:269	G	G*01:04:05	47288	-0.00419412	1.76e-05
afr	B	B*44:55	G	G*01:04:05	47288	-0.00402949	1.62e-05
afr	B	B*45:01:01G	G	G*01:04:05	47338	-0.0211431	0.000447
afr	B	B*47:01:01G	G	G*01:04:05	47290	-0.00189462	3.59e-06
afr	B	B*48:01:01G	G	G*01:04:05	47288	-0.00513743	2.64e-05
afr	B	B*49:01:01G	G	G*01:04:05	47310	-0.0160101	0.000256
afr	B	B*50:01:01G	G	G*01:04:05	47300	-0.0127229	0.000162
afr	B	B*50:02:01G	G	G*01:04:05	47288	-0.00367825	1.35e-05
afr	B	B*51:01:01G	G	G*01:04:05	47318	-0.0171227	0.000293
afr	B	B*51:02:01G	G	G*01:04:05	47288	0.00300427	9.03e-06
afr	B	B*51:08:01G	G	G*01:04:05	47289	-0.00435244	1.89e-05
afr	B	B*52:01:01G	G	G*01:04:05	47290	-0.00596253	3.56e-05
afr	B	B*52:01:02G	G	G*01:04:05	47301	-0.0100994	0.000102
afr	B	B*53:01:01G	G	G*01:04:05	47360	-0.00792276	6.28e-05
afr	B	B*55:01:01G	G	G*01:04:05	47290	-0.00873215	7.63e-05
afr	B	B*56:01:01G	G	G*01:04:05	47291	0.00185647	3.45e-06
afr	B	B*57:01:01G	G	G*01:04:05	47292	-0.00632594	4e-05
afr	B	B*57:02:01G	G	G*01:04:05	47292	0.000283	8.03e-08
afr	B	B*57:03:01G	G	G*01:04:05	47319	-0.00562511	3.16e-05
afr	B	B*57:04:01	G	G*01:04:05	47290	-0.00386164	1.49e-05
afr	B	B*58:01:01G	G	G*01:04:05	47320	-0.00183932	3.38e-06
afr	B	B*58:02:01G	G	G*01:04:05	47298	-0.0148084	0.000219
afr	B	B*78:01:01G	G	G*01:04:05	47307	0.00808854	6.54e-05
afr	B	B*81:01:01G	G	G*01:04:05	47322	-0.0123433	0.000152
afr	B	B*82:01:01G	G	G*01:04:05	47289	-0.00455012	2.07e-05
afr	B	B*07:02:01G	G	G*01:05N	47417	-0.047815	0.00228627
afr	B	B*07:05:01G	G	G*01:05N	47312	0.0084472	7.14e-05
afr	B	B*07:359	G	G*01:05N	47292	0.0171668	0.000295
afr	B	B*08:01:01G	G	G*01:05N	47378	-0.0385778	0.00148824
afr	B	B*13:02:01G	G	G*01:05N	47297	0.0486532	0.00236713
afr	B	B*14:01:01G	G	G*01:05N	47305	-0.00906375	8.22e-05
afr	B	B*14:02:01G	G	G*01:05N	47349	-0.0130541	0.00017
afr	B	B*14:03	G	G*01:05N	47296	-0.00755407	5.71e-05
afr	B	B*15:01:01G	G	G*01:05N	47295	-0.0244885	0.0006
afr	B	B*15:03:01G	G	G*01:05N	47358	-0.0293499	0.000861
afr	B	B*15:04:01G	G	G*01:05N	47292	-0.00537766	2.89e-05
afr	B	B*15:10:01G	G	G*01:05N	47319	-0.00892614	7.97e-05
afr	B	B*15:15:01G	G	G*01:05N	47292	0.0041913	1.76e-05
afr	B	B*15:16:01G	G	G*01:05N	47314	-0.0220388	0.000486
afr	B	B*15:17:01G	G	G*01:05N	47292	-0.0150349	0.000226
afr	B	B*15:18:01G	G	G*01:05N	47292	-0.0041007	1.68e-05
afr	B	B*15:30:01G	G	G*01:05N	47292	-0.0031046	9.64e-06
afr	B	B*15:39:01G	G	G*01:05N	47292	-0.0040081	1.61e-05
afr	B	B*18:01:01G	G	G*01:05N	47318	-0.0260175	0.000677
afr	B	B*27:02:01G	G	G*01:05N	47292	0.00366456	1.34e-05
afr	B	B*27:03	G	G*01:05N	47295	-0.0144013	0.000207
afr	B	B*27:05:02G	G	G*01:05N	47299	-0.0242047	0.000586
afr	B	B*35:01:01G	G	G*01:05N	47364	-0.0264885	0.000702
afr	B	B*35:02:01G	G	G*01:05N	47292	-0.0109987	0.000121
afr	B	B*35:03:01G	G	G*01:05N	47294	-0.0148473	0.00022
afr	B	B*35:04:01G	G	G*01:05N	47292	-0.00507005	2.57e-05
afr	B	B*35:05:01G	G	G*01:05N	47292	-0.00790295	6.25e-05
afr	B	B*35:08:01G	G	G*01:05N	47296	-0.00914982	8.37e-05
afr	B	B*35:12:01G	G	G*01:05N	47292	-0.000416	1.73e-07
afr	B	B*35:14:01G	G	G*01:05N	47292	0	0
afr	B	B*35:16	G	G*01:05N	47292	-0.0017924	3.21e-06
afr	B	B*35:17:01G	G	G*01:05N	47292	0.00640065	4.1e-05
afr	B	B*35:20:01	G	G*01:05N	47292	-0.00116511	1.36e-06
afr	B	B*35:43:01G	G	G*01:05N	47292	0.0023082	5.33e-06
afr	B	B*37:01:01G	G	G*01:05N	47304	-0.0212311	0.000451
afr	B	B*38:01:01G	G	G*01:05N	47296	-0.00534726	2.86e-05
afr	B	B*39:01:01G	G	G*01:05N	47296	-0.0112829	0.000127
afr	B	B*39:02:02G	G	G*01:05N	47293	-0.00474244	2.25e-05
afr	B	B*39:05:01G	G	G*01:05N	47292	-0.00620301	3.85e-05
afr	B	B*39:06:02G	G	G*01:05N	47292	-0.00618703	3.83e-05
afr	B	B*39:08	G	G*01:05N	47292	-0.00253486	6.43e-06
afr	B	B*39:10:01G	G	G*01:05N	47298	-0.0123744	0.000153
afr	B	B*39:11	G	G*01:05N	47292	0	0
afr	B	B*40:01:01G	G	G*01:05N	47308	-0.0313085	0.00098
afr	B	B*40:02:01G	G	G*01:05N	47293	-0.0155111	0.000241
afr	B	B*40:04:01G	G	G*01:05N	47292	-0.00236508	5.59e-06
afr	B	B*40:05:01G	G	G*01:05N	47292	-0.0017924	3.21e-06
afr	B	B*40:06:01G	G	G*01:05N	47292	-0.00427124	1.82e-05
afr	B	B*40:08:01G	G	G*01:05N	47292	-0.0031046	9.64e-06
afr	B	B*40:11:01G	G	G*01:05N	47292	0	0
afr	B	B*40:16:01G	G	G*01:05N	47294	-0.0110097	0.000121
afr	B	B*40:27:01	G	G*01:05N	47292	-0.0031046	9.64e-06
afr	B	B*41:01:01G	G	G*01:05N	47295	-0.0104694	0.00011
afr	B	B*41:02:01G	G	G*01:05N	47300	-0.0037227	1.39e-05
afr	B	B*42:01:01G	G	G*01:05N	47382	0.452777	0.205007
afr	B	B*42:02:01G	G	G*01:05N	47307	0.236345	0.0558589
afr	B	B*44:02:01G	G	G*01:05N	47297	-0.0303345	0.00092
afr	B	B*44:03:01G	G	G*01:05N	47294	-0.0189936	0.000361
afr	B	B*44:03:02G	G	G*01:05N	47292	-0.00606193	3.67e-05
afr	B	B*44:05:01G	G	G*01:05N	47292	-0.00620301	3.85e-05
afr	B	B*44:10	G	G*01:05N	47292	-0.0046459	2.16e-05
afr	B	B*44:188	G	G*01:05N	47292	-0.0130204	0.00017
afr	B	B*44:212	G	G*01:05N	47292	-0.000602	3.62e-07
afr	B	B*44:221	G	G*01:05N	47292	-0.00688357	4.74e-05
afr	B	B*44:224	G	G*01:05N	47292	0.0110635	0.000122
afr	B	B*44:269	G	G*01:05N	47292	0.00821036	6.74e-05
afr	B	B*44:55	G	G*01:05N	47292	-0.00620301	3.85e-05
afr	B	B*45:01:01G	G	G*01:05N	47342	-0.0402715	0.0016218
afr	B	B*47:01:01G	G	G*01:05N	47294	-0.00419246	1.76e-05
afr	B	B*48:01:01G	G	G*01:05N	47292	-0.00310089	9.62e-06
afr	B	B*49:01:01G	G	G*01:05N	47314	-0.0321362	0.00103273
afr	B	B*50:01:01G	G	G*01:05N	47304	-0.0144149	0.000208
afr	B	B*50:02:01G	G	G*01:05N	47292	-0.00519128	2.69e-05
afr	B	B*51:01:01G	G	G*01:05N	47322	-0.0316376	0.00100094
afr	B	B*51:02:01G	G	G*01:05N	47292	-0.00367587	1.35e-05
afr	B	B*51:08:01G	G	G*01:05N	47293	-0.00470945	2.22e-05
afr	B	B*52:01:01G	G	G*01:05N	47294	-0.00723792	5.24e-05
afr	B	B*52:01:02G	G	G*01:05N	47305	-0.00256646	6.59e-06
afr	B	B*53:01:01G	G	G*01:05N	47364	-0.0384095	0.00147529
afr	B	B*55:01:01G	G	G*01:05N	47294	-0.0181149	0.000328
afr	B	B*56:01:01G	G	G*01:05N	47295	-0.0102639	0.000105
afr	B	B*57:01:01G	G	G*01:05N	47296	-0.0234353	0.000549
afr	B	B*57:02:01G	G	G*01:05N	47296	-0.00478184	2.29e-05
afr	B	B*57:03:01G	G	G*01:05N	47323	-0.0011891	1.41e-06
afr	B	B*57:04:01	G	G*01:05N	47294	-0.0139407	0.000194
afr	B	B*58:01:01G	G	G*01:05N	47324	-0.0297267	0.000884
afr	B	B*58:02:01G	G	G*01:05N	47302	-0.0438452	0.0019224
afr	B	B*78:01:01G	G	G*01:05N	47311	-0.0193779	0.000376
afr	B	B*81:01:01G	G	G*01:05N	47326	-0.0216729	0.00047
afr	B	B*82:01:01G	G	G*01:05N	47293	-0.00647679	4.19e-05
afr	B	B*07:02:01G	G	G*01:11	47411	0.0534939	0.0028616
afr	B	B*07:05:01G	G	G*01:11	47306	-0.00758196	5.75e-05
afr	B	B*07:359	G	G*01:11	47286	-0.00364293	1.33e-05
afr	B	B*08:01:01G	G	G*01:11	47372	-0.0103663	0.000107
afr	B	B*13:02:01G	G	G*01:11	47291	6.64e-05	4.41e-09
afr	B	B*14:01:01G	G	G*01:11	47299	-0.00666793	4.45e-05
afr	B	B*14:02:01G	G	G*01:11	47343	-0.0123455	0.000152
afr	B	B*14:03	G	G*01:11	47290	-0.00647726	4.2e-05
afr	B	B*15:01:01G	G	G*01:11	47289	-0.00317056	1.01e-05
afr	B	B*15:03:01G	G	G*01:11	47352	0.0547422	0.00299671
afr	B	B*15:04:01G	G	G*01:11	47286	-0.00117072	1.37e-06
afr	B	B*15:10:01G	G	G*01:11	47313	-0.0117013	0.000137
afr	B	B*15:15:01G	G	G*01:11	47286	-0.000676	4.57e-07
afr	B	B*15:16:01G	G	G*01:11	47308	-0.00946651	8.96e-05
afr	B	B*15:17:01G	G	G*01:11	47286	-0.00554884	3.08e-05
afr	B	B*15:18:01G	G	G*01:11	47286	0.000241	5.79e-08
afr	B	B*15:30:01G	G	G*01:11	47286	-0.000676	4.57e-07
afr	B	B*15:39:01G	G	G*01:11	47286	-0.000873	7.61e-07
afr	B	B*18:01:01G	G	G*01:11	47312	-0.00909375	8.27e-05
afr	B	B*27:02:01G	G	G*01:11	47286	-0.0025599	6.55e-06
afr	B	B*27:03	G	G*01:11	47289	-0.00717776	5.15e-05
afr	B	B*27:05:02G	G	G*01:11	47293	-0.00431779	1.86e-05
afr	B	B*35:01:01G	G	G*01:11	47358	0.00662019	4.38e-05
afr	B	B*35:02:01G	G	G*01:11	47286	-0.00380706	1.45e-05
afr	B	B*35:03:01G	G	G*01:11	47288	-0.00195845	3.84e-06
afr	B	B*35:04:01G	G	G*01:11	47286	-0.00110376	1.22e-06
afr	B	B*35:05:01G	G	G*01:11	47286	0.00571968	3.27e-05
afr	B	B*35:08:01G	G	G*01:11	47290	0.00390351	1.52e-05
afr	B	B*35:12:01G	G	G*01:11	47286	-0.00151149	2.28e-06
afr	B	B*35:14:01G	G	G*01:11	47286	0	0
afr	B	B*35:16	G	G*01:11	47286	-0.00039	1.52e-07
afr	B	B*35:17:01G	G	G*01:11	47286	-0.000552	3.05e-07
afr	B	B*35:20:01	G	G*01:11	47286	-0.00117072	1.37e-06
afr	B	B*35:43:01G	G	G*01:11	47286	-0.00156108	2.44e-06
afr	B	B*37:01:01G	G	G*01:11	47298	0.00125045	1.56e-06
afr	B	B*38:01:01G	G	G*01:11	47290	-0.00141937	2.01e-06
afr	B	B*39:01:01G	G	G*01:11	47290	-0.0059187	3.5e-05
afr	B	B*39:02:02G	G	G*01:11	47287	-0.00103244	1.07e-06
afr	B	B*39:05:01G	G	G*01:11	47286	-0.00191208	3.66e-06
afr	B	B*39:06:02G	G	G*01:11	47286	-0.0040219	1.62e-05
afr	B	B*39:08	G	G*01:11	47286	-0.000552	3.05e-07
afr	B	B*39:10:01G	G	G*01:11	47292	-0.0012819	1.64e-06
afr	B	B*39:11	G	G*01:11	47286	0	0
afr	B	B*40:01:01G	G	G*01:11	47302	-0.00597088	3.57e-05
afr	B	B*40:02:01G	G	G*01:11	47287	-0.000623	3.88e-07
afr	B	B*40:04:01G	G	G*01:11	47286	-0.00174541	3.05e-06
afr	B	B*40:05:01G	G	G*01:11	47286	-0.00039	1.52e-07
afr	B	B*40:06:01G	G	G*01:11	47286	-0.00258952	6.71e-06
afr	B	B*40:08:01G	G	G*01:11	47286	-0.000676	4.57e-07
afr	B	B*40:11:01G	G	G*01:11	47286	0	0
afr	B	B*40:16:01G	G	G*01:11	47288	-0.00417171	1.74e-05
afr	B	B*40:27:01	G	G*01:11	47286	-0.000676	4.57e-07
afr	B	B*41:01:01G	G	G*01:11	47289	-0.00115327	1.33e-06
afr	B	B*41:02:01G	G	G*01:11	47294	-0.00661658	4.38e-05
afr	B	B*42:01:01G	G	G*01:11	47376	-0.0148117	0.000219
afr	B	B*42:02:01G	G	G*01:11	47301	-0.00707757	5.01e-05
afr	B	B*44:02:01G	G	G*01:11	47291	-0.00960134	9.22e-05
afr	B	B*44:03:01G	G	G*01:11	47288	0.0107676	0.000116
afr	B	B*44:03:02G	G	G*01:11	47286	-0.00537259	2.89e-05
afr	B	B*44:05:01G	G	G*01:11	47286	-0.00191208	3.66e-06
afr	B	B*44:10	G	G*01:11	47286	-0.00413442	1.71e-05
afr	B	B*44:188	G	G*01:11	47286	0.0077463	6e-05
afr	B	B*44:212	G	G*01:11	47286	-0.00110376	1.22e-06
afr	B	B*44:221	G	G*01:11	47286	-0.00202814	4.11e-06
afr	B	B*44:224	G	G*01:11	47286	0.00733973	5.39e-05
afr	B	B*44:269	G	G*01:11	47286	-0.0019902	3.96e-06
afr	B	B*44:55	G	G*01:11	47286	-0.00191208	3.66e-06
afr	B	B*45:01:01G	G	G*01:11	47336	0.0292752	0.000857
afr	B	B*47:01:01G	G	G*01:11	47288	-0.00360058	1.3e-05
afr	B	B*48:01:01G	G	G*01:11	47286	-0.00243782	5.94e-06
afr	B	B*49:01:01G	G	G*01:11	47308	-0.00926588	8.59e-05
afr	B	B*50:01:01G	G	G*01:11	47298	0.000801	6.41e-07
afr	B	B*50:02:01G	G	G*01:11	47286	-0.00174541	3.05e-06
afr	B	B*51:01:01G	G	G*01:11	47316	-0.00634941	4.03e-05
afr	B	B*51:02:01G	G	G*01:11	47286	0.00351237	1.23e-05
afr	B	B*51:08:01G	G	G*01:11	47287	-0.00206533	4.27e-06
afr	B	B*52:01:01G	G	G*01:11	47288	-0.00547425	3e-05
afr	B	B*52:01:02G	G	G*01:11	47299	-0.0101623	0.000103
afr	B	B*53:01:01G	G	G*01:11	47358	-0.024017	0.000577
afr	B	B*55:01:01G	G	G*01:11	47288	-0.00742132	5.51e-05
afr	B	B*56:01:01G	G	G*01:11	47289	-0.00541748	2.93e-05
afr	B	B*57:01:01G	G	G*01:11	47290	-0.00516295	2.67e-05
afr	B	B*57:02:01G	G	G*01:11	47290	-0.00197095	3.88e-06
afr	B	B*57:03:01G	G	G*01:11	47317	-0.00966367	9.34e-05
afr	B	B*57:04:01	G	G*01:11	47288	-0.0054037	2.92e-05
afr	B	B*58:01:01G	G	G*01:11	47318	-0.0133533	0.000178
afr	B	B*58:02:01G	G	G*01:11	47296	0.0116942	0.000137
afr	B	B*78:01:01G	G	G*01:11	47305	-0.00694891	4.83e-05
afr	B	B*81:01:01G	G	G*01:11	47320	-0.00357608	1.28e-05
afr	B	B*82:01:01G	G	G*01:11	47287	-0.00613595	3.76e-05
afr	B	B*07:02:01G	G	G*01:14	47412	-0.0186789	0.000349
afr	B	B*07:05:01G	G	G*01:14	47307	-0.000881	7.76e-07
afr	B	B*07:359	G	G*01:14	47287	0.00512954	2.63e-05
afr	B	B*08:01:01G	G	G*01:14	47373	0.000184	3.4e-08
afr	B	B*13:02:01G	G	G*01:14	47292	-0.00767043	5.88e-05
afr	B	B*14:01:01G	G	G*01:14	47300	0.00281353	7.92e-06
afr	B	B*14:02:01G	G	G*01:14	47344	-0.00242026	5.86e-06
afr	B	B*14:03	G	G*01:14	47291	-0.00482284	2.33e-05
afr	B	B*15:01:01G	G	G*01:14	47290	-0.00815524	6.65e-05
afr	B	B*15:03:01G	G	G*01:14	47353	-0.00680769	4.63e-05
afr	B	B*15:04:01G	G	G*01:14	47287	-0.000872	7.6e-07
afr	B	B*15:10:01G	G	G*01:14	47314	-0.00182582	3.33e-06
afr	B	B*15:15:01G	G	G*01:14	47287	-0.000503	2.53e-07
afr	B	B*15:16:01G	G	G*01:14	47309	-0.00759169	5.76e-05
afr	B	B*15:17:01G	G	G*01:14	47287	0.00793277	6.29e-05
afr	B	B*15:18:01G	G	G*01:14	47287	0.0285049	0.000813
afr	B	B*15:30:01G	G	G*01:14	47287	-0.000503	2.53e-07
afr	B	B*15:39:01G	G	G*01:14	47287	-0.00065	4.22e-07
afr	B	B*18:01:01G	G	G*01:14	47313	0.0196038	0.000384
afr	B	B*27:02:01G	G	G*01:14	47287	-0.00190605	3.63e-06
afr	B	B*27:03	G	G*01:14	47290	-0.00136706	1.87e-06
afr	B	B*27:05:02G	G	G*01:14	47294	0.000478	2.29e-07
afr	B	B*35:01:01G	G	G*01:14	47359	0.00227843	5.19e-06
afr	B	B*35:02:01G	G	G*01:14	47287	-0.00283466	8.04e-06
afr	B	B*35:03:01G	G	G*01:14	47289	-0.00423963	1.8e-05
afr	B	B*35:04:01G	G	G*01:14	47287	-0.000822	6.75e-07
afr	B	B*35:05:01G	G	G*01:14	47287	-0.00190605	3.63e-06
afr	B	B*35:08:01G	G	G*01:14	47291	-0.00227044	5.15e-06
afr	B	B*35:12:01G	G	G*01:14	47287	-0.00112542	1.27e-06
afr	B	B*35:14:01G	G	G*01:14	47287	0	0
afr	B	B*35:16	G	G*01:14	47287	-0.000291	8.44e-08
afr	B	B*35:17:01G	G	G*01:14	47287	-0.000411	1.69e-07
afr	B	B*35:20:01	G	G*01:14	47287	-0.000872	7.6e-07
afr	B	B*35:43:01G	G	G*01:14	47287	-0.00116235	1.35e-06
afr	B	B*37:01:01G	G	G*01:14	47299	-0.00309807	9.6e-06
afr	B	B*38:01:01G	G	G*01:14	47291	-0.0040019	1.6e-05
afr	B	B*39:01:01G	G	G*01:14	47291	-0.00440694	1.94e-05
afr	B	B*39:02:02G	G	G*01:14	47288	-0.000769	5.91e-07
afr	B	B*39:05:01G	G	G*01:14	47287	-0.0014237	2.03e-06
afr	B	B*39:06:02G	G	G*01:14	47287	-0.00299462	8.97e-06
afr	B	B*39:08	G	G*01:14	47287	-0.000411	1.69e-07
afr	B	B*39:10:01G	G	G*01:14	47293	0.00714838	5.11e-05
afr	B	B*39:11	G	G*01:14	47287	0	0
afr	B	B*40:01:01G	G	G*01:14	47303	-0.0071868	5.17e-05
afr	B	B*40:02:01G	G	G*01:14	47288	-0.000908	8.24e-07
afr	B	B*40:04:01G	G	G*01:14	47287	-0.0012996	1.69e-06
afr	B	B*40:05:01G	G	G*01:14	47287	-0.000291	8.44e-08
afr	B	B*40:06:01G	G	G*01:14	47287	-0.00192811	3.72e-06
afr	B	B*40:08:01G	G	G*01:14	47287	-0.000503	2.53e-07
afr	B	B*40:11:01G	G	G*01:14	47287	0	0
afr	B	B*40:16:01G	G	G*01:14	47289	-0.00310617	9.65e-06
afr	B	B*40:27:01	G	G*01:14	47287	-0.000503	2.53e-07
afr	B	B*41:01:01G	G	G*01:14	47290	-0.00128348	1.65e-06
afr	B	B*41:02:01G	G	G*01:14	47295	-0.00349814	1.22e-05
afr	B	B*42:01:01G	G	G*01:14	47377	0.00358333	1.28e-05
afr	B	B*42:02:01G	G	G*01:14	47302	-0.0029257	8.56e-06
afr	B	B*44:02:01G	G	G*01:14	47292	-0.00514605	2.65e-05
afr	B	B*44:03:01G	G	G*01:14	47289	-0.00408973	1.67e-05
afr	B	B*44:03:02G	G	G*01:14	47287	0.0260408	0.000678
afr	B	B*44:05:01G	G	G*01:14	47287	-0.0014237	2.03e-06
afr	B	B*44:10	G	G*01:14	47287	-0.00307841	9.48e-06
afr	B	B*44:188	G	G*01:14	47287	-0.00275891	7.61e-06
afr	B	B*44:212	G	G*01:14	47287	-0.000822	6.75e-07
afr	B	B*44:221	G	G*01:14	47287	-0.00151011	2.28e-06
afr	B	B*44:224	G	G*01:14	47287	-0.00283466	8.04e-06
afr	B	B*44:269	G	G*01:14	47287	-0.00148186	2.2e-06
afr	B	B*44:55	G	G*01:14	47287	-0.0014237	2.03e-06
afr	B	B*45:01:01G	G	G*01:14	47337	-0.00193325	3.74e-06
afr	B	B*47:01:01G	G	G*01:14	47289	-0.00268092	7.19e-06
afr	B	B*48:01:01G	G	G*01:14	47287	-0.00181515	3.29e-06
afr	B	B*49:01:01G	G	G*01:14	47309	-0.00982528	9.65e-05
afr	B	B*50:01:01G	G	G*01:14	47299	-0.00394421	1.56e-05
afr	B	B*50:02:01G	G	G*01:14	47287	-0.0012996	1.69e-06
afr	B	B*51:01:01G	G	G*01:14	47317	-0.00468823	2.2e-05
afr	B	B*51:02:01G	G	G*01:14	47287	-0.00236199	5.58e-06
afr	B	B*51:08:01G	G	G*01:14	47288	-0.0015378	2.36e-06
afr	B	B*52:01:01G	G	G*01:14	47289	-0.00407602	1.66e-05
afr	B	B*52:01:02G	G	G*01:14	47300	-0.00689048	4.75e-05
afr	B	B*53:01:01G	G	G*01:14	47359	0.00597155	3.57e-05
afr	B	B*55:01:01G	G	G*01:14	47289	-0.00167553	2.81e-06
afr	B	B*56:01:01G	G	G*01:14	47290	-0.00403375	1.63e-05
afr	B	B*57:01:01G	G	G*01:14	47291	-0.00712629	5.08e-05
afr	B	B*57:02:01G	G	G*01:14	47291	-0.00186701	3.49e-06
afr	B	B*57:03:01G	G	G*01:14	47318	-0.000885	7.83e-07
afr	B	B*57:04:01	G	G*01:14	47289	0.00122033	1.49e-06
afr	B	B*58:01:01G	G	G*01:14	47319	0.00499361	2.49e-05
afr	B	B*58:02:01G	G	G*01:14	47297	-0.0084518	7.14e-05
afr	B	B*78:01:01G	G	G*01:14	47306	0.00269784	7.28e-06
afr	B	B*81:01:01G	G	G*01:14	47321	-0.0111982	0.000125
afr	B	B*82:01:01G	G	G*01:14	47288	0.229003	0.0524426
afr	B	B*07:02:01G	G	G*01:15	47411	-0.0144315	0.000208
afr	B	B*07:05:01G	G	G*01:15	47306	-0.00436055	1.9e-05
afr	B	B*07:359	G	G*01:15	47286	-0.0023314	5.44e-06
afr	B	B*08:01:01G	G	G*01:15	47372	-0.00211169	4.46e-06
afr	B	B*13:02:01G	G	G*01:15	47291	0.00300726	9.04e-06
afr	B	B*14:01:01G	G	G*01:15	47299	-0.00682195	4.65e-05
afr	B	B*14:02:01G	G	G*01:15	47343	-0.00620328	3.85e-05
afr	B	B*14:03	G	G*01:15	47290	-0.00414532	1.72e-05
afr	B	B*15:01:01G	G	G*01:15	47289	-0.00100474	1.01e-06
afr	B	B*15:03:01G	G	G*01:15	47352	-0.0100408	0.000101
afr	B	B*15:04:01G	G	G*01:15	47286	-0.000749	5.61e-07
afr	B	B*15:10:01G	G	G*01:15	47313	-0.00304071	9.25e-06
afr	B	B*15:15:01G	G	G*01:15	47286	-0.000433	1.87e-07
afr	B	B*15:16:01G	G	G*01:15	47308	0.00278414	7.75e-06
afr	B	B*15:17:01G	G	G*01:15	47286	-0.00120362	1.45e-06
afr	B	B*15:18:01G	G	G*01:15	47286	-0.00287311	8.25e-06
afr	B	B*15:30:01G	G	G*01:15	47286	-0.000433	1.87e-07
afr	B	B*15:39:01G	G	G*01:15	47286	-0.000558	3.12e-07
afr	B	B*18:01:01G	G	G*01:15	47312	-0.00794225	6.31e-05
afr	B	B*27:02:01G	G	G*01:15	47286	-0.00163829	2.68e-06
afr	B	B*27:03	G	G*01:15	47289	-3.56e-05	1.27e-09
afr	B	B*27:05:02G	G	G*01:15	47293	0.00277765	7.72e-06
afr	B	B*35:01:01G	G	G*01:15	47358	-0.00706284	4.99e-05
afr	B	B*35:02:01G	G	G*01:15	47286	-0.00243644	5.94e-06
afr	B	B*35:03:01G	G	G*01:15	47288	-0.00364404	1.33e-05
afr	B	B*35:04:01G	G	G*01:15	47286	-0.000706	4.99e-07
afr	B	B*35:05:01G	G	G*01:15	47286	-0.00163829	2.68e-06
afr	B	B*35:08:01G	G	G*01:15	47290	-0.00195149	3.81e-06
afr	B	B*35:12:01G	G	G*01:15	47286	-0.000967	9.36e-07
afr	B	B*35:14:01G	G	G*01:15	47286	0	0
afr	B	B*35:16	G	G*01:15	47286	-0.00025	6.24e-08
afr	B	B*35:17:01G	G	G*01:15	47286	-0.000353	1.25e-07
afr	B	B*35:20:01	G	G*01:15	47286	-0.000749	5.61e-07
afr	B	B*35:43:01G	G	G*01:15	47286	-0.000999	9.98e-07
afr	B	B*37:01:01G	G	G*01:15	47298	0.385591	0.148681
afr	B	B*38:01:01G	G	G*01:15	47290	-0.00343971	1.18e-05
afr	B	B*39:01:01G	G	G*01:15	47290	-0.00378785	1.43e-05
afr	B	B*39:02:02G	G	G*01:15	47287	-0.000661	4.37e-07
afr	B	B*39:05:01G	G	G*01:15	47286	-0.0012237	1.5e-06
afr	B	B*39:06:02G	G	G*01:15	47286	-0.00257394	6.63e-06
afr	B	B*39:08	G	G*01:15	47286	-0.000353	1.25e-07
afr	B	B*39:10:01G	G	G*01:15	47292	0.0169675	0.000288
afr	B	B*39:11	G	G*01:15	47286	0	0
afr	B	B*40:01:01G	G	G*01:15	47302	-0.000344	1.19e-07
afr	B	B*40:02:01G	G	G*01:15	47287	-0.00438247	1.92e-05
afr	B	B*40:04:01G	G	G*01:15	47286	-0.00111703	1.25e-06
afr	B	B*40:05:01G	G	G*01:15	47286	-0.00025	6.24e-08
afr	B	B*40:06:01G	G	G*01:15	47286	-0.00165724	2.75e-06
afr	B	B*40:08:01G	G	G*01:15	47286	0.0479206	0.00229638
afr	B	B*40:11:01G	G	G*01:15	47286	0	0
afr	B	B*40:16:01G	G	G*01:15	47288	-0.00266981	7.13e-06
afr	B	B*40:27:01	G	G*01:15	47286	-0.000433	1.87e-07
afr	B	B*41:01:01G	G	G*01:15	47289	-0.00455214	2.07e-05
afr	B	B*41:02:01G	G	G*01:15	47294	-0.00209139	4.37e-06
afr	B	B*42:01:01G	G	G*01:15	47376	-0.0136094	0.000185
afr	B	B*42:02:01G	G	G*01:15	47301	-0.00401699	1.61e-05
afr	B	B*44:02:01G	G	G*01:15	47291	-0.00570676	3.26e-05
afr	B	B*44:03:01G	G	G*01:15	47288	0.02395	0.000574
afr	B	B*44:03:02G	G	G*01:15	47286	-0.00512854	2.63e-05
afr	B	B*44:05:01G	G	G*01:15	47286	-0.0012237	1.5e-06
afr	B	B*44:10	G	G*01:15	47286	-0.00264595	7e-06
afr	B	B*44:188	G	G*01:15	47286	0.015301	0.000234
afr	B	B*44:212	G	G*01:15	47286	-0.000706	4.99e-07
afr	B	B*44:221	G	G*01:15	47286	-0.00129797	1.68e-06
afr	B	B*44:224	G	G*01:15	47286	-0.00243644	5.94e-06
afr	B	B*44:269	G	G*01:15	47286	-0.00127369	1.62e-06
afr	B	B*44:55	G	G*01:15	47286	-0.0012237	1.5e-06
afr	B	B*45:01:01G	G	G*01:15	47336	-0.00835034	6.97e-05
afr	B	B*47:01:01G	G	G*01:15	47288	-0.0023043	5.31e-06
afr	B	B*48:01:01G	G	G*01:15	47286	-0.00156016	2.43e-06
afr	B	B*49:01:01G	G	G*01:15	47308	-0.00522424	2.73e-05
afr	B	B*50:01:01G	G	G*01:15	47298	-0.00199937	4e-06
afr	B	B*50:02:01G	G	G*01:15	47286	-0.00111703	1.25e-06
afr	B	B*51:01:01G	G	G*01:15	47316	-0.003552	1.26e-05
afr	B	B*51:02:01G	G	G*01:15	47286	-0.00203017	4.12e-06
afr	B	B*51:08:01G	G	G*01:15	47287	-0.00132177	1.75e-06
afr	B	B*52:01:01G	G	G*01:15	47288	-0.00350342	1.23e-05
afr	B	B*52:01:02G	G	G*01:15	47299	-0.0070581	4.98e-05
afr	B	B*53:01:01G	G	G*01:15	47358	-0.00356418	1.27e-05
afr	B	B*55:01:01G	G	G*01:15	47288	-0.000337	1.14e-07
afr	B	B*56:01:01G	G	G*01:15	47289	0.00255569	6.53e-06
afr	B	B*57:01:01G	G	G*01:15	47290	-0.00612519	3.75e-05
afr	B	B*57:02:01G	G	G*01:15	47290	-0.000524	2.74e-07
afr	B	B*57:03:01G	G	G*01:15	47317	-0.0142936	0.000204
afr	B	B*57:04:01	G	G*01:15	47288	-0.00345827	1.2e-05
afr	B	B*58:01:01G	G	G*01:15	47318	-0.00297401	8.84e-06
afr	B	B*58:02:01G	G	G*01:15	47296	-0.0156223	0.000244
afr	B	B*78:01:01G	G	G*01:15	47305	-0.00780625	6.09e-05
afr	B	B*81:01:01G	G	G*01:15	47320	-0.00529455	2.8e-05
afr	B	B*82:01:01G	G	G*01:15	47287	-0.00392689	1.54e-05
afr	B	B*07:02:01G	H	H*01:01:02	43775	0.00688375	4.74e-05
afr	B	B*07:05:01G	H	H*01:01:02	43682	-0.0027695	7.67e-06
afr	B	B*07:359	H	H*01:01:02	43667	-0.00441439	1.95e-05
afr	B	B*08:01:01G	H	H*01:01:02	43746	0.0200394	0.000402
afr	B	B*13:02:01G	H	H*01:01:02	43672	-0.00512564	2.63e-05
afr	B	B*14:01:01G	H	H*01:01:02	43679	-0.00933093	8.71e-05
afr	B	B*14:02:01G	H	H*01:01:02	43717	0.0371194	0.00137785
afr	B	B*14:03	H	H*01:01:02	43671	-0.0104335	0.000109
afr	B	B*15:01:01G	H	H*01:01:02	43670	0.0828228	0.00685962
afr	B	B*15:03:01G	H	H*01:01:02	43726	-0.0349092	0.00121865
afr	B	B*15:04:01G	H	H*01:01:02	43667	0.0117929	0.000139
afr	B	B*15:10:01G	H	H*01:01:02	43693	-0.0658927	0.00434185
afr	B	B*15:15:01G	H	H*01:01:02	43667	0.0173223	0.0003
afr	B	B*15:16:01G	H	H*01:01:02	43688	-0.0164598	0.000271
afr	B	B*15:17:01G	H	H*01:01:02	43667	-0.00772658	5.97e-05
afr	B	B*15:18:01G	H	H*01:01:02	43667	-0.000708	5.02e-07
afr	B	B*15:30:01G	H	H*01:01:02	43667	-0.000702	4.93e-07
afr	B	B*15:39:01G	H	H*01:01:02	43667	0.0056935	3.24e-05
afr	B	B*18:01:01G	H	H*01:01:02	43691	0.0370349	0.00137158
afr	B	B*27:02:01G	H	H*01:01:02	43667	0.00371954	1.38e-05
afr	B	B*27:03	H	H*01:01:02	43670	0.0354945	0.00125986
afr	B	B*27:05:02G	H	H*01:01:02	43674	0.0408589	0.00166945
afr	B	B*35:01:01G	H	H*01:01:02	43731	0.0108566	0.000118
afr	B	B*35:02:01G	H	H*01:01:02	43667	0.000878	7.71e-07
afr	B	B*35:03:01G	H	H*01:01:02	43669	0.0152044	0.000231
afr	B	B*35:04:01G	H	H*01:01:02	43667	0.00529266	2.8e-05
afr	B	B*35:05:01G	H	H*01:01:02	43667	-0.000327	1.07e-07
afr	B	B*35:08:01G	H	H*01:01:02	43671	-0.00473763	2.24e-05
afr	B	B*35:12:01G	H	H*01:01:02	43667	0.00126506	1.6e-06
afr	B	B*35:14:01G	H	H*01:01:02	43667	0	0
afr	B	B*35:16	H	H*01:01:02	43667	0.0126023	0.000159
afr	B	B*35:17:01G	H	H*01:01:02	43667	0.00678517	4.6e-05
afr	B	B*35:20:01	H	H*01:01:02	43667	0.0163308	0.000267
afr	B	B*35:43:01G	H	H*01:01:02	43667	-0.00704089	4.96e-05
afr	B	B*37:01:01G	H	H*01:01:02	43676	-0.0136665	0.000187
afr	B	B*38:01:01G	H	H*01:01:02	43671	-0.00816377	6.66e-05
afr	B	B*39:01:01G	H	H*01:01:02	43671	0.0120949	0.000146
afr	B	B*39:02:02G	H	H*01:01:02	43668	0.0021934	4.81e-06
afr	B	B*39:05:01G	H	H*01:01:02	43667	0.00438828	1.93e-05
afr	B	B*39:06:02G	H	H*01:01:02	43667	0.00259272	6.72e-06
afr	B	B*39:08	H	H*01:01:02	43667	0.00678517	4.6e-05
afr	B	B*39:10:01G	H	H*01:01:02	43673	0.0104366	0.000109
afr	B	B*39:11	H	H*01:01:02	43667	0	0
afr	B	B*40:01:01G	H	H*01:01:02	43683	0.0679515	0.00461741
afr	B	B*40:02:01G	H	H*01:01:02	43667	0.0133654	0.000179
afr	B	B*40:04:01G	H	H*01:01:02	43667	0.00747992	5.59e-05
afr	B	B*40:05:01G	H	H*01:01:02	43667	0.0126023	0.000159
afr	B	B*40:06:01G	H	H*01:01:02	43667	-0.00207691	4.31e-06
afr	B	B*40:08:01G	H	H*01:01:02	43667	0.00380415	1.45e-05
afr	B	B*40:11:01G	H	H*01:01:02	43667	0	0
afr	B	B*40:16:01G	H	H*01:01:02	43669	0.0163003	0.000266
afr	B	B*40:27:01	H	H*01:01:02	43667	-0.00520796	2.71e-05
afr	B	B*41:01:01G	H	H*01:01:02	43670	-0.015747	0.000248
afr	B	B*41:02:01G	H	H*01:01:02	43675	-0.0177153	0.000314
afr	B	B*42:01:01G	H	H*01:01:02	43751	-0.0763659	0.00583175
afr	B	B*42:02:01G	H	H*01:01:02	43682	-0.0338856	0.00114824
afr	B	B*44:02:01G	H	H*01:01:02	43672	0.12284	0.0150897
afr	B	B*44:03:01G	H	H*01:01:02	43669	-0.0306623	0.00094
afr	B	B*44:03:02G	H	H*01:01:02	43667	-0.00350042	1.23e-05
afr	B	B*44:05:01G	H	H*01:01:02	43667	-0.00356093	1.27e-05
afr	B	B*44:10	H	H*01:01:02	43667	-0.0023497	5.52e-06
afr	B	B*44:188	H	H*01:01:02	43667	0.00688004	4.73e-05
afr	B	B*44:212	H	H*01:01:02	43667	0.0080522	6.48e-05
afr	B	B*44:221	H	H*01:01:02	43667	0.0174253	0.000304
afr	B	B*44:224	H	H*01:01:02	43667	-0.00796282	6.34e-05
afr	B	B*44:269	H	H*01:01:02	43667	0.00916068	8.39e-05
afr	B	B*44:55	H	H*01:01:02	43667	0.0158517	0.000251
afr	B	B*45:01:01G	H	H*01:01:02	43715	0.140105	0.0196295
afr	B	B*47:01:01G	H	H*01:01:02	43669	-0.0109291	0.000119
afr	B	B*48:01:01G	H	H*01:01:02	43667	0.0112256	0.000126
afr	B	B*49:01:01G	H	H*01:01:02	43686	-0.000342	1.17e-07
afr	B	B*50:01:01G	H	H*01:01:02	43677	0.00924322	8.54e-05
afr	B	B*50:02:01G	H	H*01:01:02	43667	-0.00560062	3.14e-05
afr	B	B*51:01:01G	H	H*01:01:02	43695	0.0638741	0.0040799
afr	B	B*51:02:01G	H	H*01:01:02	43667	0.00247371	6.12e-06
afr	B	B*51:08:01G	H	H*01:01:02	43667	0.0161889	0.000262
afr	B	B*52:01:01G	H	H*01:01:02	43669	-0.0106354	0.000113
afr	B	B*52:01:02G	H	H*01:01:02	43680	0.0439048	0.00192763
afr	B	B*53:01:01G	H	H*01:01:02	43736	-0.0773287	0.00597973
afr	B	B*55:01:01G	H	H*01:01:02	43669	-0.000687	4.72e-07
afr	B	B*56:01:01G	H	H*01:01:02	43670	0.00630944	3.98e-05
afr	B	B*57:01:01G	H	H*01:01:02	43671	0.030709	0.000943
afr	B	B*57:02:01G	H	H*01:01:02	43672	-0.0287726	0.000828
afr	B	B*57:03:01G	H	H*01:01:02	43697	0.0172349	0.000297
afr	B	B*57:04:01	H	H*01:01:02	43669	-0.00813693	6.62e-05
afr	B	B*58:01:01G	H	H*01:01:02	43697	-0.0337131	0.00113657
afr	B	B*58:02:01G	H	H*01:01:02	43677	-0.0707048	0.00499917
afr	B	B*78:01:01G	H	H*01:01:02	43683	-0.0113745	0.000129
afr	B	B*81:01:01G	H	H*01:01:02	43698	-0.0410541	0.00168544
afr	B	B*82:01:01G	H	H*01:01:02	43668	-0.0140876	0.000198
afr	B	B*07:02:01G	H	H*01:02:01:04	43728	-0.02286	0.000523
afr	B	B*07:05:01G	H	H*01:02:01:04	43636	0.0015432	2.38e-06
afr	B	B*07:359	H	H*01:02:01:04	43620	0.00472223	2.23e-05
afr	B	B*08:01:01G	H	H*01:02:01:04	43699	0.0412082	0.00169812
afr	B	B*13:02:01G	H	H*01:02:01:04	43625	0.00396388	1.57e-05
afr	B	B*14:01:01G	H	H*01:02:01:04	43632	0.0144384	0.000208
afr	B	B*14:02:01G	H	H*01:02:01:04	43670	-0.00469662	2.21e-05
afr	B	B*14:03	H	H*01:02:01:04	43624	-0.00806116	6.5e-05
afr	B	B*15:01:01G	H	H*01:02:01:04	43623	-0.0095939	9.2e-05
afr	B	B*15:03:01G	H	H*01:02:01:04	43679	-0.0148393	0.00022
afr	B	B*15:04:01G	H	H*01:02:01:04	43620	0.00120076	1.44e-06
afr	B	B*15:10:01G	H	H*01:02:01:04	43646	-0.0268474	0.000721
afr	B	B*15:15:01G	H	H*01:02:01:04	43620	-0.0023907	5.72e-06
afr	B	B*15:16:01G	H	H*01:02:01:04	43641	-0.0180748	0.000327
afr	B	B*15:17:01G	H	H*01:02:01:04	43620	-0.0119158	0.000142
afr	B	B*15:18:01G	H	H*01:02:01:04	43620	-0.00610369	3.73e-05
afr	B	B*15:30:01G	H	H*01:02:01:04	43620	-0.0023907	5.72e-06
afr	B	B*15:39:01G	H	H*01:02:01:04	43620	-0.00276057	7.62e-06
afr	B	B*18:01:01G	H	H*01:02:01:04	43644	0.0767594	0.00589201
afr	B	B*27:02:01G	H	H*01:02:01:04	43620	-0.00168458	2.84e-06
afr	B	B*27:03	H	H*01:02:01:04	43622	-0.00530189	2.81e-05
afr	B	B*27:05:02G	H	H*01:02:01:04	43627	0.0180594	0.000326
afr	B	B*35:01:01G	H	H*01:02:01:04	43683	-0.0254286	0.000647
afr	B	B*35:02:01G	H	H*01:02:01:04	43620	-0.00624139	3.9e-05
afr	B	B*35:03:01G	H	H*01:02:01:04	43622	0.00822673	6.77e-05
afr	B	B*35:04:01G	H	H*01:02:01:04	43620	-0.00390422	1.52e-05
afr	B	B*35:05:01G	H	H*01:02:01:04	43620	0.00109909	1.21e-06
afr	B	B*35:08:01G	H	H*01:02:01:04	43624	0.00206212	4.25e-06
afr	B	B*35:12:01G	H	H*01:02:01:04	43620	-0.00516515	2.67e-05
afr	B	B*35:14:01G	H	H*01:02:01:04	43620	0	0
afr	B	B*35:16	H	H*01:02:01:04	43620	-0.00138024	1.91e-06
afr	B	B*35:17:01G	H	H*01:02:01:04	43620	-0.00195198	3.81e-06
afr	B	B*35:20:01	H	H*01:02:01:04	43620	0.00120076	1.44e-06
afr	B	B*35:43:01G	H	H*01:02:01:04	43620	0.000201	4.04e-08
afr	B	B*37:01:01G	H	H*01:02:01:04	43629	-0.00763592	5.83e-05
afr	B	B*38:01:01G	H	H*01:02:01:04	43624	0.0809194	0.00654794
afr	B	B*39:01:01G	H	H*01:02:01:04	43624	0.0193195	0.000373
afr	B	B*39:02:02G	H	H*01:02:01:04	43621	0.00840817	7.07e-05
afr	B	B*39:05:01G	H	H*01:02:01:04	43620	-0.00381565	1.46e-05
afr	B	B*39:06:02G	H	H*01:02:01:04	43620	-0.00624139	3.9e-05
afr	B	B*39:08	H	H*01:02:01:04	43620	-0.00195198	3.81e-06
afr	B	B*39:10:01G	H	H*01:02:01:04	43626	0.0220832	0.000488
afr	B	B*39:11	H	H*01:02:01:04	43620	0	0
afr	B	B*40:01:01G	H	H*01:02:01:04	43636	-0.0211867	0.000449
afr	B	B*40:02:01G	H	H*01:02:01:04	43620	-0.00231695	5.37e-06
afr	B	B*40:04:01G	H	H*01:02:01:04	43620	-0.005857	3.43e-05
afr	B	B*40:05:01G	H	H*01:02:01:04	43620	-0.00138024	1.91e-06
afr	B	B*40:06:01G	H	H*01:02:01:04	43620	-0.00148259	2.2e-06
afr	B	B*40:08:01G	H	H*01:02:01:04	43620	-0.0023907	5.72e-06
afr	B	B*40:11:01G	H	H*01:02:01:04	43620	0	0
afr	B	B*40:16:01G	H	H*01:02:01:04	43622	-0.00862641	7.44e-05
afr	B	B*40:27:01	H	H*01:02:01:04	43620	-0.0023907	5.72e-06
afr	B	B*41:01:01G	H	H*01:02:01:04	43623	0.0351283	0.001234
afr	B	B*41:02:01G	H	H*01:02:01:04	43628	0.0236197	0.000558
afr	B	B*42:01:01G	H	H*01:02:01:04	43704	-0.0318831	0.00101653
afr	B	B*42:02:01G	H	H*01:02:01:04	43635	-0.0102246	0.000105
afr	B	B*44:02:01G	H	H*01:02:01:04	43625	-0.00520475	2.71e-05
afr	B	B*44:03:01G	H	H*01:02:01:04	43622	-0.0021647	4.69e-06
afr	B	B*44:03:02G	H	H*01:02:01:04	43620	-0.00625211	3.91e-05
afr	B	B*44:05:01G	H	H*01:02:01:04	43620	0.00312749	9.78e-06
afr	B	B*44:10	H	H*01:02:01:04	43620	-0.00700525	4.91e-05
afr	B	B*44:188	H	H*01:02:01:04	43620	0.00327616	1.07e-05
afr	B	B*44:212	H	H*01:02:01:04	43620	-0.00390422	1.52e-05
afr	B	B*44:221	H	H*01:02:01:04	43620	0.0122818	0.000151
afr	B	B*44:224	H	H*01:02:01:04	43620	0.0076575	5.86e-05
afr	B	B*44:269	H	H*01:02:01:04	43620	-0.00420757	1.77e-05
afr	B	B*44:55	H	H*01:02:01:04	43620	-0.00339654	1.15e-05
afr	B	B*45:01:01G	H	H*01:02:01:04	43668	-0.010488	0.00011
afr	B	B*47:01:01G	H	H*01:02:01:04	43622	0.00723187	5.23e-05
afr	B	B*48:01:01G	H	H*01:02:01:04	43620	0.00347365	1.21e-05
afr	B	B*49:01:01G	H	H*01:02:01:04	43639	0.00174453	3.04e-06
afr	B	B*50:01:01G	H	H*01:02:01:04	43629	-0.00932355	8.69e-05
afr	B	B*50:02:01G	H	H*01:02:01:04	43620	-0.00161805	2.62e-06
afr	B	B*51:01:01G	H	H*01:02:01:04	43648	-0.00989932	9.8e-05
afr	B	B*51:02:01G	H	H*01:02:01:04	43620	0.00499303	2.49e-05
afr	B	B*51:08:01G	H	H*01:02:01:04	43620	-0.00401472	1.61e-05
afr	B	B*52:01:01G	H	H*01:02:01:04	43622	-0.00558381	3.12e-05
afr	B	B*52:01:02G	H	H*01:02:01:04	43633	0.00195884	3.84e-06
afr	B	B*53:01:01G	H	H*01:02:01:04	43689	-0.0224344	0.000503
afr	B	B*55:01:01G	H	H*01:02:01:04	43622	0.0150722	0.000227
afr	B	B*56:01:01G	H	H*01:02:01:04	43623	0.0446157	0.00199056
afr	B	B*57:01:01G	H	H*01:02:01:04	43624	-0.011995	0.000144
afr	B	B*57:02:01G	H	H*01:02:01:04	43625	0.00637133	4.06e-05
afr	B	B*57:03:01G	H	H*01:02:01:04	43650	-0.0103137	0.000106
afr	B	B*57:04:01	H	H*01:02:01:04	43622	-0.00789056	6.23e-05
afr	B	B*58:01:01G	H	H*01:02:01:04	43650	0.00173204	3e-06
afr	B	B*58:02:01G	H	H*01:02:01:04	43630	0.0924313	0.00854354
afr	B	B*78:01:01G	H	H*01:02:01:04	43636	-0.0151537	0.00023
afr	B	B*81:01:01G	H	H*01:02:01:04	43651	-0.0140082	0.000196
afr	B	B*82:01:01G	H	H*01:02:01:04	43621	-0.00740261	5.48e-05
afr	B	B*07:02:01G	H	H*01:03:01:03	43729	-0.0281703	0.000794
afr	B	B*07:05:01G	H	H*01:03:01:03	43636	0.000957	9.15e-07
afr	B	B*07:359	H	H*01:03:01:03	43621	-0.00379531	1.44e-05
afr	B	B*08:01:01G	H	H*01:03:01:03	43700	-0.0341038	0.00116307
afr	B	B*13:02:01G	H	H*01:03:01:03	43626	0.00913142	8.34e-05
afr	B	B*14:01:01G	H	H*01:03:01:03	43633	0.00907515	8.24e-05
afr	B	B*14:02:01G	H	H*01:03:01:03	43671	-0.0118844	0.000141
afr	B	B*14:03	H	H*01:03:01:03	43625	-0.0038453	1.48e-05
afr	B	B*15:01:01G	H	H*01:03:01:03	43624	-0.0237106	0.000562
afr	B	B*15:03:01G	H	H*01:03:01:03	43680	-0.00417327	1.74e-05
afr	B	B*15:04:01G	H	H*01:03:01:03	43621	-0.0045854	2.1e-05
afr	B	B*15:10:01G	H	H*01:03:01:03	43647	-0.0245645	0.000603
afr	B	B*15:15:01G	H	H*01:03:01:03	43621	-0.00280781	7.88e-06
afr	B	B*15:16:01G	H	H*01:03:01:03	43642	0.0546815	0.00299007
afr	B	B*15:17:01G	H	H*01:03:01:03	43621	-0.00600627	3.61e-05
afr	B	B*15:18:01G	H	H*01:03:01:03	43621	-0.00298896	8.93e-06
afr	B	B*15:30:01G	H	H*01:03:01:03	43621	-0.00280781	7.88e-06
afr	B	B*15:39:01G	H	H*01:03:01:03	43621	-0.00324222	1.05e-05
afr	B	B*18:01:01G	H	H*01:03:01:03	43645	0.00633018	4.01e-05
afr	B	B*27:02:01G	H	H*01:03:01:03	43621	-0.00606626	3.68e-05
afr	B	B*27:03	H	H*01:03:01:03	43623	0.017771	0.000316
afr	B	B*27:05:02G	H	H*01:03:01:03	43628	-0.0242958	0.00059
afr	B	B*35:01:01G	H	H*01:03:01:03	43684	-0.0348397	0.00121381
afr	B	B*35:02:01G	H	H*01:03:01:03	43621	-0.0106041	0.000112
afr	B	B*35:03:01G	H	H*01:03:01:03	43623	-0.0140971	0.000199
afr	B	B*35:04:01G	H	H*01:03:01:03	43621	-0.0045854	2.1e-05
afr	B	B*35:05:01G	H	H*01:03:01:03	43621	-0.00152481	2.33e-06
afr	B	B*35:08:01G	H	H*01:03:01:03	43625	-0.00114132	1.3e-06
afr	B	B*35:12:01G	H	H*01:03:01:03	43621	-0.00267777	7.17e-06
afr	B	B*35:14:01G	H	H*01:03:01:03	43621	0	0
afr	B	B*35:16	H	H*01:03:01:03	43621	-0.00162105	2.63e-06
afr	B	B*35:17:01G	H	H*01:03:01:03	43621	-0.00229254	5.26e-06
afr	B	B*35:20:01	H	H*01:03:01:03	43621	-0.0045854	2.1e-05
afr	B	B*35:43:01G	H	H*01:03:01:03	43621	0.00289168	8.36e-06
afr	B	B*37:01:01G	H	H*01:03:01:03	43630	-0.0136977	0.000188
afr	B	B*38:01:01G	H	H*01:03:01:03	43625	-0.00843816	7.12e-05
afr	B	B*39:01:01G	H	H*01:03:01:03	43625	-0.0110112	0.000121
afr	B	B*39:02:02G	H	H*01:03:01:03	43622	-0.00397089	1.58e-05
afr	B	B*39:05:01G	H	H*01:03:01:03	43621	-0.00535526	2.87e-05
afr	B	B*39:06:02G	H	H*01:03:01:03	43621	-0.00781849	6.11e-05
afr	B	B*39:08	H	H*01:03:01:03	43621	-0.00229254	5.26e-06
afr	B	B*39:10:01G	H	H*01:03:01:03	43627	0.00617701	3.82e-05
afr	B	B*39:11	H	H*01:03:01:03	43621	0	0
afr	B	B*40:01:01G	H	H*01:03:01:03	43637	-0.0188531	0.000355
afr	B	B*40:02:01G	H	H*01:03:01:03	43621	0.000908	8.25e-07
afr	B	B*40:04:01G	H	H*01:03:01:03	43621	-0.000902	8.13e-07
afr	B	B*40:05:01G	H	H*01:03:01:03	43621	-0.00162105	2.63e-06
afr	B	B*40:06:01G	H	H*01:03:01:03	43621	0.00029	8.39e-08
afr	B	B*40:08:01G	H	H*01:03:01:03	43621	-0.00280781	7.88e-06
afr	B	B*40:11:01G	H	H*01:03:01:03	43621	0	0
afr	B	B*40:16:01G	H	H*01:03:01:03	43623	0.00403373	1.63e-05
afr	B	B*40:27:01	H	H*01:03:01:03	43621	-0.00280781	7.88e-06
afr	B	B*41:01:01G	H	H*01:03:01:03	43624	0.0242759	0.000589
afr	B	B*41:02:01G	H	H*01:03:01:03	43629	-0.00613093	3.76e-05
afr	B	B*42:01:01G	H	H*01:03:01:03	43705	-0.00959765	9.21e-05
afr	B	B*42:02:01G	H	H*01:03:01:03	43636	-0.0183217	0.000336
afr	B	B*44:02:01G	H	H*01:03:01:03	43626	-0.0225737	0.00051
afr	B	B*44:03:01G	H	H*01:03:01:03	43623	-0.00978259	9.57e-05
afr	B	B*44:03:02G	H	H*01:03:01:03	43621	-0.00183465	3.37e-06
afr	B	B*44:05:01G	H	H*01:03:01:03	43621	-0.00189637	3.6e-06
afr	B	B*44:10	H	H*01:03:01:03	43621	-0.00535021	2.86e-05
afr	B	B*44:188	H	H*01:03:01:03	43621	-0.00503291	2.53e-05
afr	B	B*44:212	H	H*01:03:01:03	43621	-0.000103	1.06e-08
afr	B	B*44:221	H	H*01:03:01:03	43621	-0.00354494	1.26e-05
afr	B	B*44:224	H	H*01:03:01:03	43621	-0.00906977	8.23e-05
afr	B	B*44:269	H	H*01:03:01:03	43621	-0.00578129	3.34e-05
afr	B	B*44:55	H	H*01:03:01:03	43621	-0.00219848	4.83e-06
afr	B	B*45:01:01G	H	H*01:03:01:03	43669	-0.00579555	3.36e-05
afr	B	B*47:01:01G	H	H*01:03:01:03	43623	-0.00157258	2.47e-06
afr	B	B*48:01:01G	H	H*01:03:01:03	43621	-0.00986457	9.73e-05
afr	B	B*49:01:01G	H	H*01:03:01:03	43640	0.0123581	0.000153
afr	B	B*50:01:01G	H	H*01:03:01:03	43630	0.0106258	0.000113
afr	B	B*50:02:01G	H	H*01:03:01:03	43621	-0.00300563	9.03e-06
afr	B	B*51:01:01G	H	H*01:03:01:03	43649	0.0139668	0.000195
afr	B	B*51:02:01G	H	H*01:03:01:03	43621	-0.00993189	9.86e-05
afr	B	B*51:08:01G	H	H*01:03:01:03	43621	-0.000499	2.49e-07
afr	B	B*52:01:01G	H	H*01:03:01:03	43623	-0.0037817	1.43e-05
afr	B	B*52:01:02G	H	H*01:03:01:03	43634	-0.00816928	6.67e-05
afr	B	B*53:01:01G	H	H*01:03:01:03	43690	0.0999484	0.00998968
afr	B	B*55:01:01G	H	H*01:03:01:03	43623	-0.00610189	3.72e-05
afr	B	B*56:01:01G	H	H*01:03:01:03	43624	-0.00873033	7.62e-05
afr	B	B*57:01:01G	H	H*01:03:01:03	43625	-0.0139972	0.000196
afr	B	B*57:02:01G	H	H*01:03:01:03	43626	0.0127807	0.000163
afr	B	B*57:03:01G	H	H*01:03:01:03	43651	0.00846002	7.16e-05
afr	B	B*57:04:01	H	H*01:03:01:03	43623	-0.00961954	9.25e-05
afr	B	B*58:01:01G	H	H*01:03:01:03	43651	0.0391357	0.00153161
afr	B	B*58:02:01G	H	H*01:03:01:03	43631	-0.0150897	0.000228
afr	B	B*78:01:01G	H	H*01:03:01:03	43637	-0.0158575	0.000251
afr	B	B*81:01:01G	H	H*01:03:01:03	43652	-0.0082023	6.73e-05
afr	B	B*82:01:01G	H	H*01:03:01:03	43622	-0.00424052	1.8e-05
afr	B	B*07:02:01G	H	H*01:04	43712	0.0398763	0.00159012
afr	B	B*07:05:01G	H	H*01:04	43619	-0.00765027	5.85e-05
afr	B	B*07:359	H	H*01:04	43604	-0.00110737	1.23e-06
afr	B	B*08:01:01G	H	H*01:04	43684	-0.0148385	0.00022
afr	B	B*13:02:01G	H	H*01:04	43609	-0.014315	0.000205
afr	B	B*14:01:01G	H	H*01:04	43616	0.00643969	4.15e-05
afr	B	B*14:02:01G	H	H*01:04	43654	-0.00644324	4.15e-05
afr	B	B*14:03	H	H*01:04	43608	-0.00903384	8.16e-05
afr	B	B*15:01:01G	H	H*01:04	43607	-0.0178277	0.000318
afr	B	B*15:03:01G	H	H*01:04	43663	0.00019	3.6e-08
afr	B	B*15:04:01G	H	H*01:04	43604	-0.00307721	9.47e-06
afr	B	B*15:10:01G	H	H*01:04	43630	0.0465964	0.00217123
afr	B	B*15:15:01G	H	H*01:04	43604	-0.00188429	3.55e-06
afr	B	B*15:16:01G	H	H*01:04	43625	-0.0103336	0.000107
afr	B	B*15:17:01G	H	H*01:04	43604	0.048366	0.00233927
afr	B	B*15:18:01G	H	H*01:04	43604	-0.0104005	0.000108
afr	B	B*15:30:01G	H	H*01:04	43604	-0.00188429	3.55e-06
afr	B	B*15:39:01G	H	H*01:04	43604	-0.00217582	4.73e-06
afr	B	B*18:01:01G	H	H*01:04	43628	0.0131253	0.000172
afr	B	B*27:02:01G	H	H*01:04	43604	-0.00102892	1.06e-06
afr	B	B*27:03	H	H*01:04	43606	0.012711	0.000162
afr	B	B*27:05:02G	H	H*01:04	43611	-0.011686	0.000137
afr	B	B*35:01:01G	H	H*01:04	43667	-0.0160675	0.000258
afr	B	B*35:02:01G	H	H*01:04	43604	0.00194678	3.79e-06
afr	B	B*35:03:01G	H	H*01:04	43606	-0.0124095	0.000154
afr	B	B*35:04:01G	H	H*01:04	43604	0.00965322	9.32e-05
afr	B	B*35:05:01G	H	H*01:04	43604	0.00522301	2.73e-05
afr	B	B*35:08:01G	H	H*01:04	43608	-0.00784861	6.16e-05
afr	B	B*35:12:01G	H	H*01:04	43604	0.000741	5.49e-07
afr	B	B*35:14:01G	H	H*01:04	43604	0	0
afr	B	B*35:16	H	H*01:04	43604	-0.00108787	1.18e-06
afr	B	B*35:17:01G	H	H*01:04	43604	-0.0015385	2.37e-06
afr	B	B*35:20:01	H	H*01:04	43604	0.00328801	1.08e-05
afr	B	B*35:43:01G	H	H*01:04	43604	-0.00344051	1.18e-05
afr	B	B*37:01:01G	H	H*01:04	43613	-0.0155489	0.000242
afr	B	B*38:01:01G	H	H*01:04	43608	-0.00514511	2.65e-05
afr	B	B*39:01:01G	H	H*01:04	43608	-0.00314541	9.89e-06
afr	B	B*39:02:02G	H	H*01:04	43605	0.0120347	0.000145
afr	B	B*39:05:01G	H	H*01:04	43604	-0.00165523	2.74e-06
afr	B	B*39:06:02G	H	H*01:04	43604	0.00392463	1.54e-05
afr	B	B*39:08	H	H*01:04	43604	-0.0015385	2.37e-06
afr	B	B*39:10:01G	H	H*01:04	43610	0.0476003	0.00226579
afr	B	B*39:11	H	H*01:04	43604	0	0
afr	B	B*40:01:01G	H	H*01:04	43620	-0.0157165	0.000247
afr	B	B*40:02:01G	H	H*01:04	43604	-0.00746919	5.58e-05
afr	B	B*40:04:01G	H	H*01:04	43604	-0.00461635	2.13e-05
afr	B	B*40:05:01G	H	H*01:04	43604	-0.00108787	1.18e-06
afr	B	B*40:06:01G	H	H*01:04	43604	-0.00378737	1.43e-05
afr	B	B*40:08:01G	H	H*01:04	43604	-0.00188429	3.55e-06
afr	B	B*40:11:01G	H	H*01:04	43604	0	0
afr	B	B*40:16:01G	H	H*01:04	43606	0.0130068	0.000169
afr	B	B*40:27:01	H	H*01:04	43604	-0.00188429	3.55e-06
afr	B	B*41:01:01G	H	H*01:04	43607	-0.00191351	3.66e-06
afr	B	B*41:02:01G	H	H*01:04	43612	-0.00298024	8.88e-06
afr	B	B*42:01:01G	H	H*01:04	43688	-0.0236144	0.000558
afr	B	B*42:02:01G	H	H*01:04	43619	-0.00858182	7.36e-05
afr	B	B*44:02:01G	H	H*01:04	43609	-0.0159384	0.000254
afr	B	B*44:03:01G	H	H*01:04	43606	-0.00359788	1.29e-05
afr	B	B*44:03:02G	H	H*01:04	43604	-0.0102609	0.000105
afr	B	B*44:05:01G	H	H*01:04	43604	0.00287217	8.25e-06
afr	B	B*44:10	H	H*01:04	43604	-0.0111073	0.000123
afr	B	B*44:188	H	H*01:04	43604	-3.11e-05	9.65e-10
afr	B	B*44:212	H	H*01:04	43604	0.00965322	9.32e-05
afr	B	B*44:221	H	H*01:04	43604	-0.00218889	4.79e-06
afr	B	B*44:224	H	H*01:04	43604	0.00257879	6.65e-06
afr	B	B*44:269	H	H*01:04	43604	-0.00554867	3.08e-05
afr	B	B*44:55	H	H*01:04	43604	-0.00126481	1.6e-06
afr	B	B*45:01:01G	H	H*01:04	43652	0.032902	0.00108254
afr	B	B*47:01:01G	H	H*01:04	43606	-0.00562301	3.16e-05
afr	B	B*48:01:01G	H	H*01:04	43604	-0.00365925	1.34e-05
afr	B	B*49:01:01G	H	H*01:04	43623	-0.0212933	0.000453
afr	B	B*50:01:01G	H	H*01:04	43613	-0.001008	1.02e-06
afr	B	B*50:02:01G	H	H*01:04	43604	0.000435	1.89e-07
afr	B	B*51:01:01G	H	H*01:04	43632	-0.00841778	7.09e-05
afr	B	B*51:02:01G	H	H*01:04	43604	-0.00877715	7.7e-05
afr	B	B*51:08:01G	H	H*01:04	43604	-0.00183944	3.38e-06
afr	B	B*52:01:01G	H	H*01:04	43606	-0.0025097	6.3e-06
afr	B	B*52:01:02G	H	H*01:04	43617	-0.00680745	4.63e-05
afr	B	B*53:01:01G	H	H*01:04	43673	-0.0118706	0.000141
afr	B	B*55:01:01G	H	H*01:04	43606	-0.00967706	9.36e-05
afr	B	B*56:01:01G	H	H*01:04	43607	-0.00668262	4.47e-05
afr	B	B*57:01:01G	H	H*01:04	43608	-0.0140423	0.000197
afr	B	B*57:02:01G	H	H*01:04	43609	0.0323573	0.00104699
afr	B	B*57:03:01G	H	H*01:04	43634	0.00799368	6.39e-05
afr	B	B*57:04:01	H	H*01:04	43606	-2.62e-06	6.88e-12
afr	B	B*58:01:01G	H	H*01:04	43634	0.0111154	0.000124
afr	B	B*58:02:01G	H	H*01:04	43614	-0.0197307	0.000389
afr	B	B*78:01:01G	H	H*01:04	43620	-0.0208641	0.000435
afr	B	B*81:01:01G	H	H*01:04	43635	0.0291971	0.000852
afr	B	B*82:01:01G	H	H*01:04	43605	0.00161248	2.6e-06
afr	B	B*07:02:01G	H	H*02:01:01:04	43713	-0.00838044	7.02e-05
afr	B	B*07:05:01G	H	H*02:01:01:04	43620	-0.0120542	0.000145
afr	B	B*07:359	H	H*02:01:01:04	43605	-0.00716143	5.13e-05
afr	B	B*08:01:01G	H	H*02:01:01:04	43685	0.350957	0.12317
afr	B	B*13:02:01G	H	H*02:01:01:04	43610	0.00378296	1.43e-05
afr	B	B*14:01:01G	H	H*02:01:01:04	43617	-0.00443802	1.97e-05
afr	B	B*14:02:01G	H	H*02:01:01:04	43655	-0.0269924	0.000729
afr	B	B*14:03	H	H*02:01:01:04	43609	0.00155788	2.43e-06
afr	B	B*15:01:01G	H	H*02:01:01:04	43608	0.000804	6.46e-07
afr	B	B*15:03:01G	H	H*02:01:01:04	43664	-0.0270126	0.00073
afr	B	B*15:04:01G	H	H*02:01:01:04	43605	-0.00353577	1.25e-05
afr	B	B*15:10:01G	H	H*02:01:01:04	43631	-0.0323221	0.00104472
afr	B	B*15:15:01G	H	H*02:01:01:04	43605	-0.00216509	4.69e-06
afr	B	B*15:16:01G	H	H*02:01:01:04	43626	-0.029875	0.000893
afr	B	B*15:17:01G	H	H*02:01:01:04	43605	0.000282	7.95e-08
afr	B	B*15:18:01G	H	H*02:01:01:04	43605	0.0149881	0.000225
afr	B	B*15:30:01G	H	H*02:01:01:04	43605	-0.00216509	4.69e-06
afr	B	B*15:39:01G	H	H*02:01:01:04	43605	0.021337	0.000455
afr	B	B*18:01:01G	H	H*02:01:01:04	43629	-0.0214572	0.00046
afr	B	B*27:02:01G	H	H*02:01:01:04	43605	-0.00271819	7.39e-06
afr	B	B*27:03	H	H*02:01:01:04	43607	-0.00201646	4.07e-06
afr	B	B*27:05:02G	H	H*02:01:01:04	43612	0.00388914	1.51e-05
afr	B	B*35:01:01G	H	H*02:01:01:04	43668	-0.0346418	0.00120005
afr	B	B*35:02:01G	H	H*02:01:01:04	43605	0.0444698	0.00197756
afr	B	B*35:03:01G	H	H*02:01:01:04	43607	0.0012139	1.47e-06
afr	B	B*35:04:01G	H	H*02:01:01:04	43605	0.00770165	5.93e-05
afr	B	B*35:05:01G	H	H*02:01:01:04	43605	0.0106881	0.000114
afr	B	B*35:08:01G	H	H*02:01:01:04	43609	0.00421149	1.77e-05
afr	B	B*35:12:01G	H	H*02:01:01:04	43605	-0.00043	1.85e-07
afr	B	B*35:14:01G	H	H*02:01:01:04	43605	0	0
afr	B	B*35:16	H	H*02:01:01:04	43605	-0.00124998	1.56e-06
afr	B	B*35:17:01G	H	H*02:01:01:04	43605	-0.00176776	3.12e-06
afr	B	B*35:20:01	H	H*02:01:01:04	43605	0.00208294	4.34e-06
afr	B	B*35:43:01G	H	H*02:01:01:04	43605	0.00609808	3.72e-05
afr	B	B*37:01:01G	H	H*02:01:01:04	43614	0.128995	0.0166397
afr	B	B*38:01:01G	H	H*02:01:01:04	43609	0.0141816	0.000201
afr	B	B*39:01:01G	H	H*02:01:01:04	43609	-0.00474456	2.25e-05
afr	B	B*39:02:02G	H	H*02:01:01:04	43606	-0.00306193	9.38e-06
afr	B	B*39:05:01G	H	H*02:01:01:04	43605	-0.0028807	8.3e-06
afr	B	B*39:06:02G	H	H*02:01:01:04	43605	0.0112979	0.000128
afr	B	B*39:08	H	H*02:01:01:04	43605	-0.00176776	3.12e-06
afr	B	B*39:10:01G	H	H*02:01:01:04	43611	-0.0145571	0.000212
afr	B	B*39:11	H	H*02:01:01:04	43605	0	0
afr	B	B*40:01:01G	H	H*02:01:01:04	43621	-0.00163612	2.68e-06
afr	B	B*40:02:01G	H	H*02:01:01:04	43605	0.00196003	3.84e-06
afr	B	B*40:04:01G	H	H*02:01:01:04	43605	-0.00155803	2.43e-06
afr	B	B*40:05:01G	H	H*02:01:01:04	43605	-0.00124998	1.56e-06
afr	B	B*40:06:01G	H	H*02:01:01:04	43605	0.038712	0.00149862
afr	B	B*40:08:01G	H	H*02:01:01:04	43605	-0.00216509	4.69e-06
afr	B	B*40:11:01G	H	H*02:01:01:04	43605	0	0
afr	B	B*40:16:01G	H	H*02:01:01:04	43607	-0.0097777	9.56e-05
afr	B	B*40:27:01	H	H*02:01:01:04	43605	0.0070097	4.91e-05
afr	B	B*41:01:01G	H	H*02:01:01:04	43608	0.00351262	1.23e-05
afr	B	B*41:02:01G	H	H*02:01:01:04	43613	0.0012608	1.59e-06
afr	B	B*42:01:01G	H	H*02:01:01:04	43689	-0.044009	0.0019368
afr	B	B*42:02:01G	H	H*02:01:01:04	43620	-0.0149249	0.000223
afr	B	B*44:02:01G	H	H*02:01:01:04	43610	-0.000466	2.17e-07
afr	B	B*44:03:01G	H	H*02:01:01:04	43607	-0.0119726	0.000143
afr	B	B*44:03:02G	H	H*02:01:01:04	43605	-0.0117283	0.000138
afr	B	B*44:05:01G	H	H*02:01:01:04	43605	0.00120746	1.46e-06
afr	B	B*44:10	H	H*02:01:01:04	43605	-0.0112024	0.000125
afr	B	B*44:188	H	H*02:01:01:04	43605	-0.00266918	7.12e-06
afr	B	B*44:212	H	H*02:01:01:04	43605	0.00208294	4.34e-06
afr	B	B*44:221	H	H*02:01:01:04	43605	-0.00649705	4.22e-05
afr	B	B*44:224	H	H*02:01:01:04	43605	-0.00876806	7.69e-05
afr	B	B*44:269	H	H*02:01:01:04	43605	-0.000141	1.98e-08
afr	B	B*44:55	H	H*02:01:01:04	43605	-0.00247561	6.13e-06
afr	B	B*45:01:01G	H	H*02:01:01:04	43653	-0.0351537	0.00123578
afr	B	B*47:01:01G	H	H*02:01:01:04	43607	-0.00754061	5.69e-05
afr	B	B*48:01:01G	H	H*02:01:01:04	43605	-0.00499298	2.49e-05
afr	B	B*49:01:01G	H	H*02:01:01:04	43624	0.0720548	0.0051919
afr	B	B*50:01:01G	H	H*02:01:01:04	43614	-0.0036553	1.34e-05
afr	B	B*50:02:01G	H	H*02:01:01:04	43605	0.00746902	5.58e-05
afr	B	B*51:01:01G	H	H*02:01:01:04	43633	-0.0140995	0.000199
afr	B	B*51:02:01G	H	H*02:01:01:04	43605	-0.00416771	1.74e-05
afr	B	B*51:08:01G	H	H*02:01:01:04	43605	-0.00625164	3.91e-05
afr	B	B*52:01:01G	H	H*02:01:01:04	43607	0.0741723	0.00550153
afr	B	B*52:01:02G	H	H*02:01:01:04	43618	-0.024936	0.000622
afr	B	B*53:01:01G	H	H*02:01:01:04	43674	-0.0659238	0.00434595
afr	B	B*55:01:01G	H	H*02:01:01:04	43607	0.0267358	0.000715
afr	B	B*56:01:01G	H	H*02:01:01:04	43608	0.00907073	8.23e-05
afr	B	B*57:01:01G	H	H*02:01:01:04	43609	0.182533	0.0333184
afr	B	B*57:02:01G	H	H*02:01:01:04	43610	-0.0108451	0.000118
afr	B	B*57:03:01G	H	H*02:01:01:04	43635	-0.0325089	0.00105683
afr	B	B*57:04:01	H	H*02:01:01:04	43607	-0.0132834	0.000176
afr	B	B*58:01:01G	H	H*02:01:01:04	43635	-0.0182812	0.000334
afr	B	B*58:02:01G	H	H*02:01:01:04	43615	-0.03407	0.00116077
afr	B	B*78:01:01G	H	H*02:01:01:04	43621	-0.0220443	0.000486
afr	B	B*81:01:01G	H	H*02:01:01:04	43636	-0.0217178	0.000472
afr	B	B*82:01:01G	H	H*02:01:01:04	43606	-0.0114212	0.00013
afr	B	B*07:02:01G	H	H*02:02:01:02	43712	-0.00425124	1.81e-05
afr	B	B*07:05:01G	H	H*02:02:01:02	43619	0.00718641	5.16e-05
afr	B	B*07:359	H	H*02:02:01:02	43604	0.00699712	4.9e-05
afr	B	B*08:01:01G	H	H*02:02:01:02	43683	-0.0117465	0.000138
afr	B	B*13:02:01G	H	H*02:02:01:02	43609	-0.0142219	0.000202
afr	B	B*14:01:01G	H	H*02:02:01:02	43616	-0.00546552	2.99e-05
afr	B	B*14:02:01G	H	H*02:02:01:02	43655	-0.0201689	0.000407
afr	B	B*14:03	H	H*02:02:01:02	43608	-0.0033221	1.1e-05
afr	B	B*15:01:01G	H	H*02:02:01:02	43607	0.00201509	4.06e-06
afr	B	B*15:03:01G	H	H*02:02:01:02	43663	-0.00537142	2.89e-05
afr	B	B*15:04:01G	H	H*02:02:01:02	43604	-0.002846	8.1e-06
afr	B	B*15:10:01G	H	H*02:02:01:02	43630	-0.0154044	0.000237
afr	B	B*15:15:01G	H	H*02:02:01:02	43604	-0.00174271	3.04e-06
afr	B	B*15:16:01G	H	H*02:02:01:02	43625	-0.0105534	0.000111
afr	B	B*15:17:01G	H	H*02:02:01:02	43604	-0.0135182	0.000183
afr	B	B*15:18:01G	H	H*02:02:01:02	43604	0.00120191	1.44e-06
afr	B	B*15:30:01G	H	H*02:02:01:02	43604	-0.00174271	3.04e-06
afr	B	B*15:39:01G	H	H*02:02:01:02	43604	-0.00201234	4.05e-06
afr	B	B*18:01:01G	H	H*02:02:01:02	43628	-0.00673848	4.54e-05
afr	B	B*27:02:01G	H	H*02:02:01:02	43604	-0.0031735	1.01e-05
afr	B	B*27:03	H	H*02:02:01:02	43606	-0.00991598	9.83e-05
afr	B	B*27:05:02G	H	H*02:02:01:02	43611	-0.00370198	1.37e-05
afr	B	B*35:01:01G	H	H*02:02:01:02	43667	0.0277646	0.000771
afr	B	B*35:02:01G	H	H*02:02:01:02	43604	0.00363299	1.32e-05
afr	B	B*35:03:01G	H	H*02:02:01:02	43606	-0.00259717	6.75e-06
afr	B	B*35:04:01G	H	H*02:02:01:02	43604	-0.002846	8.1e-06
afr	B	B*35:05:01G	H	H*02:02:01:02	43604	-0.00292712	8.57e-06
afr	B	B*35:08:01G	H	H*02:02:01:02	43608	-0.00186703	3.49e-06
afr	B	B*35:12:01G	H	H*02:02:01:02	43604	-0.00376517	1.42e-05
afr	B	B*35:14:01G	H	H*02:02:01:02	43604	0	0
afr	B	B*35:16	H	H*02:02:01:02	43604	-0.00100613	1.01e-06
afr	B	B*35:17:01G	H	H*02:02:01:02	43604	-0.0014229	2.02e-06
afr	B	B*35:20:01	H	H*02:02:01:02	43604	0.00402386	1.62e-05
afr	B	B*35:43:01G	H	H*02:02:01:02	43604	-0.003182	1.01e-05
afr	B	B*37:01:01G	H	H*02:02:01:02	43613	-0.00405214	1.64e-05
afr	B	B*38:01:01G	H	H*02:02:01:02	43608	-0.00621151	3.86e-05
afr	B	B*39:01:01G	H	H*02:02:01:02	43608	-0.00232602	5.41e-06
afr	B	B*39:02:02G	H	H*02:02:01:02	43605	-0.0024646	6.07e-06
afr	B	B*39:05:01G	H	H*02:02:01:02	43604	-0.00493033	2.43e-05
afr	B	B*39:06:02G	H	H*02:02:01:02	43604	0.00149833	2.24e-06
afr	B	B*39:08	H	H*02:02:01:02	43604	-0.0014229	2.02e-06
afr	B	B*39:10:01G	H	H*02:02:01:02	43610	-0.0065135	4.24e-05
afr	B	B*39:11	H	H*02:02:01:02	43604	0	0
afr	B	B*40:01:01G	H	H*02:02:01:02	43620	-0.014798	0.000219
afr	B	B*40:02:01G	H	H*02:02:01:02	43604	0.00181131	3.28e-06
afr	B	B*40:04:01G	H	H*02:02:01:02	43604	0.000311	9.67e-08
afr	B	B*40:05:01G	H	H*02:02:01:02	43604	-0.00100613	1.01e-06
afr	B	B*40:06:01G	H	H*02:02:01:02	43604	-0.00620486	3.85e-05
afr	B	B*40:08:01G	H	H*02:02:01:02	43604	-0.00174271	3.04e-06
afr	B	B*40:11:01G	H	H*02:02:01:02	43604	0	0
afr	B	B*40:16:01G	H	H*02:02:01:02	43606	-0.00287058	8.24e-06
afr	B	B*40:27:01	H	H*02:02:01:02	43604	0.00947508	8.98e-05
afr	B	B*41:01:01G	H	H*02:02:01:02	43607	0.0279685	0.000782
afr	B	B*41:02:01G	H	H*02:02:01:02	43612	-0.00672152	4.52e-05
afr	B	B*42:01:01G	H	H*02:02:01:02	43688	-0.0138181	0.000191
afr	B	B*42:02:01G	H	H*02:02:01:02	43619	-0.0146784	0.000215
afr	B	B*44:02:01G	H	H*02:02:01:02	43609	-0.00508434	2.59e-05
afr	B	B*44:03:01G	H	H*02:02:01:02	43606	0.121622	0.0147919
afr	B	B*44:03:02G	H	H*02:02:01:02	43604	0.0289811	0.00084
afr	B	B*44:05:01G	H	H*02:02:01:02	43604	0.00811067	6.58e-05
afr	B	B*44:10	H	H*02:02:01:02	43604	0.00498693	2.49e-05
afr	B	B*44:188	H	H*02:02:01:02	43604	0.0121716	0.000148
afr	B	B*44:212	H	H*02:02:01:02	43604	-0.002846	8.1e-06
afr	B	B*44:221	H	H*02:02:01:02	43604	-0.00148929	2.22e-06
afr	B	B*44:224	H	H*02:02:01:02	43604	0.0165061	0.000272
afr	B	B*44:269	H	H*02:02:01:02	43604	0.00249123	6.21e-06
afr	B	B*44:55	H	H*02:02:01:02	43604	-0.000577	3.33e-07
afr	B	B*45:01:01G	H	H*02:02:01:02	43652	-0.0183723	0.000338
afr	B	B*47:01:01G	H	H*02:02:01:02	43606	-0.00457445	2.09e-05
afr	B	B*48:01:01G	H	H*02:02:01:02	43604	0.000268	7.2e-08
afr	B	B*49:01:01G	H	H*02:02:01:02	43623	0.0823278	0.00677788
afr	B	B*50:01:01G	H	H*02:02:01:02	43613	0.0185216	0.000343
afr	B	B*50:02:01G	H	H*02:02:01:02	43604	0.00613752	3.77e-05
afr	B	B*51:01:01G	H	H*02:02:01:02	43632	-0.0145943	0.000213
afr	B	B*51:02:01G	H	H*02:02:01:02	43604	-0.00570599	3.26e-05
afr	B	B*51:08:01G	H	H*02:02:01:02	43604	-0.00503205	2.53e-05
afr	B	B*52:01:01G	H	H*02:02:01:02	43606	0.00386653	1.5e-05
afr	B	B*52:01:02G	H	H*02:02:01:02	43617	-0.0153429	0.000235
afr	B	B*53:01:01G	H	H*02:02:01:02	43673	-0.0216951	0.000471
afr	B	B*55:01:01G	H	H*02:02:01:02	43606	-0.00310214	9.62e-06
afr	B	B*56:01:01G	H	H*02:02:01:02	43607	-0.00638482	4.08e-05
afr	B	B*57:01:01G	H	H*02:02:01:02	43608	-0.00790213	6.24e-05
afr	B	B*57:02:01G	H	H*02:02:01:02	43609	-0.00340333	1.16e-05
afr	B	B*57:03:01G	H	H*02:02:01:02	43634	-0.016535	0.000273
afr	B	B*57:04:01	H	H*02:02:01:02	43606	-0.00491489	2.42e-05
afr	B	B*58:01:01G	H	H*02:02:01:02	43634	-0.0183175	0.000336
afr	B	B*58:02:01G	H	H*02:02:01:02	43614	-0.0118223	0.00014
afr	B	B*78:01:01G	H	H*02:02:01:02	43620	0.03247	0.0010543
afr	B	B*81:01:01G	H	H*02:02:01:02	43635	-0.00777936	6.05e-05
afr	B	B*82:01:01G	H	H*02:02:01:02	43605	-0.00609396	3.71e-05
afr	B	B*07:02:01G	H	H*02:02:02	43701	-0.00910071	8.28e-05
afr	B	B*07:05:01G	H	H*02:02:02	43608	-0.00608412	3.7e-05
afr	B	B*07:359	H	H*02:02:02	43593	-0.00136569	1.87e-06
afr	B	B*08:01:01G	H	H*02:02:02	43672	-0.0189687	0.00036
afr	B	B*13:02:01G	H	H*02:02:02	43598	0.116511	0.0135749
afr	B	B*14:01:01G	H	H*02:02:02	43605	-0.00839242	7.04e-05
afr	B	B*14:02:01G	H	H*02:02:02	43643	-0.0148214	0.00022
afr	B	B*14:03	H	H*02:02:02	43597	-0.00669623	4.48e-05
afr	B	B*15:01:01G	H	H*02:02:02	43596	-0.00741278	5.49e-05
afr	B	B*15:03:01G	H	H*02:02:02	43652	-0.0158403	0.000251
afr	B	B*15:04:01G	H	H*02:02:02	43593	-0.00168068	2.82e-06
afr	B	B*15:10:01G	H	H*02:02:02	43619	-0.00890229	7.93e-05
afr	B	B*15:15:01G	H	H*02:02:02	43593	-0.00102914	1.06e-06
afr	B	B*15:16:01G	H	H*02:02:02	43614	-0.0134616	0.000181
afr	B	B*15:17:01G	H	H*02:02:02	43593	-0.00647078	4.19e-05
afr	B	B*15:18:01G	H	H*02:02:02	43593	0.00522783	2.73e-05
afr	B	B*15:30:01G	H	H*02:02:02	43593	-0.00102914	1.06e-06
afr	B	B*15:39:01G	H	H*02:02:02	43593	-0.00118837	1.41e-06
afr	B	B*18:01:01G	H	H*02:02:02	43617	-0.015608	0.000244
afr	B	B*27:02:01G	H	H*02:02:02	43593	-0.00371217	1.38e-05
afr	B	B*27:03	H	H*02:02:02	43595	-0.00669723	4.49e-05
afr	B	B*27:05:02G	H	H*02:02:02	43600	-0.0110874	0.000123
afr	B	B*35:01:01G	H	H*02:02:02	43656	-0.00737924	5.45e-05
afr	B	B*35:02:01G	H	H*02:02:02	43593	0.00897232	8.05e-05
afr	B	B*35:03:01G	H	H*02:02:02	43595	-0.00344592	1.19e-05
afr	B	B*35:04:01G	H	H*02:02:02	43593	-0.00168068	2.82e-06
afr	B	B*35:05:01G	H	H*02:02:02	43593	-0.00361565	1.31e-05
afr	B	B*35:08:01G	H	H*02:02:02	43597	-0.00428669	1.84e-05
afr	B	B*35:12:01G	H	H*02:02:02	43593	-0.00222349	4.94e-06
afr	B	B*35:14:01G	H	H*02:02:02	43593	0	0
afr	B	B*35:16	H	H*02:02:02	43593	-0.000594	3.53e-07
afr	B	B*35:17:01G	H	H*02:02:02	43593	-0.00084	7.06e-07
afr	B	B*35:20:01	H	H*02:02:02	43593	-0.00168068	2.82e-06
afr	B	B*35:43:01G	H	H*02:02:02	43593	-0.0018791	3.53e-06
afr	B	B*37:01:01G	H	H*02:02:02	43602	0.0058703	3.45e-05
afr	B	B*38:01:01G	H	H*02:02:02	43597	-0.00796491	6.34e-05
afr	B	B*39:01:01G	H	H*02:02:02	43597	-0.0063129	3.99e-05
afr	B	B*39:02:02G	H	H*02:02:02	43594	-0.00145545	2.12e-06
afr	B	B*39:05:01G	H	H*02:02:02	43593	-0.00291156	8.48e-06
afr	B	B*39:06:02G	H	H*02:02:02	43593	-0.00182056	3.31e-06
afr	B	B*39:08	H	H*02:02:02	43593	-0.00084	7.06e-07
afr	B	B*39:10:01G	H	H*02:02:02	43599	-0.00928654	8.62e-05
afr	B	B*39:11	H	H*02:02:02	43593	0	0
afr	B	B*40:01:01G	H	H*02:02:02	43609	-0.00712471	5.08e-05
afr	B	B*40:02:01G	H	H*02:02:02	43593	0.00573126	3.28e-05
afr	B	B*40:04:01G	H	H*02:02:02	43593	0.00519829	2.7e-05
afr	B	B*40:05:01G	H	H*02:02:02	43593	-0.000594	3.53e-07
afr	B	B*40:06:01G	H	H*02:02:02	43593	-0.00366423	1.34e-05
afr	B	B*40:08:01G	H	H*02:02:02	43593	0.0178767	0.00032
afr	B	B*40:11:01G	H	H*02:02:02	43593	0	0
afr	B	B*40:16:01G	H	H*02:02:02	43595	0.000184	3.38e-08
afr	B	B*40:27:01	H	H*02:02:02	43593	-0.00102914	1.06e-06
afr	B	B*41:01:01G	H	H*02:02:02	43596	0.0126733	0.000161
afr	B	B*41:02:01G	H	H*02:02:02	43601	-0.00540959	2.93e-05
afr	B	B*42:01:01G	H	H*02:02:02	43677	-0.0102454	0.000105
afr	B	B*42:02:01G	H	H*02:02:02	43608	-0.00421505	1.78e-05
afr	B	B*44:02:01G	H	H*02:02:02	43598	-0.00994918	9.9e-05
afr	B	B*44:03:01G	H	H*02:02:02	43595	0.00441728	1.95e-05
afr	B	B*44:03:02G	H	H*02:02:02	43593	-0.000567	3.22e-07
afr	B	B*44:05:01G	H	H*02:02:02	43593	-0.00272342	7.42e-06
afr	B	B*44:10	H	H*02:02:02	43593	-0.00285175	8.13e-06
afr	B	B*44:188	H	H*02:02:02	43593	0.00537469	2.89e-05
afr	B	B*44:212	H	H*02:02:02	43593	-0.00168068	2.82e-06
afr	B	B*44:221	H	H*02:02:02	43593	-0.00308829	9.54e-06
afr	B	B*44:224	H	H*02:02:02	43593	0.00106223	1.13e-06
afr	B	B*44:269	H	H*02:02:02	43593	-0.00303052	9.18e-06
afr	B	B*44:55	H	H*02:02:02	43593	0.0111784	0.000125
afr	B	B*45:01:01G	H	H*02:02:02	43641	0.0682441	0.00465726
afr	B	B*47:01:01G	H	H*02:02:02	43595	0.00208929	4.37e-06
afr	B	B*48:01:01G	H	H*02:02:02	43593	0.00176984	3.13e-06
afr	B	B*49:01:01G	H	H*02:02:02	43612	-0.0165485	0.000274
afr	B	B*50:01:01G	H	H*02:02:02	43602	-0.00674171	4.55e-05
afr	B	B*50:02:01G	H	H*02:02:02	43593	-0.00230155	5.3e-06
afr	B	B*51:01:01G	H	H*02:02:02	43621	-0.008144	6.63e-05
afr	B	B*51:02:01G	H	H*02:02:02	43593	-0.000729	5.32e-07
afr	B	B*51:08:01G	H	H*02:02:02	43593	-0.00297164	8.83e-06
afr	B	B*52:01:01G	H	H*02:02:02	43595	-0.00307906	9.48e-06
afr	B	B*52:01:02G	H	H*02:02:02	43606	-0.00690752	4.77e-05
afr	B	B*53:01:01G	H	H*02:02:02	43662	-0.0269249	0.000725
afr	B	B*55:01:01G	H	H*02:02:02	43595	-0.00710493	5.05e-05
afr	B	B*56:01:01G	H	H*02:02:02	43596	-0.00559956	3.14e-05
afr	B	B*57:01:01G	H	H*02:02:02	43597	-0.000589	3.47e-07
afr	B	B*57:02:01G	H	H*02:02:02	43598	-0.00770752	5.94e-05
afr	B	B*57:03:01G	H	H*02:02:02	43623	-0.0172943	0.000299
afr	B	B*57:04:01	H	H*02:02:02	43595	-0.0055691	3.1e-05
afr	B	B*58:01:01G	H	H*02:02:02	43623	0.000475	2.26e-07
afr	B	B*58:02:01G	H	H*02:02:02	43603	-0.00480391	2.31e-05
afr	B	B*78:01:01G	H	H*02:02:02	43609	-0.0095631	9.15e-05
afr	B	B*81:01:01G	H	H*02:02:02	43624	0.153827	0.0236627
afr	B	B*82:01:01G	H	H*02:02:02	43594	0.00414771	1.72e-05
afr	B	B*07:02:01G	H	H*02:03:02	43702	0.00869035	7.55e-05
afr	B	B*07:05:01G	H	H*02:03:02	43609	0.0317441	0.00100769
afr	B	B*07:359	H	H*02:03:02	43594	0.00893766	7.99e-05
afr	B	B*08:01:01G	H	H*02:03:02	43673	-0.00773342	5.98e-05
afr	B	B*13:02:01G	H	H*02:03:02	43599	-0.00295922	8.76e-06
afr	B	B*14:01:01G	H	H*02:03:02	43606	0.0560843	0.00314545
afr	B	B*14:02:01G	H	H*02:03:02	43644	-0.00901119	8.12e-05
afr	B	B*14:03	H	H*02:03:02	43598	0.00471286	2.22e-05
afr	B	B*15:01:01G	H	H*02:03:02	43597	0.00631766	3.99e-05
afr	B	B*15:03:01G	H	H*02:03:02	43653	0.0017388	3.02e-06
afr	B	B*15:04:01G	H	H*02:03:02	43594	-0.00236887	5.61e-06
afr	B	B*15:10:01G	H	H*02:03:02	43620	-0.0108604	0.000118
afr	B	B*15:15:01G	H	H*02:03:02	43594	-0.00145054	2.1e-06
afr	B	B*15:16:01G	H	H*02:03:02	43615	-0.0125741	0.000158
afr	B	B*15:17:01G	H	H*02:03:02	43594	0.000581	3.37e-07
afr	B	B*15:18:01G	H	H*02:03:02	43594	0.0246194	0.000606
afr	B	B*15:30:01G	H	H*02:03:02	43594	0.0120353	0.000145
afr	B	B*15:39:01G	H	H*02:03:02	43594	-0.00167496	2.81e-06
afr	B	B*18:01:01G	H	H*02:03:02	43618	-0.00280418	7.86e-06
afr	B	B*27:02:01G	H	H*02:03:02	43594	0.00225151	5.07e-06
afr	B	B*27:03	H	H*02:03:02	43596	-0.00138772	1.93e-06
afr	B	B*27:05:02G	H	H*02:03:02	43601	0.0412802	0.00170405
afr	B	B*35:01:01G	H	H*02:03:02	43657	-0.00122848	1.51e-06
afr	B	B*35:02:01G	H	H*02:03:02	43594	0.00262823	6.91e-06
afr	B	B*35:03:01G	H	H*02:03:02	43596	0.0274911	0.000756
afr	B	B*35:04:01G	H	H*02:03:02	43594	-0.00236887	5.61e-06
afr	B	B*35:05:01G	H	H*02:03:02	43594	-0.00509613	2.6e-05
afr	B	B*35:08:01G	H	H*02:03:02	43598	0.0134041	0.00018
afr	B	B*35:12:01G	H	H*02:03:02	43594	-0.00313393	9.82e-06
afr	B	B*35:14:01G	H	H*02:03:02	43594	0	0
afr	B	B*35:16	H	H*02:03:02	43594	-0.000837	7.01e-07
afr	B	B*35:17:01G	H	H*02:03:02	43594	-0.00118435	1.4e-06
afr	B	B*35:20:01	H	H*02:03:02	43594	-0.00236887	5.61e-06
afr	B	B*35:43:01G	H	H*02:03:02	43594	-0.00264853	7.01e-06
afr	B	B*37:01:01G	H	H*02:03:02	43603	-0.00574262	3.3e-05
afr	B	B*38:01:01G	H	H*02:03:02	43598	0.00276896	7.67e-06
afr	B	B*39:01:01G	H	H*02:03:02	43598	0.0123334	0.000152
afr	B	B*39:02:02G	H	H*02:03:02	43595	-0.0020514	4.21e-06
afr	B	B*39:05:01G	H	H*02:03:02	43594	-0.00410375	1.68e-05
afr	B	B*39:06:02G	H	H*02:03:02	43594	0.0128932	0.000166
afr	B	B*39:08	H	H*02:03:02	43594	-0.00118435	1.4e-06
afr	B	B*39:10:01G	H	H*02:03:02	43600	-0.0034269	1.17e-05
afr	B	B*39:11	H	H*02:03:02	43594	0	0
afr	B	B*40:01:01G	H	H*02:03:02	43610	0.0192722	0.000371
afr	B	B*40:02:01G	H	H*02:03:02	43594	0.0701388	0.00491945
afr	B	B*40:04:01G	H	H*02:03:02	43594	-0.00355371	1.26e-05
afr	B	B*40:05:01G	H	H*02:03:02	43594	-0.000837	7.01e-07
afr	B	B*40:06:01G	H	H*02:03:02	43594	-0.00137389	1.89e-06
afr	B	B*40:08:01G	H	H*02:03:02	43594	-0.00145054	2.1e-06
afr	B	B*40:11:01G	H	H*02:03:02	43594	0	0
afr	B	B*40:16:01G	H	H*02:03:02	43596	-0.00411285	1.69e-05
afr	B	B*40:27:01	H	H*02:03:02	43594	-0.00145054	2.1e-06
afr	B	B*41:01:01G	H	H*02:03:02	43597	0.0236067	0.000557
afr	B	B*41:02:01G	H	H*02:03:02	43602	-0.00641743	4.12e-05
afr	B	B*42:01:01G	H	H*02:03:02	43678	-0.0180485	0.000326
afr	B	B*42:02:01G	H	H*02:03:02	43609	0.00113265	1.28e-06
afr	B	B*44:02:01G	H	H*02:03:02	43599	0.0300684	0.000904
afr	B	B*44:03:01G	H	H*02:03:02	43596	-0.0105917	0.000112
afr	B	B*44:03:02G	H	H*02:03:02	43594	-0.00292475	8.55e-06
afr	B	B*44:05:01G	H	H*02:03:02	43594	-0.00383857	1.47e-05
afr	B	B*44:10	H	H*02:03:02	43594	-0.00167115	2.79e-06
afr	B	B*44:188	H	H*02:03:02	43594	-0.0050705	2.57e-05
afr	B	B*44:212	H	H*02:03:02	43594	-0.00236887	5.61e-06
afr	B	B*44:221	H	H*02:03:02	43594	0.0046402	2.15e-05
afr	B	B*44:224	H	H*02:03:02	43594	-0.00323538	1.05e-05
afr	B	B*44:269	H	H*02:03:02	43594	0.00489282	2.39e-05
afr	B	B*44:55	H	H*02:03:02	43594	0.00603317	3.64e-05
afr	B	B*45:01:01G	H	H*02:03:02	43642	-0.0147166	0.000217
afr	B	B*47:01:01G	H	H*02:03:02	43596	0.00306584	9.4e-06
afr	B	B*48:01:01G	H	H*02:03:02	43594	-0.00509613	2.6e-05
afr	B	B*49:01:01G	H	H*02:03:02	43613	-0.0114093	0.00013
afr	B	B*50:01:01G	H	H*02:03:02	43603	-0.00606188	3.67e-05
afr	B	B*50:02:01G	H	H*02:03:02	43594	-0.00324396	1.05e-05
afr	B	B*51:01:01G	H	H*02:03:02	43622	0.00202217	4.09e-06
afr	B	B*51:02:01G	H	H*02:03:02	43594	-0.00675673	4.57e-05
afr	B	B*51:08:01G	H	H*02:03:02	43594	0.00983	9.66e-05
afr	B	B*52:01:01G	H	H*02:03:02	43596	0.0235022	0.000552
afr	B	B*52:01:02G	H	H*02:03:02	43607	-0.00558437	3.12e-05
afr	B	B*53:01:01G	H	H*02:03:02	43663	-0.0218233	0.000476
afr	B	B*55:01:01G	H	H*02:03:02	43596	0.0068768	4.73e-05
afr	B	B*56:01:01G	H	H*02:03:02	43597	0.00602925	3.64e-05
afr	B	B*57:01:01G	H	H*02:03:02	43598	-0.000597	3.56e-07
afr	B	B*57:02:01G	H	H*02:03:02	43599	-0.00456216	2.08e-05
afr	B	B*57:03:01G	H	H*02:03:02	43624	-0.0189315	0.000358
afr	B	B*57:04:01	H	H*02:03:02	43596	0.0215254	0.000463
afr	B	B*58:01:01G	H	H*02:03:02	43624	-0.0189464	0.000359
afr	B	B*58:02:01G	H	H*02:03:02	43604	-0.0227446	0.000517
afr	B	B*78:01:01G	H	H*02:03:02	43610	0.00359076	1.29e-05
afr	B	B*81:01:01G	H	H*02:03:02	43625	0.0670737	0.00449888
afr	B	B*82:01:01G	H	H*02:03:02	43595	-0.00016	2.56e-08
afr	B	B*07:02:01G	H	H*02:04:01	43731	0.127237	0.0161892
afr	B	B*07:05:01G	H	H*02:04:01	43638	-0.0154525	0.000239
afr	B	B*07:359	H	H*02:04:01	43623	-0.00831771	6.92e-05
afr	B	B*08:01:01G	H	H*02:04:01	43702	-0.040141	0.0016113
afr	B	B*13:02:01G	H	H*02:04:01	43628	-0.00948534	9e-05
afr	B	B*14:01:01G	H	H*02:04:01	43635	-0.00414317	1.72e-05
afr	B	B*14:02:01G	H	H*02:04:01	43673	0.0171008	0.000292
afr	B	B*14:03	H	H*02:04:01	43627	-0.00274889	7.56e-06
afr	B	B*15:01:01G	H	H*02:04:01	43626	0.0121472	0.000148
afr	B	B*15:03:01G	H	H*02:04:01	43682	-0.0311551	0.000971
afr	B	B*15:04:01G	H	H*02:04:01	43623	-0.00553633	3.07e-05
afr	B	B*15:10:01G	H	H*02:04:01	43649	0.0192264	0.00037
afr	B	B*15:15:01G	H	H*02:04:01	43623	-0.0033901	1.15e-05
afr	B	B*15:16:01G	H	H*02:04:01	43644	-0.0169717	0.000288
afr	B	B*15:17:01G	H	H*02:04:01	43623	0.00603059	3.64e-05
afr	B	B*15:18:01G	H	H*02:04:01	43623	-0.00323656	1.05e-05
afr	B	B*15:30:01G	H	H*02:04:01	43623	0.00278109	7.73e-06
afr	B	B*15:39:01G	H	H*02:04:01	43623	-0.0039146	1.53e-05
afr	B	B*18:01:01G	H	H*02:04:01	43647	-0.0103638	0.000107
afr	B	B*27:02:01G	H	H*02:04:01	43623	0.00318235	1.01e-05
afr	B	B*27:03	H	H*02:04:01	43625	-0.0142533	0.000203
afr	B	B*27:05:02G	H	H*02:04:01	43630	0.00292614	8.56e-06
afr	B	B*35:01:01G	H	H*02:04:01	43686	0.0620211	0.00384662
afr	B	B*35:02:01G	H	H*02:04:01	43623	0.000941	8.86e-07
afr	B	B*35:03:01G	H	H*02:04:01	43625	0.0155185	0.000241
afr	B	B*35:04:01G	H	H*02:04:01	43623	0.00580152	3.37e-05
afr	B	B*35:05:01G	H	H*02:04:01	43623	-0.00136279	1.86e-06
afr	B	B*35:08:01G	H	H*02:04:01	43627	0.00483531	2.34e-05
afr	B	B*35:12:01G	H	H*02:04:01	43623	-0.00161025	2.59e-06
afr	B	B*35:14:01G	H	H*02:04:01	43623	0	0
afr	B	B*35:16	H	H*02:04:01	43623	-0.00195723	3.83e-06
afr	B	B*35:17:01G	H	H*02:04:01	43623	0.00479007	2.29e-05
afr	B	B*35:20:01	H	H*02:04:01	43623	-0.00175705	3.09e-06
afr	B	B*35:43:01G	H	H*02:04:01	43623	0.00733154	5.38e-05
afr	B	B*37:01:01G	H	H*02:04:01	43632	-0.010544	0.000111
afr	B	B*38:01:01G	H	H*02:04:01	43627	0.000181	3.26e-08
afr	B	B*39:01:01G	H	H*02:04:01	43627	-0.00290851	8.46e-06
afr	B	B*39:02:02G	H	H*02:04:01	43624	0.00393329	1.55e-05
afr	B	B*39:05:01G	H	H*02:04:01	43623	-0.00522622	2.73e-05
afr	B	B*39:06:02G	H	H*02:04:01	43623	0.00563854	3.18e-05
afr	B	B*39:08	H	H*02:04:01	43623	0.00479007	2.29e-05
afr	B	B*39:10:01G	H	H*02:04:01	43629	-0.00710299	5.05e-05
afr	B	B*39:11	H	H*02:04:01	43623	0	0
afr	B	B*40:01:01G	H	H*02:04:01	43639	0.0117011	0.000137
afr	B	B*40:02:01G	H	H*02:04:01	43623	-0.0103284	0.000107
afr	B	B*40:04:01G	H	H*02:04:01	43623	-0.00578563	3.35e-05
afr	B	B*40:05:01G	H	H*02:04:01	43623	-0.00195723	3.83e-06
afr	B	B*40:06:01G	H	H*02:04:01	43623	-0.0051317	2.63e-05
afr	B	B*40:08:01G	H	H*02:04:01	43623	-0.0033901	1.15e-05
afr	B	B*40:11:01G	H	H*02:04:01	43623	0	0
afr	B	B*40:16:01G	H	H*02:04:01	43625	-0.00675714	4.57e-05
afr	B	B*40:27:01	H	H*02:04:01	43623	-0.0033901	1.15e-05
afr	B	B*41:01:01G	H	H*02:04:01	43626	-0.00685462	4.7e-05
afr	B	B*41:02:01G	H	H*02:04:01	43631	0.00827865	6.85e-05
afr	B	B*42:01:01G	H	H*02:04:01	43707	-0.0489451	0.00239562
afr	B	B*42:02:01G	H	H*02:04:01	43638	-0.0252665	0.000638
afr	B	B*44:02:01G	H	H*02:04:01	43628	-0.01357	0.000184
afr	B	B*44:03:01G	H	H*02:04:01	43625	0.0079085	6.25e-05
afr	B	B*44:03:02G	H	H*02:04:01	43623	-0.00167853	2.82e-06
afr	B	B*44:05:01G	H	H*02:04:01	43623	0.0120255	0.000145
afr	B	B*44:10	H	H*02:04:01	43623	-0.00949012	9.01e-05
afr	B	B*44:188	H	H*02:04:01	43623	0.00211555	4.48e-06
afr	B	B*44:212	H	H*02:04:01	43623	-0.00553633	3.07e-05
afr	B	B*44:221	H	H*02:04:01	43623	-0.00605784	3.67e-05
afr	B	B*44:224	H	H*02:04:01	43623	-0.00114241	1.31e-06
afr	B	B*44:269	H	H*02:04:01	43623	0.00259799	6.75e-06
afr	B	B*44:55	H	H*02:04:01	43623	-0.00462372	2.14e-05
afr	B	B*45:01:01G	H	H*02:04:01	43671	-0.0171788	0.000295
afr	B	B*47:01:01G	H	H*02:04:01	43625	0.0391524	0.00153291
afr	B	B*48:01:01G	H	H*02:04:01	43623	-0.00312071	9.74e-06
afr	B	B*49:01:01G	H	H*02:04:01	43642	0.047633	0.0022689
afr	B	B*50:01:01G	H	H*02:04:01	43632	-0.0163209	0.000266
afr	B	B*50:02:01G	H	H*02:04:01	43623	0.00621956	3.87e-05
afr	B	B*51:01:01G	H	H*02:04:01	43651	-0.0141348	0.0002
afr	B	B*51:02:01G	H	H*02:04:01	43623	-0.0065042	4.23e-05
afr	B	B*51:08:01G	H	H*02:04:01	43623	0.00304096	9.25e-06
afr	B	B*52:01:01G	H	H*02:04:01	43625	-0.0087004	7.57e-05
afr	B	B*52:01:02G	H	H*02:04:01	43636	-0.01314	0.000173
afr	B	B*53:01:01G	H	H*02:04:01	43692	-0.0502512	0.00252518
afr	B	B*55:01:01G	H	H*02:04:01	43625	-0.00407491	1.66e-05
afr	B	B*56:01:01G	H	H*02:04:01	43626	0.000536	2.88e-07
afr	B	B*57:01:01G	H	H*02:04:01	43627	-0.00768665	5.91e-05
afr	B	B*57:02:01G	H	H*02:04:01	43628	0.0253319	0.000642
afr	B	B*57:03:01G	H	H*02:04:01	43653	-0.0383344	0.00146953
afr	B	B*57:04:01	H	H*02:04:01	43625	0.0806959	0.00651182
afr	B	B*58:01:01G	H	H*02:04:01	43653	-0.0361223	0.00130482
afr	B	B*58:02:01G	H	H*02:04:01	43633	0.062756	0.00393831
afr	B	B*78:01:01G	H	H*02:04:01	43639	-0.0163542	0.000267
afr	B	B*81:01:01G	H	H*02:04:01	43654	-0.0138803	0.000193
afr	B	B*82:01:01G	H	H*02:04:01	43624	-0.0145296	0.000211
afr	B	B*07:02:01G	H	H*02:05:01:04	43828	-0.046078	0.00212318
afr	B	B*07:05:01G	H	H*02:05:01:04	43736	0.0145218	0.000211
afr	B	B*07:359	H	H*02:05:01:04	43720	0.00526098	2.77e-05
afr	B	B*08:01:01G	H	H*02:05:01:04	43799	-0.0802533	0.00644059
afr	B	B*13:02:01G	H	H*02:05:01:04	43725	0.00575406	3.31e-05
afr	B	B*14:01:01G	H	H*02:05:01:04	43732	-0.00410883	1.69e-05
afr	B	B*14:02:01G	H	H*02:05:01:04	43770	-0.0173257	0.0003
afr	B	B*14:03	H	H*02:05:01:04	43724	0.00875092	7.66e-05
afr	B	B*15:01:01G	H	H*02:05:01:04	43723	-0.0445595	0.00198555
afr	B	B*15:03:01G	H	H*02:05:01:04	43779	0.123131	0.0151613
afr	B	B*15:04:01G	H	H*02:05:01:04	43720	0.00386504	1.49e-05
afr	B	B*15:10:01G	H	H*02:05:01:04	43746	0.094193	0.00887233
afr	B	B*15:15:01G	H	H*02:05:01:04	43720	-0.00261579	6.84e-06
afr	B	B*15:16:01G	H	H*02:05:01:04	43741	-0.0334989	0.00112217
afr	B	B*15:17:01G	H	H*02:05:01:04	43720	-0.00965035	9.31e-05
afr	B	B*15:18:01G	H	H*02:05:01:04	43720	0.0022821	5.21e-06
afr	B	B*15:30:01G	H	H*02:05:01:04	43720	0.00535621	2.87e-05
afr	B	B*15:39:01G	H	H*02:05:01:04	43720	-0.00417116	1.74e-05
afr	B	B*18:01:01G	H	H*02:05:01:04	43744	-0.0338473	0.00114564
afr	B	B*27:02:01G	H	H*02:05:01:04	43720	-0.001183	1.4e-06
afr	B	B*27:03	H	H*02:05:01:04	43722	-0.0216544	0.000469
afr	B	B*27:05:02G	H	H*02:05:01:04	43727	-0.0328769	0.00108089
afr	B	B*35:01:01G	H	H*02:05:01:04	43783	-0.0524915	0.00275536
afr	B	B*35:02:01G	H	H*02:05:01:04	43720	-0.0120016	0.000144
afr	B	B*35:03:01G	H	H*02:05:01:04	43722	-0.0109876	0.000121
afr	B	B*35:04:01G	H	H*02:05:01:04	43720	-0.0107813	0.000116
afr	B	B*35:05:01G	H	H*02:05:01:04	43720	0.00405693	1.65e-05
afr	B	B*35:08:01G	H	H*02:05:01:04	43724	-0.00546753	2.99e-05
afr	B	B*35:12:01G	H	H*02:05:01:04	43720	-0.00134555	1.81e-06
afr	B	B*35:14:01G	H	H*02:05:01:04	43720	0	0
afr	B	B*35:16	H	H*02:05:01:04	43720	-0.00381146	1.45e-05
afr	B	B*35:17:01G	H	H*02:05:01:04	43720	-0.000508	2.59e-07
afr	B	B*35:20:01	H	H*02:05:01:04	43720	-0.00834023	6.96e-05
afr	B	B*35:43:01G	H	H*02:05:01:04	43720	0.00759644	5.77e-05
afr	B	B*37:01:01G	H	H*02:05:01:04	43729	-0.03613	0.00130538
afr	B	B*38:01:01G	H	H*02:05:01:04	43724	-0.0185175	0.000343
afr	B	B*39:01:01G	H	H*02:05:01:04	43724	-0.00711433	5.06e-05
afr	B	B*39:02:02G	H	H*02:05:01:04	43721	-0.00651777	4.25e-05
afr	B	B*39:05:01G	H	H*02:05:01:04	43720	0.00105726	1.12e-06
afr	B	B*39:06:02G	H	H*02:05:01:04	43720	-0.00441657	1.95e-05
afr	B	B*39:08	H	H*02:05:01:04	43720	-0.000508	2.59e-07
afr	B	B*39:10:01G	H	H*02:05:01:04	43726	-0.0277897	0.000772
afr	B	B*39:11	H	H*02:05:01:04	43720	0	0
afr	B	B*40:01:01G	H	H*02:05:01:04	43736	-0.0402265	0.00161817
afr	B	B*40:02:01G	H	H*02:05:01:04	43720	-0.0265497	0.000705
afr	B	B*40:04:01G	H	H*02:05:01:04	43720	0.00986711	9.74e-05
afr	B	B*40:05:01G	H	H*02:05:01:04	43720	-0.00381146	1.45e-05
afr	B	B*40:06:01G	H	H*02:05:01:04	43720	-0.00557866	3.11e-05
afr	B	B*40:08:01G	H	H*02:05:01:04	43720	0.00137021	1.88e-06
afr	B	B*40:11:01G	H	H*02:05:01:04	43720	0	0
afr	B	B*40:16:01G	H	H*02:05:01:04	43722	0.00524838	2.75e-05
afr	B	B*40:27:01	H	H*02:05:01:04	43720	0.00535621	2.87e-05
afr	B	B*41:01:01G	H	H*02:05:01:04	43723	-0.0144105	0.000208
afr	B	B*41:02:01G	H	H*02:05:01:04	43728	-0.00246504	6.08e-06
afr	B	B*42:01:01G	H	H*02:05:01:04	43804	0.224019	0.0501845
afr	B	B*42:02:01G	H	H*02:05:01:04	43735	0.108386	0.0117475
afr	B	B*44:02:01G	H	H*02:05:01:04	43725	-0.0383931	0.00147403
afr	B	B*44:03:01G	H	H*02:05:01:04	43722	-0.0395519	0.00156435
afr	B	B*44:03:02G	H	H*02:05:01:04	43720	-0.00587267	3.45e-05
afr	B	B*44:05:01G	H	H*02:05:01:04	43720	0.000612	3.75e-07
afr	B	B*44:10	H	H*02:05:01:04	43720	0.0281841	0.000794
afr	B	B*44:188	H	H*02:05:01:04	43720	-0.0218621	0.000478
afr	B	B*44:212	H	H*02:05:01:04	43720	-0.00345812	1.2e-05
afr	B	B*44:221	H	H*02:05:01:04	43720	-0.00917855	8.42e-05
afr	B	B*44:224	H	H*02:05:01:04	43720	0.003337	1.11e-05
afr	B	B*44:269	H	H*02:05:01:04	43720	0.000875	7.65e-07
afr	B	B*44:55	H	H*02:05:01:04	43720	-0.00463138	2.14e-05
afr	B	B*45:01:01G	H	H*02:05:01:04	43768	-0.0619803	0.00384155
afr	B	B*47:01:01G	H	H*02:05:01:04	43722	-0.00980516	9.61e-05
afr	B	B*48:01:01G	H	H*02:05:01:04	43720	0.00405693	1.65e-05
afr	B	B*49:01:01G	H	H*02:05:01:04	43739	-0.0491031	0.00241112
afr	B	B*50:01:01G	H	H*02:05:01:04	43729	0.00982806	9.66e-05
afr	B	B*50:02:01G	H	H*02:05:01:04	43720	-0.000501	2.51e-07
afr	B	B*51:01:01G	H	H*02:05:01:04	43748	-0.0440357	0.00193914
afr	B	B*51:02:01G	H	H*02:05:01:04	43720	0.0069538	4.84e-05
afr	B	B*51:08:01G	H	H*02:05:01:04	43720	-0.00801341	6.42e-05
afr	B	B*52:01:01G	H	H*02:05:01:04	43722	-0.022754	0.000518
afr	B	B*52:01:02G	H	H*02:05:01:04	43733	0.00487847	2.38e-05
afr	B	B*53:01:01G	H	H*02:05:01:04	43789	-0.0115739	0.000134
afr	B	B*55:01:01G	H	H*02:05:01:04	43722	-0.0283046	0.000801
afr	B	B*56:01:01G	H	H*02:05:01:04	43723	-0.0233199	0.000544
afr	B	B*57:01:01G	H	H*02:05:01:04	43724	-0.0495374	0.00245396
afr	B	B*57:02:01G	H	H*02:05:01:04	43725	0.00221362	4.9e-06
afr	B	B*57:03:01G	H	H*02:05:01:04	43750	0.028005	0.000784
afr	B	B*57:04:01	H	H*02:05:01:04	43722	-0.0203603	0.000415
afr	B	B*58:01:01G	H	H*02:05:01:04	43750	0.0291028	0.000847
afr	B	B*58:02:01G	H	H*02:05:01:04	43730	0.0610661	0.00372907
afr	B	B*78:01:01G	H	H*02:05:01:04	43736	-0.0439245	0.00192936
afr	B	B*81:01:01G	H	H*02:05:01:04	43751	-0.0170812	0.000292
afr	B	B*82:01:01G	H	H*02:05:01:04	43721	0.0150112	0.000225
afr	B	B*07:02:01G	H	H*02:07:01:02	43710	0.0113221	0.000128
afr	B	B*07:05:01G	H	H*02:07:01:02	43617	0.00915743	8.39e-05
afr	B	B*07:359	H	H*02:07:01:02	43602	0.0106235	0.000113
afr	B	B*08:01:01G	H	H*02:07:01:02	43681	-0.00620483	3.85e-05
afr	B	B*13:02:01G	H	H*02:07:01:02	43607	-0.00209715	4.4e-06
afr	B	B*14:01:01G	H	H*02:07:01:02	43614	0.00291528	8.5e-06
afr	B	B*14:02:01G	H	H*02:07:01:02	43652	-0.0105729	0.000112
afr	B	B*14:03	H	H*02:07:01:02	43606	-0.00325531	1.06e-05
afr	B	B*15:01:01G	H	H*02:07:01:02	43605	0.0475297	0.00225907
afr	B	B*15:03:01G	H	H*02:07:01:02	43661	-0.0320614	0.00102794
afr	B	B*15:04:01G	H	H*02:07:01:02	43602	-0.00220491	4.86e-06
afr	B	B*15:10:01G	H	H*02:07:01:02	43628	-0.0228607	0.000523
afr	B	B*15:15:01G	H	H*02:07:01:02	43602	-0.00135015	1.82e-06
afr	B	B*15:16:01G	H	H*02:07:01:02	43623	-0.0205251	0.000421
afr	B	B*15:17:01G	H	H*02:07:01:02	43602	0.00422407	1.78e-05
afr	B	B*15:18:01G	H	H*02:07:01:02	43602	0.00274017	7.51e-06
afr	B	B*15:30:01G	H	H*02:07:01:02	43602	-0.00135015	1.82e-06
afr	B	B*15:39:01G	H	H*02:07:01:02	43602	-0.00155903	2.43e-06
afr	B	B*18:01:01G	H	H*02:07:01:02	43626	0.0280196	0.000785
afr	B	B*27:02:01G	H	H*02:07:01:02	43602	0.0272521	0.000743
afr	B	B*27:03	H	H*02:07:01:02	43604	-0.00796883	6.35e-05
afr	B	B*27:05:02G	H	H*02:07:01:02	43609	0.0551645	0.00304312
afr	B	B*35:01:01G	H	H*02:07:01:02	43665	0.0696395	0.00484966
afr	B	B*35:02:01G	H	H*02:07:01:02	43602	0.0094144	8.86e-05
afr	B	B*35:03:01G	H	H*02:07:01:02	43604	0.0202119	0.000409
afr	B	B*35:04:01G	H	H*02:07:01:02	43602	-0.00220491	4.86e-06
afr	B	B*35:05:01G	H	H*02:07:01:02	43602	0.00762337	5.81e-05
afr	B	B*35:08:01G	H	H*02:07:01:02	43606	0.00132738	1.76e-06
afr	B	B*35:12:01G	H	H*02:07:01:02	43602	-0.00291702	8.51e-06
afr	B	B*35:14:01G	H	H*02:07:01:02	43602	0	0
afr	B	B*35:16	H	H*02:07:01:02	43602	-0.000779	6.08e-07
afr	B	B*35:17:01G	H	H*02:07:01:02	43602	-0.00110238	1.22e-06
afr	B	B*35:20:01	H	H*02:07:01:02	43602	-0.00220491	4.86e-06
afr	B	B*35:43:01G	H	H*02:07:01:02	43602	-0.00246522	6.08e-06
afr	B	B*37:01:01G	H	H*02:07:01:02	43611	0.0105143	0.000111
afr	B	B*38:01:01G	H	H*02:07:01:02	43606	0.0214637	0.000461
afr	B	B*39:01:01G	H	H*02:07:01:02	43606	-0.00600177	3.6e-05
afr	B	B*39:02:02G	H	H*02:07:01:02	43603	0.00831979	6.92e-05
afr	B	B*39:05:01G	H	H*02:07:01:02	43602	-0.00381971	1.46e-05
afr	B	B*39:06:02G	H	H*02:07:01:02	43602	-0.00435441	1.9e-05
afr	B	B*39:08	H	H*02:07:01:02	43602	-0.00110238	1.22e-06
afr	B	B*39:10:01G	H	H*02:07:01:02	43608	-0.0151157	0.000228
afr	B	B*39:11	H	H*02:07:01:02	43602	0	0
afr	B	B*40:01:01G	H	H*02:07:01:02	43618	0.0116414	0.000136
afr	B	B*40:02:01G	H	H*02:07:01:02	43602	0.0230672	0.000532
afr	B	B*40:04:01G	H	H*02:07:01:02	43602	-0.00330774	1.09e-05
afr	B	B*40:05:01G	H	H*02:07:01:02	43602	-0.000779	6.08e-07
afr	B	B*40:06:01G	H	H*02:07:01:02	43602	0.0195991	0.000384
afr	B	B*40:08:01G	H	H*02:07:01:02	43602	-0.00135015	1.82e-06
afr	B	B*40:11:01G	H	H*02:07:01:02	43602	0	0
afr	B	B*40:16:01G	H	H*02:07:01:02	43604	-0.00799796	6.4e-05
afr	B	B*40:27:01	H	H*02:07:01:02	43602	-0.00135015	1.82e-06
afr	B	B*41:01:01G	H	H*02:07:01:02	43605	-0.0119277	0.000142
afr	B	B*41:02:01G	H	H*02:07:01:02	43610	-0.00659929	4.36e-05
afr	B	B*42:01:01G	H	H*02:07:01:02	43686	-0.0248694	0.000618
afr	B	B*42:02:01G	H	H*02:07:01:02	43617	-0.0121197	0.000147
afr	B	B*44:02:01G	H	H*02:07:01:02	43607	0.0172964	0.000299
afr	B	B*44:03:01G	H	H*02:07:01:02	43604	-0.00129735	1.68e-06
afr	B	B*44:03:02G	H	H*02:07:01:02	43602	-0.00696658	4.85e-05
afr	B	B*44:05:01G	H	H*02:07:01:02	43602	-0.00357289	1.28e-05
afr	B	B*44:10	H	H*02:07:01:02	43602	-0.005498	3.02e-05
afr	B	B*44:188	H	H*02:07:01:02	43602	-0.00435441	1.9e-05
afr	B	B*44:212	H	H*02:07:01:02	43602	0.022728	0.000517
afr	B	B*44:221	H	H*02:07:01:02	43602	0.0104237	0.000109
afr	B	B*44:224	H	H*02:07:01:02	43602	-0.00232146	5.39e-06
afr	B	B*44:269	H	H*02:07:01:02	43602	-0.00397577	1.58e-05
afr	B	B*44:55	H	H*02:07:01:02	43602	0.00703305	4.95e-05
afr	B	B*45:01:01G	H	H*02:07:01:02	43650	-0.0303753	0.000923
afr	B	B*47:01:01G	H	H*02:07:01:02	43604	-0.00411165	1.69e-05
afr	B	B*48:01:01G	H	H*02:07:01:02	43602	-0.000621	3.86e-07
afr	B	B*49:01:01G	H	H*02:07:01:02	43621	-0.0031583	9.97e-06
afr	B	B*50:01:01G	H	H*02:07:01:02	43611	-0.00573871	3.29e-05
afr	B	B*50:02:01G	H	H*02:07:01:02	43602	0.00992583	9.85e-05
afr	B	B*51:01:01G	H	H*02:07:01:02	43630	0.0373781	0.00139712
afr	B	B*51:02:01G	H	H*02:07:01:02	43602	-0.00317792	1.01e-05
afr	B	B*51:08:01G	H	H*02:07:01:02	43602	0.00612999	3.76e-05
afr	B	B*52:01:01G	H	H*02:07:01:02	43604	0.0711383	0.00506065
afr	B	B*52:01:02G	H	H*02:07:01:02	43615	-0.01428	0.000204
afr	B	B*53:01:01G	H	H*02:07:01:02	43671	-0.0415472	0.00172617
afr	B	B*55:01:01G	H	H*02:07:01:02	43604	0.148121	0.0219399
afr	B	B*56:01:01G	H	H*02:07:01:02	43605	0.0415523	0.00172659
afr	B	B*57:01:01G	H	H*02:07:01:02	43606	0.00116763	1.36e-06
afr	B	B*57:02:01G	H	H*02:07:01:02	43607	-0.00934521	8.73e-05
afr	B	B*57:03:01G	H	H*02:07:01:02	43632	-0.0206302	0.000426
afr	B	B*57:04:01	H	H*02:07:01:02	43604	-0.00307333	9.45e-06
afr	B	B*58:01:01G	H	H*02:07:01:02	43632	-0.0244681	0.000599
afr	B	B*58:02:01G	H	H*02:07:01:02	43612	-0.0241298	0.000582
afr	B	B*78:01:01G	H	H*02:07:01:02	43618	-0.00900627	8.11e-05
afr	B	B*81:01:01G	H	H*02:07:01:02	43633	-0.0214165	0.000459
afr	B	B*82:01:01G	H	H*02:07:01:02	43603	-0.00506207	2.56e-05
afr	B	B*07:02:01G	H	H*02:08:01:02	43720	-0.0236514	0.000559
afr	B	B*07:05:01G	H	H*02:08:01:02	43628	0.0150219	0.000226
afr	B	B*07:359	H	H*02:08:01:02	43612	-0.0134352	0.000181
afr	B	B*08:01:01G	H	H*02:08:01:02	43691	-0.0339021	0.00114935
afr	B	B*13:02:01G	H	H*02:08:01:02	43617	-0.00508689	2.59e-05
afr	B	B*14:01:01G	H	H*02:08:01:02	43624	0.00659317	4.35e-05
afr	B	B*14:02:01G	H	H*02:08:01:02	43662	-0.0156982	0.000246
afr	B	B*14:03	H	H*02:08:01:02	43616	0.00925082	8.56e-05
afr	B	B*15:01:01G	H	H*02:08:01:02	43615	-0.0157998	0.00025
afr	B	B*15:03:01G	H	H*02:08:01:02	43671	-0.0119334	0.000142
afr	B	B*15:04:01G	H	H*02:08:01:02	43612	-0.00438454	1.92e-05
afr	B	B*15:10:01G	H	H*02:08:01:02	43638	0.0204758	0.000419
afr	B	B*15:15:01G	H	H*02:08:01:02	43612	-0.00268482	7.21e-06
afr	B	B*15:16:01G	H	H*02:08:01:02	43634	0.183097	0.0335244
afr	B	B*15:17:01G	H	H*02:08:01:02	43612	-0.0146051	0.000213
afr	B	B*15:18:01G	H	H*02:08:01:02	43612	-0.00766834	5.88e-05
afr	B	B*15:30:01G	H	H*02:08:01:02	43612	-0.00268482	7.21e-06
afr	B	B*15:39:01G	H	H*02:08:01:02	43612	-0.0031002	9.61e-06
afr	B	B*18:01:01G	H	H*02:08:01:02	43636	-0.0100809	0.000102
afr	B	B*27:02:01G	H	H*02:08:01:02	43612	-0.00340508	1.16e-05
afr	B	B*27:03	H	H*02:08:01:02	43614	-0.00635843	4.04e-05
afr	B	B*27:05:02G	H	H*02:08:01:02	43619	-0.0214233	0.000459
afr	B	B*35:01:01G	H	H*02:08:01:02	43675	1.58e-05	2.5e-10
afr	B	B*35:02:01G	H	H*02:08:01:02	43612	-0.00265113	7.03e-06
afr	B	B*35:03:01G	H	H*02:08:01:02	43614	-0.0100122	0.0001
afr	B	B*35:04:01G	H	H*02:08:01:02	43612	-0.00438454	1.92e-05
afr	B	B*35:05:01G	H	H*02:08:01:02	43612	-0.00728362	5.31e-05
afr	B	B*35:08:01G	H	H*02:08:01:02	43616	-0.00211849	4.49e-06
afr	B	B*35:12:01G	H	H*02:08:01:02	43612	-0.0058006	3.36e-05
afr	B	B*35:14:01G	H	H*02:08:01:02	43612	0	0
afr	B	B*35:16	H	H*02:08:01:02	43612	-0.00155004	2.4e-06
afr	B	B*35:17:01G	H	H*02:08:01:02	43612	-0.00219212	4.81e-06
afr	B	B*35:20:01	H	H*02:08:01:02	43612	-0.00438454	1.92e-05
afr	B	B*35:43:01G	H	H*02:08:01:02	43612	-0.00077	5.93e-07
afr	B	B*37:01:01G	H	H*02:08:01:02	43621	0.0538525	0.00290009
afr	B	B*38:01:01G	H	H*02:08:01:02	43616	-0.00512182	2.62e-05
afr	B	B*39:01:01G	H	H*02:08:01:02	43616	-0.0150699	0.000227
afr	B	B*39:02:02G	H	H*02:08:01:02	43613	-0.00379695	1.44e-05
afr	B	B*39:05:01G	H	H*02:08:01:02	43612	-0.00492797	2.43e-05
afr	B	B*39:06:02G	H	H*02:08:01:02	43612	-0.00265113	7.03e-06
afr	B	B*39:08	H	H*02:08:01:02	43612	-0.00219212	4.81e-06
afr	B	B*39:10:01G	H	H*02:08:01:02	43618	-0.00249074	6.2e-06
afr	B	B*39:11	H	H*02:08:01:02	43612	0	0
afr	B	B*40:01:01G	H	H*02:08:01:02	43628	-0.0260927	0.000681
afr	B	B*40:02:01G	H	H*02:08:01:02	43612	-0.00792539	6.28e-05
afr	B	B*40:04:01G	H	H*02:08:01:02	43612	-0.00657757	4.33e-05
afr	B	B*40:05:01G	H	H*02:08:01:02	43612	-0.00155004	2.4e-06
afr	B	B*40:06:01G	H	H*02:08:01:02	43612	-0.0010776	1.16e-06
afr	B	B*40:08:01G	H	H*02:08:01:02	43612	0.00485869	2.36e-05
afr	B	B*40:11:01G	H	H*02:08:01:02	43612	0	0
afr	B	B*40:16:01G	H	H*02:08:01:02	43614	-0.00838662	7.03e-05
afr	B	B*40:27:01	H	H*02:08:01:02	43612	-0.00268482	7.21e-06
afr	B	B*41:01:01G	H	H*02:08:01:02	43615	-0.0083641	7e-05
afr	B	B*41:02:01G	H	H*02:08:01:02	43620	-0.0115153	0.000133
afr	B	B*42:01:01G	H	H*02:08:01:02	43696	-0.0319959	0.00102374
afr	B	B*42:02:01G	H	H*02:08:01:02	43627	-0.0188784	0.000356
afr	B	B*44:02:01G	H	H*02:08:01:02	43617	-0.0361549	0.00130718
afr	B	B*44:03:01G	H	H*02:08:01:02	43614	-0.0200806	0.000403
afr	B	B*44:03:02G	H	H*02:08:01:02	43612	-0.00399749	1.6e-05
afr	B	B*44:05:01G	H	H*02:08:01:02	43612	-0.00425306	1.81e-05
afr	B	B*44:10	H	H*02:08:01:02	43612	-0.00171656	2.95e-06
afr	B	B*44:188	H	H*02:08:01:02	43612	-0.00552207	3.05e-05
afr	B	B*44:212	H	H*02:08:01:02	43612	-0.00438454	1.92e-05
afr	B	B*44:221	H	H*02:08:01:02	43612	0.0020041	4.02e-06
afr	B	B*44:224	H	H*02:08:01:02	43612	-0.00547011	2.99e-05
afr	B	B*44:269	H	H*02:08:01:02	43612	-0.00790598	6.25e-05
afr	B	B*44:55	H	H*02:08:01:02	43612	-0.00448588	2.01e-05
afr	B	B*45:01:01G	H	H*02:08:01:02	43660	-0.0379503	0.00144022
afr	B	B*47:01:01G	H	H*02:08:01:02	43614	-0.00201846	4.07e-06
afr	B	B*48:01:01G	H	H*02:08:01:02	43612	-0.00728362	5.31e-05
afr	B	B*49:01:01G	H	H*02:08:01:02	43631	-0.0297005	0.000882
afr	B	B*50:01:01G	H	H*02:08:01:02	43621	-0.0088531	7.84e-05
afr	B	B*50:02:01G	H	H*02:08:01:02	43612	-0.00600426	3.61e-05
afr	B	B*51:01:01G	H	H*02:08:01:02	43640	-0.0275243	0.000758
afr	B	B*51:02:01G	H	H*02:08:01:02	43612	-0.00439725	1.93e-05
afr	B	B*51:08:01G	H	H*02:08:01:02	43612	-0.00775236	6.01e-05
afr	B	B*52:01:01G	H	H*02:08:01:02	43614	-0.00810679	6.57e-05
afr	B	B*52:01:02G	H	H*02:08:01:02	43625	-0.0105727	0.000112
afr	B	B*53:01:01G	H	H*02:08:01:02	43681	0.109844	0.0120656
afr	B	B*55:01:01G	H	H*02:08:01:02	43614	-0.00997214	9.94e-05
afr	B	B*56:01:01G	H	H*02:08:01:02	43615	-0.00542917	2.95e-05
afr	B	B*57:01:01G	H	H*02:08:01:02	43616	-0.0196879	0.000388
afr	B	B*57:02:01G	H	H*02:08:01:02	43617	-0.00271045	7.35e-06
afr	B	B*57:03:01G	H	H*02:08:01:02	43642	-0.0253054	0.00064
afr	B	B*57:04:01	H	H*02:08:01:02	43614	-0.0082918	6.88e-05
afr	B	B*58:01:01G	H	H*02:08:01:02	43642	0.0888449	0.00789342
afr	B	B*58:02:01G	H	H*02:08:01:02	43622	-0.0255039	0.00065
afr	B	B*78:01:01G	H	H*02:08:01:02	43628	-0.0035937	1.29e-05
afr	B	B*81:01:01G	H	H*02:08:01:02	43643	-0.0200928	0.000404
afr	B	B*82:01:01G	H	H*02:08:01:02	43613	-0.00506373	2.56e-05
afr	B	B*07:02:01G	H	H*02:09	43716	-0.0105919	0.000112
afr	B	B*07:05:01G	H	H*02:09	43623	0.00100947	1.02e-06
afr	B	B*07:359	H	H*02:09	43607	-0.00135542	1.84e-06
afr	B	B*08:01:01G	H	H*02:09	43686	-0.0199899	0.0004
afr	B	B*13:02:01G	H	H*02:09	43612	-0.000922	8.5e-07
afr	B	B*14:01:01G	H	H*02:09	43619	0.000728	5.31e-07
afr	B	B*14:02:01G	H	H*02:09	43657	-0.0122341	0.00015
afr	B	B*14:03	H	H*02:09	43611	0.0234921	0.000552
afr	B	B*15:01:01G	H	H*02:09	43610	-0.00728238	5.3e-05
afr	B	B*15:03:01G	H	H*02:09	43666	-0.0295888	0.000875
afr	B	B*15:04:01G	H	H*02:09	43607	-0.00380837	1.45e-05
afr	B	B*15:10:01G	H	H*02:09	43633	-0.0273244	0.000747
afr	B	B*15:15:01G	H	H*02:09	43607	-0.002332	5.44e-06
afr	B	B*15:16:01G	H	H*02:09	43628	-0.0225732	0.00051
afr	B	B*15:17:01G	H	H*02:09	43607	0.0282226	0.000797
afr	B	B*15:18:01G	H	H*02:09	43607	0.00398826	1.59e-05
afr	B	B*15:30:01G	H	H*02:09	43607	-0.002332	5.44e-06
afr	B	B*15:39:01G	H	H*02:09	43607	-0.0026928	7.25e-06
afr	B	B*18:01:01G	H	H*02:09	43631	-0.013968	0.000195
afr	B	B*27:02:01G	H	H*02:09	43607	-0.00364585	1.33e-05
afr	B	B*27:03	H	H*02:09	43609	-0.00583005	3.4e-05
afr	B	B*27:05:02G	H	H*02:09	43614	0.00634079	4.02e-05
afr	B	B*35:01:01G	H	H*02:09	43670	0.0203668	0.000415
afr	B	B*35:02:01G	H	H*02:09	43607	-0.00247193	6.11e-06
afr	B	B*35:03:01G	H	H*02:09	43609	-0.00562004	3.16e-05
afr	B	B*35:04:01G	H	H*02:09	43607	0.0119699	0.000143
afr	B	B*35:05:01G	H	H*02:09	43607	-0.00819293	6.71e-05
afr	B	B*35:08:01G	H	H*02:09	43611	0.010926	0.000119
afr	B	B*35:12:01G	H	H*02:09	43607	0.0227938	0.00052
afr	B	B*35:14:01G	H	H*02:09	43607	0	0
afr	B	B*35:16	H	H*02:09	43607	-0.00134635	1.81e-06
afr	B	B*35:17:01G	H	H*02:09	43607	-0.00190405	3.63e-06
afr	B	B*35:20:01	H	H*02:09	43607	-0.00380837	1.45e-05
afr	B	B*35:43:01G	H	H*02:09	43607	-0.00425798	1.81e-05
afr	B	B*37:01:01G	H	H*02:09	43616	-0.0161177	0.00026
afr	B	B*38:01:01G	H	H*02:09	43611	-0.00913566	8.35e-05
afr	B	B*39:01:01G	H	H*02:09	43611	0.023067	0.000532
afr	B	B*39:02:02G	H	H*02:09	43608	0.00277492	7.7e-06
afr	B	B*39:05:01G	H	H*02:09	43607	0.0298475	0.000891
afr	B	B*39:06:02G	H	H*02:09	43607	0.00406506	1.65e-05
afr	B	B*39:08	H	H*02:09	43607	-0.00190405	3.63e-06
afr	B	B*39:10:01G	H	H*02:09	43613	-0.00577829	3.34e-05
afr	B	B*39:11	H	H*02:09	43607	0	0
afr	B	B*40:01:01G	H	H*02:09	43623	0.0567331	0.00321864
afr	B	B*40:02:01G	H	H*02:09	43607	0.00692088	4.79e-05
afr	B	B*40:04:01G	H	H*02:09	43607	-0.00220652	4.87e-06
afr	B	B*40:05:01G	H	H*02:09	43607	-0.00134635	1.81e-06
afr	B	B*40:06:01G	H	H*02:09	43607	-0.00588898	3.47e-05
afr	B	B*40:08:01G	H	H*02:09	43607	-0.002332	5.44e-06
afr	B	B*40:11:01G	H	H*02:09	43607	0	0
afr	B	B*40:16:01G	H	H*02:09	43609	-0.0123878	0.000153
afr	B	B*40:27:01	H	H*02:09	43607	0.0062561	3.91e-05
afr	B	B*41:01:01G	H	H*02:09	43610	-0.00839995	7.06e-05
afr	B	B*41:02:01G	H	H*02:09	43615	-0.00056	3.13e-07
afr	B	B*42:01:01G	H	H*02:09	43691	-0.0306581	0.00094
afr	B	B*42:02:01G	H	H*02:09	43622	-0.0149774	0.000224
afr	B	B*44:02:01G	H	H*02:09	43612	-0.0168956	0.000285
afr	B	B*44:03:01G	H	H*02:09	43609	0.00727501	5.29e-05
afr	B	B*44:03:02G	H	H*02:09	43607	-0.00861396	7.42e-05
afr	B	B*44:05:01G	H	H*02:09	43607	-0.00292451	8.55e-06
afr	B	B*44:10	H	H*02:09	43607	0.000857	7.34e-07
afr	B	B*44:188	H	H*02:09	43607	0.00406506	1.65e-05
afr	B	B*44:212	H	H*02:09	43607	0.00145105	2.11e-06
afr	B	B*44:221	H	H*02:09	43607	-0.00413445	1.71e-05
afr	B	B*44:224	H	H*02:09	43607	-0.00682122	4.65e-05
afr	B	B*44:269	H	H*02:09	43607	-0.00103104	1.06e-06
afr	B	B*44:55	H	H*02:09	43607	0.0028486	8.11e-06
afr	B	B*45:01:01G	H	H*02:09	43655	-0.0206207	0.000425
afr	B	B*47:01:01G	H	H*02:09	43609	0.00142344	2.03e-06
afr	B	B*48:01:01G	H	H*02:09	43607	0.016271	0.000265
afr	B	B*49:01:01G	H	H*02:09	43626	-0.0234979	0.000552
afr	B	B*50:01:01G	H	H*02:09	43616	0.000885	7.84e-07
afr	B	B*50:02:01G	H	H*02:09	43607	-0.00137399	1.89e-06
afr	B	B*51:01:01G	H	H*02:09	43635	0.0770718	0.00594006
afr	B	B*51:02:01G	H	H*02:09	43607	0.0168324	0.000283
afr	B	B*51:08:01G	H	H*02:09	43607	-0.00673362	4.53e-05
afr	B	B*52:01:01G	H	H*02:09	43609	-0.0058463	3.42e-05
afr	B	B*52:01:02G	H	H*02:09	43620	0.0212528	0.000452
afr	B	B*53:01:01G	H	H*02:09	43676	0.00708292	5.02e-05
afr	B	B*55:01:01G	H	H*02:09	43609	-0.00289016	8.35e-06
afr	B	B*56:01:01G	H	H*02:09	43610	0.000583	3.4e-07
afr	B	B*57:01:01G	H	H*02:09	43611	-0.0148811	0.000221
afr	B	B*57:02:01G	H	H*02:09	43612	-0.00631749	3.99e-05
afr	B	B*57:03:01G	H	H*02:09	43637	0.01693	0.000287
afr	B	B*57:04:01	H	H*02:09	43609	-0.00601348	3.62e-05
afr	B	B*58:01:01G	H	H*02:09	43637	-0.0273167	0.000746
afr	B	B*58:02:01G	H	H*02:09	43617	-0.0220008	0.000484
afr	B	B*78:01:01G	H	H*02:09	43624	0.225608	0.0508992
afr	B	B*81:01:01G	H	H*02:09	43638	-0.0116238	0.000135
afr	B	B*82:01:01G	H	H*02:09	43608	0.00351622	1.24e-05
afr	B	B*07:02:01G	H	H*02:10:01:02	43717	-0.0116589	0.000136
afr	B	B*07:05:01G	H	H*02:10:01:02	43624	-0.0133897	0.000179
afr	B	B*07:359	H	H*02:10:01:02	43609	0.00150229	2.26e-06
afr	B	B*08:01:01G	H	H*02:10:01:02	43688	-0.020392	0.000416
afr	B	B*13:02:01G	H	H*02:10:01:02	43614	-0.017317	0.0003
afr	B	B*14:01:01G	H	H*02:10:01:02	43621	-0.0145908	0.000213
afr	B	B*14:02:01G	H	H*02:10:01:02	43659	-0.0215624	0.000465
afr	B	B*14:03	H	H*02:10:01:02	43613	0.00377707	1.43e-05
afr	B	B*15:01:01G	H	H*02:10:01:02	43612	-0.017411	0.000303
afr	B	B*15:03:01G	H	H*02:10:01:02	43668	-0.0245954	0.000605
afr	B	B*15:04:01G	H	H*02:10:01:02	43609	0.00124171	1.54e-06
afr	B	B*15:10:01G	H	H*02:10:01:02	43635	0.00590604	3.49e-05
afr	B	B*15:15:01G	H	H*02:10:01:02	43609	-0.00237692	5.65e-06
afr	B	B*15:16:01G	H	H*02:10:01:02	43630	-0.023179	0.000537
afr	B	B*15:17:01G	H	H*02:10:01:02	43609	0.00767614	5.89e-05
afr	B	B*15:18:01G	H	H*02:10:01:02	43609	-0.00598261	3.58e-05
afr	B	B*15:30:01G	H	H*02:10:01:02	43609	-0.00237692	5.65e-06
afr	B	B*15:39:01G	H	H*02:10:01:02	43609	-0.00274467	7.53e-06
afr	B	B*18:01:01G	H	H*02:10:01:02	43633	-0.0163675	0.000268
afr	B	B*27:02:01G	H	H*02:10:01:02	43609	0.00303274	9.2e-06
afr	B	B*27:03	H	H*02:10:01:02	43611	0.0155529	0.000242
afr	B	B*27:05:02G	H	H*02:10:01:02	43616	-0.0121087	0.000147
afr	B	B*35:01:01G	H	H*02:10:01:02	43672	-0.0124737	0.000156
afr	B	B*35:02:01G	H	H*02:10:01:02	43609	-0.00455394	2.07e-05
afr	B	B*35:03:01G	H	H*02:10:01:02	43611	-0.0126349	0.00016
afr	B	B*35:04:01G	H	H*02:10:01:02	43609	-0.00388172	1.51e-05
afr	B	B*35:05:01G	H	H*02:10:01:02	43609	-0.00120132	1.44e-06
afr	B	B*35:08:01G	H	H*02:10:01:02	43613	-0.0038688	1.5e-05
afr	B	B*35:12:01G	H	H*02:10:01:02	43609	-0.00126218	1.59e-06
afr	B	B*35:14:01G	H	H*02:10:01:02	43609	0	0
afr	B	B*35:16	H	H*02:10:01:02	43609	-0.00137229	1.88e-06
afr	B	B*35:17:01G	H	H*02:10:01:02	43609	-0.00194073	3.77e-06
afr	B	B*35:20:01	H	H*02:10:01:02	43609	0.00124171	1.54e-06
afr	B	B*35:43:01G	H	H*02:10:01:02	43609	-0.00434	1.88e-05
afr	B	B*37:01:01G	H	H*02:10:01:02	43618	-0.0101155	0.000102
afr	B	B*38:01:01G	H	H*02:10:01:02	43613	-0.0129695	0.000168
afr	B	B*39:01:01G	H	H*02:10:01:02	43613	-0.00666499	4.44e-05
afr	B	B*39:02:02G	H	H*02:10:01:02	43610	-0.00336151	1.13e-05
afr	B	B*39:05:01G	H	H*02:10:01:02	43609	-0.00376602	1.42e-05
afr	B	B*39:06:02G	H	H*02:10:01:02	43609	-0.00773792	5.99e-05
afr	B	B*39:08	H	H*02:10:01:02	43609	-0.00194073	3.77e-06
afr	B	B*39:10:01G	H	H*02:10:01:02	43615	0.0296705	0.00088
afr	B	B*39:11	H	H*02:10:01:02	43609	0	0
afr	B	B*40:01:01G	H	H*02:10:01:02	43625	-0.0157728	0.000249
afr	B	B*40:02:01G	H	H*02:10:01:02	43609	-0.011743	0.000138
afr	B	B*40:04:01G	H	H*02:10:01:02	43609	0.00100877	1.02e-06
afr	B	B*40:05:01G	H	H*02:10:01:02	43609	-0.00137229	1.88e-06
afr	B	B*40:06:01G	H	H*02:10:01:02	43609	-0.00375973	1.41e-05
afr	B	B*40:08:01G	H	H*02:10:01:02	43609	-0.00237692	5.65e-06
afr	B	B*40:11:01G	H	H*02:10:01:02	43609	0	0
afr	B	B*40:16:01G	H	H*02:10:01:02	43611	-0.000185	3.42e-08
afr	B	B*40:27:01	H	H*02:10:01:02	43609	-0.00237692	5.65e-06
afr	B	B*41:01:01G	H	H*02:10:01:02	43612	-0.009226	8.51e-05
afr	B	B*41:02:01G	H	H*02:10:01:02	43617	-0.0152411	0.000232
afr	B	B*42:01:01G	H	H*02:10:01:02	43693	-0.025057	0.000628
afr	B	B*42:02:01G	H	H*02:10:01:02	43624	-0.0109054	0.000119
afr	B	B*44:02:01G	H	H*02:10:01:02	43614	-0.0238773	0.00057
afr	B	B*44:03:01G	H	H*02:10:01:02	43611	-0.0136141	0.000185
afr	B	B*44:03:02G	H	H*02:10:01:02	43609	0.00974124	9.49e-05
afr	B	B*44:05:01G	H	H*02:10:01:02	43609	-0.00629005	3.96e-05
afr	B	B*44:10	H	H*02:10:01:02	43609	-0.00689843	4.76e-05
afr	B	B*44:188	H	H*02:10:01:02	43609	-0.00614593	3.78e-05
afr	B	B*44:212	H	H*02:10:01:02	43609	-0.00388172	1.51e-05
afr	B	B*44:221	H	H*02:10:01:02	43609	-0.00713273	5.09e-05
afr	B	B*44:224	H	H*02:10:01:02	43609	-0.00121472	1.48e-06
afr	B	B*44:269	H	H*02:10:01:02	43609	0.00152834	2.34e-06
afr	B	B*44:55	H	H*02:10:01:02	43609	-0.00643814	4.14e-05
afr	B	B*45:01:01G	H	H*02:10:01:02	43657	-0.0145654	0.000212
afr	B	B*47:01:01G	H	H*02:10:01:02	43611	-0.00731233	5.35e-05
afr	B	B*48:01:01G	H	H*02:10:01:02	43609	-0.00835074	6.97e-05
afr	B	B*49:01:01G	H	H*02:10:01:02	43628	-0.027412	0.000751
afr	B	B*50:01:01G	H	H*02:10:01:02	43618	-0.00443131	1.96e-05
afr	B	B*50:02:01G	H	H*02:10:01:02	43609	-0.00531569	2.83e-05
afr	B	B*51:01:01G	H	H*02:10:01:02	43637	-0.024294	0.00059
afr	B	B*51:02:01G	H	H*02:10:01:02	43609	-0.00387748	1.5e-05
afr	B	B*51:08:01G	H	H*02:10:01:02	43609	-0.00396451	1.57e-05
afr	B	B*52:01:01G	H	H*02:10:01:02	43611	-0.0108123	0.000117
afr	B	B*52:01:02G	H	H*02:10:01:02	43622	-0.0104995	0.00011
afr	B	B*53:01:01G	H	H*02:10:01:02	43678	0.178041	0.0316987
afr	B	B*55:01:01G	H	H*02:10:01:02	43611	-0.019171	0.000368
afr	B	B*56:01:01G	H	H*02:10:01:02	43612	-0.0110162	0.000121
afr	B	B*57:01:01G	H	H*02:10:01:02	43613	-0.0159563	0.000255
afr	B	B*57:02:01G	H	H*02:10:01:02	43614	-0.00117677	1.38e-06
afr	B	B*57:03:01G	H	H*02:10:01:02	43639	0.0131573	0.000173
afr	B	B*57:04:01	H	H*02:10:01:02	43611	-0.00774509	6e-05
afr	B	B*58:01:01G	H	H*02:10:01:02	43639	0.00433405	1.88e-05
afr	B	B*58:02:01G	H	H*02:10:01:02	43619	-0.0305911	0.000936
afr	B	B*78:01:01G	H	H*02:10:01:02	43625	-0.0157667	0.000249
afr	B	B*81:01:01G	H	H*02:10:01:02	43640	0.0590224	0.00348365
afr	B	B*82:01:01G	H	H*02:10:01:02	43610	0.0498614	0.00248616
afr	B	B*07:02:01G	H	H*02:11:01:02	43701	-0.00854313	7.3e-05
afr	B	B*07:05:01G	H	H*02:11:01:02	43609	-0.000202	4.1e-08
afr	B	B*07:359	H	H*02:11:01:02	43593	0.0266576	0.000711
afr	B	B*08:01:01G	H	H*02:11:01:02	43672	-0.0273593	0.000749
afr	B	B*13:02:01G	H	H*02:11:01:02	43598	0.00485479	2.36e-05
afr	B	B*14:01:01G	H	H*02:11:01:02	43605	-0.013525	0.000183
afr	B	B*14:02:01G	H	H*02:11:01:02	43643	-0.00492452	2.43e-05
afr	B	B*14:03	H	H*02:11:01:02	43597	-0.00835484	6.98e-05
afr	B	B*15:01:01G	H	H*02:11:01:02	43596	-0.0113427	0.000129
afr	B	B*15:03:01G	H	H*02:11:01:02	43652	-0.0104893	0.00011
afr	B	B*15:04:01G	H	H*02:11:01:02	43593	0.00559237	3.13e-05
afr	B	B*15:10:01G	H	H*02:11:01:02	43619	-0.0273998	0.000751
afr	B	B*15:15:01G	H	H*02:11:01:02	43593	-0.00149633	2.24e-06
afr	B	B*15:16:01G	H	H*02:11:01:02	43614	-0.0055953	3.13e-05
afr	B	B*15:17:01G	H	H*02:11:01:02	43593	-0.00857146	7.35e-05
afr	B	B*15:18:01G	H	H*02:11:01:02	43593	-0.00749469	5.62e-05
afr	B	B*15:30:01G	H	H*02:11:01:02	43593	-0.00149633	2.24e-06
afr	B	B*15:39:01G	H	H*02:11:01:02	43593	-0.00172783	2.99e-06
afr	B	B*18:01:01G	H	H*02:11:01:02	43617	-0.0118922	0.000141
afr	B	B*27:02:01G	H	H*02:11:01:02	43593	-0.00175643	3.09e-06
afr	B	B*27:03	H	H*02:11:01:02	43595	-0.0099831	9.97e-05
afr	B	B*27:05:02G	H	H*02:11:01:02	43600	-0.0136812	0.000187
afr	B	B*35:01:01G	H	H*02:11:01:02	43656	0.0483906	0.00234166
afr	B	B*35:02:01G	H	H*02:11:01:02	43593	-0.00787778	6.21e-05
afr	B	B*35:03:01G	H	H*02:11:01:02	43595	-0.00201874	4.08e-06
afr	B	B*35:04:01G	H	H*02:11:01:02	43593	-0.00244363	5.97e-06
afr	B	B*35:05:01G	H	H*02:11:01:02	43593	0.00221884	4.92e-06
afr	B	B*35:08:01G	H	H*02:11:01:02	43597	0.00637636	4.07e-05
afr	B	B*35:12:01G	H	H*02:11:01:02	43593	-0.00323285	1.05e-05
afr	B	B*35:14:01G	H	H*02:11:01:02	43593	0	0
afr	B	B*35:16	H	H*02:11:01:02	43593	-0.000864	7.46e-07
afr	B	B*35:17:01G	H	H*02:11:01:02	43593	-0.00122173	1.49e-06
afr	B	B*35:20:01	H	H*02:11:01:02	43593	-0.00244363	5.97e-06
afr	B	B*35:43:01G	H	H*02:11:01:02	43593	-0.00273213	7.46e-06
afr	B	B*37:01:01G	H	H*02:11:01:02	43602	-0.00770464	5.94e-05
afr	B	B*38:01:01G	H	H*02:11:01:02	43597	-0.00647398	4.19e-05
afr	B	B*39:01:01G	H	H*02:11:01:02	43597	-0.00612382	3.75e-05
afr	B	B*39:02:02G	H	H*02:11:01:02	43594	-0.00211615	4.48e-06
afr	B	B*39:05:01G	H	H*02:11:01:02	43593	-0.00423327	1.79e-05
afr	B	B*39:06:02G	H	H*02:11:01:02	43593	0.00211026	4.45e-06
afr	B	B*39:08	H	H*02:11:01:02	43593	-0.00122173	1.49e-06
afr	B	B*39:10:01G	H	H*02:11:01:02	43599	0.00103049	1.06e-06
afr	B	B*39:11	H	H*02:11:01:02	43593	0	0
afr	B	B*40:01:01G	H	H*02:11:01:02	43609	-0.0133017	0.000177
afr	B	B*40:02:01G	H	H*02:11:01:02	43593	-0.0103809	0.000108
afr	B	B*40:04:01G	H	H*02:11:01:02	43593	-0.00366587	1.34e-05
afr	B	B*40:05:01G	H	H*02:11:01:02	43593	-0.000864	7.46e-07
afr	B	B*40:06:01G	H	H*02:11:01:02	43593	-0.00163917	2.69e-06
afr	B	B*40:08:01G	H	H*02:11:01:02	43593	-0.00149633	2.24e-06
afr	B	B*40:11:01G	H	H*02:11:01:02	43593	0	0
afr	B	B*40:16:01G	H	H*02:11:01:02	43595	0.0042067	1.77e-05
afr	B	B*40:27:01	H	H*02:11:01:02	43593	-0.00149633	2.24e-06
afr	B	B*41:01:01G	H	H*02:11:01:02	43596	-0.0108731	0.000118
afr	B	B*41:02:01G	H	H*02:11:01:02	43601	-0.0115164	0.000133
afr	B	B*42:01:01G	H	H*02:11:01:02	43677	-0.0250539	0.000628
afr	B	B*42:02:01G	H	H*02:11:01:02	43608	-0.011107	0.000123
afr	B	B*44:02:01G	H	H*02:11:01:02	43598	-0.0186459	0.000348
afr	B	B*44:03:01G	H	H*02:11:01:02	43595	0.158168	0.0250172
afr	B	B*44:03:02G	H	H*02:11:01:02	43593	0.0560044	0.00313649
afr	B	B*44:05:01G	H	H*02:11:01:02	43593	-0.00395973	1.57e-05
afr	B	B*44:10	H	H*02:11:01:02	43593	0.00456711	2.09e-05
afr	B	B*44:188	H	H*02:11:01:02	43593	0.0495534	0.00245554
afr	B	B*44:212	H	H*02:11:01:02	43593	-0.00244363	5.97e-06
afr	B	B*44:221	H	H*02:11:01:02	43593	-0.00449022	2.02e-05
afr	B	B*44:224	H	H*02:11:01:02	43593	0.0388445	0.0015089
afr	B	B*44:269	H	H*02:11:01:02	43593	5.23e-05	2.73e-09
afr	B	B*44:55	H	H*02:11:01:02	43593	-0.00405296	1.64e-05
afr	B	B*45:01:01G	H	H*02:11:01:02	43641	-0.0133648	0.000179
afr	B	B*47:01:01G	H	H*02:11:01:02	43595	-6.93e-06	4.8e-11
afr	B	B*48:01:01G	H	H*02:11:01:02	43593	-0.00525698	2.76e-05
afr	B	B*49:01:01G	H	H*02:11:01:02	43612	0.0213993	0.000458
afr	B	B*50:01:01G	H	H*02:11:01:02	43602	-0.0120673	0.000146
afr	B	B*50:02:01G	H	H*02:11:01:02	43593	0.00839193	7.04e-05
afr	B	B*51:01:01G	H	H*02:11:01:02	43621	-0.019472	0.000379
afr	B	B*51:02:01G	H	H*02:11:01:02	43593	0.00431427	1.86e-05
afr	B	B*51:08:01G	H	H*02:11:01:02	43593	-0.00432062	1.87e-05
afr	B	B*52:01:01G	H	H*02:11:01:02	43595	-0.00986122	9.72e-05
afr	B	B*52:01:02G	H	H*02:11:01:02	43606	-0.0110071	0.000121
afr	B	B*53:01:01G	H	H*02:11:01:02	43662	-0.0278869	0.000778
afr	B	B*55:01:01G	H	H*02:11:01:02	43595	-0.00804992	6.48e-05
afr	B	B*56:01:01G	H	H*02:11:01:02	43596	-0.00830662	6.9e-05
afr	B	B*57:01:01G	H	H*02:11:01:02	43597	-0.0140491	0.000197
afr	B	B*57:02:01G	H	H*02:11:01:02	43598	-0.00414926	1.72e-05
afr	B	B*57:03:01G	H	H*02:11:01:02	43623	0.00151514	2.3e-06
afr	B	B*57:04:01	H	H*02:11:01:02	43595	-0.00657746	4.33e-05
afr	B	B*58:01:01G	H	H*02:11:01:02	43623	-0.0202707	0.000411
afr	B	B*58:02:01G	H	H*02:11:01:02	43603	0.0179323	0.000322
afr	B	B*78:01:01G	H	H*02:11:01:02	43609	-0.0137671	0.00019
afr	B	B*81:01:01G	H	H*02:11:01:02	43624	0.0565623	0.00319929
afr	B	B*82:01:01G	H	H*02:11:01:02	43594	-0.00392605	1.54e-05
afr	B	B*07:02:01G	H	H*02:12	43701	-0.00014	1.95e-08
afr	B	B*07:05:01G	H	H*02:12	43608	-0.000882	7.78e-07
afr	B	B*07:359	H	H*02:12	43593	-0.00618748	3.83e-05
afr	B	B*08:01:01G	H	H*02:12	43672	-0.0113462	0.000129
afr	B	B*13:02:01G	H	H*02:12	43598	-0.0118239	0.00014
afr	B	B*14:01:01G	H	H*02:12	43605	-0.00875778	7.67e-05
afr	B	B*14:02:01G	H	H*02:12	43643	0.148451	0.0220376
afr	B	B*14:03	H	H*02:12	43597	-0.0034277	1.17e-05
afr	B	B*15:01:01G	H	H*02:12	43596	-0.0101187	0.000102
afr	B	B*15:03:01G	H	H*02:12	43652	-0.0103003	0.000106
afr	B	B*15:04:01G	H	H*02:12	43593	-0.00201927	4.08e-06
afr	B	B*15:10:01G	H	H*02:12	43619	0.00415253	1.72e-05
afr	B	B*15:15:01G	H	H*02:12	43593	-0.00123647	1.53e-06
afr	B	B*15:16:01G	H	H*02:12	43614	-0.00889307	7.91e-05
afr	B	B*15:17:01G	H	H*02:12	43593	-0.00967007	9.35e-05
afr	B	B*15:18:01G	H	H*02:12	43593	-0.0054425	2.96e-05
afr	B	B*15:30:01G	H	H*02:12	43593	-0.00123647	1.53e-06
afr	B	B*15:39:01G	H	H*02:12	43593	0.0121029	0.000146
afr	B	B*18:01:01G	H	H*02:12	43617	-0.00766302	5.87e-05
afr	B	B*27:02:01G	H	H*02:12	43593	-0.00446001	1.99e-05
afr	B	B*27:03	H	H*02:12	43595	-0.00481945	2.32e-05
afr	B	B*27:05:02G	H	H*02:12	43600	-0.0126315	0.00016
afr	B	B*35:01:01G	H	H*02:12	43656	-0.00120256	1.45e-06
afr	B	B*35:02:01G	H	H*02:12	43593	0.00240945	5.81e-06
afr	B	B*35:03:01G	H	H*02:12	43595	-0.00395856	1.57e-05
afr	B	B*35:04:01G	H	H*02:12	43593	0.00754877	5.7e-05
afr	B	B*35:05:01G	H	H*02:12	43593	-0.00434405	1.89e-05
afr	B	B*35:08:01G	H	H*02:12	43597	-0.00139548	1.95e-06
afr	B	B*35:12:01G	H	H*02:12	43593	0.0117951	0.000139
afr	B	B*35:14:01G	H	H*02:12	43593	0	0
afr	B	B*35:16	H	H*02:12	43593	-0.000714	5.1e-07
afr	B	B*35:17:01G	H	H*02:12	43593	-0.00100957	1.02e-06
afr	B	B*35:20:01	H	H*02:12	43593	-0.00201927	4.08e-06
afr	B	B*35:43:01G	H	H*02:12	43593	-0.00225766	5.1e-06
afr	B	B*37:01:01G	H	H*02:12	43602	-0.00374146	1.4e-05
afr	B	B*38:01:01G	H	H*02:12	43597	-0.0014626	2.14e-06
afr	B	B*39:01:01G	H	H*02:12	43597	0.00290288	8.43e-06
afr	B	B*39:02:02G	H	H*02:12	43594	-0.00174866	3.06e-06
afr	B	B*39:05:01G	H	H*02:12	43593	-0.00349812	1.22e-05
afr	B	B*39:06:02G	H	H*02:12	43593	-0.00353666	1.25e-05
afr	B	B*39:08	H	H*02:12	43593	-0.00100957	1.02e-06
afr	B	B*39:10:01G	H	H*02:12	43599	-0.000974	9.49e-07
afr	B	B*39:11	H	H*02:12	43593	0	0
afr	B	B*40:01:01G	H	H*02:12	43609	-0.00598399	3.58e-05
afr	B	B*40:02:01G	H	H*02:12	43593	0.020543	0.000422
afr	B	B*40:04:01G	H	H*02:12	43593	-0.00302925	9.18e-06
afr	B	B*40:05:01G	H	H*02:12	43593	-0.000714	5.1e-07
afr	B	B*40:06:01G	H	H*02:12	43593	-1.08e-05	1.16e-10
afr	B	B*40:08:01G	H	H*02:12	43593	-0.00123647	1.53e-06
afr	B	B*40:11:01G	H	H*02:12	43593	0	0
afr	B	B*40:16:01G	H	H*02:12	43595	-0.00472959	2.24e-05
afr	B	B*40:27:01	H	H*02:12	43593	-0.00123647	1.53e-06
afr	B	B*41:01:01G	H	H*02:12	43596	-0.00595797	3.55e-05
afr	B	B*41:02:01G	H	H*02:12	43601	0.10921	0.0119269
afr	B	B*42:01:01G	H	H*02:12	43677	-0.0180643	0.000326
afr	B	B*42:02:01G	H	H*02:12	43608	-0.00659747	4.35e-05
afr	B	B*44:02:01G	H	H*02:12	43598	-0.0171275	0.000293
afr	B	B*44:03:01G	H	H*02:12	43595	-0.00537273	2.89e-05
afr	B	B*44:03:02G	H	H*02:12	43593	-0.00092	8.46e-07
afr	B	B*44:05:01G	H	H*02:12	43593	0.00263433	6.94e-06
afr	B	B*44:10	H	H*02:12	43593	-0.00728861	5.31e-05
afr	B	B*44:188	H	H*02:12	43593	-0.000564	3.18e-07
afr	B	B*44:212	H	H*02:12	43593	-0.00201927	4.08e-06
afr	B	B*44:221	H	H*02:12	43593	0.00149888	2.25e-06
afr	B	B*44:224	H	H*02:12	43593	-0.00408252	1.67e-05
afr	B	B*44:269	H	H*02:12	43593	0.00166745	2.78e-06
afr	B	B*44:55	H	H*02:12	43593	-0.00334912	1.12e-05
afr	B	B*45:01:01G	H	H*02:12	43641	0.017956	0.000322
afr	B	B*47:01:01G	H	H*02:12	43595	-0.00635034	4.03e-05
afr	B	B*48:01:01G	H	H*02:12	43593	-0.00434405	1.89e-05
afr	B	B*49:01:01G	H	H*02:12	43612	-0.00124102	1.54e-06
afr	B	B*50:01:01G	H	H*02:12	43602	0.00505342	2.55e-05
afr	B	B*50:02:01G	H	H*02:12	43593	0.00422285	1.78e-05
afr	B	B*51:01:01G	H	H*02:12	43621	-0.0138995	0.000193
afr	B	B*51:02:01G	H	H*02:12	43593	0.0177527	0.000315
afr	B	B*51:08:01G	H	H*02:12	43593	-0.00357029	1.27e-05
afr	B	B*52:01:01G	H	H*02:12	43595	0.000506	2.56e-07
afr	B	B*52:01:02G	H	H*02:12	43606	-0.000175	3.07e-08
afr	B	B*53:01:01G	H	H*02:12	43662	0.00382624	1.46e-05
afr	B	B*55:01:01G	H	H*02:12	43595	-0.00539842	2.91e-05
afr	B	B*56:01:01G	H	H*02:12	43596	-0.00160983	2.59e-06
afr	B	B*57:01:01G	H	H*02:12	43597	-0.00245466	6.03e-06
afr	B	B*57:02:01G	H	H*02:12	43598	0.0024422	5.96e-06
afr	B	B*57:03:01G	H	H*02:12	43623	-0.010664	0.000114
afr	B	B*57:04:01	H	H*02:12	43595	0.000398	1.58e-07
afr	B	B*58:01:01G	H	H*02:12	43623	-0.0155857	0.000243
afr	B	B*58:02:01G	H	H*02:12	43603	-0.0197466	0.00039
afr	B	B*78:01:01G	H	H*02:12	43609	-0.0129429	0.000168
afr	B	B*81:01:01G	H	H*02:12	43624	-0.00530985	2.82e-05
afr	B	B*82:01:01G	H	H*02:12	43594	-0.00354049	1.25e-05
afr	B	B*07:02:01G	H	H*02:13	43696	-0.014042	0.000197
afr	B	B*07:05:01G	H	H*02:13	43603	0.00169869	2.89e-06
afr	B	B*07:359	H	H*02:13	43588	0.000325	1.06e-07
afr	B	B*08:01:01G	H	H*02:13	43667	-0.00956935	9.16e-05
afr	B	B*13:02:01G	H	H*02:13	43593	-0.00785559	6.17e-05
afr	B	B*14:01:01G	H	H*02:13	43600	-0.00557466	3.11e-05
afr	B	B*14:02:01G	H	H*02:13	43638	-0.00406512	1.65e-05
afr	B	B*14:03	H	H*02:13	43592	-0.00203081	4.12e-06
afr	B	B*15:01:01G	H	H*02:13	43591	-0.0058043	3.37e-05
afr	B	B*15:03:01G	H	H*02:13	43647	-0.00958468	9.19e-05
afr	B	B*15:04:01G	H	H*02:13	43588	-0.00139033	1.93e-06
afr	B	B*15:10:01G	H	H*02:13	43614	-0.0126327	0.00016
afr	B	B*15:15:01G	H	H*02:13	43588	-0.000851	7.25e-07
afr	B	B*15:16:01G	H	H*02:13	43609	-0.00658305	4.33e-05
afr	B	B*15:17:01G	H	H*02:13	43588	0.023127	0.000535
afr	B	B*15:18:01G	H	H*02:13	43588	0.00175738	3.09e-06
afr	B	B*15:30:01G	H	H*02:13	43588	-0.000851	7.25e-07
afr	B	B*15:39:01G	H	H*02:13	43588	-0.000983	9.66e-07
afr	B	B*18:01:01G	H	H*02:13	43612	-0.0124884	0.000156
afr	B	B*27:02:01G	H	H*02:13	43588	-0.00307086	9.43e-06
afr	B	B*27:03	H	H*02:13	43590	-0.00862807	7.44e-05
afr	B	B*27:05:02G	H	H*02:13	43595	0.00500229	2.5e-05
afr	B	B*35:01:01G	H	H*02:13	43651	0.0624315	0.00389769
afr	B	B*35:02:01G	H	H*02:13	43588	-0.00448215	2.01e-05
afr	B	B*35:03:01G	H	H*02:13	43590	-0.00390497	1.52e-05
afr	B	B*35:04:01G	H	H*02:13	43588	-0.00139033	1.93e-06
afr	B	B*35:05:01G	H	H*02:13	43588	-0.00299102	8.95e-06
afr	B	B*35:08:01G	H	H*02:13	43592	0.0129526	0.000168
afr	B	B*35:12:01G	H	H*02:13	43588	-0.00183936	3.38e-06
afr	B	B*35:14:01G	H	H*02:13	43588	0	0
afr	B	B*35:16	H	H*02:13	43588	-0.000492	2.42e-07
afr	B	B*35:17:01G	H	H*02:13	43588	-0.000695	4.83e-07
afr	B	B*35:20:01	H	H*02:13	43588	-0.00139033	1.93e-06
afr	B	B*35:43:01G	H	H*02:13	43588	-0.00155448	2.42e-06
afr	B	B*37:01:01G	H	H*02:13	43597	-0.00486366	2.37e-05
afr	B	B*38:01:01G	H	H*02:13	43592	-0.00361743	1.31e-05
afr	B	B*39:01:01G	H	H*02:13	43592	0.00120451	1.45e-06
afr	B	B*39:02:02G	H	H*02:13	43589	-0.00120401	1.45e-06
afr	B	B*39:05:01G	H	H*02:13	43588	-0.00240857	5.8e-06
afr	B	B*39:06:02G	H	H*02:13	43588	-0.000123	1.52e-08
afr	B	B*39:08	H	H*02:13	43588	-0.000695	4.83e-07
afr	B	B*39:10:01G	H	H*02:13	43594	-0.0121216	0.000147
afr	B	B*39:11	H	H*02:13	43588	0	0
afr	B	B*40:01:01G	H	H*02:13	43604	-0.00654234	4.28e-05
afr	B	B*40:02:01G	H	H*02:13	43588	0.00129519	1.68e-06
afr	B	B*40:04:01G	H	H*02:13	43588	-0.00208574	4.35e-06
afr	B	B*40:05:01G	H	H*02:13	43588	-0.000492	2.42e-07
afr	B	B*40:06:01G	H	H*02:13	43588	-0.0030312	9.19e-06
afr	B	B*40:08:01G	H	H*02:13	43588	-0.000851	7.25e-07
afr	B	B*40:11:01G	H	H*02:13	43588	0	0
afr	B	B*40:16:01G	H	H*02:13	43590	-0.00123855	1.53e-06
afr	B	B*40:27:01	H	H*02:13	43588	-0.000851	7.25e-07
afr	B	B*41:01:01G	H	H*02:13	43591	-0.00382155	1.46e-05
afr	B	B*41:02:01G	H	H*02:13	43596	0.00391902	1.54e-05
afr	B	B*42:01:01G	H	H*02:13	43672	-0.0118771	0.000141
afr	B	B*42:02:01G	H	H*02:13	43603	-0.0090794	8.24e-05
afr	B	B*44:02:01G	H	H*02:13	43593	-0.00716425	5.13e-05
afr	B	B*44:03:01G	H	H*02:13	43590	0.0121229	0.000147
afr	B	B*44:03:02G	H	H*02:13	43588	-0.00397606	1.58e-05
afr	B	B*44:05:01G	H	H*02:13	43588	-0.00225293	5.08e-06
afr	B	B*44:10	H	H*02:13	43588	-0.00112343	1.26e-06
afr	B	B*44:188	H	H*02:13	43588	0.0173126	0.0003
afr	B	B*44:212	H	H*02:13	43588	-0.00139033	1.93e-06
afr	B	B*44:221	H	H*02:13	43588	-0.00255476	6.53e-06
afr	B	B*44:224	H	H*02:13	43588	-0.000627	3.93e-07
afr	B	B*44:269	H	H*02:13	43588	-0.00250698	6.28e-06
afr	B	B*44:55	H	H*02:13	43588	-0.00230598	5.32e-06
afr	B	B*45:01:01G	H	H*02:13	43636	0.00408495	1.67e-05
afr	B	B*47:01:01G	H	H*02:13	43590	-0.00437242	1.91e-05
afr	B	B*48:01:01G	H	H*02:13	43588	-0.00299102	8.95e-06
afr	B	B*49:01:01G	H	H*02:13	43607	-0.00364215	1.33e-05
afr	B	B*50:01:01G	H	H*02:13	43597	-0.00162015	2.62e-06
afr	B	B*50:02:01G	H	H*02:13	43588	-0.00190394	3.63e-06
afr	B	B*51:01:01G	H	H*02:13	43616	-0.00833751	6.95e-05
afr	B	B*51:02:01G	H	H*02:13	43588	-0.00396565	1.57e-05
afr	B	B*51:08:01G	H	H*02:13	43588	0.00547883	3e-05
afr	B	B*52:01:01G	H	H*02:13	43590	-0.00657112	4.32e-05
afr	B	B*52:01:02G	H	H*02:13	43601	-0.0133945	0.000179
afr	B	B*53:01:01G	H	H*02:13	43657	-0.0166074	0.000276
afr	B	B*55:01:01G	H	H*02:13	43590	-8.47e-05	7.18e-09
afr	B	B*56:01:01G	H	H*02:13	43591	-0.00075	5.63e-07
afr	B	B*57:01:01G	H	H*02:13	43592	-0.0101092	0.000102
afr	B	B*57:02:01G	H	H*02:13	43593	-0.00715098	5.11e-05
afr	B	B*57:03:01G	H	H*02:13	43618	0.0856008	0.0073275
afr	B	B*57:04:01	H	H*02:13	43590	0.00218454	4.77e-06
afr	B	B*58:01:01G	H	H*02:13	43618	-0.00109826	1.21e-06
afr	B	B*58:02:01G	H	H*02:13	43598	-0.0159767	0.000255
afr	B	B*78:01:01G	H	H*02:13	43604	-0.00328879	1.08e-05
afr	B	B*81:01:01G	H	H*02:13	43619	-0.00350816	1.23e-05
afr	B	B*82:01:01G	H	H*02:13	43589	0.00053	2.81e-07
afr	B	B*07:02:01G	H	H*02:23	43698	-0.0136113	0.000185
afr	B	B*07:05:01G	H	H*02:23	43605	-0.00788727	6.22e-05
afr	B	B*07:359	H	H*02:23	43590	-0.00320731	1.03e-05
afr	B	B*08:01:01G	H	H*02:23	43669	0.0119914	0.000144
afr	B	B*13:02:01G	H	H*02:23	43595	-0.00732914	5.37e-05
afr	B	B*14:01:01G	H	H*02:23	43602	0.00234847	5.52e-06
afr	B	B*14:02:01G	H	H*02:23	43640	-0.00197196	3.89e-06
afr	B	B*14:03	H	H*02:23	43594	-0.0055394	3.07e-05
afr	B	B*15:01:01G	H	H*02:23	43593	-0.00392205	1.54e-05
afr	B	B*15:03:01G	H	H*02:23	43649	0.00203255	4.13e-06
afr	B	B*15:04:01G	H	H*02:23	43590	-0.0010467	1.1e-06
afr	B	B*15:10:01G	H	H*02:23	43616	-0.0136063	0.000185
afr	B	B*15:15:01G	H	H*02:23	43590	-0.000641	4.11e-07
afr	B	B*15:16:01G	H	H*02:23	43611	-0.00409108	1.67e-05
afr	B	B*15:17:01G	H	H*02:23	43590	-0.00717765	5.15e-05
afr	B	B*15:18:01G	H	H*02:23	43590	0.00565618	3.2e-05
afr	B	B*15:30:01G	H	H*02:23	43590	-0.000641	4.11e-07
afr	B	B*15:39:01G	H	H*02:23	43590	-0.00074	5.48e-07
afr	B	B*18:01:01G	H	H*02:23	43614	-0.00908662	8.26e-05
afr	B	B*27:02:01G	H	H*02:23	43590	-0.00231187	5.34e-06
afr	B	B*27:03	H	H*02:23	43592	-0.00343112	1.18e-05
afr	B	B*27:05:02G	H	H*02:23	43597	-0.000763	5.83e-07
afr	B	B*35:01:01G	H	H*02:23	43653	-0.00413831	1.71e-05
afr	B	B*35:02:01G	H	H*02:23	43590	-0.00337435	1.14e-05
afr	B	B*35:03:01G	H	H*02:23	43592	-0.00511143	2.61e-05
afr	B	B*35:04:01G	H	H*02:23	43590	-0.0010467	1.1e-06
afr	B	B*35:05:01G	H	H*02:23	43590	0.00659096	4.34e-05
afr	B	B*35:08:01G	H	H*02:23	43594	-0.00266967	7.13e-06
afr	B	B*35:12:01G	H	H*02:23	43590	-0.00138475	1.92e-06
afr	B	B*35:14:01G	H	H*02:23	43590	0	0
afr	B	B*35:16	H	H*02:23	43590	-0.00037	1.37e-07
afr	B	B*35:17:01G	H	H*02:23	43590	-0.000523	2.74e-07
afr	B	B*35:20:01	H	H*02:23	43590	-0.0010467	1.1e-06
afr	B	B*35:43:01G	H	H*02:23	43590	-0.00117027	1.37e-06
afr	B	B*37:01:01G	H	H*02:23	43599	0.0225487	0.000508
afr	B	B*38:01:01G	H	H*02:23	43594	-0.000934	8.71e-07
afr	B	B*39:01:01G	H	H*02:23	43594	-0.005336	2.85e-05
afr	B	B*39:02:02G	H	H*02:23	43591	-0.000906	8.22e-07
afr	B	B*39:05:01G	H	H*02:23	43590	0.0201424	0.000406
afr	B	B*39:06:02G	H	H*02:23	43590	-0.00337435	1.14e-05
afr	B	B*39:08	H	H*02:23	43590	-0.000523	2.74e-07
afr	B	B*39:10:01G	H	H*02:23	43596	-0.00912566	8.33e-05
afr	B	B*39:11	H	H*02:23	43590	0	0
afr	B	B*40:01:01G	H	H*02:23	43606	-0.00128985	1.66e-06
afr	B	B*40:02:01G	H	H*02:23	43590	-0.00620059	3.84e-05
afr	B	B*40:04:01G	H	H*02:23	43590	-0.00157023	2.47e-06
afr	B	B*40:05:01G	H	H*02:23	43590	-0.00037	1.37e-07
afr	B	B*40:06:01G	H	H*02:23	43590	-0.00228201	5.21e-06
afr	B	B*40:08:01G	H	H*02:23	43590	-0.000641	4.11e-07
afr	B	B*40:11:01G	H	H*02:23	43590	0	0
afr	B	B*40:16:01G	H	H*02:23	43592	0.00134469	1.81e-06
afr	B	B*40:27:01	H	H*02:23	43590	-0.000641	4.11e-07
afr	B	B*41:01:01G	H	H*02:23	43593	0.0312088	0.000974
afr	B	B*41:02:01G	H	H*02:23	43598	0.0216914	0.000471
afr	B	B*42:01:01G	H	H*02:23	43674	-0.00596622	3.56e-05
afr	B	B*42:02:01G	H	H*02:23	43605	-0.00221505	4.91e-06
afr	B	B*44:02:01G	H	H*02:23	43595	-0.00689502	4.75e-05
afr	B	B*44:03:01G	H	H*02:23	43592	-0.00127302	1.62e-06
afr	B	B*44:03:02G	H	H*02:23	43590	0.00858051	7.36e-05
afr	B	B*44:05:01G	H	H*02:23	43590	-0.0016961	2.88e-06
afr	B	B*44:10	H	H*02:23	43590	0.00150034	2.25e-06
afr	B	B*44:188	H	H*02:23	43590	-0.00337435	1.14e-05
afr	B	B*44:212	H	H*02:23	43590	-0.0010467	1.1e-06
afr	B	B*44:221	H	H*02:23	43590	-0.00192333	3.7e-06
afr	B	B*44:224	H	H*02:23	43590	-0.00357225	1.28e-05
afr	B	B*44:269	H	H*02:23	43590	-0.00188735	3.56e-06
afr	B	B*44:55	H	H*02:23	43590	-0.00173603	3.01e-06
afr	B	B*45:01:01G	H	H*02:23	43638	0.00682347	4.66e-05
afr	B	B*47:01:01G	H	H*02:23	43592	0.0388042	0.00150576
afr	B	B*48:01:01G	H	H*02:23	43590	-0.00225176	5.07e-06
afr	B	B*49:01:01G	H	H*02:23	43609	-0.00274122	7.51e-06
afr	B	B*50:01:01G	H	H*02:23	43599	0.004415	1.95e-05
afr	B	B*50:02:01G	H	H*02:23	43590	-0.00143337	2.05e-06
afr	B	B*51:01:01G	H	H*02:23	43618	0.00160619	2.58e-06
afr	B	B*51:02:01G	H	H*02:23	43590	-0.0029855	8.91e-06
afr	B	B*51:08:01G	H	H*02:23	43590	0.0411739	0.00169529
afr	B	B*52:01:01G	H	H*02:23	43592	-0.000953	9.09e-07
afr	B	B*52:01:02G	H	H*02:23	43603	0.00311068	9.68e-06
afr	B	B*53:01:01G	H	H*02:23	43659	-0.010203	0.000104
afr	B	B*55:01:01G	H	H*02:23	43592	-0.00668525	4.47e-05
afr	B	B*56:01:01G	H	H*02:23	43593	-0.00100839	1.02e-06
afr	B	B*57:01:01G	H	H*02:23	43594	9.63e-05	9.27e-09
afr	B	B*57:02:01G	H	H*02:23	43595	0.0159606	0.000255
afr	B	B*57:03:01G	H	H*02:23	43620	-0.00765406	5.86e-05
afr	B	B*57:04:01	H	H*02:23	43592	-0.00100298	1.01e-06
afr	B	B*58:01:01G	H	H*02:23	43620	-0.00517489	2.68e-05
afr	B	B*58:02:01G	H	H*02:23	43600	0.0388398	0.00150853
afr	B	B*78:01:01G	H	H*02:23	43606	0.0168282	0.000283
afr	B	B*81:01:01G	H	H*02:23	43621	0.00642946	4.13e-05
afr	B	B*82:01:01G	H	H*02:23	43591	-0.00557712	3.11e-05
afr	B	B*07:02:01G	J	J*01:01:01:06	46411	-0.00484185	2.34e-05
afr	B	B*07:05:01G	J	J*01:01:01:06	46310	0.03291	0.00108307
afr	B	B*07:359	J	J*01:01:01:06	46290	0.00803949	6.46e-05
afr	B	B*08:01:01G	J	J*01:01:01:06	46376	-0.000809	6.55e-07
afr	B	B*13:02:01G	J	J*01:01:01:06	46294	0.00178053	3.17e-06
afr	B	B*14:01:01G	J	J*01:01:01:06	46303	0.0577379	0.00333367
afr	B	B*14:02:01G	J	J*01:01:01:06	46345	-0.0110079	0.000121
afr	B	B*14:03	J	J*01:01:01:06	46294	-0.00277928	7.72e-06
afr	B	B*15:01:01G	J	J*01:01:01:06	46292	0.00993116	9.86e-05
afr	B	B*15:03:01G	J	J*01:01:01:06	46354	-0.00227401	5.17e-06
afr	B	B*15:04:01G	J	J*01:01:01:06	46290	-0.00222557	4.95e-06
afr	B	B*15:10:01G	J	J*01:01:01:06	46317	-0.00901297	8.12e-05
afr	B	B*15:15:01G	J	J*01:01:01:06	46290	-0.0013628	1.86e-06
afr	B	B*15:16:01G	J	J*01:01:01:06	46312	-0.0112269	0.000126
afr	B	B*15:17:01G	J	J*01:01:01:06	46290	-0.000363	1.32e-07
afr	B	B*15:18:01G	J	J*01:01:01:06	46290	0.00317927	1.01e-05
afr	B	B*15:30:01G	J	J*01:01:01:06	46290	0.0146281	0.000214
afr	B	B*15:39:01G	J	J*01:01:01:06	46290	-0.00175941	3.1e-06
afr	B	B*18:01:01G	J	J*01:01:01:06	46316	-0.00206943	4.28e-06
afr	B	B*27:02:01G	J	J*01:01:01:06	46290	0.00751506	5.65e-05
afr	B	B*27:03	J	J*01:01:01:06	46292	-0.000656	4.3e-07
afr	B	B*27:05:02G	J	J*01:01:01:06	46297	0.0392963	0.0015442
afr	B	B*35:01:01G	J	J*01:01:01:06	46362	0.00285957	8.18e-06
afr	B	B*35:02:01G	J	J*01:01:01:06	46290	0.00370141	1.37e-05
afr	B	B*35:03:01G	J	J*01:01:01:06	46292	0.0233832	0.000547
afr	B	B*35:04:01G	J	J*01:01:01:06	46290	-0.00222557	4.95e-06
afr	B	B*35:05:01G	J	J*01:01:01:06	46290	-0.0051013	2.6e-05
afr	B	B*35:08:01G	J	J*01:01:01:06	46294	0.0119934	0.000144
afr	B	B*35:12:01G	J	J*01:01:01:06	46290	-0.00294435	8.67e-06
afr	B	B*35:14:01G	J	J*01:01:01:06	46290	0	0
afr	B	B*35:16	J	J*01:01:01:06	46290	-0.000787	6.19e-07
afr	B	B*35:17:01G	J	J*01:01:01:06	46290	-0.00111271	1.24e-06
afr	B	B*35:20:01	J	J*01:01:01:06	46290	-0.0023606	5.57e-06
afr	B	B*35:43:01G	J	J*01:01:01:06	46290	-0.00314771	9.91e-06
afr	B	B*37:01:01G	J	J*01:01:01:06	46302	0.00164524	2.71e-06
afr	B	B*38:01:01G	J	J*01:01:01:06	46294	-0.000407	1.65e-07
afr	B	B*39:01:01G	J	J*01:01:01:06	46293	0.0142513	0.000203
afr	B	B*39:02:02G	J	J*01:01:01:06	46290	-0.00192736	3.71e-06
afr	B	B*39:05:01G	J	J*01:01:01:06	46290	-0.00385547	1.49e-05
afr	B	B*39:06:02G	J	J*01:01:01:06	46290	0.0134356	0.000181
afr	B	B*39:08	J	J*01:01:01:06	46290	-0.00111271	1.24e-06
afr	B	B*39:10:01G	J	J*01:01:01:06	46296	-0.000992	9.85e-07
afr	B	B*39:11	J	J*01:01:01:06	46290	0	0
afr	B	B*40:01:01G	J	J*01:01:01:06	46306	0.015954	0.000255
afr	B	B*40:02:01G	J	J*01:01:01:06	46291	0.0849342	0.00721382
afr	B	B*40:04:01G	J	J*01:01:01:06	46290	-0.00324462	1.05e-05
afr	B	B*40:05:01G	J	J*01:01:01:06	46290	-0.000787	6.19e-07
afr	B	B*40:06:01G	J	J*01:01:01:06	46290	-0.000936	8.76e-07
afr	B	B*40:08:01G	J	J*01:01:01:06	46290	-0.0013628	1.86e-06
afr	B	B*40:11:01G	J	J*01:01:01:06	46290	0	0
afr	B	B*40:16:01G	J	J*01:01:01:06	46292	-0.00336462	1.13e-05
afr	B	B*40:27:01	J	J*01:01:01:06	46290	-0.0013628	1.86e-06
afr	B	B*41:01:01G	J	J*01:01:01:06	46293	0.0101076	0.000102
afr	B	B*41:02:01G	J	J*01:01:01:06	46296	-0.00413589	1.71e-05
afr	B	B*42:01:01G	J	J*01:01:01:06	46378	-0.0178261	0.000318
afr	B	B*42:02:01G	J	J*01:01:01:06	46304	0.00500048	2.5e-05
afr	B	B*44:02:01G	J	J*01:01:01:06	46295	0.0439039	0.00192756
afr	B	B*44:03:01G	J	J*01:01:01:06	46292	-0.0126309	0.00016
afr	B	B*44:03:02G	J	J*01:01:01:06	46290	-0.00162939	2.65e-06
afr	B	B*44:05:01G	J	J*01:01:01:06	46290	-0.00377425	1.42e-05
afr	B	B*44:10	J	J*01:01:01:06	46290	0.00231375	5.35e-06
afr	B	B*44:188	J	J*01:01:01:06	46290	-0.00425368	1.81e-05
afr	B	B*44:212	J	J*01:01:01:06	46290	0.00756737	5.73e-05
afr	B	B*44:221	J	J*01:01:01:06	46290	0.00685342	4.7e-05
afr	B	B*44:224	J	J*01:01:01:06	46290	-0.00184546	3.41e-06
afr	B	B*44:269	J	J*01:01:01:06	46290	0.00685342	4.7e-05
afr	B	B*44:55	J	J*01:01:01:06	46290	0.00179946	3.24e-06
afr	B	B*45:01:01G	J	J*01:01:01:06	46341	-0.016143	0.000261
afr	B	B*47:01:01G	J	J*01:01:01:06	46291	0.00194791	3.79e-06
afr	B	B*48:01:01G	J	J*01:01:01:06	46290	-0.00478777	2.29e-05
afr	B	B*49:01:01G	J	J*01:01:01:06	46311	-0.0104135	0.000108
afr	B	B*50:01:01G	J	J*01:01:01:06	46302	-0.00430557	1.85e-05
afr	B	B*50:02:01G	J	J*01:01:01:06	46290	-0.00351939	1.24e-05
afr	B	B*51:01:01G	J	J*01:01:01:06	46319	0.00140775	1.98e-06
afr	B	B*51:02:01G	J	J*01:01:01:06	46290	-0.00639648	4.09e-05
afr	B	B*51:08:01G	J	J*01:01:01:06	46291	0.00630688	3.98e-05
afr	B	B*52:01:01G	J	J*01:01:01:06	46292	0.0262504	0.000689
afr	B	B*52:01:02G	J	J*01:01:01:06	46303	-0.00506756	2.57e-05
afr	B	B*53:01:01G	J	J*01:01:01:06	46359	-0.0180023	0.000324
afr	B	B*55:01:01G	J	J*01:01:01:06	46292	0.00859717	7.39e-05
afr	B	B*56:01:01G	J	J*01:01:01:06	46293	0.00951421	9.05e-05
afr	B	B*57:01:01G	J	J*01:01:01:06	46294	0.00687332	4.72e-05
afr	B	B*57:02:01G	J	J*01:01:01:06	46295	-0.00365448	1.34e-05
afr	B	B*57:03:01G	J	J*01:01:01:06	46320	-0.0210336	0.000442
afr	B	B*57:04:01	J	J*01:01:01:06	46292	-0.00684345	4.68e-05
afr	B	B*58:01:01G	J	J*01:01:01:06	46322	-0.0188175	0.000354
afr	B	B*58:02:01G	J	J*01:01:01:06	46300	-0.022814	0.00052
afr	B	B*78:01:01G	J	J*01:01:01:06	46309	0.00607797	3.69e-05
afr	B	B*81:01:01G	J	J*01:01:01:06	46323	0.0670016	0.00448921
afr	B	B*82:01:01G	J	J*01:01:01:06	46291	-0.00684305	4.68e-05
afr	B	B*07:02:01G	J	J*01:01:01:08	46475	-0.0353457	0.00124932
afr	B	B*07:05:01G	J	J*01:01:01:08	46375	-0.00382026	1.46e-05
afr	B	B*07:359	J	J*01:01:01:08	46355	-0.00148199	2.2e-06
afr	B	B*08:01:01G	J	J*01:01:01:08	46441	0.042152	0.00177679
afr	B	B*13:02:01G	J	J*01:01:01:08	46359	0.0304201	0.000925
afr	B	B*14:01:01G	J	J*01:01:01:08	46368	0.00268149	7.19e-06
afr	B	B*14:02:01G	J	J*01:01:01:08	46410	-0.00333156	1.11e-05
afr	B	B*14:03	J	J*01:01:01:08	46359	-0.0127692	0.000163
afr	B	B*15:01:01G	J	J*01:01:01:08	46357	-0.0103534	0.000107
afr	B	B*15:03:01G	J	J*01:01:01:08	46419	-0.00605117	3.66e-05
afr	B	B*15:04:01G	J	J*01:01:01:08	46355	-0.00414613	1.72e-05
afr	B	B*15:10:01G	J	J*01:01:01:08	46382	-0.0282984	0.000801
afr	B	B*15:15:01G	J	J*01:01:01:08	46355	-0.00253884	6.45e-06
afr	B	B*15:16:01G	J	J*01:01:01:08	46377	0.0573276	0.00328646
afr	B	B*15:17:01G	J	J*01:01:01:08	46355	-0.0148528	0.000221
afr	B	B*15:18:01G	J	J*01:01:01:08	46355	-0.0018066	3.26e-06
afr	B	B*15:30:01G	J	J*01:01:01:08	46355	-0.00253884	6.45e-06
afr	B	B*15:39:01G	J	J*01:01:01:08	46355	-0.0032777	1.07e-05
afr	B	B*18:01:01G	J	J*01:01:01:08	46381	0.0410904	0.00168842
afr	B	B*27:02:01G	J	J*01:01:01:08	46355	0.00452949	2.05e-05
afr	B	B*27:03	J	J*01:01:01:08	46357	0.00212946	4.53e-06
afr	B	B*27:05:02G	J	J*01:01:01:08	46362	0.0110284	0.000122
afr	B	B*35:01:01G	J	J*01:01:01:08	46427	-0.0243587	0.000593
afr	B	B*35:02:01G	J	J*01:01:01:08	46355	-0.00319186	1.02e-05
afr	B	B*35:03:01G	J	J*01:01:01:08	46357	0.0111582	0.000125
afr	B	B*35:04:01G	J	J*01:01:01:08	46355	-0.00414613	1.72e-05
afr	B	B*35:05:01G	J	J*01:01:01:08	46355	-0.00254328	6.47e-06
afr	B	B*35:08:01G	J	J*01:01:01:08	46359	-0.0032127	1.03e-05
afr	B	B*35:12:01G	J	J*01:01:01:08	46355	-0.00135467	1.84e-06
afr	B	B*35:14:01G	J	J*01:01:01:08	46355	0	0
afr	B	B*35:16	J	J*01:01:01:08	46355	-0.00146577	2.15e-06
afr	B	B*35:17:01G	J	J*01:01:01:08	46355	-0.00207293	4.3e-06
afr	B	B*35:20:01	J	J*01:01:01:08	46355	0.000754	5.68e-07
afr	B	B*35:43:01G	J	J*01:01:01:08	46355	-0.00200021	4e-06
afr	B	B*37:01:01G	J	J*01:01:01:08	46367	-0.0125182	0.000157
afr	B	B*38:01:01G	J	J*01:01:01:08	46359	0.0721984	0.00521262
afr	B	B*39:01:01G	J	J*01:01:01:08	46358	0.0204377	0.000418
afr	B	B*39:02:02G	J	J*01:01:01:08	46355	0.0153361	0.000235
afr	B	B*39:05:01G	J	J*01:01:01:08	46355	0.00228263	5.21e-06
afr	B	B*39:06:02G	J	J*01:01:01:08	46355	-0.0106003	0.000112
afr	B	B*39:08	J	J*01:01:01:08	46355	-0.00207293	4.3e-06
afr	B	B*39:10:01G	J	J*01:01:01:08	46361	0.0291597	0.00085
afr	B	B*39:11	J	J*01:01:01:08	46355	0	0
afr	B	B*40:01:01G	J	J*01:01:01:08	46371	-0.0189932	0.000361
afr	B	B*40:02:01G	J	J*01:01:01:08	46356	-6.89e-05	4.75e-09
afr	B	B*40:04:01G	J	J*01:01:01:08	46355	-0.00604456	3.65e-05
afr	B	B*40:05:01G	J	J*01:01:01:08	46355	-0.00146577	2.15e-06
afr	B	B*40:06:01G	J	J*01:01:01:08	46355	-0.00273531	7.48e-06
afr	B	B*40:08:01G	J	J*01:01:01:08	46355	-0.00253884	6.45e-06
afr	B	B*40:11:01G	J	J*01:01:01:08	46355	0	0
afr	B	B*40:16:01G	J	J*01:01:01:08	46357	-0.010069	0.000101
afr	B	B*40:27:01	J	J*01:01:01:08	46355	-0.00253884	6.45e-06
afr	B	B*41:01:01G	J	J*01:01:01:08	46358	0.0295236	0.000872
afr	B	B*41:02:01G	J	J*01:01:01:08	46361	0.0164514	0.000271
afr	B	B*42:01:01G	J	J*01:01:01:08	46443	-0.0281036	0.00079
afr	B	B*42:02:01G	J	J*01:01:01:08	46369	-0.0169737	0.000288
afr	B	B*44:02:01G	J	J*01:01:01:08	46360	-0.00492012	2.42e-05
afr	B	B*44:03:01G	J	J*01:01:01:08	46357	-0.0189165	0.000358
afr	B	B*44:03:02G	J	J*01:01:01:08	46355	-0.00724428	5.25e-05
afr	B	B*44:05:01G	J	J*01:01:01:08	46355	0.00228263	5.21e-06
afr	B	B*44:10	J	J*01:01:01:08	46355	-0.00801573	6.43e-05
afr	B	B*44:188	J	J*01:01:01:08	46355	-0.00346034	1.2e-05
afr	B	B*44:212	J	J*01:01:01:08	46355	-0.00414613	1.72e-05
afr	B	B*44:221	J	J*01:01:01:08	46355	0.0137434	0.000189
afr	B	B*44:224	J	J*01:01:01:08	46355	0.00509819	2.6e-05
afr	B	B*44:269	J	J*01:01:01:08	46355	-0.0014133	2e-06
afr	B	B*44:55	J	J*01:01:01:08	46355	-0.00402749	1.62e-05
afr	B	B*45:01:01G	J	J*01:01:01:08	46406	-0.00574851	3.3e-05
afr	B	B*47:01:01G	J	J*01:01:01:08	46356	0.00191362	3.66e-06
afr	B	B*48:01:01G	J	J*01:01:01:08	46355	-0.00637798	4.07e-05
afr	B	B*49:01:01G	J	J*01:01:01:08	46376	-0.00380101	1.44e-05
afr	B	B*50:01:01G	J	J*01:01:01:08	46367	-0.000749	5.6e-07
afr	B	B*50:02:01G	J	J*01:01:01:08	46355	-0.00310041	9.61e-06
afr	B	B*51:01:01G	J	J*01:01:01:08	46384	0.0169051	0.000286
afr	B	B*51:02:01G	J	J*01:01:01:08	46355	0.00140773	1.98e-06
afr	B	B*51:08:01G	J	J*01:01:01:08	46356	-0.00483706	2.34e-05
afr	B	B*52:01:01G	J	J*01:01:01:08	46357	-0.00632947	4.01e-05
afr	B	B*52:01:02G	J	J*01:01:01:08	46368	-0.0101818	0.000104
afr	B	B*53:01:01G	J	J*01:01:01:08	46425	-0.0400649	0.0016052
afr	B	B*55:01:01G	J	J*01:01:01:08	46357	0.0107562	0.000116
afr	B	B*56:01:01G	J	J*01:01:01:08	46358	0.0476201	0.00226767
afr	B	B*57:01:01G	J	J*01:01:01:08	46359	-0.00475601	2.26e-05
afr	B	B*57:02:01G	J	J*01:01:01:08	46360	0.0062759	3.94e-05
afr	B	B*57:03:01G	J	J*01:01:01:08	46385	0.00314187	9.87e-06
afr	B	B*57:04:01	J	J*01:01:01:08	46357	-0.00793186	6.29e-05
afr	B	B*58:01:01G	J	J*01:01:01:08	46387	0.00166626	2.78e-06
afr	B	B*58:02:01G	J	J*01:01:01:08	46365	0.0829845	0.00688642
afr	B	B*78:01:01G	J	J*01:01:01:08	46374	-0.0114879	0.000132
afr	B	B*81:01:01G	J	J*01:01:01:08	46388	-0.00957414	9.17e-05
afr	B	B*82:01:01G	J	J*01:01:01:08	46356	-0.00276974	7.67e-06
afr	B	B*07:02:01G	J	J*01:01:01:09	46653	-0.059823	0.00357879
afr	B	B*07:05:01G	J	J*01:01:01:09	46553	0.00497483	2.47e-05
afr	B	B*07:359	J	J*01:01:01:09	46533	-0.000288	8.28e-08
afr	B	B*08:01:01G	J	J*01:01:01:09	46619	-0.0705061	0.0049711
afr	B	B*13:02:01G	J	J*01:01:01:09	46538	0.00965804	9.33e-05
afr	B	B*14:01:01G	J	J*01:01:01:09	46546	-0.00555362	3.08e-05
afr	B	B*14:02:01G	J	J*01:01:01:09	46590	0.012931	0.000167
afr	B	B*14:03	J	J*01:01:01:09	46537	-0.000585	3.42e-07
afr	B	B*15:01:01G	J	J*01:01:01:09	46535	-0.0402585	0.00162074
afr	B	B*15:03:01G	J	J*01:01:01:09	46597	-0.0464315	0.00215589
afr	B	B*15:04:01G	J	J*01:01:01:09	46533	0.00096	9.22e-07
afr	B	B*15:10:01G	J	J*01:01:01:09	46560	0.141656	0.0200664
afr	B	B*15:15:01G	J	J*01:01:01:09	46533	-0.00166045	2.76e-06
afr	B	B*15:16:01G	J	J*01:01:01:09	46555	0.0728026	0.00530022
afr	B	B*15:17:01G	J	J*01:01:01:09	46533	-0.0236725	0.00056
afr	B	B*15:18:01G	J	J*01:01:01:09	46533	-0.00326391	1.07e-05
afr	B	B*15:30:01G	J	J*01:01:01:09	46533	-0.0061576	3.79e-05
afr	B	B*15:39:01G	J	J*01:01:01:09	46533	-0.00446604	1.99e-05
afr	B	B*18:01:01G	J	J*01:01:01:09	46559	-0.0392437	0.00154007
afr	B	B*27:02:01G	J	J*01:01:01:09	46533	-0.00430844	1.86e-05
afr	B	B*27:03	J	J*01:01:01:09	46535	-0.0228914	0.000524
afr	B	B*27:05:02G	J	J*01:01:01:09	46540	-0.0341833	0.0011685
afr	B	B*35:01:01G	J	J*01:01:01:09	46605	-0.0343246	0.00117818
afr	B	B*35:02:01G	J	J*01:01:01:09	46533	-0.00988641	9.77e-05
afr	B	B*35:03:01G	J	J*01:01:01:09	46535	-0.0214167	0.000459
afr	B	B*35:04:01G	J	J*01:01:01:09	46533	0.00096	9.22e-07
afr	B	B*35:05:01G	J	J*01:01:01:09	46533	-0.0158348	0.000251
afr	B	B*35:08:01G	J	J*01:01:01:09	46537	-0.00804195	6.47e-05
afr	B	B*35:12:01G	J	J*01:01:01:09	46533	0.00751672	5.65e-05
afr	B	B*35:14:01G	J	J*01:01:01:09	46533	0	0
afr	B	B*35:16	J	J*01:01:01:09	46533	-0.00355501	1.26e-05
afr	B	B*35:17:01G	J	J*01:01:01:09	46533	0.00048	2.31e-07
afr	B	B*35:20:01	J	J*01:01:01:09	46533	-0.00806936	6.51e-05
afr	B	B*35:43:01G	J	J*01:01:01:09	46533	-0.000589	3.47e-07
afr	B	B*37:01:01G	J	J*01:01:01:09	46545	-0.00260462	6.78e-06
afr	B	B*38:01:01G	J	J*01:01:01:09	46537	-0.0152968	0.000234
afr	B	B*39:01:01G	J	J*01:01:01:09	46536	-0.00220597	4.87e-06
afr	B	B*39:02:02G	J	J*01:01:01:09	46533	-0.00552837	3.06e-05
afr	B	B*39:05:01G	J	J*01:01:01:09	46533	0.00961557	9.25e-05
afr	B	B*39:06:02G	J	J*01:01:01:09	46533	-0.0101334	0.000103
afr	B	B*39:08	J	J*01:01:01:09	46533	-0.00502761	2.53e-05
afr	B	B*39:10:01G	J	J*01:01:01:09	46539	-0.0133451	0.000178
afr	B	B*39:11	J	J*01:01:01:09	46533	0	0
afr	B	B*40:01:01G	J	J*01:01:01:09	46549	-0.020238	0.00041
afr	B	B*40:02:01G	J	J*01:01:01:09	46534	-0.0142182	0.000202
afr	B	B*40:04:01G	J	J*01:01:01:09	46533	0.0061239	3.75e-05
afr	B	B*40:05:01G	J	J*01:01:01:09	46533	-0.00355501	1.26e-05
afr	B	B*40:06:01G	J	J*01:01:01:09	46533	-0.00787354	6.2e-05
afr	B	B*40:08:01G	J	J*01:01:01:09	46533	0.00283671	8.05e-06
afr	B	B*40:11:01G	J	J*01:01:01:09	46533	0	0
afr	B	B*40:16:01G	J	J*01:01:01:09	46535	-0.0231607	0.000536
afr	B	B*40:27:01	J	J*01:01:01:09	46533	0.011831	0.00014
afr	B	B*41:01:01G	J	J*01:01:01:09	46536	-0.0187058	0.00035
afr	B	B*41:02:01G	J	J*01:01:01:09	46539	0.0199803	0.000399
afr	B	B*42:01:01G	J	J*01:01:01:09	46622	0.247857	0.0614332
afr	B	B*42:02:01G	J	J*01:01:01:09	46548	0.123791	0.0153243
afr	B	B*44:02:01G	J	J*01:01:01:09	46538	-0.0545813	0.00297912
afr	B	B*44:03:01G	J	J*01:01:01:09	46535	-0.0457611	0.00209408
afr	B	B*44:03:02G	J	J*01:01:01:09	46533	0.00973433	9.48e-05
afr	B	B*44:05:01G	J	J*01:01:01:09	46533	-0.00568158	3.23e-05
afr	B	B*44:10	J	J*01:01:01:09	46533	-0.00789128	6.23e-05
afr	B	B*44:188	J	J*01:01:01:09	46533	-0.0189801	0.00036
afr	B	B*44:212	J	J*01:01:01:09	46533	-0.0045477	2.07e-05
afr	B	B*44:221	J	J*01:01:01:09	46533	-0.00498263	2.48e-05
afr	B	B*44:224	J	J*01:01:01:09	46533	0.00168696	2.85e-06
afr	B	B*44:269	J	J*01:01:01:09	46533	0.000204	4.16e-08
afr	B	B*44:55	J	J*01:01:01:09	46533	-0.00310717	9.65e-06
afr	B	B*45:01:01G	J	J*01:01:01:09	46584	-0.0725531	0.00526395
afr	B	B*47:01:01G	J	J*01:01:01:09	46534	-0.00588818	3.47e-05
afr	B	B*48:01:01G	J	J*01:01:01:09	46533	0.00398773	1.59e-05
afr	B	B*49:01:01G	J	J*01:01:01:09	46555	-0.0435222	0.00189419
afr	B	B*50:01:01G	J	J*01:01:01:09	46545	-0.0147338	0.000217
afr	B	B*50:02:01G	J	J*01:01:01:09	46533	-0.00893353	7.98e-05
afr	B	B*51:01:01G	J	J*01:01:01:09	46562	-0.0334647	0.00111988
afr	B	B*51:02:01G	J	J*01:01:01:09	46533	0.0137324	0.000189
afr	B	B*51:08:01G	J	J*01:01:01:09	46534	-0.014399	0.000207
afr	B	B*52:01:01G	J	J*01:01:01:09	46535	-0.0195187	0.000381
afr	B	B*52:01:02G	J	J*01:01:01:09	46546	0.000134	1.81e-08
afr	B	B*53:01:01G	J	J*01:01:01:09	46602	0.0894983	0.00800994
afr	B	B*55:01:01G	J	J*01:01:01:09	46535	-0.029686	0.000881
afr	B	B*56:01:01G	J	J*01:01:01:09	46536	-0.0160455	0.000257
afr	B	B*57:01:01G	J	J*01:01:01:09	46537	-0.0436289	0.00190348
afr	B	B*57:02:01G	J	J*01:01:01:09	46538	-0.00920857	8.48e-05
afr	B	B*57:03:01G	J	J*01:01:01:09	46563	-0.0056442	3.19e-05
afr	B	B*57:04:01	J	J*01:01:01:09	46535	-0.0152665	0.000233
afr	B	B*58:01:01G	J	J*01:01:01:09	46565	0.0201786	0.000407
afr	B	B*58:02:01G	J	J*01:01:01:09	46543	-0.0754613	0.00569441
afr	B	B*78:01:01G	J	J*01:01:01:09	46552	0.0850533	0.00723406
afr	B	B*81:01:01G	J	J*01:01:01:09	46566	-0.0328211	0.00107722
afr	B	B*82:01:01G	J	J*01:01:01:09	46534	0.0138284	0.000191
afr	B	B*07:02:01G	J	J*01:01:01:21	47156	0.0706105	0.00498584
afr	B	B*07:05:01G	J	J*01:01:01:21	47052	-0.0110096	0.000121
afr	B	B*07:359	J	J*01:01:01:21	47032	-0.00142491	2.03e-06
afr	B	B*08:01:01G	J	J*01:01:01:21	47118	0.0447307	0.00200083
afr	B	B*13:02:01G	J	J*01:01:01:21	47036	-0.0223936	0.000501
afr	B	B*14:01:01G	J	J*01:01:01:21	47045	-0.0096967	9.4e-05
afr	B	B*14:02:01G	J	J*01:01:01:21	47087	-0.00639424	4.09e-05
afr	B	B*14:03	J	J*01:01:01:21	47036	0.0068946	4.75e-05
afr	B	B*15:01:01G	J	J*01:01:01:21	47035	0.0386009	0.00149003
afr	B	B*15:03:01G	J	J*01:01:01:21	47098	0.046764	0.00218687
afr	B	B*15:04:01G	J	J*01:01:01:21	47032	-0.00179867	3.24e-06
afr	B	B*15:10:01G	J	J*01:01:01:21	47059	-0.11401	0.0129983
afr	B	B*15:15:01G	J	J*01:01:01:21	47032	0.00311377	9.7e-06
afr	B	B*15:16:01G	J	J*01:01:01:21	47054	-0.0892691	0.00796897
afr	B	B*15:17:01G	J	J*01:01:01:21	47032	0.0286981	0.000824
afr	B	B*15:18:01G	J	J*01:01:01:21	47032	0.00340585	1.16e-05
afr	B	B*15:30:01G	J	J*01:01:01:21	47032	0.00311377	9.7e-06
afr	B	B*15:39:01G	J	J*01:01:01:21	47032	0.00616416	3.8e-05
afr	B	B*18:01:01G	J	J*01:01:01:21	47058	0.0170341	0.00029
afr	B	B*27:02:01G	J	J*01:01:01:21	47032	9.01e-05	8.12e-09
afr	B	B*27:03	J	J*01:01:01:21	47035	0.0200145	0.000401
afr	B	B*27:05:02G	J	J*01:01:01:21	47039	0.0153723	0.000236
afr	B	B*35:01:01G	J	J*01:01:01:21	47104	0.0409026	0.00167302
afr	B	B*35:02:01G	J	J*01:01:01:21	47032	0.00990731	9.82e-05
afr	B	B*35:03:01G	J	J*01:01:01:21	47034	-0.00611088	3.73e-05
afr	B	B*35:04:01G	J	J*01:01:01:21	47032	0.00169463	2.87e-06
afr	B	B*35:05:01G	J	J*01:01:01:21	47032	0.0183165	0.000335
afr	B	B*35:08:01G	J	J*01:01:01:21	47036	0.00421845	1.78e-05
afr	B	B*35:12:01G	J	J*01:01:01:21	47032	-0.0060365	3.64e-05
afr	B	B*35:14:01G	J	J*01:01:01:21	47032	0	0
afr	B	B*35:16	J	J*01:01:01:21	47032	0.0041949	1.76e-05
afr	B	B*35:17:01G	J	J*01:01:01:21	47032	0.000847	7.18e-07
afr	B	B*35:20:01	J	J*01:01:01:21	47032	0.00779095	6.07e-05
afr	B	B*35:43:01G	J	J*01:01:01:21	47032	0.00239677	5.74e-06
afr	B	B*37:01:01G	J	J*01:01:01:21	47044	0.00830419	6.9e-05
afr	B	B*38:01:01G	J	J*01:01:01:21	47036	-0.0198142	0.000393
afr	B	B*39:01:01G	J	J*01:01:01:21	47036	-0.0132014	0.000174
afr	B	B*39:02:02G	J	J*01:01:01:21	47033	-0.00249218	6.21e-06
afr	B	B*39:05:01G	J	J*01:01:01:21	47032	-0.00881103	7.76e-05
afr	B	B*39:06:02G	J	J*01:01:01:21	47032	0.01107	0.000123
afr	B	B*39:08	J	J*01:01:01:21	47032	0.00593254	3.52e-05
afr	B	B*39:10:01G	J	J*01:01:01:21	47038	-0.000421	1.77e-07
afr	B	B*39:11	J	J*01:01:01:21	47032	0	0
afr	B	B*40:01:01G	J	J*01:01:01:21	47048	0.0240299	0.000577
afr	B	B*40:02:01G	J	J*01:01:01:21	47033	-0.00906937	8.23e-05
afr	B	B*40:04:01G	J	J*01:01:01:21	47032	-0.00375388	1.41e-05
afr	B	B*40:05:01G	J	J*01:01:01:21	47032	0.0041949	1.76e-05
afr	B	B*40:06:01G	J	J*01:01:01:21	47032	0.00996489	9.93e-05
afr	B	B*40:08:01G	J	J*01:01:01:21	47032	-0.00103839	1.08e-06
afr	B	B*40:11:01G	J	J*01:01:01:21	47032	0	0
afr	B	B*40:16:01G	J	J*01:01:01:21	47034	0.0268371	0.00072
afr	B	B*40:27:01	J	J*01:01:01:21	47032	-0.00934272	8.73e-05
afr	B	B*41:01:01G	J	J*01:01:01:21	47035	0.000881	7.77e-07
afr	B	B*41:02:01G	J	J*01:01:01:21	47039	-0.0247897	0.000615
afr	B	B*42:01:01G	J	J*01:01:01:21	47121	-0.207986	0.043258
afr	B	B*42:02:01G	J	J*01:01:01:21	47046	-0.10692	0.0114319
afr	B	B*44:02:01G	J	J*01:01:01:21	47037	0.0417888	0.0017463
afr	B	B*44:03:01G	J	J*01:01:01:21	47034	0.0517623	0.00267934
afr	B	B*44:03:02G	J	J*01:01:01:21	47032	-0.00660496	4.36e-05
afr	B	B*44:05:01G	J	J*01:01:01:21	47032	0.00512369	2.63e-05
afr	B	B*44:10	J	J*01:01:01:21	47032	0.0104298	0.000109
afr	B	B*44:188	J	J*01:01:01:21	47032	0.0197731	0.000391
afr	B	B*44:212	J	J*01:01:01:21	47032	0.00299614	8.98e-06
afr	B	B*44:221	J	J*01:01:01:21	47032	-0.00258744	6.69e-06
afr	B	B*44:224	J	J*01:01:01:21	47032	-0.00338715	1.15e-05
afr	B	B*44:269	J	J*01:01:01:21	47032	-0.00117668	1.38e-06
afr	B	B*44:55	J	J*01:01:01:21	47032	0.00440402	1.94e-05
afr	B	B*45:01:01G	J	J*01:01:01:21	47083	0.0712694	0.00507933
afr	B	B*47:01:01G	J	J*01:01:01:21	47034	0.00201618	4.06e-06
afr	B	B*48:01:01G	J	J*01:01:01:21	47032	-0.000289	8.37e-08
afr	B	B*49:01:01G	J	J*01:01:01:21	47053	0.0450068	0.00202562
afr	B	B*50:01:01G	J	J*01:01:01:21	47044	0.0135846	0.000185
afr	B	B*50:02:01G	J	J*01:01:01:21	47032	0.0107219	0.000115
afr	B	B*51:01:01G	J	J*01:01:01:21	47062	0.0222041	0.000493
afr	B	B*51:02:01G	J	J*01:01:01:21	47032	-0.0110746	0.000123
afr	B	B*51:08:01G	J	J*01:01:01:21	47033	0.0140462	0.000197
afr	B	B*52:01:01G	J	J*01:01:01:21	47034	0.0137613	0.000189
afr	B	B*52:01:02G	J	J*01:01:01:21	47045	0.00584444	3.42e-05
afr	B	B*53:01:01G	J	J*01:01:01:21	47103	-0.0571099	0.00326154
afr	B	B*55:01:01G	J	J*01:01:01:21	47034	0.0184039	0.000339
afr	B	B*56:01:01G	J	J*01:01:01:21	47035	-0.00891626	7.95e-05
afr	B	B*57:01:01G	J	J*01:01:01:21	47036	0.0401046	0.00160838
afr	B	B*57:02:01G	J	J*01:01:01:21	47037	0.00573131	3.28e-05
afr	B	B*57:03:01G	J	J*01:01:01:21	47063	0.0101952	0.000104
afr	B	B*57:04:01	J	J*01:01:01:21	47034	0.0193913	0.000376
afr	B	B*58:01:01G	J	J*01:01:01:21	47064	-0.0131843	0.000174
afr	B	B*58:02:01G	J	J*01:01:01:21	47042	0.0367766	0.00135252
afr	B	B*78:01:01G	J	J*01:01:01:21	47051	-0.0736344	0.00542202
afr	B	B*81:01:01G	J	J*01:01:01:21	47066	0.0163868	0.000269
afr	B	B*82:01:01G	J	J*01:01:01:21	47033	-0.00988324	9.77e-05
afr	B	B*07:02:01G	J	J*01:01:01:24	46402	-0.00109948	1.21e-06
afr	B	B*07:05:01G	J	J*01:01:01:24	46302	-0.000277	7.68e-08
afr	B	B*07:359	J	J*01:01:01:24	46282	-0.00151433	2.29e-06
afr	B	B*08:01:01G	J	J*01:01:01:24	46368	-0.00311616	9.71e-06
afr	B	B*13:02:01G	J	J*01:01:01:24	46286	-0.0043494	1.89e-05
afr	B	B*14:01:01G	J	J*01:01:01:24	46295	-0.00449336	2.02e-05
afr	B	B*14:02:01G	J	J*01:01:01:24	46337	-0.00772488	5.97e-05
afr	B	B*14:03	J	J*01:01:01:24	46286	-0.00273146	7.46e-06
afr	B	B*15:01:01G	J	J*01:01:01:24	46284	0.00943401	8.9e-05
afr	B	B*15:03:01G	J	J*01:01:01:24	46346	-0.00970222	9.41e-05
afr	B	B*15:04:01G	J	J*01:01:01:24	46282	0.0455923	0.00207866
afr	B	B*15:10:01G	J	J*01:01:01:24	46309	-0.00284957	8.12e-06
afr	B	B*15:15:01G	J	J*01:01:01:24	46282	-0.000288	8.27e-08
afr	B	B*15:16:01G	J	J*01:01:01:24	46304	-0.00720087	5.19e-05
afr	B	B*15:17:01G	J	J*01:01:01:24	46282	-0.00345183	1.19e-05
afr	B	B*15:18:01G	J	J*01:01:01:24	46282	-0.00189615	3.6e-06
afr	B	B*15:30:01G	J	J*01:01:01:24	46282	-0.000288	8.27e-08
afr	B	B*15:39:01G	J	J*01:01:01:24	46282	-0.000371	1.38e-07
afr	B	B*18:01:01G	J	J*01:01:01:24	46308	0.00753281	5.67e-05
afr	B	B*27:02:01G	J	J*01:01:01:24	46282	-0.0010895	1.19e-06
afr	B	B*27:03	J	J*01:01:01:24	46284	-0.00302755	9.17e-06
afr	B	B*27:05:02G	J	J*01:01:01:24	46289	0.000567	3.21e-07
afr	B	B*35:01:01G	J	J*01:01:01:24	46354	0.00393589	1.55e-05
afr	B	B*35:02:01G	J	J*01:01:01:24	46282	-0.00162031	2.63e-06
afr	B	B*35:03:01G	J	J*01:01:01:24	46284	0.251701	0.0633534
afr	B	B*35:04:01G	J	J*01:01:01:24	46282	-0.00047	2.21e-07
afr	B	B*35:05:01G	J	J*01:01:01:24	46282	-0.00107675	1.16e-06
afr	B	B*35:08:01G	J	J*01:01:01:24	46286	0.0156945	0.000246
afr	B	B*35:12:01G	J	J*01:01:01:24	46282	-0.000621	3.86e-07
afr	B	B*35:14:01G	J	J*01:01:01:24	46282	0	0
afr	B	B*35:16	J	J*01:01:01:24	46282	-0.000166	2.76e-08
afr	B	B*35:17:01G	J	J*01:01:01:24	46282	-0.000235	5.52e-08
afr	B	B*35:20:01	J	J*01:01:01:24	46282	-0.000498	2.48e-07
afr	B	B*35:43:01G	J	J*01:01:01:24	46282	-0.000664	4.41e-07
afr	B	B*37:01:01G	J	J*01:01:01:24	46294	0.00229589	5.27e-06
afr	B	B*38:01:01G	J	J*01:01:01:24	46286	0.0170473	0.000291
afr	B	B*39:01:01G	J	J*01:01:01:24	46285	0.041238	0.00170057
afr	B	B*39:02:02G	J	J*01:01:01:24	46282	-0.000407	1.65e-07
afr	B	B*39:05:01G	J	J*01:01:01:24	46282	-0.000814	6.62e-07
afr	B	B*39:06:02G	J	J*01:01:01:24	46282	-0.00171175	2.93e-06
afr	B	B*39:08	J	J*01:01:01:24	46282	-0.000235	5.52e-08
afr	B	B*39:10:01G	J	J*01:01:01:24	46288	-0.0041897	1.76e-05
afr	B	B*39:11	J	J*01:01:01:24	46282	0	0
afr	B	B*40:01:01G	J	J*01:01:01:24	46298	-0.00130517	1.7e-06
afr	B	B*40:02:01G	J	J*01:01:01:24	46283	-0.00286629	8.22e-06
afr	B	B*40:04:01G	J	J*01:01:01:24	46282	-0.000685	4.69e-07
afr	B	B*40:05:01G	J	J*01:01:01:24	46282	-0.000166	2.76e-08
afr	B	B*40:06:01G	J	J*01:01:01:24	46282	-0.0010895	1.19e-06
afr	B	B*40:08:01G	J	J*01:01:01:24	46282	-0.000288	8.27e-08
afr	B	B*40:11:01G	J	J*01:01:01:24	46282	0	0
afr	B	B*40:16:01G	J	J*01:01:01:24	46284	-0.0017833	3.18e-06
afr	B	B*40:27:01	J	J*01:01:01:24	46282	-0.000288	8.27e-08
afr	B	B*41:01:01G	J	J*01:01:01:24	46285	-0.00301823	9.11e-06
afr	B	B*41:02:01G	J	J*01:01:01:24	46288	0.00207277	4.3e-06
afr	B	B*42:01:01G	J	J*01:01:01:24	46370	-0.00852831	7.27e-05
afr	B	B*42:02:01G	J	J*01:01:01:24	46296	6.4e-05	4.1e-09
afr	B	B*44:02:01G	J	J*01:01:01:24	46287	-0.00542967	2.95e-05
afr	B	B*44:03:01G	J	J*01:01:01:24	46284	-0.0060756	3.69e-05
afr	B	B*44:03:02G	J	J*01:01:01:24	46282	-0.00329782	1.09e-05
afr	B	B*44:05:01G	J	J*01:01:01:24	46282	0.0263737	0.000696
afr	B	B*44:10	J	J*01:01:01:24	46282	-0.00174383	3.04e-06
afr	B	B*44:188	J	J*01:01:01:24	46282	-0.0015325	2.35e-06
afr	B	B*44:212	J	J*01:01:01:24	46282	-0.00047	2.21e-07
afr	B	B*44:221	J	J*01:01:01:24	46282	-0.000847	7.17e-07
afr	B	B*44:224	J	J*01:01:01:24	46282	-0.00160313	2.57e-06
afr	B	B*44:269	J	J*01:01:01:24	46282	-0.000847	7.17e-07
afr	B	B*44:55	J	J*01:01:01:24	46282	-0.000814	6.62e-07
afr	B	B*45:01:01G	J	J*01:01:01:24	46333	-0.00408215	1.67e-05
afr	B	B*47:01:01G	J	J*01:01:01:24	46283	0.0271098	0.000735
afr	B	B*48:01:01G	J	J*01:01:01:24	46282	-0.00101057	1.02e-06
afr	B	B*49:01:01G	J	J*01:01:01:24	46303	-0.00383571	1.47e-05
afr	B	B*50:01:01G	J	J*01:01:01:24	46294	-0.000454	2.06e-07
afr	B	B*50:02:01G	J	J*01:01:01:24	46282	-0.000743	5.52e-07
afr	B	B*51:01:01G	J	J*01:01:01:24	46311	0.00162782	2.65e-06
afr	B	B*51:02:01G	J	J*01:01:01:24	46282	-0.00135012	1.82e-06
afr	B	B*51:08:01G	J	J*01:01:01:24	46283	-0.000879	7.73e-07
afr	B	B*52:01:01G	J	J*01:01:01:24	46284	0.00690125	4.76e-05
afr	B	B*52:01:02G	J	J*01:01:01:24	46295	-0.00261464	6.84e-06
afr	B	B*53:01:01G	J	J*01:01:01:24	46351	-0.0130551	0.00017
afr	B	B*55:01:01G	J	J*01:01:01:24	46284	0.0244671	0.000599
afr	B	B*56:01:01G	J	J*01:01:01:24	46285	0.00727031	5.29e-05
afr	B	B*57:01:01G	J	J*01:01:01:24	46286	-0.00404605	1.64e-05
afr	B	B*57:02:01G	J	J*01:01:01:24	46287	-0.00320259	1.03e-05
afr	B	B*57:03:01G	J	J*01:01:01:24	46312	-0.00469487	2.2e-05
afr	B	B*57:04:01	J	J*01:01:01:24	46284	-0.00228779	5.23e-06
afr	B	B*58:01:01G	J	J*01:01:01:24	46314	-0.00802063	6.43e-05
afr	B	B*58:02:01G	J	J*01:01:01:24	46292	-0.00375139	1.41e-05
afr	B	B*78:01:01G	J	J*01:01:01:24	46301	-0.0051619	2.66e-05
afr	B	B*81:01:01G	J	J*01:01:01:24	46315	0.00171903	2.96e-06
afr	B	B*82:01:01G	J	J*01:01:01:24	46283	-0.00257938	6.65e-06
afr	B	B*07:02:01G	L	L*01:01:01:03	45908	-0.00806654	6.51e-05
afr	B	B*07:05:01G	L	L*01:01:01:03	45810	0.0238141	0.000567
afr	B	B*07:359	L	L*01:01:01:03	45790	0.000271	7.32e-08
afr	B	B*08:01:01G	L	L*01:01:01:03	45874	0.0466486	0.00217609
afr	B	B*13:02:01G	L	L*01:01:01:03	45795	0.017166	0.000295
afr	B	B*14:01:01G	L	L*01:01:01:03	45803	0.0290226	0.000842
afr	B	B*14:02:01G	L	L*01:01:01:03	45842	-0.0290687	0.000845
afr	B	B*14:03	L	L*01:01:01:03	45794	0.0243377	0.000592
afr	B	B*15:01:01G	L	L*01:01:01:03	45793	0.0162899	0.000265
afr	B	B*15:03:01G	L	L*01:01:01:03	45851	0.0425212	0.00180805
afr	B	B*15:04:01G	L	L*01:01:01:03	45790	-0.0129789	0.000168
afr	B	B*15:10:01G	L	L*01:01:01:03	45814	-0.0967491	0.00936038
afr	B	B*15:15:01G	L	L*01:01:01:03	45790	-0.00474756	2.25e-05
afr	B	B*15:16:01G	L	L*01:01:01:03	45812	0.00753368	5.68e-05
afr	B	B*15:17:01G	L	L*01:01:01:03	45790	0.00759047	5.76e-05
afr	B	B*15:18:01G	L	L*01:01:01:03	45790	0.00673121	4.53e-05
afr	B	B*15:30:01G	L	L*01:01:01:03	45790	0.0037856	1.43e-05
afr	B	B*15:39:01G	L	L*01:01:01:03	45790	0.000481	2.31e-07
afr	B	B*18:01:01G	L	L*01:01:01:03	45815	-0.0116426	0.000136
afr	B	B*27:02:01G	L	L*01:01:01:03	45790	-0.00832155	6.92e-05
afr	B	B*27:03	L	L*01:01:01:03	45793	-0.0301413	0.000908
afr	B	B*27:05:02G	L	L*01:01:01:03	45797	-0.00746081	5.57e-05
afr	B	B*35:01:01G	L	L*01:01:01:03	45859	-0.0749861	0.00562292
afr	B	B*35:02:01G	L	L*01:01:01:03	45790	-0.0182088	0.000332
afr	B	B*35:03:01G	L	L*01:01:01:03	45792	-0.0074352	5.53e-05
afr	B	B*35:04:01G	L	L*01:01:01:03	45790	-0.00514028	2.64e-05
afr	B	B*35:05:01G	L	L*01:01:01:03	45790	-0.0337226	0.00113722
afr	B	B*35:08:01G	L	L*01:01:01:03	45793	-0.00632171	4e-05
afr	B	B*35:12:01G	L	L*01:01:01:03	45790	-0.0125256	0.000157
afr	B	B*35:14:01G	L	L*01:01:01:03	45790	0	0
afr	B	B*35:16	L	L*01:01:01:03	45790	-0.0101307	0.000103
afr	B	B*35:17:01G	L	L*01:01:01:03	45790	0.00134909	1.82e-06
afr	B	B*35:20:01	L	L*01:01:01:03	45790	-0.0156321	0.000244
afr	B	B*35:43:01G	L	L*01:01:01:03	45790	0.002741	7.51e-06
afr	B	B*37:01:01G	L	L*01:01:01:03	45801	0.0141433	0.0002
afr	B	B*38:01:01G	L	L*01:01:01:03	45794	-0.0201832	0.000407
afr	B	B*39:01:01G	L	L*01:01:01:03	45794	0.00481385	2.32e-05
afr	B	B*39:02:02G	L	L*01:01:01:03	45791	-0.0187809	0.000353
afr	B	B*39:05:01G	L	L*01:01:01:03	45790	-0.0162308	0.000263
afr	B	B*39:06:02G	L	L*01:01:01:03	45790	0.00623979	3.89e-05
afr	B	B*39:08	L	L*01:01:01:03	45790	0.00134909	1.82e-06
afr	B	B*39:10:01G	L	L*01:01:01:03	45796	0.0153621	0.000236
afr	B	B*39:11	L	L*01:01:01:03	45790	0	0
afr	B	B*40:01:01G	L	L*01:01:01:03	45806	0.0364381	0.00132774
afr	B	B*40:02:01G	L	L*01:01:01:03	45791	0.00298376	8.9e-06
afr	B	B*40:04:01G	L	L*01:01:01:03	45790	0.000962	9.25e-07
afr	B	B*40:05:01G	L	L*01:01:01:03	45790	0.00464883	2.16e-05
afr	B	B*40:06:01G	L	L*01:01:01:03	45790	-0.0256405	0.000657
afr	B	B*40:08:01G	L	L*01:01:01:03	45790	0.00134909	1.82e-06
afr	B	B*40:11:01G	L	L*01:01:01:03	45790	0	0
afr	B	B*40:16:01G	L	L*01:01:01:03	45792	0.00912789	8.33e-05
afr	B	B*40:27:01	L	L*01:01:01:03	45790	-0.00901415	8.13e-05
afr	B	B*41:01:01G	L	L*01:01:01:03	45793	-0.0194116	0.000377
afr	B	B*41:02:01G	L	L*01:01:01:03	45797	0.0189921	0.000361
afr	B	B*42:01:01G	L	L*01:01:01:03	45880	0.0898825	0.00807887
afr	B	B*42:02:01G	L	L*01:01:01:03	45805	0.0412166	0.00169881
afr	B	B*44:02:01G	L	L*01:01:01:03	45795	0.055257	0.00305334
afr	B	B*44:03:01G	L	L*01:01:01:03	45792	-0.0189205	0.000358
afr	B	B*44:03:02G	L	L*01:01:01:03	45790	-0.0147166	0.000217
afr	B	B*44:05:01G	L	L*01:01:01:03	45790	-0.0069833	4.88e-05
afr	B	B*44:10	L	L*01:01:01:03	45790	0.00931153	8.67e-05
afr	B	B*44:188	L	L*01:01:01:03	45790	-0.005244	2.75e-05
afr	B	B*44:212	L	L*01:01:01:03	45790	0.00409381	1.68e-05
afr	B	B*44:221	L	L*01:01:01:03	45790	0.00993722	9.87e-05
afr	B	B*44:224	L	L*01:01:01:03	45790	-0.00129325	1.67e-06
afr	B	B*44:269	L	L*01:01:01:03	45790	0.0106641	0.000114
afr	B	B*44:55	L	L*01:01:01:03	45790	0.00618333	3.82e-05
afr	B	B*45:01:01G	L	L*01:01:01:03	45835	-0.105665	0.011165
afr	B	B*47:01:01G	L	L*01:01:01:03	45792	0.00599457	3.59e-05
afr	B	B*48:01:01G	L	L*01:01:01:03	45790	-0.0088377	7.81e-05
afr	B	B*49:01:01G	L	L*01:01:01:03	45810	-0.0530376	0.00281299
afr	B	B*50:01:01G	L	L*01:01:01:03	45801	0.00619978	3.84e-05
afr	B	B*50:02:01G	L	L*01:01:01:03	45790	-8.02e-05	6.43e-09
afr	B	B*51:01:01G	L	L*01:01:01:03	45819	-0.0313264	0.000981
afr	B	B*51:02:01G	L	L*01:01:01:03	45790	-0.0171121	0.000293
afr	B	B*51:08:01G	L	L*01:01:01:03	45791	0.000859	7.37e-07
afr	B	B*52:01:01G	L	L*01:01:01:03	45792	-0.0197836	0.000391
afr	B	B*52:01:02G	L	L*01:01:01:03	45802	-0.0344374	0.00118593
afr	B	B*53:01:01G	L	L*01:01:01:03	45857	0.0290038	0.000841
afr	B	B*55:01:01G	L	L*01:01:01:03	45792	-0.0125696	0.000158
afr	B	B*56:01:01G	L	L*01:01:01:03	45791	0.000753	5.67e-07
afr	B	B*57:01:01G	L	L*01:01:01:03	45794	0.0397233	0.00157794
afr	B	B*57:02:01G	L	L*01:01:01:03	45795	-0.0356955	0.00127417
afr	B	B*57:03:01G	L	L*01:01:01:03	45818	0.000608	3.7e-07
afr	B	B*57:04:01	L	L*01:01:01:03	45792	-0.0437663	0.00191549
afr	B	B*58:01:01G	L	L*01:01:01:03	45816	0.032283	0.00104219
afr	B	B*58:02:01G	L	L*01:01:01:03	45800	0.0800571	0.00640915
afr	B	B*78:01:01G	L	L*01:01:01:03	45808	0.0133076	0.000177
afr	B	B*81:01:01G	L	L*01:01:01:03	45821	0.00174571	3.05e-06
afr	B	B*82:01:01G	L	L*01:01:01:03	45791	0.0133832	0.000179
afr	B	B*07:02:01G	L	L*01:02	43970	0.000288	8.3e-08
afr	B	B*07:05:01G	L	L*01:02	43887	-0.0269079	0.000724
afr	B	B*07:359	L	L*01:02	43872	-0.00294989	8.7e-06
afr	B	B*08:01:01G	L	L*01:02	43952	-0.0467202	0.00218278
afr	B	B*13:02:01G	L	L*01:02	43877	-0.0183353	0.000336
afr	B	B*14:01:01G	L	L*01:02	43883	-0.0300347	0.000902
afr	B	B*14:02:01G	L	L*01:02	43924	0.0330783	0.00109418
afr	B	B*14:03	L	L*01:02	43876	-0.0260848	0.00068
afr	B	B*15:01:01G	L	L*01:02	43875	-0.0155649	0.000242
afr	B	B*15:03:01G	L	L*01:02	43924	-0.0449197	0.00201778
afr	B	B*15:04:01G	L	L*01:02	43872	0.0136128	0.000185
afr	B	B*15:10:01G	L	L*01:02	43899	0.103864	0.0107877
afr	B	B*15:15:01G	L	L*01:02	43872	0.00499281	2.49e-05
afr	B	B*15:16:01G	L	L*01:02	43891	-0.00784949	6.16e-05
afr	B	B*15:17:01G	L	L*01:02	43872	-0.00691954	4.79e-05
afr	B	B*15:18:01G	L	L*01:02	43872	-0.00650756	4.23e-05
afr	B	B*15:30:01G	L	L*01:02	43872	-0.00360527	1.3e-05
afr	B	B*15:39:01G	L	L*01:02	43872	-0.000214	4.59e-08
afr	B	B*18:01:01G	L	L*01:02	43893	0.012795	0.000164
afr	B	B*27:02:01G	L	L*01:02	43872	0.00949388	9.01e-05
afr	B	B*27:03	L	L*01:02	43875	0.0304978	0.00093
afr	B	B*27:05:02G	L	L*01:02	43879	0.0101075	0.000102
afr	B	B*35:01:01G	L	L*01:02	43933	0.078421	0.00614986
afr	B	B*35:02:01G	L	L*01:02	43872	0.0191289	0.000366
afr	B	B*35:03:01G	L	L*01:02	43874	0.00832406	6.93e-05
afr	B	B*35:04:01G	L	L*01:02	43872	0.00481249	2.32e-05
afr	B	B*35:05:01G	L	L*01:02	43872	0.0347824	0.00120981
afr	B	B*35:08:01G	L	L*01:02	43876	0.00791166	6.26e-05
afr	B	B*35:12:01G	L	L*01:02	43872	0.0130886	0.000171
afr	B	B*35:14:01G	L	L*01:02	43872	0	0
afr	B	B*35:16	L	L*01:02	43872	0.0103285	0.000107
afr	B	B*35:17:01G	L	L*01:02	43872	-0.0011886	1.41e-06
afr	B	B*35:20:01	L	L*01:02	43872	0.0160951	0.000259
afr	B	B*35:43:01G	L	L*01:02	43872	-0.00229417	5.26e-06
afr	B	B*37:01:01G	L	L*01:02	43883	-0.0215034	0.000462
afr	B	B*38:01:01G	L	L*01:02	43876	0.021975	0.000483
afr	B	B*39:01:01G	L	L*01:02	43876	-0.00464395	2.16e-05
afr	B	B*39:02:02G	L	L*01:02	43873	0.0188834	0.000357
afr	B	B*39:05:01G	L	L*01:02	43872	0.0171658	0.000295
afr	B	B*39:06:02G	L	L*01:02	43872	-0.00724802	5.25e-05
afr	B	B*39:08	L	L*01:02	43872	-0.0011886	1.41e-06
afr	B	B*39:10:01G	L	L*01:02	43877	-0.0168072	0.000282
afr	B	B*39:11	L	L*01:02	43872	0	0
afr	B	B*40:01:01G	L	L*01:02	43888	-0.0377467	0.00142482
afr	B	B*40:02:01G	L	L*01:02	43873	-0.00226307	5.12e-06
afr	B	B*40:04:01G	L	L*01:02	43872	-0.00110135	1.21e-06
afr	B	B*40:05:01G	L	L*01:02	43872	-0.00456345	2.08e-05
afr	B	B*40:06:01G	L	L*01:02	43872	0.0268634	0.000722
afr	B	B*40:08:01G	L	L*01:02	43872	0.000694	4.81e-07
afr	B	B*40:11:01G	L	L*01:02	43872	0	0
afr	B	B*40:16:01G	L	L*01:02	43873	-0.0104078	0.000108
afr	B	B*40:27:01	L	L*01:02	43872	0.00929185	8.63e-05
afr	B	B*41:01:01G	L	L*01:02	43873	0.0212557	0.000452
afr	B	B*41:02:01G	L	L*01:02	43880	-0.0197517	0.00039
afr	B	B*42:01:01G	L	L*01:02	43956	-0.0949774	0.00902071
afr	B	B*42:02:01G	L	L*01:02	43887	-0.0432779	0.00187298
afr	B	B*44:02:01G	L	L*01:02	43877	-0.0564103	0.00318212
afr	B	B*44:03:01G	L	L*01:02	43874	0.0117084	0.000137
afr	B	B*44:03:02G	L	L*01:02	43872	0.0136527	0.000186
afr	B	B*44:05:01G	L	L*01:02	43872	0.00717205	5.14e-05
afr	B	B*44:10	L	L*01:02	43872	-0.00906463	8.22e-05
afr	B	B*44:188	L	L*01:02	43872	0.00519274	2.7e-05
afr	B	B*44:212	L	L*01:02	43872	-0.00376271	1.42e-05
afr	B	B*44:221	L	L*01:02	43872	-0.00938536	8.81e-05
afr	B	B*44:224	L	L*01:02	43872	-0.00035	1.22e-07
afr	B	B*44:269	L	L*01:02	43872	-0.0101295	0.000103
afr	B	B*44:55	L	L*01:02	43872	-0.00636118	4.05e-05
afr	B	B*45:01:01G	L	L*01:02	43919	0.111932	0.0125287
afr	B	B*47:01:01G	L	L*01:02	43874	-0.00742879	5.52e-05
afr	B	B*48:01:01G	L	L*01:02	43872	0.00965943	9.33e-05
afr	B	B*49:01:01G	L	L*01:02	43893	0.0551595	0.00304257
afr	B	B*50:01:01G	L	L*01:02	43883	-0.00657042	4.32e-05
afr	B	B*50:02:01G	L	L*01:02	43872	0.00123655	1.53e-06
afr	B	B*51:01:01G	L	L*01:02	43901	0.0355961	0.00126708
afr	B	B*51:02:01G	L	L*01:02	43872	0.0188491	0.000355
afr	B	B*51:08:01G	L	L*01:02	43873	-0.000785	6.17e-07
afr	B	B*52:01:01G	L	L*01:02	43874	0.0219063	0.00048
afr	B	B*52:01:02G	L	L*01:02	43885	0.039677	0.00157426
afr	B	B*53:01:01G	L	L*01:02	43935	-0.0283655	0.000805
afr	B	B*55:01:01G	L	L*01:02	43874	0.0140007	0.000196
afr	B	B*56:01:01G	L	L*01:02	43875	0.00130283	1.7e-06
afr	B	B*57:01:01G	L	L*01:02	43876	-0.0404	0.00163216
afr	B	B*57:02:01G	L	L*01:02	43877	0.0352652	0.00124363
afr	B	B*57:03:01G	L	L*01:02	43900	-0.00210372	4.43e-06
afr	B	B*57:04:01	L	L*01:02	43874	0.0458942	0.00210627
afr	B	B*58:01:01G	L	L*01:02	43901	-0.0317021	0.00100503
afr	B	B*58:02:01G	L	L*01:02	43880	-0.0889378	0.00790993
afr	B	B*78:01:01G	L	L*01:02	43887	-0.0111649	0.000125
afr	B	B*81:01:01G	L	L*01:02	43902	-0.0044209	1.95e-05
afr	B	B*82:01:01G	L	L*01:02	43873	-0.0142077	0.000202
afr	C	C*01:02:01G	DMB	DMB*01:01:01G	47890	-0.0289526	0.000838
afr	C	C*02:02:02G	DMB	DMB*01:01:01G	47920	-0.0170794	0.000292
afr	C	C*02:10:01G	DMB	DMB*01:01:01G	48020	0.0188762	0.000356
afr	C	C*03:02:01G	DMB	DMB*01:01:01G	47892	0.0111538	0.000124
afr	C	C*03:03:01G	DMB	DMB*01:01:01G	47893	-0.0944403	0.00891898
afr	C	C*03:04:01G	DMB	DMB*01:01:01G	47887	-0.0178571	0.000319
afr	C	C*03:04:02G	DMB	DMB*01:01:01G	47891	0.016503	0.000272
afr	C	C*03:05:01G	DMB	DMB*01:01:01G	47884	-0.00394028	1.55e-05
afr	C	C*03:06:01G	DMB	DMB*01:01:01G	47884	0.000852	7.25e-07
afr	C	C*03:344:01G	DMB	DMB*01:01:01G	47884	0.0062883	3.95e-05
afr	C	C*03:557	DMB	DMB*01:01:01G	47884	-0.000582	3.39e-07
afr	C	C*04:01:01G	DMB	DMB*01:01:01G	48013	0.0169815	0.000288
afr	C	C*04:07:01	DMB	DMB*01:01:01G	47885	0.00494663	2.45e-05
afr	C	C*05:01:01G	DMB	DMB*01:01:01G	47886	-0.0183457	0.000337
afr	C	C*05:29:01	DMB	DMB*01:01:01G	47884	-0.00250613	6.28e-06
afr	C	C*05:43	DMB	DMB*01:01:01G	47884	-0.004074	1.66e-05
afr	C	C*05:58:03	DMB	DMB*01:01:01G	47884	-0.00539135	2.91e-05
afr	C	C*05:78:02	DMB	DMB*01:01:01G	47884	0.00420428	1.77e-05
afr	C	C*06:02:01G	DMB	DMB*01:01:01G	47971	0.00411968	1.7e-05
afr	C	C*07:01:01G	DMB	DMB*01:01:01G	48080	0.00144537	2.09e-06
afr	C	C*07:02:01G	DMB	DMB*01:01:01G	47955	-0.0110842	0.000123
afr	C	C*07:04:01G	DMB	DMB*01:01:01G	47898	-0.03139	0.000985
afr	C	C*07:41	DMB	DMB*01:01:01G	47884	0.00170895	2.92e-06
afr	C	C*08:01:01G	DMB	DMB*01:01:01G	47884	-0.0174071	0.000303
afr	C	C*08:02:01G	DMB	DMB*01:01:01G	47891	-0.00929644	8.64e-05
afr	C	C*08:03:01G	DMB	DMB*01:01:01G	47884	0.00139085	1.93e-06
afr	C	C*08:04:01G	DMB	DMB*01:01:01G	47885	0.00564142	3.18e-05
afr	C	C*08:183	DMB	DMB*01:01:01G	47884	0.00300563	9.03e-06
afr	C	C*08:94	DMB	DMB*01:01:01G	47884	-0.00335106	1.12e-05
afr	C	C*12:02:01G	DMB	DMB*01:01:01G	47885	-0.00815759	6.65e-05
afr	C	C*12:03:01G	DMB	DMB*01:01:01G	47893	-0.00719711	5.18e-05
afr	C	C*14:02:01G	DMB	DMB*01:01:01G	47910	0.00540174	2.92e-05
afr	C	C*14:03:01G	DMB	DMB*01:01:01G	47888	0.00264661	7e-06
afr	C	C*15:02:01G	DMB	DMB*01:01:01G	47893	-0.0229149	0.000525
afr	C	C*15:05:01G	DMB	DMB*01:01:01G	47915	0.00304227	9.26e-06
afr	C	C*15:09:01G	DMB	DMB*01:01:01G	47884	0.000983	9.67e-07
afr	C	C*16:01:01G	DMB	DMB*01:01:01G	47957	0.0120664	0.000146
afr	C	C*16:02:01G	DMB	DMB*01:01:01G	47885	0.00384266	1.48e-05
afr	C	C*16:04:01G	DMB	DMB*01:01:01G	47884	-0.00712392	5.08e-05
afr	C	C*17:01:01G	DMB	DMB*01:01:01G	47959	0.0223969	0.000502
afr	C	C*18:01:01G	DMB	DMB*01:01:01G	47915	0.0156779	0.000246
afr	C	C*01:02:01G	DMB	DMB*01:07	47890	0.0289526	0.000838
afr	C	C*02:02:02G	DMB	DMB*01:07	47920	0.0170794	0.000292
afr	C	C*02:10:01G	DMB	DMB*01:07	48020	-0.0188762	0.000356
afr	C	C*03:02:01G	DMB	DMB*01:07	47892	-0.0111538	0.000124
afr	C	C*03:03:01G	DMB	DMB*01:07	47893	0.0944403	0.00891898
afr	C	C*03:04:01G	DMB	DMB*01:07	47887	0.0178571	0.000319
afr	C	C*03:04:02G	DMB	DMB*01:07	47891	-0.016503	0.000272
afr	C	C*03:05:01G	DMB	DMB*01:07	47884	0.00394028	1.55e-05
afr	C	C*03:06:01G	DMB	DMB*01:07	47884	-0.000852	7.25e-07
afr	C	C*03:344:01G	DMB	DMB*01:07	47884	-0.0062883	3.95e-05
afr	C	C*03:557	DMB	DMB*01:07	47884	0.000582	3.39e-07
afr	C	C*04:01:01G	DMB	DMB*01:07	48013	-0.0169815	0.000288
afr	C	C*04:07:01	DMB	DMB*01:07	47885	-0.00494663	2.45e-05
afr	C	C*05:01:01G	DMB	DMB*01:07	47886	0.0183457	0.000337
afr	C	C*05:29:01	DMB	DMB*01:07	47884	0.00250613	6.28e-06
afr	C	C*05:43	DMB	DMB*01:07	47884	0.004074	1.66e-05
afr	C	C*05:58:03	DMB	DMB*01:07	47884	0.00539135	2.91e-05
afr	C	C*05:78:02	DMB	DMB*01:07	47884	-0.00420428	1.77e-05
afr	C	C*06:02:01G	DMB	DMB*01:07	47971	-0.00411968	1.7e-05
afr	C	C*07:01:01G	DMB	DMB*01:07	48080	-0.00144537	2.09e-06
afr	C	C*07:02:01G	DMB	DMB*01:07	47955	0.0110842	0.000123
afr	C	C*07:04:01G	DMB	DMB*01:07	47898	0.03139	0.000985
afr	C	C*07:41	DMB	DMB*01:07	47884	-0.00170895	2.92e-06
afr	C	C*08:01:01G	DMB	DMB*01:07	47884	0.0174071	0.000303
afr	C	C*08:02:01G	DMB	DMB*01:07	47891	0.00929644	8.64e-05
afr	C	C*08:03:01G	DMB	DMB*01:07	47884	-0.00139085	1.93e-06
afr	C	C*08:04:01G	DMB	DMB*01:07	47885	-0.00564142	3.18e-05
afr	C	C*08:183	DMB	DMB*01:07	47884	-0.00300563	9.03e-06
afr	C	C*08:94	DMB	DMB*01:07	47884	0.00335106	1.12e-05
afr	C	C*12:02:01G	DMB	DMB*01:07	47885	0.00815759	6.65e-05
afr	C	C*12:03:01G	DMB	DMB*01:07	47893	0.00719711	5.18e-05
afr	C	C*14:02:01G	DMB	DMB*01:07	47910	-0.00540174	2.92e-05
afr	C	C*14:03:01G	DMB	DMB*01:07	47888	-0.00264661	7e-06
afr	C	C*15:02:01G	DMB	DMB*01:07	47893	0.0229149	0.000525
afr	C	C*15:05:01G	DMB	DMB*01:07	47915	-0.00304227	9.26e-06
afr	C	C*15:09:01G	DMB	DMB*01:07	47884	-0.000983	9.67e-07
afr	C	C*16:01:01G	DMB	DMB*01:07	47957	-0.0120664	0.000146
afr	C	C*16:02:01G	DMB	DMB*01:07	47885	-0.00384266	1.48e-05
afr	C	C*16:04:01G	DMB	DMB*01:07	47884	0.00712392	5.08e-05
afr	C	C*17:01:01G	DMB	DMB*01:07	47959	-0.0223969	0.000502
afr	C	C*18:01:01G	DMB	DMB*01:07	47915	-0.0156779	0.000246
afr	C	C*01:02:01G	DOA	DOA*01:01:01G	44230	0.0329012	0.00108249
afr	C	C*02:02:02G	DOA	DOA*01:01:01G	44260	0.0220072	0.000484
afr	C	C*02:10:01G	DOA	DOA*01:01:01G	44352	-0.0343061	0.00117691
afr	C	C*03:02:01G	DOA	DOA*01:01:01G	44232	-0.0255472	0.000653
afr	C	C*03:03:01G	DOA	DOA*01:01:01G	44233	0.0359686	0.00129374
afr	C	C*03:04:01G	DOA	DOA*01:01:01G	44227	0.079107	0.00625791
afr	C	C*03:04:02G	DOA	DOA*01:01:01G	44230	-0.0325991	0.0010627
afr	C	C*03:05:01G	DOA	DOA*01:01:01G	44224	-0.00710707	5.05e-05
afr	C	C*03:06:01G	DOA	DOA*01:01:01G	44224	-0.0040484	1.64e-05
afr	C	C*03:344:01G	DOA	DOA*01:01:01G	44224	-0.0030398	9.24e-06
afr	C	C*03:557	DOA	DOA*01:01:01G	44224	0.0063048	3.98e-05
afr	C	C*04:01:01G	DOA	DOA*01:01:01G	44343	0.00656441	4.31e-05
afr	C	C*04:07:01	DOA	DOA*01:01:01G	44225	-0.00836245	6.99e-05
afr	C	C*05:01:01G	DOA	DOA*01:01:01G	44226	0.0172204	0.000297
afr	C	C*05:29:01	DOA	DOA*01:01:01G	44224	0.00243481	5.93e-06
afr	C	C*05:43	DOA	DOA*01:01:01G	44224	0.00781457	6.11e-05
afr	C	C*05:58:03	DOA	DOA*01:01:01G	44224	0.00724263	5.25e-05
afr	C	C*05:78:02	DOA	DOA*01:01:01G	44224	-0.00145652	2.12e-06
afr	C	C*06:02:01G	DOA	DOA*01:01:01G	44309	0.00286062	8.18e-06
afr	C	C*07:01:01G	DOA	DOA*01:01:01G	44405	0.0166637	0.000278
afr	C	C*07:02:01G	DOA	DOA*01:01:01G	44286	0.0328496	0.0010791
afr	C	C*07:04:01G	DOA	DOA*01:01:01G	44238	0.0229575	0.000527
afr	C	C*07:41	DOA	DOA*01:01:01G	44224	0.00338955	1.15e-05
afr	C	C*08:01:01G	DOA	DOA*01:01:01G	44224	0.0464201	0.00215483
afr	C	C*08:02:01G	DOA	DOA*01:01:01G	44231	-0.0025467	6.49e-06
afr	C	C*08:03:01G	DOA	DOA*01:01:01G	44224	0.00868695	7.55e-05
afr	C	C*08:04:01G	DOA	DOA*01:01:01G	44225	-0.0135861	0.000185
afr	C	C*08:183	DOA	DOA*01:01:01G	44224	-0.00148243	2.2e-06
afr	C	C*08:94	DOA	DOA*01:01:01G	44224	0.000769	5.91e-07
afr	C	C*12:02:01G	DOA	DOA*01:01:01G	44225	0.00322055	1.04e-05
afr	C	C*12:03:01G	DOA	DOA*01:01:01G	44233	0.0120839	0.000146
afr	C	C*14:02:01G	DOA	DOA*01:01:01G	44248	-0.0159873	0.000256
afr	C	C*14:03:01G	DOA	DOA*01:01:01G	44228	0.0134906	0.000182
afr	C	C*15:02:01G	DOA	DOA*01:01:01G	44232	0.0445895	0.00198823
afr	C	C*15:05:01G	DOA	DOA*01:01:01G	44252	0.0363499	0.00132131
afr	C	C*15:09:01G	DOA	DOA*01:01:01G	44224	-0.00467474	2.19e-05
afr	C	C*16:01:01G	DOA	DOA*01:01:01G	44286	-0.043586	0.00189974
afr	C	C*16:02:01G	DOA	DOA*01:01:01G	44225	0.0168153	0.000283
afr	C	C*16:04:01G	DOA	DOA*01:01:01G	44224	-0.00561652	3.15e-05
afr	C	C*17:01:01G	DOA	DOA*01:01:01G	44291	-0.0654129	0.00427884
afr	C	C*18:01:01G	DOA	DOA*01:01:01G	44254	-0.0329542	0.00108598
afr	C	C*01:02:01G	DOA	DOA*01:01:02G	46363	0.0126611	0.00016
afr	C	C*02:02:02G	DOA	DOA*01:01:02G	46391	0.00864822	7.48e-05
afr	C	C*02:10:01G	DOA	DOA*01:01:02G	46489	-0.0137242	0.000188
afr	C	C*03:02:01G	DOA	DOA*01:01:02G	46365	0.0119279	0.000142
afr	C	C*03:03:01G	DOA	DOA*01:01:02G	46366	0.0130551	0.00017
afr	C	C*03:04:01G	DOA	DOA*01:01:02G	46360	0.00460661	2.12e-05
afr	C	C*03:04:02G	DOA	DOA*01:01:02G	46364	-0.0115508	0.000133
afr	C	C*03:05:01G	DOA	DOA*01:01:02G	46357	0.0163782	0.000268
afr	C	C*03:06:01G	DOA	DOA*01:01:02G	46357	0.00819934	6.72e-05
afr	C	C*03:344:01G	DOA	DOA*01:01:02G	46357	0.00950874	9.04e-05
afr	C	C*03:557	DOA	DOA*01:01:02G	46357	0.00339359	1.15e-05
afr	C	C*04:01:01G	DOA	DOA*01:01:02G	46483	0.0167332	0.00028
afr	C	C*04:07:01	DOA	DOA*01:01:02G	46358	-0.0155147	0.000241
afr	C	C*05:01:01G	DOA	DOA*01:01:02G	46359	0.00865855	7.5e-05
afr	C	C*05:29:01	DOA	DOA*01:01:02G	46357	0.0027507	7.57e-06
afr	C	C*05:43	DOA	DOA*01:01:02G	46357	0.00447636	2e-05
afr	C	C*05:58:03	DOA	DOA*01:01:02G	46357	-0.0026384	6.96e-06
afr	C	C*05:78:02	DOA	DOA*01:01:02G	46357	0.00666771	4.45e-05
afr	C	C*06:02:01G	DOA	DOA*01:01:02G	46443	0.00789273	6.23e-05
afr	C	C*07:01:01G	DOA	DOA*01:01:02G	46548	0.0345948	0.0011968
afr	C	C*07:02:01G	DOA	DOA*01:01:02G	46423	0.00263665	6.95e-06
afr	C	C*07:04:01G	DOA	DOA*01:01:02G	46371	-0.0204397	0.000418
afr	C	C*07:41	DOA	DOA*01:01:02G	46357	-0.00304115	9.25e-06
afr	C	C*08:01:01G	DOA	DOA*01:01:02G	46357	-0.0201845	0.000407
afr	C	C*08:02:01G	DOA	DOA*01:01:02G	46364	-0.0159274	0.000254
afr	C	C*08:03:01G	DOA	DOA*01:01:02G	46357	0.00323761	1.05e-05
afr	C	C*08:04:01G	DOA	DOA*01:01:02G	46358	-0.0253946	0.000645
afr	C	C*08:183	DOA	DOA*01:01:02G	46357	-0.00160323	2.57e-06
afr	C	C*08:94	DOA	DOA*01:01:02G	46357	-0.0065072	4.23e-05
afr	C	C*12:02:01G	DOA	DOA*01:01:02G	46358	0.00634135	4.02e-05
afr	C	C*12:03:01G	DOA	DOA*01:01:02G	46366	-0.00613019	3.76e-05
afr	C	C*14:02:01G	DOA	DOA*01:01:02G	46382	0.0260645	0.000679
afr	C	C*14:03:01G	DOA	DOA*01:01:02G	46361	0.00292467	8.55e-06
afr	C	C*15:02:01G	DOA	DOA*01:01:02G	46365	0.00166809	2.78e-06
afr	C	C*15:05:01G	DOA	DOA*01:01:02G	46388	0.00262208	6.88e-06
afr	C	C*15:09:01G	DOA	DOA*01:01:02G	46357	0.00587856	3.46e-05
afr	C	C*16:01:01G	DOA	DOA*01:01:02G	46425	0.0018548	3.44e-06
afr	C	C*16:02:01G	DOA	DOA*01:01:02G	46358	-0.00289028	8.35e-06
afr	C	C*16:04:01G	DOA	DOA*01:01:02G	46357	0.01073	0.000115
afr	C	C*17:01:01G	DOA	DOA*01:01:02G	46432	-0.0976578	0.00953705
afr	C	C*18:01:01G	DOA	DOA*01:01:02G	46387	0.0227025	0.000515
afr	C	C*01:02:01G	DOA	DOA*01:01:05	44699	-0.0410346	0.00168384
afr	C	C*02:02:02G	DOA	DOA*01:01:05	44727	-0.0247758	0.000614
afr	C	C*02:10:01G	DOA	DOA*01:01:05	44823	0.0432242	0.00186833
afr	C	C*03:02:01G	DOA	DOA*01:01:05	44701	0.00536968	2.88e-05
afr	C	C*03:03:01G	DOA	DOA*01:01:05	44702	-0.0506271	0.00256311
afr	C	C*03:04:01G	DOA	DOA*01:01:05	44696	-0.0646679	0.00418194
afr	C	C*03:04:02G	DOA	DOA*01:01:05	44699	0.0380768	0.00144984
afr	C	C*03:05:01G	DOA	DOA*01:01:05	44693	-0.0135152	0.000183
afr	C	C*03:06:01G	DOA	DOA*01:01:05	44693	-0.00613444	3.76e-05
afr	C	C*03:344:01G	DOA	DOA*01:01:05	44693	-0.00984188	9.69e-05
afr	C	C*03:557	DOA	DOA*01:01:05	44693	-0.00929729	8.64e-05
afr	C	C*04:01:01G	DOA	DOA*01:01:05	44813	-0.0236109	0.000557
afr	C	C*04:07:01	DOA	DOA*01:01:05	44694	0.0238529	0.000569
afr	C	C*05:01:01G	DOA	DOA*01:01:05	44695	-0.0249287	0.000621
afr	C	C*05:29:01	DOA	DOA*01:01:05	44693	-0.00583958	3.41e-05
afr	C	C*05:43	DOA	DOA*01:01:05	44693	-0.0118433	0.00014
afr	C	C*05:58:03	DOA	DOA*01:01:05	44693	-0.00340311	1.16e-05
afr	C	C*05:78:02	DOA	DOA*01:01:05	44693	-0.00530077	2.81e-05
afr	C	C*06:02:01G	DOA	DOA*01:01:05	44779	-0.0115468	0.000133
afr	C	C*07:01:01G	DOA	DOA*01:01:05	44878	-0.0516513	0.00266786
afr	C	C*07:02:01G	DOA	DOA*01:01:05	44757	-0.0285138	0.000813
afr	C	C*07:04:01G	DOA	DOA*01:01:05	44707	0.00690518	4.77e-05
afr	C	C*07:41	DOA	DOA*01:01:05	44693	0.000135	1.83e-08
afr	C	C*08:01:01G	DOA	DOA*01:01:05	44693	-0.0107454	0.000115
afr	C	C*08:02:01G	DOA	DOA*01:01:05	44700	0.0170841	0.000292
afr	C	C*08:03:01G	DOA	DOA*01:01:05	44693	-0.0100181	0.0001
afr	C	C*08:04:01G	DOA	DOA*01:01:05	44694	0.0400499	0.00160399
afr	C	C*08:183	DOA	DOA*01:01:05	44693	0.00314082	9.86e-06
afr	C	C*08:94	DOA	DOA*01:01:05	44693	0.00564289	3.18e-05
afr	C	C*12:02:01G	DOA	DOA*01:01:05	44694	-0.0233566	0.000546
afr	C	C*12:03:01G	DOA	DOA*01:01:05	44702	-0.00283082	8.01e-06
afr	C	C*14:02:01G	DOA	DOA*01:01:05	44717	-0.017117	0.000293
afr	C	C*14:03:01G	DOA	DOA*01:01:05	44697	-0.0127539	0.000163
afr	C	C*15:02:01G	DOA	DOA*01:01:05	44700	-0.0372693	0.001389
afr	C	C*15:05:01G	DOA	DOA*01:01:05	44721	-0.0291266	0.000848
afr	C	C*15:09:01G	DOA	DOA*01:01:05	44693	-0.00301139	9.07e-06
afr	C	C*16:01:01G	DOA	DOA*01:01:05	44756	0.0300047	0.0009
afr	C	C*16:02:01G	DOA	DOA*01:01:05	44694	-0.00772952	5.97e-05
afr	C	C*16:04:01G	DOA	DOA*01:01:05	44693	-0.0103778	0.000108
afr	C	C*17:01:01G	DOA	DOA*01:01:05	44760	0.165632	0.0274338
afr	C	C*18:01:01G	DOA	DOA*01:01:05	44722	-0.000747	5.58e-07
afr	C	C*01:02:01G	DOA	DOA*01:01:06	43871	-0.00545949	2.98e-05
afr	C	C*02:02:02G	DOA	DOA*01:01:06	43899	-0.00228825	5.24e-06
afr	C	C*02:10:01G	DOA	DOA*01:01:06	43993	-0.00821856	6.75e-05
afr	C	C*03:02:01G	DOA	DOA*01:01:06	43873	-0.000777	6.04e-07
afr	C	C*03:03:01G	DOA	DOA*01:01:06	43874	0.000492	2.42e-07
afr	C	C*03:04:01G	DOA	DOA*01:01:06	43868	0.00563567	3.18e-05
afr	C	C*03:04:02G	DOA	DOA*01:01:06	43871	-0.00738111	5.45e-05
afr	C	C*03:05:01G	DOA	DOA*01:01:06	43865	-0.0011944	1.43e-06
afr	C	C*03:06:01G	DOA	DOA*01:01:06	43865	-0.00034	1.16e-07
afr	C	C*03:344:01G	DOA	DOA*01:01:06	43865	-0.00243999	5.95e-06
afr	C	C*03:557	DOA	DOA*01:01:06	43865	-0.00167837	2.82e-06
afr	C	C*04:01:01G	DOA	DOA*01:01:06	43983	-0.00506121	2.56e-05
afr	C	C*04:07:01	DOA	DOA*01:01:06	43866	-0.00191508	3.67e-06
afr	C	C*05:01:01G	DOA	DOA*01:01:06	43867	0.00487112	2.37e-05
afr	C	C*05:29:01	DOA	DOA*01:01:06	43865	-0.00127261	1.62e-06
afr	C	C*05:43	DOA	DOA*01:01:06	43865	-0.0011107	1.23e-06
afr	C	C*05:58:03	DOA	DOA*01:01:06	43865	-0.00170124	2.89e-06
afr	C	C*05:78:02	DOA	DOA*01:01:06	43865	-0.00163166	2.66e-06
afr	C	C*06:02:01G	DOA	DOA*01:01:06	43950	0.00527446	2.78e-05
afr	C	C*07:01:01G	DOA	DOA*01:01:06	44046	-0.00300587	9.04e-06
afr	C	C*07:02:01G	DOA	DOA*01:01:06	43926	-0.0012823	1.64e-06
afr	C	C*07:04:01G	DOA	DOA*01:01:06	43879	-0.000397	1.58e-07
afr	C	C*07:41	DOA	DOA*01:01:06	43865	0.00530159	2.81e-05
afr	C	C*08:01:01G	DOA	DOA*01:01:06	43865	-0.00186394	3.47e-06
afr	C	C*08:02:01G	DOA	DOA*01:01:06	43872	0.0641156	0.00411082
afr	C	C*08:03:01G	DOA	DOA*01:01:06	43865	-0.000555	3.08e-07
afr	C	C*08:04:01G	DOA	DOA*01:01:06	43866	-0.000774	5.99e-07
afr	C	C*08:183	DOA	DOA*01:01:06	43865	0.00687589	4.73e-05
afr	C	C*08:94	DOA	DOA*01:01:06	43865	-0.00189481	3.59e-06
afr	C	C*12:02:01G	DOA	DOA*01:01:06	43866	-0.00232602	5.41e-06
afr	C	C*12:03:01G	DOA	DOA*01:01:06	43874	-0.00433302	1.88e-05
afr	C	C*14:02:01G	DOA	DOA*01:01:06	43889	-0.00477943	2.28e-05
afr	C	C*14:03:01G	DOA	DOA*01:01:06	43869	-0.00305523	9.33e-06
afr	C	C*15:02:01G	DOA	DOA*01:01:06	43872	0.00082	6.72e-07
afr	C	C*15:05:01G	DOA	DOA*01:01:06	43893	-0.00131639	1.73e-06
afr	C	C*15:09:01G	DOA	DOA*01:01:06	43865	-0.000393	1.54e-07
afr	C	C*16:01:01G	DOA	DOA*01:01:06	43925	-0.0102956	0.000106
afr	C	C*16:02:01G	DOA	DOA*01:01:06	43866	-0.00149574	2.24e-06
afr	C	C*16:04:01G	DOA	DOA*01:01:06	43865	-0.000878	7.71e-07
afr	C	C*17:01:01G	DOA	DOA*01:01:06	43932	-0.000519	2.69e-07
afr	C	C*18:01:01G	DOA	DOA*01:01:06	43894	-0.0108087	0.000117
afr	C	C*01:02:01G	DOA	DOA*01:02	43874	0.0104574	0.000109
afr	C	C*02:02:02G	DOA	DOA*01:02	43902	0.00338073	1.14e-05
afr	C	C*02:10:01G	DOA	DOA*01:02	43996	-0.01213	0.000147
afr	C	C*03:02:01G	DOA	DOA*01:02	43876	-0.00833184	6.94e-05
afr	C	C*03:03:01G	DOA	DOA*01:02	43877	0.0640478	0.00410212
afr	C	C*03:04:01G	DOA	DOA*01:02	43871	0.004141	1.71e-05
afr	C	C*03:04:02G	DOA	DOA*01:02	43874	-0.00656293	4.31e-05
afr	C	C*03:05:01G	DOA	DOA*01:02	43868	-0.00201987	4.08e-06
afr	C	C*03:06:01G	DOA	DOA*01:02	43868	-0.000575	3.31e-07
afr	C	C*03:344:01G	DOA	DOA*01:02	43868	0.00144436	2.09e-06
afr	C	C*03:557	DOA	DOA*01:02	43868	0.00524529	2.75e-05
afr	C	C*04:01:01G	DOA	DOA*01:02	43986	-0.0101869	0.000104
afr	C	C*04:07:01	DOA	DOA*01:02	43869	0.00384921	1.48e-05
afr	C	C*05:01:01G	DOA	DOA*01:02	43870	0.0142366	0.000203
afr	C	C*05:29:01	DOA	DOA*01:02	43868	0.00850127	7.23e-05
afr	C	C*05:43	DOA	DOA*01:02	43868	-0.00187834	3.53e-06
afr	C	C*05:58:03	DOA	DOA*01:02	43868	0.00509828	2.6e-05
afr	C	C*05:78:02	DOA	DOA*01:02	43868	-0.00275935	7.61e-06
afr	C	C*06:02:01G	DOA	DOA*01:02	43953	-0.00720515	5.19e-05
afr	C	C*07:01:01G	DOA	DOA*01:02	44049	-0.00802476	6.44e-05
afr	C	C*07:02:01G	DOA	DOA*01:02	43929	0.00843862	7.12e-05
afr	C	C*07:04:01G	DOA	DOA*01:02	43882	-0.00299936	9e-06
afr	C	C*07:41	DOA	DOA*01:02	43868	0.00972971	9.47e-05
afr	C	C*08:01:01G	DOA	DOA*01:02	43868	0.00412951	1.71e-05
afr	C	C*08:02:01G	DOA	DOA*01:02	43875	-0.0108881	0.000119
afr	C	C*08:03:01G	DOA	DOA*01:02	43868	-0.000939	8.82e-07
afr	C	C*08:04:01G	DOA	DOA*01:02	43869	0.00428824	1.84e-05
afr	C	C*08:183	DOA	DOA*01:02	43868	-0.00415314	1.72e-05
afr	C	C*08:94	DOA	DOA*01:02	43868	0.0182861	0.000334
afr	C	C*12:02:01G	DOA	DOA*01:02	43869	0.118293	0.0139932
afr	C	C*12:03:01G	DOA	DOA*01:02	43877	0.0168379	0.000284
afr	C	C*14:02:01G	DOA	DOA*01:02	43892	-0.00604507	3.65e-05
afr	C	C*14:03:01G	DOA	DOA*01:02	43872	-0.000746	5.56e-07
afr	C	C*15:02:01G	DOA	DOA*01:02	43875	0.00495211	2.45e-05
afr	C	C*15:05:01G	DOA	DOA*01:02	43896	-0.00351332	1.23e-05
afr	C	C*15:09:01G	DOA	DOA*01:02	43868	-0.000664	4.41e-07
afr	C	C*16:01:01G	DOA	DOA*01:02	43928	0.00101536	1.03e-06
afr	C	C*16:02:01G	DOA	DOA*01:02	43869	-0.00252948	6.4e-06
afr	C	C*16:04:01G	DOA	DOA*01:02	43868	0.0139496	0.000195
afr	C	C*17:01:01G	DOA	DOA*01:02	43935	-0.0140585	0.000198
afr	C	C*18:01:01G	DOA	DOA*01:02	43897	-0.0105095	0.00011
afr	C	C*01:02:01G	DOB	DOB*01:01:01G	47795	-0.000716	5.12e-07
afr	C	C*02:02:02G	DOB	DOB*01:01:01G	47825	0.0124684	0.000155
afr	C	C*02:10:01G	DOB	DOB*01:01:01G	47925	-0.0707864	0.00501071
afr	C	C*03:02:01G	DOB	DOB*01:01:01G	47797	-0.00918972	8.45e-05
afr	C	C*03:03:01G	DOB	DOB*01:01:01G	47797	0.000149	2.22e-08
afr	C	C*03:04:01G	DOB	DOB*01:01:01G	47791	0.0317922	0.00101074
afr	C	C*03:04:02G	DOB	DOB*01:01:01G	47796	0.00940785	8.85e-05
afr	C	C*03:05:01G	DOB	DOB*01:01:01G	47789	0.0114957	0.000132
afr	C	C*03:06:01G	DOB	DOB*01:01:01G	47789	0.00514151	2.64e-05
afr	C	C*03:344:01G	DOB	DOB*01:01:01G	47789	-0.0041791	1.75e-05
afr	C	C*03:557	DOB	DOB*01:01:01G	47789	0.00596785	3.56e-05
afr	C	C*04:01:01G	DOB	DOB*01:01:01G	47918	0.0297693	0.000886
afr	C	C*04:07:01	DOB	DOB*01:01:01G	47790	0.0187926	0.000353
afr	C	C*05:01:01G	DOB	DOB*01:01:01G	47791	0.00508853	2.59e-05
afr	C	C*05:29:01	DOB	DOB*01:01:01G	47789	-0.00465759	2.17e-05
afr	C	C*05:43	DOB	DOB*01:01:01G	47789	0.00012	1.44e-08
afr	C	C*05:58:03	DOB	DOB*01:01:01G	47789	-0.000391	1.53e-07
afr	C	C*05:78:02	DOB	DOB*01:01:01G	47789	0.00768716	5.91e-05
afr	C	C*06:02:01G	DOB	DOB*01:01:01G	47876	0.0637583	0.00406513
afr	C	C*07:01:01G	DOB	DOB*01:01:01G	47985	-0.0794307	0.00630923
afr	C	C*07:02:01G	DOB	DOB*01:01:01G	47860	0.0573314	0.0032869
afr	C	C*07:04:01G	DOB	DOB*01:01:01G	47803	0.0115891	0.000134
afr	C	C*07:41	DOB	DOB*01:01:01G	47789	0.0118872	0.000141
afr	C	C*08:01:01G	DOB	DOB*01:01:01G	47789	0.0123451	0.000152
afr	C	C*08:02:01G	DOB	DOB*01:01:01G	47796	0.0116106	0.000135
afr	C	C*08:03:01G	DOB	DOB*01:01:01G	47789	-0.0123751	0.000153
afr	C	C*08:04:01G	DOB	DOB*01:01:01G	47790	0.0234308	0.000549
afr	C	C*08:183	DOB	DOB*01:01:01G	47789	-0.00214392	4.6e-06
afr	C	C*08:94	DOB	DOB*01:01:01G	47789	-0.00316601	1e-05
afr	C	C*12:02:01G	DOB	DOB*01:01:01G	47790	-0.0425943	0.00181428
afr	C	C*12:03:01G	DOB	DOB*01:01:01G	47798	-0.0190228	0.000362
afr	C	C*14:02:01G	DOB	DOB*01:01:01G	47815	-0.0464312	0.00215586
afr	C	C*14:03:01G	DOB	DOB*01:01:01G	47793	0.0112216	0.000126
afr	C	C*15:02:01G	DOB	DOB*01:01:01G	47798	-0.00214062	4.58e-06
afr	C	C*15:05:01G	DOB	DOB*01:01:01G	47820	-0.00870082	7.57e-05
afr	C	C*15:09:01G	DOB	DOB*01:01:01G	47789	0.00174064	3.03e-06
afr	C	C*16:01:01G	DOB	DOB*01:01:01G	47862	-0.0414746	0.00172014
afr	C	C*16:02:01G	DOB	DOB*01:01:01G	47790	0.00599457	3.59e-05
afr	C	C*16:04:01G	DOB	DOB*01:01:01G	47789	-0.00104829	1.1e-06
afr	C	C*17:01:01G	DOB	DOB*01:01:01G	47863	0.0522801	0.00273321
afr	C	C*18:01:01G	DOB	DOB*01:01:01G	47820	-0.0401678	0.00161345
afr	C	C*01:02:01G	DOB	DOB*01:01:02G	47794	0.00263349	6.94e-06
afr	C	C*02:02:02G	DOB	DOB*01:01:02G	47824	-0.00127253	1.62e-06
afr	C	C*02:10:01G	DOB	DOB*01:01:02G	47924	-0.0116793	0.000136
afr	C	C*03:02:01G	DOB	DOB*01:01:02G	47796	-0.00429247	1.84e-05
afr	C	C*03:03:01G	DOB	DOB*01:01:02G	47796	-3.2e-05	1.02e-09
afr	C	C*03:04:01G	DOB	DOB*01:01:02G	47790	-0.00169141	2.86e-06
afr	C	C*03:04:02G	DOB	DOB*01:01:02G	47795	0.0019143	3.66e-06
afr	C	C*03:05:01G	DOB	DOB*01:01:02G	47788	-0.00143887	2.07e-06
afr	C	C*03:06:01G	DOB	DOB*01:01:02G	47788	-0.000404	1.63e-07
afr	C	C*03:344:01G	DOB	DOB*01:01:02G	47788	-0.00298395	8.9e-06
afr	C	C*03:557	DOB	DOB*01:01:02G	47788	-0.00204905	4.2e-06
afr	C	C*04:01:01G	DOB	DOB*01:01:02G	47917	-0.0161529	0.000261
afr	C	C*04:07:01	DOB	DOB*01:01:02G	47789	-0.00233562	5.46e-06
afr	C	C*05:01:01G	DOB	DOB*01:01:02G	47790	-0.00651483	4.24e-05
afr	C	C*05:29:01	DOB	DOB*01:01:02G	47788	-0.00166714	2.78e-06
afr	C	C*05:43	DOB	DOB*01:01:02G	47788	-0.00141979	2.02e-06
afr	C	C*05:58:03	DOB	DOB*01:01:02G	47788	-0.00206233	4.25e-06
afr	C	C*05:78:02	DOB	DOB*01:01:02G	47788	-0.00199503	3.98e-06
afr	C	C*06:02:01G	DOB	DOB*01:01:02G	47875	-0.00899002	8.08e-05
afr	C	C*07:01:01G	DOB	DOB*01:01:02G	47984	-0.0117969	0.000139
afr	C	C*07:02:01G	DOB	DOB*01:01:02G	47859	-0.00308065	9.49e-06
afr	C	C*07:04:01G	DOB	DOB*01:01:02G	47802	-0.00271964	7.4e-06
afr	C	C*07:41	DOB	DOB*01:01:02G	47788	0.00245865	6.04e-06
afr	C	C*08:01:01G	DOB	DOB*01:01:02G	47788	-0.00226437	5.13e-06
afr	C	C*08:02:01G	DOB	DOB*01:01:02G	47795	-0.00496164	2.46e-05
afr	C	C*08:03:01G	DOB	DOB*01:01:02G	47788	-0.00066	4.36e-07
afr	C	C*08:04:01G	DOB	DOB*01:01:02G	47789	-0.00638458	4.08e-05
afr	C	C*08:183	DOB	DOB*01:01:02G	47788	-0.00301138	9.07e-06
afr	C	C*08:94	DOB	DOB*01:01:02G	47788	0.00639142	4.09e-05
afr	C	C*12:02:01G	DOB	DOB*01:01:02G	47789	0.581978	0.338699
afr	C	C*12:03:01G	DOB	DOB*01:01:02G	47797	0.0117083	0.000137
afr	C	C*14:02:01G	DOB	DOB*01:01:02G	47814	-0.00515986	2.66e-05
afr	C	C*14:03:01G	DOB	DOB*01:01:02G	47792	-0.00377228	1.42e-05
afr	C	C*15:02:01G	DOB	DOB*01:01:02G	47797	0.0105513	0.000111
afr	C	C*15:05:01G	DOB	DOB*01:01:02G	47819	-0.00924048	8.54e-05
afr	C	C*15:09:01G	DOB	DOB*01:01:02G	47788	-0.000467	2.18e-07
afr	C	C*16:01:01G	DOB	DOB*01:01:02G	47861	-0.00677421	4.59e-05
afr	C	C*16:02:01G	DOB	DOB*01:01:02G	47789	-0.00182343	3.32e-06
afr	C	C*16:04:01G	DOB	DOB*01:01:02G	47788	0.0185569	0.000344
afr	C	C*17:01:01G	DOB	DOB*01:01:02G	47862	-0.00209921	4.41e-06
afr	C	C*18:01:01G	DOB	DOB*01:01:02G	47819	-0.00355334	1.26e-05
afr	C	C*01:02:01G	DOB	DOB*01:01:03G	47796	0.000468	2.19e-07
afr	C	C*02:02:02G	DOB	DOB*01:01:03G	47826	-0.0123913	0.000154
afr	C	C*02:10:01G	DOB	DOB*01:01:03G	47926	0.0721494	0.00520553
afr	C	C*03:02:01G	DOB	DOB*01:01:03G	47798	0.00961445	9.24e-05
afr	C	C*03:03:01G	DOB	DOB*01:01:03G	47798	-0.00015	2.26e-08
afr	C	C*03:04:01G	DOB	DOB*01:01:03G	47792	-0.0317335	0.00100702
afr	C	C*03:04:02G	DOB	DOB*01:01:03G	47797	-0.00962103	9.26e-05
afr	C	C*03:05:01G	DOB	DOB*01:01:03G	47790	-0.011396	0.00013
afr	C	C*03:06:01G	DOB	DOB*01:01:03G	47790	-0.00511919	2.62e-05
afr	C	C*03:344:01G	DOB	DOB*01:01:03G	47790	0.0044694	2e-05
afr	C	C*03:557	DOB	DOB*01:01:03G	47790	-0.00579482	3.36e-05
afr	C	C*04:01:01G	DOB	DOB*01:01:03G	47919	-0.0284499	0.000809
afr	C	C*04:07:01	DOB	DOB*01:01:03G	47791	-0.018631	0.000347
afr	C	C*05:01:01G	DOB	DOB*01:01:03G	47792	-0.00437495	1.91e-05
afr	C	C*05:29:01	DOB	DOB*01:01:03G	47790	0.0048267	2.33e-05
afr	C	C*05:43	DOB	DOB*01:01:03G	47790	1.19e-05	1.41e-10
afr	C	C*05:58:03	DOB	DOB*01:01:03G	47790	0.000584	3.42e-07
afr	C	C*05:78:02	DOB	DOB*01:01:03G	47790	-0.00752428	5.66e-05
afr	C	C*06:02:01G	DOB	DOB*01:01:03G	47877	-0.0631183	0.00398391
afr	C	C*07:01:01G	DOB	DOB*01:01:03G	47986	0.0808061	0.00652963
afr	C	C*07:02:01G	DOB	DOB*01:01:03G	47861	-0.0572232	0.00327449
afr	C	C*07:04:01G	DOB	DOB*01:01:03G	47804	-0.0113721	0.000129
afr	C	C*07:41	DOB	DOB*01:01:03G	47790	-0.0121544	0.000148
afr	C	C*08:01:01G	DOB	DOB*01:01:03G	47790	-0.012171	0.000148
afr	C	C*08:02:01G	DOB	DOB*01:01:03G	47797	-0.0111867	0.000125
afr	C	C*08:03:01G	DOB	DOB*01:01:03G	47790	0.0124734	0.000156
afr	C	C*08:04:01G	DOB	DOB*01:01:03G	47791	-0.022906	0.000525
afr	C	C*08:183	DOB	DOB*01:01:03G	47790	0.00243072	5.91e-06
afr	C	C*08:94	DOB	DOB*01:01:03G	47790	0.00257596	6.64e-06
afr	C	C*12:02:01G	DOB	DOB*01:01:03G	47791	-0.0117579	0.000138
afr	C	C*12:03:01G	DOB	DOB*01:01:03G	47799	0.0179791	0.000323
afr	C	C*14:02:01G	DOB	DOB*01:01:03G	47816	0.0470475	0.00221346
afr	C	C*14:03:01G	DOB	DOB*01:01:03G	47794	-0.0109038	0.000119
afr	C	C*15:02:01G	DOB	DOB*01:01:03G	47799	0.00115675	1.34e-06
afr	C	C*15:05:01G	DOB	DOB*01:01:03G	47821	0.00958675	9.19e-05
afr	C	C*15:09:01G	DOB	DOB*01:01:03G	47790	-0.00170237	2.9e-06
afr	C	C*16:01:01G	DOB	DOB*01:01:03G	47863	0.0422201	0.00178254
afr	C	C*16:02:01G	DOB	DOB*01:01:03G	47791	-0.00584263	3.41e-05
afr	C	C*16:04:01G	DOB	DOB*01:01:03G	47790	-0.000686	4.71e-07
afr	C	C*17:01:01G	DOB	DOB*01:01:03G	47864	-0.052249	0.00272995
afr	C	C*18:01:01G	DOB	DOB*01:01:03G	47821	0.0406133	0.00164944
afr	C	C*01:02:01G	DPA1	DPA1*01:03:01G	47867	0.0519304	0.00269676
afr	C	C*02:02:02G	DPA1	DPA1*01:03:01G	47897	0.0326419	0.00106549
afr	C	C*02:10:01G	DPA1	DPA1*01:03:01G	47997	-0.0527414	0.00278166
afr	C	C*03:02:01G	DPA1	DPA1*01:03:01G	47869	-0.0448774	0.00201398
afr	C	C*03:03:01G	DPA1	DPA1*01:03:01G	47870	0.0659045	0.0043434
afr	C	C*03:04:01G	DPA1	DPA1*01:03:01G	47864	0.0718013	0.00515543
afr	C	C*03:04:02G	DPA1	DPA1*01:03:01G	47868	-0.0567653	0.0032223
afr	C	C*03:05:01G	DPA1	DPA1*01:03:01G	47861	0.0180102	0.000324
afr	C	C*03:06:01G	DPA1	DPA1*01:03:01G	47861	0.0102804	0.000106
afr	C	C*03:344:01G	DPA1	DPA1*01:03:01G	47861	0.00503582	2.54e-05
afr	C	C*03:557	DPA1	DPA1*01:03:01G	47861	-0.00390877	1.53e-05
afr	C	C*04:01:01G	DPA1	DPA1*01:03:01G	47990	-0.0610953	0.00373263
afr	C	C*04:07:01	DPA1	DPA1*01:03:01G	47862	-0.000416	1.73e-07
afr	C	C*05:01:01G	DPA1	DPA1*01:03:01G	47863	0.063209	0.00399537
afr	C	C*05:29:01	DPA1	DPA1*01:03:01G	47861	0.00722179	5.22e-05
afr	C	C*05:43	DPA1	DPA1*01:03:01G	47861	0.0169134	0.000286
afr	C	C*05:58:03	DPA1	DPA1*01:03:01G	47861	0.00752388	5.66e-05
afr	C	C*05:78:02	DPA1	DPA1*01:03:01G	47861	0.00455896	2.08e-05
afr	C	C*06:02:01G	DPA1	DPA1*01:03:01G	47948	0.0688404	0.004739
afr	C	C*07:01:01G	DPA1	DPA1*01:03:01G	48057	0.047543	0.00226034
afr	C	C*07:02:01G	DPA1	DPA1*01:03:01G	47932	0.0635138	0.00403401
afr	C	C*07:04:01G	DPA1	DPA1*01:03:01G	47875	0.027742	0.00077
afr	C	C*07:41	DPA1	DPA1*01:03:01G	47861	0.0134191	0.00018
afr	C	C*08:01:01G	DPA1	DPA1*01:03:01G	47861	0.0134749	0.000182
afr	C	C*08:02:01G	DPA1	DPA1*01:03:01G	47868	0.00081	6.57e-07
afr	C	C*08:03:01G	DPA1	DPA1*01:03:01G	47861	0.0113359	0.000129
afr	C	C*08:04:01G	DPA1	DPA1*01:03:01G	47862	0.00938033	8.8e-05
afr	C	C*08:183	DPA1	DPA1*01:03:01G	47861	8.97e-05	8.04e-09
afr	C	C*08:94	DPA1	DPA1*01:03:01G	47861	-0.0023939	5.73e-06
afr	C	C*12:02:01G	DPA1	DPA1*01:03:01G	47862	0.0278804	0.000777
afr	C	C*12:03:01G	DPA1	DPA1*01:03:01G	47870	0.0338822	0.00114801
afr	C	C*14:02:01G	DPA1	DPA1*01:03:01G	47887	-0.0275734	0.00076
afr	C	C*14:03:01G	DPA1	DPA1*01:03:01G	47865	0.00383714	1.47e-05
afr	C	C*15:02:01G	DPA1	DPA1*01:03:01G	47870	0.0597864	0.00357441
afr	C	C*15:05:01G	DPA1	DPA1*01:03:01G	47892	-0.00855723	7.32e-05
afr	C	C*15:09:01G	DPA1	DPA1*01:03:01G	47861	0.00305829	9.35e-06
afr	C	C*16:01:01G	DPA1	DPA1*01:03:01G	47934	-0.085108	0.00724336
afr	C	C*16:02:01G	DPA1	DPA1*01:03:01G	47862	0.0221091	0.000489
afr	C	C*16:04:01G	DPA1	DPA1*01:03:01G	47861	0.0199917	0.0004
afr	C	C*17:01:01G	DPA1	DPA1*01:03:01G	47935	-0.0823393	0.00677977
afr	C	C*18:01:01G	DPA1	DPA1*01:03:01G	47892	0.00093	8.66e-07
afr	C	C*01:02:01G	DPA1	DPA1*01:04:01	47865	0.00875138	7.66e-05
afr	C	C*02:02:02G	DPA1	DPA1*01:04:01	47895	-0.00178363	3.18e-06
afr	C	C*02:10:01G	DPA1	DPA1*01:04:01	47995	-0.00921105	8.48e-05
afr	C	C*03:02:01G	DPA1	DPA1*01:04:01	47867	-0.00712242	5.07e-05
afr	C	C*03:03:01G	DPA1	DPA1*01:04:01	47868	0.000491	2.41e-07
afr	C	C*03:04:01G	DPA1	DPA1*01:04:01	47862	0.00887416	7.88e-05
afr	C	C*03:04:02G	DPA1	DPA1*01:04:01	47866	-0.00524246	2.75e-05
afr	C	C*03:05:01G	DPA1	DPA1*01:04:01	47859	-0.00213912	4.58e-06
afr	C	C*03:06:01G	DPA1	DPA1*01:04:01	47859	-0.000601	3.61e-07
afr	C	C*03:344:01G	DPA1	DPA1*01:04:01	47859	-0.00443613	1.97e-05
afr	C	C*03:557	DPA1	DPA1*01:04:01	47859	-0.00304625	9.28e-06
afr	C	C*04:01:01G	DPA1	DPA1*01:04:01	47988	0.00753464	5.68e-05
afr	C	C*04:07:01	DPA1	DPA1*01:04:01	47860	-0.00348964	1.22e-05
afr	C	C*05:01:01G	DPA1	DPA1*01:04:01	47861	0.00730221	5.33e-05
afr	C	C*05:29:01	DPA1	DPA1*01:04:01	47859	-0.00247849	6.14e-06
afr	C	C*05:43	DPA1	DPA1*01:04:01	47859	-0.00211076	4.46e-06
afr	C	C*05:58:03	DPA1	DPA1*01:04:01	47859	0.00375003	1.41e-05
afr	C	C*05:78:02	DPA1	DPA1*01:04:01	47859	-0.00296594	8.8e-06
afr	C	C*06:02:01G	DPA1	DPA1*01:04:01	47946	0.012	0.000144
afr	C	C*07:01:01G	DPA1	DPA1*01:04:01	48055	-0.0122813	0.000151
afr	C	C*07:02:01G	DPA1	DPA1*01:04:01	47930	0.00461649	2.13e-05
afr	C	C*07:04:01G	DPA1	DPA1*01:04:01	47873	0.00926304	8.58e-05
afr	C	C*07:41	DPA1	DPA1*01:04:01	47859	0.0107682	0.000116
afr	C	C*08:01:01G	DPA1	DPA1*01:04:01	47859	-0.00334837	1.12e-05
afr	C	C*08:02:01G	DPA1	DPA1*01:04:01	47866	0.00578217	3.34e-05
afr	C	C*08:03:01G	DPA1	DPA1*01:04:01	47859	-0.000981	9.63e-07
afr	C	C*08:04:01G	DPA1	DPA1*01:04:01	47860	-0.00511775	2.62e-05
afr	C	C*08:183	DPA1	DPA1*01:04:01	47859	0.000227	5.17e-08
afr	C	C*08:94	DPA1	DPA1*01:04:01	47859	0.00231805	5.37e-06
afr	C	C*12:02:01G	DPA1	DPA1*01:04:01	47860	0.00567733	3.22e-05
afr	C	C*12:03:01G	DPA1	DPA1*01:04:01	47868	0.00803595	6.46e-05
afr	C	C*14:02:01G	DPA1	DPA1*01:04:01	47885	-0.00683686	4.67e-05
afr	C	C*14:03:01G	DPA1	DPA1*01:04:01	47863	-0.00187826	3.53e-06
afr	C	C*15:02:01G	DPA1	DPA1*01:04:01	47868	0.010664	0.000114
afr	C	C*15:05:01G	DPA1	DPA1*01:04:01	47890	-0.00150711	2.27e-06
afr	C	C*15:09:01G	DPA1	DPA1*01:04:01	47859	-0.000694	4.81e-07
afr	C	C*16:01:01G	DPA1	DPA1*01:04:01	47932	-0.0099561	9.91e-05
afr	C	C*16:02:01G	DPA1	DPA1*01:04:01	47860	0.0049953	2.5e-05
afr	C	C*16:04:01G	DPA1	DPA1*01:04:01	47859	0.0115384	0.000133
afr	C	C*17:01:01G	DPA1	DPA1*01:04:01	47933	-0.00431472	1.86e-05
afr	C	C*18:01:01G	DPA1	DPA1*01:04:01	47890	-0.00350287	1.23e-05
afr	C	C*01:02:01G	DPA1	DPA1*01:05:01G	47865	-0.00215488	4.64e-06
afr	C	C*02:02:02G	DPA1	DPA1*01:05:01G	47895	0.00897725	8.06e-05
afr	C	C*02:10:01G	DPA1	DPA1*01:05:01G	47995	-0.00488316	2.38e-05
afr	C	C*03:02:01G	DPA1	DPA1*01:05:01G	47867	0.0031218	9.75e-06
afr	C	C*03:03:01G	DPA1	DPA1*01:05:01G	47868	-0.00688553	4.74e-05
afr	C	C*03:04:01G	DPA1	DPA1*01:05:01G	47862	-0.00138179	1.91e-06
afr	C	C*03:04:02G	DPA1	DPA1*01:05:01G	47866	-0.00436568	1.91e-05
afr	C	C*03:05:01G	DPA1	DPA1*01:05:01G	47859	-0.00123712	1.53e-06
afr	C	C*03:06:01G	DPA1	DPA1*01:05:01G	47859	-0.000347	1.21e-07
afr	C	C*03:344:01G	DPA1	DPA1*01:05:01G	47859	-0.00256556	6.58e-06
afr	C	C*03:557	DPA1	DPA1*01:05:01G	47859	-0.00176175	3.1e-06
afr	C	C*04:01:01G	DPA1	DPA1*01:05:01G	47988	-0.00471163	2.22e-05
afr	C	C*04:07:01	DPA1	DPA1*01:05:01G	47860	-0.00201817	4.07e-06
afr	C	C*05:01:01G	DPA1	DPA1*01:05:01G	47861	-0.00204306	4.17e-06
afr	C	C*05:29:01	DPA1	DPA1*01:05:01G	47859	-0.00143339	2.05e-06
afr	C	C*05:43	DPA1	DPA1*01:05:01G	47859	-0.00122072	1.49e-06
afr	C	C*05:58:03	DPA1	DPA1*01:05:01G	47859	-0.00177317	3.14e-06
afr	C	C*05:78:02	DPA1	DPA1*01:05:01G	47859	-0.0017153	2.94e-06
afr	C	C*06:02:01G	DPA1	DPA1*01:05:01G	47946	0.0336838	0.0011346
afr	C	C*07:01:01G	DPA1	DPA1*01:05:01G	48055	-0.0120007	0.000144
afr	C	C*07:02:01G	DPA1	DPA1*01:05:01G	47930	-0.00586337	3.44e-05
afr	C	C*07:04:01G	DPA1	DPA1*01:05:01G	47873	-0.00130269	1.7e-06
afr	C	C*07:41	DPA1	DPA1*01:05:01G	47859	0.0108562	0.000118
afr	C	C*08:01:01G	DPA1	DPA1*01:05:01G	47859	-0.00193648	3.75e-06
afr	C	C*08:02:01G	DPA1	DPA1*01:05:01G	47866	0.00815086	6.64e-05
afr	C	C*08:03:01G	DPA1	DPA1*01:05:01G	47859	-0.000567	3.22e-07
afr	C	C*08:04:01G	DPA1	DPA1*01:05:01G	47860	-0.00549311	3.02e-05
afr	C	C*08:183	DPA1	DPA1*01:05:01G	47859	-0.00258131	6.66e-06
afr	C	C*08:94	DPA1	DPA1*01:05:01G	47859	-0.00205788	4.23e-06
afr	C	C*12:02:01G	DPA1	DPA1*01:05:01G	47860	-0.00244423	5.97e-06
afr	C	C*12:03:01G	DPA1	DPA1*01:05:01G	47868	-0.00519215	2.7e-05
afr	C	C*14:02:01G	DPA1	DPA1*01:05:01G	47885	-0.00309166	9.56e-06
afr	C	C*14:03:01G	DPA1	DPA1*01:05:01G	47863	0.00966781	9.35e-05
afr	C	C*15:02:01G	DPA1	DPA1*01:05:01G	47868	0.00463064	2.14e-05
afr	C	C*15:05:01G	DPA1	DPA1*01:05:01G	47890	0.00270985	7.34e-06
afr	C	C*15:09:01G	DPA1	DPA1*01:05:01G	47859	-0.000401	1.61e-07
afr	C	C*16:01:01G	DPA1	DPA1*01:05:01G	47932	-0.00879891	7.74e-05
afr	C	C*16:02:01G	DPA1	DPA1*01:05:01G	47860	-0.00156777	2.46e-06
afr	C	C*16:04:01G	DPA1	DPA1*01:05:01G	47859	0.0218582	0.000478
afr	C	C*17:01:01G	DPA1	DPA1*01:05:01G	47933	0.00225645	5.09e-06
afr	C	C*18:01:01G	DPA1	DPA1*01:05:01G	47890	-0.00202583	4.1e-06
afr	C	C*01:02:01G	DPA1	DPA1*02:01:01G	47874	-0.0186493	0.000348
afr	C	C*02:02:02G	DPA1	DPA1*02:01:01G	47904	0.00129536	1.68e-06
afr	C	C*02:10:01G	DPA1	DPA1*02:01:01G	48004	0.0437413	0.0019133
afr	C	C*03:02:01G	DPA1	DPA1*02:01:01G	47876	0.0294328	0.000866
afr	C	C*03:03:01G	DPA1	DPA1*02:01:01G	47877	-0.0297919	0.000888
afr	C	C*03:04:01G	DPA1	DPA1*02:01:01G	47871	-0.02103	0.000442
afr	C	C*03:04:02G	DPA1	DPA1*02:01:01G	47875	0.0321211	0.00103176
afr	C	C*03:05:01G	DPA1	DPA1*02:01:01G	47868	-0.00481561	2.32e-05
afr	C	C*03:06:01G	DPA1	DPA1*02:01:01G	47868	-0.00718792	5.17e-05
afr	C	C*03:344:01G	DPA1	DPA1*02:01:01G	47868	0.000498	2.48e-07
afr	C	C*03:557	DPA1	DPA1*02:01:01G	47868	0.00654775	4.29e-05
afr	C	C*04:01:01G	DPA1	DPA1*02:01:01G	47997	0.0356862	0.0012735
afr	C	C*04:07:01	DPA1	DPA1*02:01:01G	47869	-0.0197866	0.000392
afr	C	C*05:01:01G	DPA1	DPA1*02:01:01G	47870	-0.0340293	0.00115799
afr	C	C*05:29:01	DPA1	DPA1*02:01:01G	47868	0.00522386	2.73e-05
afr	C	C*05:43	DPA1	DPA1*02:01:01G	47868	-0.00653709	4.27e-05
afr	C	C*05:58:03	DPA1	DPA1*02:01:01G	47868	-0.000412	1.7e-07
afr	C	C*05:78:02	DPA1	DPA1*02:01:01G	47868	-0.00216095	4.67e-06
afr	C	C*06:02:01G	DPA1	DPA1*02:01:01G	47955	-0.036421	0.00132649
afr	C	C*07:01:01G	DPA1	DPA1*02:01:01G	48064	-0.0291689	0.000851
afr	C	C*07:02:01G	DPA1	DPA1*02:01:01G	47939	-0.0313705	0.000984
afr	C	C*07:04:01G	DPA1	DPA1*02:01:01G	47882	-0.0257435	0.000663
afr	C	C*07:41	DPA1	DPA1*02:01:01G	47868	-0.00683732	4.67e-05
afr	C	C*08:01:01G	DPA1	DPA1*02:01:01G	47868	-0.0164354	0.00027
afr	C	C*08:02:01G	DPA1	DPA1*02:01:01G	47875	-0.00362817	1.32e-05
afr	C	C*08:03:01G	DPA1	DPA1*02:01:01G	47868	-0.00419419	1.76e-05
afr	C	C*08:04:01G	DPA1	DPA1*02:01:01G	47869	-0.000462	2.13e-07
afr	C	C*08:183	DPA1	DPA1*02:01:01G	47868	-0.00181596	3.3e-06
afr	C	C*08:94	DPA1	DPA1*02:01:01G	47868	0.0012053	1.45e-06
afr	C	C*12:02:01G	DPA1	DPA1*02:01:01G	47869	-0.0183598	0.000337
afr	C	C*12:03:01G	DPA1	DPA1*02:01:01G	47877	-0.00312548	9.77e-06
afr	C	C*14:02:01G	DPA1	DPA1*02:01:01G	47894	0.0150139	0.000225
afr	C	C*14:03:01G	DPA1	DPA1*02:01:01G	47872	-0.0084809	7.19e-05
afr	C	C*15:02:01G	DPA1	DPA1*02:01:01G	47877	-0.0242658	0.000589
afr	C	C*15:05:01G	DPA1	DPA1*02:01:01G	47899	0.00141536	2e-06
afr	C	C*15:09:01G	DPA1	DPA1*02:01:01G	47868	0.00236875	5.61e-06
afr	C	C*16:01:01G	DPA1	DPA1*02:01:01G	47941	0.0628377	0.00394858
afr	C	C*16:02:01G	DPA1	DPA1*02:01:01G	47869	-0.00600615	3.61e-05
afr	C	C*16:04:01G	DPA1	DPA1*02:01:01G	47868	-0.0112593	0.000127
afr	C	C*17:01:01G	DPA1	DPA1*02:01:01G	47943	-0.0168201	0.000283
afr	C	C*18:01:01G	DPA1	DPA1*02:01:01G	47899	-0.013429	0.00018
afr	C	C*01:02:01G	DPA1	DPA1*02:01:02G	47865	-0.00619741	3.84e-05
afr	C	C*02:02:02G	DPA1	DPA1*02:01:02G	47895	-0.00118767	1.41e-06
afr	C	C*02:10:01G	DPA1	DPA1*02:01:02G	47995	-0.00684183	4.68e-05
afr	C	C*03:02:01G	DPA1	DPA1*02:01:02G	47867	-0.00143388	2.06e-06
afr	C	C*03:03:01G	DPA1	DPA1*02:01:02G	47868	-0.00364924	1.33e-05
afr	C	C*03:04:01G	DPA1	DPA1*02:01:02G	47862	0.00984202	9.69e-05
afr	C	C*03:04:02G	DPA1	DPA1*02:01:02G	47866	-0.01042	0.000109
afr	C	C*03:05:01G	DPA1	DPA1*02:01:02G	47859	-0.0046584	2.17e-05
afr	C	C*03:06:01G	DPA1	DPA1*02:01:02G	47859	-0.00130842	1.71e-06
afr	C	C*03:344:01G	DPA1	DPA1*02:01:02G	47859	-0.000865	7.49e-07
afr	C	C*03:557	DPA1	DPA1*02:01:02G	47859	0.00295509	8.73e-06
afr	C	C*04:01:01G	DPA1	DPA1*02:01:02G	47988	-0.0195683	0.000383
afr	C	C*04:07:01	DPA1	DPA1*02:01:02G	47860	-0.00201637	4.07e-06
afr	C	C*05:01:01G	DPA1	DPA1*02:01:02G	47861	0.00867269	7.52e-05
afr	C	C*05:29:01	DPA1	DPA1*02:01:02G	47859	-0.00539746	2.91e-05
afr	C	C*05:43	DPA1	DPA1*02:01:02G	47859	-0.00459665	2.11e-05
afr	C	C*05:58:03	DPA1	DPA1*02:01:02G	47859	-0.00667689	4.46e-05
afr	C	C*05:78:02	DPA1	DPA1*02:01:02G	47859	0.000106	1.13e-08
afr	C	C*06:02:01G	DPA1	DPA1*02:01:02G	47946	-0.0124844	0.000156
afr	C	C*07:01:01G	DPA1	DPA1*02:01:02G	48055	0.0815441	0.00664944
afr	C	C*07:02:01G	DPA1	DPA1*02:01:02G	47930	-0.00590546	3.49e-05
afr	C	C*07:04:01G	DPA1	DPA1*02:01:02G	47873	0.000421	1.77e-07
afr	C	C*07:41	DPA1	DPA1*02:01:02G	47859	-0.00581468	3.38e-05
afr	C	C*08:01:01G	DPA1	DPA1*02:01:02G	47859	0.00143484	2.06e-06
afr	C	C*08:02:01G	DPA1	DPA1*02:01:02G	47866	-0.010355	0.000107
afr	C	C*08:03:01G	DPA1	DPA1*02:01:02G	47859	-0.00213675	4.57e-06
afr	C	C*08:04:01G	DPA1	DPA1*02:01:02G	47860	-0.0125205	0.000157
afr	C	C*08:183	DPA1	DPA1*02:01:02G	47859	-0.00316341	1e-05
afr	C	C*08:94	DPA1	DPA1*02:01:02G	47859	0.000465	2.16e-07
afr	C	C*12:02:01G	DPA1	DPA1*02:01:02G	47860	-0.00689658	4.76e-05
afr	C	C*12:03:01G	DPA1	DPA1*02:01:02G	47868	-0.002271	5.16e-06
afr	C	C*14:02:01G	DPA1	DPA1*02:01:02G	47885	0.0133095	0.000177
afr	C	C*14:03:01G	DPA1	DPA1*02:01:02G	47863	0.00166303	2.77e-06
afr	C	C*15:02:01G	DPA1	DPA1*02:01:02G	47868	-0.00366423	1.34e-05
afr	C	C*15:05:01G	DPA1	DPA1*02:01:02G	47890	-0.0134814	0.000182
afr	C	C*15:09:01G	DPA1	DPA1*02:01:02G	47859	-0.00151085	2.28e-06
afr	C	C*16:01:01G	DPA1	DPA1*02:01:02G	47932	-0.00972899	9.47e-05
afr	C	C*16:02:01G	DPA1	DPA1*02:01:02G	47860	-0.00231291	5.35e-06
afr	C	C*16:04:01G	DPA1	DPA1*02:01:02G	47859	0.00265451	7.05e-06
afr	C	C*17:01:01G	DPA1	DPA1*02:01:02G	47933	-0.0138901	0.000193
afr	C	C*18:01:01G	DPA1	DPA1*02:01:02G	47890	0.000433	1.87e-07
afr	C	C*01:02:01G	DPA1	DPA1*02:01:04	47865	0.0136026	0.000185
afr	C	C*02:02:02G	DPA1	DPA1*02:01:04	47895	-0.00508847	2.59e-05
afr	C	C*02:10:01G	DPA1	DPA1*02:01:04	47995	-0.0101135	0.000102
afr	C	C*03:02:01G	DPA1	DPA1*02:01:04	47867	-0.000361	1.3e-07
afr	C	C*03:03:01G	DPA1	DPA1*02:01:04	47868	-0.00412804	1.7e-05
afr	C	C*03:04:01G	DPA1	DPA1*02:01:04	47862	0.0140257	0.000197
afr	C	C*03:04:02G	DPA1	DPA1*02:01:04	47866	0.000156	2.44e-08
afr	C	C*03:05:01G	DPA1	DPA1*02:01:04	47859	-0.000742	5.5e-07
afr	C	C*03:06:01G	DPA1	DPA1*02:01:04	47859	-0.000208	4.34e-08
afr	C	C*03:344:01G	DPA1	DPA1*02:01:04	47859	0.0113651	0.000129
afr	C	C*03:557	DPA1	DPA1*02:01:04	47859	-0.00105621	1.12e-06
afr	C	C*04:01:01G	DPA1	DPA1*02:01:04	47988	-0.00236411	5.59e-06
afr	C	C*04:07:01	DPA1	DPA1*02:01:04	47860	-0.00120994	1.46e-06
afr	C	C*05:01:01G	DPA1	DPA1*02:01:04	47861	0.00936102	8.76e-05
afr	C	C*05:29:01	DPA1	DPA1*02:01:04	47859	-0.000859	7.38e-07
afr	C	C*05:43	DPA1	DPA1*02:01:04	47859	-0.000732	5.36e-07
afr	C	C*05:58:03	DPA1	DPA1*02:01:04	47859	-0.00106305	1.13e-06
afr	C	C*05:78:02	DPA1	DPA1*02:01:04	47859	-0.00102836	1.06e-06
afr	C	C*06:02:01G	DPA1	DPA1*02:01:04	47946	0.0027864	7.76e-06
afr	C	C*07:01:01G	DPA1	DPA1*02:01:04	48055	0.000694	4.82e-07
afr	C	C*07:02:01G	DPA1	DPA1*02:01:04	47930	0.00700887	4.91e-05
afr	C	C*07:04:01G	DPA1	DPA1*02:01:04	47873	0.00312046	9.74e-06
afr	C	C*07:41	DPA1	DPA1*02:01:04	47859	-0.00181635	3.3e-06
afr	C	C*08:01:01G	DPA1	DPA1*02:01:04	47859	-0.00116096	1.35e-06
afr	C	C*08:02:01G	DPA1	DPA1*02:01:04	47866	-0.00622892	3.88e-05
afr	C	C*08:03:01G	DPA1	DPA1*02:01:04	47859	-0.00034	1.16e-07
afr	C	C*08:04:01G	DPA1	DPA1*02:01:04	47860	-0.00329324	1.08e-05
afr	C	C*08:183	DPA1	DPA1*02:01:04	47859	-0.00154755	2.39e-06
afr	C	C*08:94	DPA1	DPA1*02:01:04	47859	0.0148331	0.00022
afr	C	C*12:02:01G	DPA1	DPA1*02:01:04	47860	-0.00146537	2.15e-06
afr	C	C*12:03:01G	DPA1	DPA1*02:01:04	47868	-0.00472165	2.23e-05
afr	C	C*14:02:01G	DPA1	DPA1*02:01:04	47885	-0.00495546	2.46e-05
afr	C	C*14:03:01G	DPA1	DPA1*02:01:04	47863	-0.0019407	3.77e-06
afr	C	C*15:02:01G	DPA1	DPA1*02:01:04	47868	0.0117787	0.000139
afr	C	C*15:05:01G	DPA1	DPA1*02:01:04	47890	-0.000567	3.22e-07
afr	C	C*15:09:01G	DPA1	DPA1*02:01:04	47859	-0.000241	5.79e-08
afr	C	C*16:01:01G	DPA1	DPA1*02:01:04	47932	-0.00312647	9.77e-06
afr	C	C*16:02:01G	DPA1	DPA1*02:01:04	47860	-0.00094	8.83e-07
afr	C	C*16:04:01G	DPA1	DPA1*02:01:04	47859	-0.000551	3.04e-07
afr	C	C*17:01:01G	DPA1	DPA1*02:01:04	47933	-9.01e-05	8.12e-09
afr	C	C*18:01:01G	DPA1	DPA1*02:01:04	47890	-0.00390001	1.52e-05
afr	C	C*01:02:01G	DPA1	DPA1*02:01:07	47865	-0.000922	8.49e-07
afr	C	C*02:02:02G	DPA1	DPA1*02:01:07	47895	0.00787421	6.2e-05
afr	C	C*02:10:01G	DPA1	DPA1*02:01:07	47995	0.00772253	5.96e-05
afr	C	C*03:02:01G	DPA1	DPA1*02:01:07	47867	0.00925169	8.56e-05
afr	C	C*03:03:01G	DPA1	DPA1*02:01:07	47868	0.0041922	1.76e-05
afr	C	C*03:04:01G	DPA1	DPA1*02:01:07	47862	-0.00648608	4.21e-05
afr	C	C*03:04:02G	DPA1	DPA1*02:01:07	47866	0.005069	2.57e-05
afr	C	C*03:05:01G	DPA1	DPA1*02:01:07	47859	-0.00404382	1.64e-05
afr	C	C*03:06:01G	DPA1	DPA1*02:01:07	47859	-0.0011358	1.29e-06
afr	C	C*03:344:01G	DPA1	DPA1*02:01:07	47859	0.00177808	3.16e-06
afr	C	C*03:557	DPA1	DPA1*02:01:07	47859	0.00162889	2.65e-06
afr	C	C*04:01:01G	DPA1	DPA1*02:01:07	47988	0.00714541	5.11e-05
afr	C	C*04:07:01	DPA1	DPA1*02:01:07	47860	-0.000145	2.1e-08
afr	C	C*05:01:01G	DPA1	DPA1*02:01:07	47861	0.00674158	4.54e-05
afr	C	C*05:29:01	DPA1	DPA1*02:01:07	47859	-0.00468537	2.2e-05
afr	C	C*05:43	DPA1	DPA1*02:01:07	47859	-0.00399021	1.59e-05
afr	C	C*05:58:03	DPA1	DPA1*02:01:07	47859	0.00154413	2.38e-06
afr	C	C*05:78:02	DPA1	DPA1*02:01:07	47859	0.00198008	3.92e-06
afr	C	C*06:02:01G	DPA1	DPA1*02:01:07	47946	-0.0118083	0.000139
afr	C	C*07:01:01G	DPA1	DPA1*02:01:07	48055	-0.00435815	1.9e-05
afr	C	C*07:02:01G	DPA1	DPA1*02:01:07	47930	-0.00109888	1.21e-06
afr	C	C*07:04:01G	DPA1	DPA1*02:01:07	47873	-0.00369455	1.36e-05
afr	C	C*07:41	DPA1	DPA1*02:01:07	47859	0.00302506	9.15e-06
afr	C	C*08:01:01G	DPA1	DPA1*02:01:07	47859	0.000393	1.55e-07
afr	C	C*08:02:01G	DPA1	DPA1*02:01:07	47866	-0.00650198	4.23e-05
afr	C	C*08:03:01G	DPA1	DPA1*02:01:07	47859	-0.00185485	3.44e-06
afr	C	C*08:04:01G	DPA1	DPA1*02:01:07	47860	-0.00262444	6.89e-06
afr	C	C*08:183	DPA1	DPA1*02:01:07	47859	-0.00338628	1.15e-05
afr	C	C*08:94	DPA1	DPA1*02:01:07	47859	-0.000398	1.59e-07
afr	C	C*12:02:01G	DPA1	DPA1*02:01:07	47860	-0.00532323	2.83e-05
afr	C	C*12:03:01G	DPA1	DPA1*02:01:07	47868	-0.00577951	3.34e-05
afr	C	C*14:02:01G	DPA1	DPA1*02:01:07	47885	-0.00132667	1.76e-06
afr	C	C*14:03:01G	DPA1	DPA1*02:01:07	47863	-0.000569	3.23e-07
afr	C	C*15:02:01G	DPA1	DPA1*02:01:07	47868	-0.00641829	4.12e-05
afr	C	C*15:05:01G	DPA1	DPA1*02:01:07	47890	0.0103083	0.000106
afr	C	C*15:09:01G	DPA1	DPA1*02:01:07	47859	-0.00131152	1.72e-06
afr	C	C*16:01:01G	DPA1	DPA1*02:01:07	47932	7.04e-06	4.95e-11
afr	C	C*16:02:01G	DPA1	DPA1*02:01:07	47860	-0.0051246	2.63e-05
afr	C	C*16:04:01G	DPA1	DPA1*02:01:07	47859	-0.00300561	9.03e-06
afr	C	C*17:01:01G	DPA1	DPA1*02:01:07	47933	0.000887	7.86e-07
afr	C	C*18:01:01G	DPA1	DPA1*02:01:07	47890	-0.00880339	7.75e-05
afr	C	C*01:02:01G	DPA1	DPA1*02:02:02G	47867	-0.023765	0.000565
afr	C	C*02:02:02G	DPA1	DPA1*02:02:02G	47897	-0.0152812	0.000234
afr	C	C*02:10:01G	DPA1	DPA1*02:02:02G	47997	0.00506802	2.57e-05
afr	C	C*03:02:01G	DPA1	DPA1*02:02:02G	47869	0.020155	0.000406
afr	C	C*03:03:01G	DPA1	DPA1*02:02:02G	47870	-0.0289514	0.000838
afr	C	C*03:04:01G	DPA1	DPA1*02:02:02G	47864	-0.0399728	0.00159783
afr	C	C*03:04:02G	DPA1	DPA1*02:02:02G	47868	0.0408176	0.00166607
afr	C	C*03:05:01G	DPA1	DPA1*02:02:02G	47861	-0.00911506	8.31e-05
afr	C	C*03:06:01G	DPA1	DPA1*02:02:02G	47861	-0.00462838	2.14e-05
afr	C	C*03:344:01G	DPA1	DPA1*02:02:02G	47861	-0.00355749	1.27e-05
afr	C	C*03:557	DPA1	DPA1*02:02:02G	47861	0.00344324	1.19e-05
afr	C	C*04:01:01G	DPA1	DPA1*02:02:02G	47990	0.0055939	3.13e-05
afr	C	C*04:07:01	DPA1	DPA1*02:02:02G	47862	-0.00699769	4.9e-05
afr	C	C*05:01:01G	DPA1	DPA1*02:02:02G	47863	-0.0128152	0.000164
afr	C	C*05:29:01	DPA1	DPA1*02:02:02G	47861	-0.00510756	2.61e-05
afr	C	C*05:43	DPA1	DPA1*02:02:02G	47861	-0.00282805	8e-06
afr	C	C*05:58:03	DPA1	DPA1*02:02:02G	47861	-0.00716515	5.13e-05
afr	C	C*05:78:02	DPA1	DPA1*02:02:02G	47861	0.00266226	7.09e-06
afr	C	C*06:02:01G	DPA1	DPA1*02:02:02G	47948	-0.0500745	0.00250746
afr	C	C*07:01:01G	DPA1	DPA1*02:02:02G	48057	-0.0546359	0.00298508
afr	C	C*07:02:01G	DPA1	DPA1*02:02:02G	47932	-0.0123594	0.000153
afr	C	C*07:04:01G	DPA1	DPA1*02:02:02G	47875	-0.0153556	0.000236
afr	C	C*07:41	DPA1	DPA1*02:02:02G	47861	-0.0131868	0.000174
afr	C	C*08:01:01G	DPA1	DPA1*02:02:02G	47861	0.0024636	6.07e-06
afr	C	C*08:02:01G	DPA1	DPA1*02:02:02G	47868	-0.00153993	2.37e-06
afr	C	C*08:03:01G	DPA1	DPA1*02:02:02G	47861	-0.00755851	5.71e-05
afr	C	C*08:04:01G	DPA1	DPA1*02:02:02G	47862	-0.0027846	7.75e-06
afr	C	C*08:183	DPA1	DPA1*02:02:02G	47861	-0.0039527	1.56e-05
afr	C	C*08:94	DPA1	DPA1*02:02:02G	47861	-0.00170042	2.89e-06
afr	C	C*12:02:01G	DPA1	DPA1*02:02:02G	47862	-0.00865034	7.48e-05
afr	C	C*12:03:01G	DPA1	DPA1*02:02:02G	47870	-0.0230036	0.000529
afr	C	C*14:02:01G	DPA1	DPA1*02:02:02G	47887	0.0194274	0.000377
afr	C	C*14:03:01G	DPA1	DPA1*02:02:02G	47865	-0.00384762	1.48e-05
afr	C	C*15:02:01G	DPA1	DPA1*02:02:02G	47870	-0.0170456	0.000291
afr	C	C*15:05:01G	DPA1	DPA1*02:02:02G	47892	-0.0120941	0.000146
afr	C	C*15:09:01G	DPA1	DPA1*02:02:02G	47861	-0.000807	6.51e-07
afr	C	C*16:01:01G	DPA1	DPA1*02:02:02G	47934	0.0286417	0.00082
afr	C	C*16:02:01G	DPA1	DPA1*02:02:02G	47862	-0.0104189	0.000109
afr	C	C*16:04:01G	DPA1	DPA1*02:02:02G	47861	-0.00828644	6.87e-05
afr	C	C*17:01:01G	DPA1	DPA1*02:02:02G	47935	0.161658	0.0261332
afr	C	C*18:01:01G	DPA1	DPA1*02:02:02G	47892	-0.0208152	0.000433
afr	C	C*01:02:01G	DPA1	DPA1*02:07:01G	47865	-0.00508962	2.59e-05
afr	C	C*02:02:02G	DPA1	DPA1*02:07:01G	47895	-0.00585858	3.43e-05
afr	C	C*02:10:01G	DPA1	DPA1*02:07:01G	47995	-0.00221616	4.91e-06
afr	C	C*03:02:01G	DPA1	DPA1*02:07:01G	47867	0.00846177	7.16e-05
afr	C	C*03:03:01G	DPA1	DPA1*02:07:01G	47868	0.0263532	0.000694
afr	C	C*03:04:01G	DPA1	DPA1*02:07:01G	47862	-0.0131451	0.000173
afr	C	C*03:04:02G	DPA1	DPA1*02:07:01G	47866	-0.00263714	6.95e-06
afr	C	C*03:05:01G	DPA1	DPA1*02:07:01G	47859	-0.00147787	2.18e-06
afr	C	C*03:06:01G	DPA1	DPA1*02:07:01G	47859	-0.00152375	2.32e-06
afr	C	C*03:344:01G	DPA1	DPA1*02:07:01G	47859	-0.00361725	1.31e-05
afr	C	C*03:557	DPA1	DPA1*02:07:01G	47859	0.000596	3.56e-07
afr	C	C*04:01:01G	DPA1	DPA1*02:07:01G	47988	0.0104296	0.000109
afr	C	C*04:07:01	DPA1	DPA1*02:07:01G	47860	-0.00642741	4.13e-05
afr	C	C*05:01:01G	DPA1	DPA1*02:07:01G	47861	-0.00703377	4.95e-05
afr	C	C*05:29:01	DPA1	DPA1*02:07:01G	47859	-0.00628574	3.95e-05
afr	C	C*05:43	DPA1	DPA1*02:07:01G	47859	-0.00135302	1.83e-06
afr	C	C*05:58:03	DPA1	DPA1*02:07:01G	47859	0.000493	2.43e-07
afr	C	C*05:78:02	DPA1	DPA1*02:07:01G	47859	-0.0018242	3.33e-06
afr	C	C*06:02:01G	DPA1	DPA1*02:07:01G	47946	-0.00650036	4.23e-05
afr	C	C*07:01:01G	DPA1	DPA1*02:07:01G	48055	-0.0123689	0.000153
afr	C	C*07:02:01G	DPA1	DPA1*02:07:01G	47930	-0.0174343	0.000304
afr	C	C*07:04:01G	DPA1	DPA1*02:07:01G	47873	-0.0157849	0.000249
afr	C	C*07:41	DPA1	DPA1*02:07:01G	47859	0.00451422	2.04e-05
afr	C	C*08:01:01G	DPA1	DPA1*02:07:01G	47859	-0.00849187	7.21e-05
afr	C	C*08:02:01G	DPA1	DPA1*02:07:01G	47866	-0.0133924	0.000179
afr	C	C*08:03:01G	DPA1	DPA1*02:07:01G	47859	0.00611158	3.74e-05
afr	C	C*08:04:01G	DPA1	DPA1*02:07:01G	47860	-0.0081466	6.64e-05
afr	C	C*08:183	DPA1	DPA1*02:07:01G	47859	-0.00942285	8.88e-05
afr	C	C*08:94	DPA1	DPA1*02:07:01G	47859	0.0028569	8.16e-06
afr	C	C*12:02:01G	DPA1	DPA1*02:07:01G	47860	0.033334	0.00111115
afr	C	C*12:03:01G	DPA1	DPA1*02:07:01G	47868	-0.0113951	0.00013
afr	C	C*14:02:01G	DPA1	DPA1*02:07:01G	47885	0.00109348	1.2e-06
afr	C	C*14:03:01G	DPA1	DPA1*02:07:01G	47863	0.0294003	0.000864
afr	C	C*15:02:01G	DPA1	DPA1*02:07:01G	47868	-0.00400988	1.61e-05
afr	C	C*15:05:01G	DPA1	DPA1*02:07:01G	47890	-0.00817749	6.69e-05
afr	C	C*15:09:01G	DPA1	DPA1*02:07:01G	47859	-0.00175949	3.1e-06
afr	C	C*16:01:01G	DPA1	DPA1*02:07:01G	47932	0.00629109	3.96e-05
afr	C	C*16:02:01G	DPA1	DPA1*02:07:01G	47860	-0.00375885	1.41e-05
afr	C	C*16:04:01G	DPA1	DPA1*02:07:01G	47859	-0.00403222	1.63e-05
afr	C	C*17:01:01G	DPA1	DPA1*02:07:01G	47933	-0.000875	7.66e-07
afr	C	C*18:01:01G	DPA1	DPA1*02:07:01G	47890	0.0552244	0.00304974
afr	C	C*01:02:01G	DPA1	DPA1*03:01:01G	47870	-0.0237267	0.000563
afr	C	C*02:02:02G	DPA1	DPA1*03:01:01G	47900	-0.0286541	0.000821
afr	C	C*02:10:01G	DPA1	DPA1*03:01:01G	48000	0.0197732	0.000391
afr	C	C*03:02:01G	DPA1	DPA1*03:01:01G	47872	-5.38e-05	2.89e-09
afr	C	C*03:03:01G	DPA1	DPA1*03:01:01G	47873	-0.0312447	0.000976
afr	C	C*03:04:01G	DPA1	DPA1*03:01:01G	47867	-0.0361735	0.00130852
afr	C	C*03:04:02G	DPA1	DPA1*03:01:01G	47871	0.00468262	2.19e-05
afr	C	C*03:05:01G	DPA1	DPA1*03:01:01G	47864	-0.00633226	4.01e-05
afr	C	C*03:06:01G	DPA1	DPA1*03:01:01G	47864	0.00172007	2.96e-06
afr	C	C*03:344:01G	DPA1	DPA1*03:01:01G	47864	-0.00327181	1.07e-05
afr	C	C*03:557	DPA1	DPA1*03:01:01G	47864	-0.00802596	6.44e-05
afr	C	C*04:01:01G	DPA1	DPA1*03:01:01G	47993	0.0388383	0.00150841
afr	C	C*04:07:01	DPA1	DPA1*03:01:01G	47865	0.0123155	0.000152
afr	C	C*05:01:01G	DPA1	DPA1*03:01:01G	47866	-0.0347992	0.00121098
afr	C	C*05:29:01	DPA1	DPA1*03:01:01G	47864	-0.00693084	4.8e-05
afr	C	C*05:43	DPA1	DPA1*03:01:01G	47864	-0.00767819	5.9e-05
afr	C	C*05:58:03	DPA1	DPA1*03:01:01G	47864	-0.00143302	2.05e-06
afr	C	C*05:78:02	DPA1	DPA1*03:01:01G	47864	-0.00597165	3.57e-05
afr	C	C*06:02:01G	DPA1	DPA1*03:01:01G	47951	0.00232057	5.39e-06
afr	C	C*07:01:01G	DPA1	DPA1*03:01:01G	48060	0.00368801	1.36e-05
afr	C	C*07:02:01G	DPA1	DPA1*03:01:01G	47935	-0.0276092	0.000762
afr	C	C*07:04:01G	DPA1	DPA1*03:01:01G	47878	0.0170241	0.00029
afr	C	C*07:41	DPA1	DPA1*03:01:01G	47864	-0.00542872	2.95e-05
afr	C	C*08:01:01G	DPA1	DPA1*03:01:01G	47864	-0.010158	0.000103
afr	C	C*08:02:01G	DPA1	DPA1*03:01:01G	47871	0.0123801	0.000153
afr	C	C*08:03:01G	DPA1	DPA1*03:01:01G	47864	-0.00309084	9.55e-06
afr	C	C*08:04:01G	DPA1	DPA1*03:01:01G	47865	0.00106758	1.14e-06
afr	C	C*08:183	DPA1	DPA1*03:01:01G	47864	0.0104358	0.000109
afr	C	C*08:94	DPA1	DPA1*03:01:01G	47864	0.00236214	5.58e-06
afr	C	C*12:02:01G	DPA1	DPA1*03:01:01G	47865	-0.0153736	0.000236
afr	C	C*12:03:01G	DPA1	DPA1*03:01:01G	47873	-0.0127587	0.000163
afr	C	C*14:02:01G	DPA1	DPA1*03:01:01G	47890	-0.00680048	4.62e-05
afr	C	C*14:03:01G	DPA1	DPA1*03:01:01G	47868	-0.00501774	2.52e-05
afr	C	C*15:02:01G	DPA1	DPA1*03:01:01G	47873	-0.0337289	0.00113764
afr	C	C*15:05:01G	DPA1	DPA1*03:01:01G	47895	0.0319863	0.00102312
afr	C	C*15:09:01G	DPA1	DPA1*03:01:01G	47864	-0.00468845	2.2e-05
afr	C	C*16:01:01G	DPA1	DPA1*03:01:01G	47937	0.0201398	0.000406
afr	C	C*16:02:01G	DPA1	DPA1*03:01:01G	47865	-0.0119062	0.000142
afr	C	C*16:04:01G	DPA1	DPA1*03:01:01G	47864	-0.00637415	4.06e-05
afr	C	C*17:01:01G	DPA1	DPA1*03:01:01G	47938	-0.0227786	0.000519
afr	C	C*18:01:01G	DPA1	DPA1*03:01:01G	47895	0.0119617	0.000143
afr	C	C*01:02:01G	DPA1	DPA1*04:01:01G	47866	-0.00357698	1.28e-05
afr	C	C*02:02:02G	DPA1	DPA1*04:01:01G	47896	-0.0130587	0.000171
afr	C	C*02:10:01G	DPA1	DPA1*04:01:01G	47996	-0.00842136	7.09e-05
afr	C	C*03:02:01G	DPA1	DPA1*04:01:01G	47868	0.00458664	2.1e-05
afr	C	C*03:03:01G	DPA1	DPA1*04:01:01G	47869	-0.0121399	0.000147
afr	C	C*03:04:01G	DPA1	DPA1*04:01:01G	47863	0.00671683	4.51e-05
afr	C	C*03:04:02G	DPA1	DPA1*04:01:01G	47867	-0.00554922	3.08e-05
afr	C	C*03:05:01G	DPA1	DPA1*04:01:01G	47860	0.00172852	2.99e-06
afr	C	C*03:06:01G	DPA1	DPA1*04:01:01G	47860	-0.00106853	1.14e-06
afr	C	C*03:344:01G	DPA1	DPA1*04:01:01G	47860	0.00548525	3.01e-05
afr	C	C*03:557	DPA1	DPA1*04:01:01G	47860	0.00235921	5.57e-06
afr	C	C*04:01:01G	DPA1	DPA1*04:01:01G	47989	-0.0253082	0.000641
afr	C	C*04:07:01	DPA1	DPA1*04:01:01G	47861	0.0209617	0.000439
afr	C	C*05:01:01G	DPA1	DPA1*04:01:01G	47862	-0.0149102	0.000222
afr	C	C*05:29:01	DPA1	DPA1*04:01:01G	47860	0.00514521	2.65e-05
afr	C	C*05:43	DPA1	DPA1*04:01:01G	47860	-0.00375389	1.41e-05
afr	C	C*05:58:03	DPA1	DPA1*04:01:01G	47860	-0.00158929	2.53e-06
afr	C	C*05:78:02	DPA1	DPA1*04:01:01G	47860	-0.00128144	1.64e-06
afr	C	C*06:02:01G	DPA1	DPA1*04:01:01G	47947	0.0209888	0.000441
afr	C	C*07:01:01G	DPA1	DPA1*04:01:01G	48056	0.0240436	0.000578
afr	C	C*07:02:01G	DPA1	DPA1*04:01:01G	47931	-0.00243307	5.92e-06
afr	C	C*07:04:01G	DPA1	DPA1*04:01:01G	47874	0.000677	4.58e-07
afr	C	C*07:41	DPA1	DPA1*04:01:01G	47860	0.0110974	0.000123
afr	C	C*08:01:01G	DPA1	DPA1*04:01:01G	47860	0.0506649	0.00256693
afr	C	C*08:02:01G	DPA1	DPA1*04:01:01G	47867	0.01045	0.000109
afr	C	C*08:03:01G	DPA1	DPA1*04:01:01G	47860	-0.00174499	3.05e-06
afr	C	C*08:04:01G	DPA1	DPA1*04:01:01G	47861	-0.000753	5.67e-07
afr	C	C*08:183	DPA1	DPA1*04:01:01G	47860	0.00801454	6.42e-05
afr	C	C*08:94	DPA1	DPA1*04:01:01G	47860	-0.00299745	8.98e-06
afr	C	C*12:02:01G	DPA1	DPA1*04:01:01G	47861	-0.00470956	2.22e-05
afr	C	C*12:03:01G	DPA1	DPA1*04:01:01G	47869	-0.00756152	5.72e-05
afr	C	C*14:02:01G	DPA1	DPA1*04:01:01G	47886	0.0133857	0.000179
afr	C	C*14:03:01G	DPA1	DPA1*04:01:01G	47864	0.000585	3.43e-07
afr	C	C*15:02:01G	DPA1	DPA1*04:01:01G	47869	-0.00206515	4.26e-06
afr	C	C*15:05:01G	DPA1	DPA1*04:01:01G	47891	-0.00268439	7.21e-06
afr	C	C*15:09:01G	DPA1	DPA1*04:01:01G	47860	-0.00123384	1.52e-06
afr	C	C*16:01:01G	DPA1	DPA1*04:01:01G	47933	-0.0181703	0.00033
afr	C	C*16:02:01G	DPA1	DPA1*04:01:01G	47861	-0.00482109	2.32e-05
afr	C	C*16:04:01G	DPA1	DPA1*04:01:01G	47860	-0.0028276	8e-06
afr	C	C*17:01:01G	DPA1	DPA1*04:01:01G	47934	-0.00722808	5.22e-05
afr	C	C*18:01:01G	DPA1	DPA1*04:01:01G	47891	0.0317777	0.00100982
afr	C	C*01:02:01G	DPB1	DPB1*01:01:01G	47880	-0.0390925	0.00152823
afr	C	C*02:02:02G	DPB1	DPB1*01:01:01G	47910	-0.00340471	1.16e-05
afr	C	C*02:10:01G	DPB1	DPB1*01:01:01G	48010	0.0152034	0.000231
afr	C	C*03:02:01G	DPB1	DPB1*01:01:01G	47882	0.0356775	0.00127288
afr	C	C*03:03:01G	DPB1	DPB1*01:01:01G	47883	-0.0441727	0.00195122
afr	C	C*03:04:01G	DPB1	DPB1*01:01:01G	47877	-0.0559403	0.00312932
afr	C	C*03:04:02G	DPB1	DPB1*01:01:01G	47881	0.0714506	0.00510518
afr	C	C*03:05:01G	DPB1	DPB1*01:01:01G	47874	-0.0133684	0.000179
afr	C	C*03:06:01G	DPB1	DPB1*01:01:01G	47874	-0.00672614	4.52e-05
afr	C	C*03:344:01G	DPB1	DPB1*01:01:01G	47874	-0.0024949	6.22e-06
afr	C	C*03:557	DPB1	DPB1*01:01:01G	47874	0.00554916	3.08e-05
afr	C	C*04:01:01G	DPB1	DPB1*01:01:01G	48003	0.00702753	4.94e-05
afr	C	C*04:07:01	DPB1	DPB1*01:01:01G	47875	-0.0123736	0.000153
afr	C	C*05:01:01G	DPB1	DPB1*01:01:01G	47876	-0.0254736	0.000649
afr	C	C*05:29:01	DPB1	DPB1*01:01:01G	47874	-0.00237754	5.65e-06
afr	C	C*05:43	DPB1	DPB1*01:01:01G	47874	-0.00457068	2.09e-05
afr	C	C*05:58:03	DPB1	DPB1*01:01:01G	47874	-0.0105212	0.000111
afr	C	C*05:78:02	DPB1	DPB1*01:01:01G	47874	-0.00266216	7.09e-06
afr	C	C*06:02:01G	DPB1	DPB1*01:01:01G	47961	-0.0764168	0.00583952
afr	C	C*07:01:01G	DPB1	DPB1*01:01:01G	48070	-0.0366593	0.00134391
afr	C	C*07:02:01G	DPB1	DPB1*01:01:01G	47945	-0.0182109	0.000332
afr	C	C*07:04:01G	DPB1	DPB1*01:01:01G	47888	-0.0247981	0.000615
afr	C	C*07:41	DPB1	DPB1*01:01:01G	47874	-0.0167225	0.00028
afr	C	C*08:01:01G	DPB1	DPB1*01:01:01G	47874	-0.010018	0.0001
afr	C	C*08:02:01G	DPB1	DPB1*01:01:01G	47881	-0.00653203	4.27e-05
afr	C	C*08:03:01G	DPB1	DPB1*01:01:01G	47874	-0.00842332	7.1e-05
afr	C	C*08:04:01G	DPB1	DPB1*01:01:01G	47875	-0.00478236	2.29e-05
afr	C	C*08:183	DPB1	DPB1*01:01:01G	47874	-0.00563064	3.17e-05
afr	C	C*08:94	DPB1	DPB1*01:01:01G	47874	0.00545266	2.97e-05
afr	C	C*12:02:01G	DPB1	DPB1*01:01:01G	47875	-0.0228655	0.000523
afr	C	C*12:03:01G	DPB1	DPB1*01:01:01G	47883	-0.0289933	0.000841
afr	C	C*14:02:01G	DPB1	DPB1*01:01:01G	47900	0.0293137	0.000859
afr	C	C*14:03:01G	DPB1	DPB1*01:01:01G	47878	-0.00110752	1.23e-06
afr	C	C*15:02:01G	DPB1	DPB1*01:01:01G	47883	-0.0331753	0.0011006
afr	C	C*15:05:01G	DPB1	DPB1*01:01:01G	47904	-0.0104415	0.000109
afr	C	C*15:09:01G	DPB1	DPB1*01:01:01G	47874	-0.000523	2.74e-07
afr	C	C*16:01:01G	DPB1	DPB1*01:01:01G	47947	0.0550993	0.00303594
afr	C	C*16:02:01G	DPB1	DPB1*01:01:01G	47875	-0.0117883	0.000139
afr	C	C*16:04:01G	DPB1	DPB1*01:01:01G	47874	-0.0114755	0.000132
afr	C	C*17:01:01G	DPB1	DPB1*01:01:01G	47949	0.129403	0.0167451
afr	C	C*18:01:01G	DPB1	DPB1*01:01:01G	47905	-0.0143586	0.000206
afr	C	C*01:02:01G	DPB1	DPB1*01:01:02G	47878	-0.0189455	0.000359
afr	C	C*02:02:02G	DPB1	DPB1*01:01:02G	47908	-0.00977636	9.56e-05
afr	C	C*02:10:01G	DPB1	DPB1*01:01:02G	48008	-0.00971107	9.43e-05
afr	C	C*03:02:01G	DPB1	DPB1*01:01:02G	47880	0.00858504	7.37e-05
afr	C	C*03:03:01G	DPB1	DPB1*01:01:02G	47881	-0.0118035	0.000139
afr	C	C*03:04:01G	DPB1	DPB1*01:01:02G	47875	-0.0127962	0.000164
afr	C	C*03:04:02G	DPB1	DPB1*01:01:02G	47879	0.00277753	7.71e-06
afr	C	C*03:05:01G	DPB1	DPB1*01:01:02G	47872	-0.00730835	5.34e-05
afr	C	C*03:06:01G	DPB1	DPB1*01:01:02G	47872	-0.00205272	4.21e-06
afr	C	C*03:344:01G	DPB1	DPB1*01:01:02G	47872	0.000517	2.68e-07
afr	C	C*03:557	DPB1	DPB1*01:01:02G	47872	0.0165185	0.000273
afr	C	C*04:01:01G	DPB1	DPB1*01:01:02G	48001	0.0632859	0.0040051
afr	C	C*04:07:01	DPB1	DPB1*01:01:02G	47873	-0.0101135	0.000102
afr	C	C*05:01:01G	DPB1	DPB1*01:01:02G	47874	-0.0165028	0.000272
afr	C	C*05:29:01	DPB1	DPB1*01:01:02G	47872	-0.000835	6.97e-07
afr	C	C*05:43	DPB1	DPB1*01:01:02G	47872	-0.00422476	1.78e-05
afr	C	C*05:58:03	DPB1	DPB1*01:01:02G	47872	0.00187257	3.51e-06
afr	C	C*05:78:02	DPB1	DPB1*01:01:02G	47872	0.00688387	4.74e-05
afr	C	C*06:02:01G	DPB1	DPB1*01:01:02G	47959	-0.0140793	0.000198
afr	C	C*07:01:01G	DPB1	DPB1*01:01:02G	48068	-0.0207089	0.000429
afr	C	C*07:02:01G	DPB1	DPB1*01:01:02G	47943	-0.0216844	0.00047
afr	C	C*07:04:01G	DPB1	DPB1*01:01:02G	47886	-0.0174346	0.000304
afr	C	C*07:41	DPB1	DPB1*01:01:02G	47872	-0.0106485	0.000113
afr	C	C*08:01:01G	DPB1	DPB1*01:01:02G	47872	-0.00400149	1.6e-05
afr	C	C*08:02:01G	DPB1	DPB1*01:01:02G	47879	-0.0190596	0.000363
afr	C	C*08:03:01G	DPB1	DPB1*01:01:02G	47872	0.00306896	9.42e-06
afr	C	C*08:04:01G	DPB1	DPB1*01:01:02G	47873	-0.00790717	6.25e-05
afr	C	C*08:183	DPB1	DPB1*01:01:02G	47872	-0.00541169	2.93e-05
afr	C	C*08:94	DPB1	DPB1*01:01:02G	47872	-0.00683434	4.67e-05
afr	C	C*12:02:01G	DPB1	DPB1*01:01:02G	47873	-0.00546886	2.99e-05
afr	C	C*12:03:01G	DPB1	DPB1*01:01:02G	47881	-0.0115015	0.000132
afr	C	C*14:02:01G	DPB1	DPB1*01:01:02G	47898	0.0230908	0.000533
afr	C	C*14:03:01G	DPB1	DPB1*01:01:02G	47876	-0.0124357	0.000155
afr	C	C*15:02:01G	DPB1	DPB1*01:01:02G	47881	-0.0134824	0.000182
afr	C	C*15:05:01G	DPB1	DPB1*01:01:02G	47902	0.00444554	1.98e-05
afr	C	C*15:09:01G	DPB1	DPB1*01:01:02G	47872	-0.0023703	5.62e-06
afr	C	C*16:01:01G	DPB1	DPB1*01:01:02G	47945	0.0114267	0.000131
afr	C	C*16:02:01G	DPB1	DPB1*01:01:02G	47873	-0.00228158	5.21e-06
afr	C	C*16:04:01G	DPB1	DPB1*01:01:02G	47872	-0.00146821	2.16e-06
afr	C	C*17:01:01G	DPB1	DPB1*01:01:02G	47947	-0.00156149	2.44e-06
afr	C	C*18:01:01G	DPB1	DPB1*01:01:02G	47903	0.0140863	0.000198
afr	C	C*01:02:01G	DPB1	DPB1*02:01:02G	47879	-0.00294249	8.66e-06
afr	C	C*02:02:02G	DPB1	DPB1*02:01:02G	47909	-0.00116744	1.36e-06
afr	C	C*02:10:01G	DPB1	DPB1*02:01:02G	48009	0.00324486	1.05e-05
afr	C	C*03:02:01G	DPB1	DPB1*02:01:02G	47881	-0.0195366	0.000382
afr	C	C*03:03:01G	DPB1	DPB1*02:01:02G	47882	-0.00386848	1.5e-05
afr	C	C*03:04:01G	DPB1	DPB1*02:01:02G	47876	-0.00173036	2.99e-06
afr	C	C*03:04:02G	DPB1	DPB1*02:01:02G	47880	-0.0127954	0.000164
afr	C	C*03:05:01G	DPB1	DPB1*02:01:02G	47873	-0.00736692	5.43e-05
afr	C	C*03:06:01G	DPB1	DPB1*02:01:02G	47873	0.00130733	1.71e-06
afr	C	C*03:344:01G	DPB1	DPB1*02:01:02G	47873	-0.00272937	7.45e-06
afr	C	C*03:557	DPB1	DPB1*02:01:02G	47873	-0.00622806	3.88e-05
afr	C	C*04:01:01G	DPB1	DPB1*02:01:02G	48002	0.0119364	0.000142
afr	C	C*04:07:01	DPB1	DPB1*02:01:02G	47874	0.00117765	1.39e-06
afr	C	C*05:01:01G	DPB1	DPB1*02:01:02G	47875	-0.0103841	0.000108
afr	C	C*05:29:01	DPB1	DPB1*02:01:02G	47873	0.00133194	1.77e-06
afr	C	C*05:43	DPB1	DPB1*02:01:02G	47873	0.000885	7.83e-07
afr	C	C*05:58:03	DPB1	DPB1*02:01:02G	47873	0.000102	1.04e-08
afr	C	C*05:78:02	DPB1	DPB1*02:01:02G	47873	-0.00637254	4.06e-05
afr	C	C*06:02:01G	DPB1	DPB1*02:01:02G	47960	-0.0267825	0.000717
afr	C	C*07:01:01G	DPB1	DPB1*02:01:02G	48069	0.0333873	0.00111471
afr	C	C*07:02:01G	DPB1	DPB1*02:01:02G	47944	-0.0104916	0.00011
afr	C	C*07:04:01G	DPB1	DPB1*02:01:02G	47887	0.00726505	5.28e-05
afr	C	C*07:41	DPB1	DPB1*02:01:02G	47873	4.23e-05	1.79e-09
afr	C	C*08:01:01G	DPB1	DPB1*02:01:02G	47873	-0.0019855	3.94e-06
afr	C	C*08:02:01G	DPB1	DPB1*02:01:02G	47880	0.0297601	0.000886
afr	C	C*08:03:01G	DPB1	DPB1*02:01:02G	47873	0.0101064	0.000102
afr	C	C*08:04:01G	DPB1	DPB1*02:01:02G	47874	-0.00507588	2.58e-05
afr	C	C*08:183	DPB1	DPB1*02:01:02G	47873	-0.00102618	1.05e-06
afr	C	C*08:94	DPB1	DPB1*02:01:02G	47873	0.00491067	2.41e-05
afr	C	C*12:02:01G	DPB1	DPB1*02:01:02G	47874	0.00972724	9.46e-05
afr	C	C*12:03:01G	DPB1	DPB1*02:01:02G	47882	0.00678876	4.61e-05
afr	C	C*14:02:01G	DPB1	DPB1*02:01:02G	47899	-0.0102949	0.000106
afr	C	C*14:03:01G	DPB1	DPB1*02:01:02G	47877	-0.00587999	3.46e-05
afr	C	C*15:02:01G	DPB1	DPB1*02:01:02G	47882	0.00460991	2.13e-05
afr	C	C*15:05:01G	DPB1	DPB1*02:01:02G	47903	0.00654719	4.29e-05
afr	C	C*15:09:01G	DPB1	DPB1*02:01:02G	47873	-0.00493205	2.43e-05
afr	C	C*16:01:01G	DPB1	DPB1*02:01:02G	47946	-0.00122767	1.51e-06
afr	C	C*16:02:01G	DPB1	DPB1*02:01:02G	47874	0.0178633	0.000319
afr	C	C*16:04:01G	DPB1	DPB1*02:01:02G	47873	0.00345953	1.2e-05
afr	C	C*17:01:01G	DPB1	DPB1*02:01:02G	47948	-0.00209392	4.38e-06
afr	C	C*18:01:01G	DPB1	DPB1*02:01:02G	47904	-0.0185104	0.000343
afr	C	C*01:02:01G	DPB1	DPB1*02:02:01G	47878	0.00914286	8.36e-05
afr	C	C*02:02:02G	DPB1	DPB1*02:02:01G	47908	-0.00147017	2.16e-06
afr	C	C*02:10:01G	DPB1	DPB1*02:02:01G	48008	-0.00470293	2.21e-05
afr	C	C*03:02:01G	DPB1	DPB1*02:02:01G	47880	-0.00591391	3.5e-05
afr	C	C*03:03:01G	DPB1	DPB1*02:02:01G	47881	0.00755813	5.71e-05
afr	C	C*03:04:01G	DPB1	DPB1*02:02:01G	47875	-0.00759633	5.77e-05
afr	C	C*03:04:02G	DPB1	DPB1*02:02:01G	47879	0.00362303	1.31e-05
afr	C	C*03:05:01G	DPB1	DPB1*02:02:01G	47872	-0.00161159	2.6e-06
afr	C	C*03:06:01G	DPB1	DPB1*02:02:01G	47872	-0.000453	2.05e-07
afr	C	C*03:344:01G	DPB1	DPB1*02:02:01G	47872	-0.00334213	1.12e-05
afr	C	C*03:557	DPB1	DPB1*02:02:01G	47872	-0.00229501	5.27e-06
afr	C	C*04:01:01G	DPB1	DPB1*02:02:01G	48001	-0.0173833	0.000302
afr	C	C*04:07:01	DPB1	DPB1*02:02:01G	47873	-0.00262905	6.91e-06
afr	C	C*05:01:01G	DPB1	DPB1*02:02:01G	47874	0.119974	0.0143937
afr	C	C*05:29:01	DPB1	DPB1*02:02:01G	47872	0.0206038	0.000425
afr	C	C*05:43	DPB1	DPB1*02:02:01G	47872	0.0115988	0.000135
afr	C	C*05:58:03	DPB1	DPB1*02:02:01G	47872	-0.00230989	5.34e-06
afr	C	C*05:78:02	DPB1	DPB1*02:02:01G	47872	0.0259453	0.000673
afr	C	C*06:02:01G	DPB1	DPB1*02:02:01G	47959	-0.00792962	6.29e-05
afr	C	C*07:01:01G	DPB1	DPB1*02:02:01G	48068	-0.00505992	2.56e-05
afr	C	C*07:02:01G	DPB1	DPB1*02:02:01G	47943	-0.00420661	1.77e-05
afr	C	C*07:04:01G	DPB1	DPB1*02:02:01G	47886	0.00536652	2.88e-05
afr	C	C*07:41	DPB1	DPB1*02:02:01G	47872	0.0173948	0.000303
afr	C	C*08:01:01G	DPB1	DPB1*02:02:01G	47872	0.00574342	3.3e-05
afr	C	C*08:02:01G	DPB1	DPB1*02:02:01G	47879	0.00389243	1.52e-05
afr	C	C*08:03:01G	DPB1	DPB1*02:02:01G	47872	-0.000739	5.46e-07
afr	C	C*08:04:01G	DPB1	DPB1*02:02:01G	47873	-0.00422204	1.78e-05
afr	C	C*08:183	DPB1	DPB1*02:02:01G	47872	-0.00337286	1.14e-05
afr	C	C*08:94	DPB1	DPB1*02:02:01G	47872	-0.00268078	7.19e-06
afr	C	C*12:02:01G	DPB1	DPB1*02:02:01G	47873	0.0100203	0.0001
afr	C	C*12:03:01G	DPB1	DPB1*02:02:01G	47881	-0.00613517	3.76e-05
afr	C	C*14:02:01G	DPB1	DPB1*02:02:01G	47898	-0.00481373	2.32e-05
afr	C	C*14:03:01G	DPB1	DPB1*02:02:01G	47876	0.0106222	0.000113
afr	C	C*15:02:01G	DPB1	DPB1*02:02:01G	47881	-0.00243631	5.94e-06
afr	C	C*15:05:01G	DPB1	DPB1*02:02:01G	47902	-0.00216639	4.69e-06
afr	C	C*15:09:01G	DPB1	DPB1*02:02:01G	47872	-0.000523	2.73e-07
afr	C	C*16:01:01G	DPB1	DPB1*02:02:01G	47945	-0.0123105	0.000152
afr	C	C*16:02:01G	DPB1	DPB1*02:02:01G	47873	0.00823213	6.78e-05
afr	C	C*16:04:01G	DPB1	DPB1*02:02:01G	47872	-0.00119783	1.43e-06
afr	C	C*17:01:01G	DPB1	DPB1*02:02:01G	47947	-0.00845186	7.14e-05
afr	C	C*18:01:01G	DPB1	DPB1*02:02:01G	47903	-0.0105875	0.000112
afr	C	C*01:02:01G	DPB1	DPB1*03:01:01G	47878	0.0107783	0.000116
afr	C	C*02:02:02G	DPB1	DPB1*03:01:01G	47908	0.0104032	0.000108
afr	C	C*02:10:01G	DPB1	DPB1*03:01:01G	48008	-0.0221124	0.000489
afr	C	C*03:02:01G	DPB1	DPB1*03:01:01G	47880	-0.00561556	3.15e-05
afr	C	C*03:03:01G	DPB1	DPB1*03:01:01G	47881	0.0228055	0.00052
afr	C	C*03:04:01G	DPB1	DPB1*03:01:01G	47875	0.0450716	0.00203145
afr	C	C*03:04:02G	DPB1	DPB1*03:01:01G	47879	-0.0228843	0.000524
afr	C	C*03:05:01G	DPB1	DPB1*03:01:01G	47872	-0.00260125	6.77e-06
afr	C	C*03:06:01G	DPB1	DPB1*03:01:01G	47872	-0.00267707	7.17e-06
afr	C	C*03:344:01G	DPB1	DPB1*03:01:01G	47872	0.00703728	4.95e-05
afr	C	C*03:557	DPB1	DPB1*03:01:01G	47872	-0.000586	3.43e-07
afr	C	C*04:01:01G	DPB1	DPB1*03:01:01G	48001	-0.0276795	0.000766
afr	C	C*04:07:01	DPB1	DPB1*03:01:01G	47873	-0.00420599	1.77e-05
afr	C	C*05:01:01G	DPB1	DPB1*03:01:01G	47874	0.00430605	1.85e-05
afr	C	C*05:29:01	DPB1	DPB1*03:01:01G	47872	-0.00107219	1.15e-06
afr	C	C*05:43	DPB1	DPB1*03:01:01G	47872	0.0023	5.29e-06
afr	C	C*05:58:03	DPB1	DPB1*03:01:01G	47872	0.005695	3.24e-05
afr	C	C*05:78:02	DPB1	DPB1*03:01:01G	47872	0.00512441	2.63e-05
afr	C	C*06:02:01G	DPB1	DPB1*03:01:01G	47959	0.00342944	1.18e-05
afr	C	C*07:01:01G	DPB1	DPB1*03:01:01G	48068	0.0174157	0.000303
afr	C	C*07:02:01G	DPB1	DPB1*03:01:01G	47943	0.0112257	0.000126
afr	C	C*07:04:01G	DPB1	DPB1*03:01:01G	47886	0.00924597	8.55e-05
afr	C	C*07:41	DPB1	DPB1*03:01:01G	47872	0.00980339	9.61e-05
afr	C	C*08:01:01G	DPB1	DPB1*03:01:01G	47872	0.0437837	0.00191701
afr	C	C*08:02:01G	DPB1	DPB1*03:01:01G	47879	-0.0198823	0.000395
afr	C	C*08:03:01G	DPB1	DPB1*03:01:01G	47872	0.000661	4.37e-07
afr	C	C*08:04:01G	DPB1	DPB1*03:01:01G	47873	-0.00178228	3.18e-06
afr	C	C*08:183	DPB1	DPB1*03:01:01G	47872	0.00329301	1.08e-05
afr	C	C*08:94	DPB1	DPB1*03:01:01G	47872	0.00361422	1.31e-05
afr	C	C*12:02:01G	DPB1	DPB1*03:01:01G	47873	-0.00360054	1.3e-05
afr	C	C*12:03:01G	DPB1	DPB1*03:01:01G	47881	-0.005407	2.92e-05
afr	C	C*14:02:01G	DPB1	DPB1*03:01:01G	47898	-0.00555652	3.09e-05
afr	C	C*14:03:01G	DPB1	DPB1*03:01:01G	47876	-0.00214856	4.62e-06
afr	C	C*15:02:01G	DPB1	DPB1*03:01:01G	47881	0.0161856	0.000262
afr	C	C*15:05:01G	DPB1	DPB1*03:01:01G	47902	0.00595455	3.55e-05
afr	C	C*15:09:01G	DPB1	DPB1*03:01:01G	47872	-0.00309124	9.56e-06
afr	C	C*16:01:01G	DPB1	DPB1*03:01:01G	47945	-0.0261413	0.000683
afr	C	C*16:02:01G	DPB1	DPB1*03:01:01G	47873	0.00251059	6.3e-06
afr	C	C*16:04:01G	DPB1	DPB1*03:01:01G	47872	0.00534309	2.85e-05
afr	C	C*17:01:01G	DPB1	DPB1*03:01:01G	47947	-0.0166868	0.000278
afr	C	C*18:01:01G	DPB1	DPB1*03:01:01G	47903	0.0714919	0.00511109
afr	C	C*01:02:01G	DPB1	DPB1*04:01:01G	47878	0.0635617	0.00404009
afr	C	C*02:02:02G	DPB1	DPB1*04:01:01G	47908	0.0349753	0.00122327
afr	C	C*02:10:01G	DPB1	DPB1*04:01:01G	48008	-0.0585971	0.00343362
afr	C	C*03:02:01G	DPB1	DPB1*04:01:01G	47880	-0.0339322	0.00115139
afr	C	C*03:03:01G	DPB1	DPB1*04:01:01G	47881	0.0737186	0.00543443
afr	C	C*03:04:01G	DPB1	DPB1*04:01:01G	47875	0.0686745	0.00471619
afr	C	C*03:04:02G	DPB1	DPB1*04:01:01G	47879	-0.0478772	0.00229223
afr	C	C*03:05:01G	DPB1	DPB1*04:01:01G	47872	0.000879	7.73e-07
afr	C	C*03:06:01G	DPB1	DPB1*04:01:01G	47872	0.0025437	6.47e-06
afr	C	C*03:344:01G	DPB1	DPB1*04:01:01G	47872	0.00579199	3.35e-05
afr	C	C*03:557	DPB1	DPB1*04:01:01G	47872	-0.00393252	1.55e-05
afr	C	C*04:01:01G	DPB1	DPB1*04:01:01G	48001	-0.0576317	0.00332141
afr	C	C*04:07:01	DPB1	DPB1*04:01:01G	47873	-0.00207426	4.3e-06
afr	C	C*05:01:01G	DPB1	DPB1*04:01:01G	47874	0.0826006	0.00682286
afr	C	C*05:29:01	DPB1	DPB1*04:01:01G	47872	0.0135186	0.000183
afr	C	C*05:43	DPB1	DPB1*04:01:01G	47872	0.017223	0.000297
afr	C	C*05:58:03	DPB1	DPB1*04:01:01G	47872	0.00808648	6.54e-05
afr	C	C*05:78:02	DPB1	DPB1*04:01:01G	47872	0.0121354	0.000147
afr	C	C*06:02:01G	DPB1	DPB1*04:01:01G	47959	0.0305028	0.00093
afr	C	C*07:01:01G	DPB1	DPB1*04:01:01G	48068	0.00582425	3.39e-05
afr	C	C*07:02:01G	DPB1	DPB1*04:01:01G	47943	0.114348	0.0130755
afr	C	C*07:04:01G	DPB1	DPB1*04:01:01G	47886	0.0279303	0.00078
afr	C	C*07:41	DPB1	DPB1*04:01:01G	47872	-0.00128663	1.66e-06
afr	C	C*08:01:01G	DPB1	DPB1*04:01:01G	47872	-0.0039549	1.56e-05
afr	C	C*08:02:01G	DPB1	DPB1*04:01:01G	47879	-0.00475463	2.26e-05
afr	C	C*08:03:01G	DPB1	DPB1*04:01:01G	47872	0.00924425	8.55e-05
afr	C	C*08:04:01G	DPB1	DPB1*04:01:01G	47873	-0.0184962	0.000342
afr	C	C*08:183	DPB1	DPB1*04:01:01G	47872	-0.0081888	6.71e-05
afr	C	C*08:94	DPB1	DPB1*04:01:01G	47872	-0.00181261	3.29e-06
afr	C	C*12:02:01G	DPB1	DPB1*04:01:01G	47873	0.0611529	0.00373968
afr	C	C*12:03:01G	DPB1	DPB1*04:01:01G	47881	0.0360138	0.00129699
afr	C	C*14:02:01G	DPB1	DPB1*04:01:01G	47898	-0.0127024	0.000161
afr	C	C*14:03:01G	DPB1	DPB1*04:01:01G	47876	0.00753015	5.67e-05
afr	C	C*15:02:01G	DPB1	DPB1*04:01:01G	47881	0.0757079	0.00573169
afr	C	C*15:05:01G	DPB1	DPB1*04:01:01G	47902	-0.0202313	0.000409
afr	C	C*15:09:01G	DPB1	DPB1*04:01:01G	47872	-0.00426106	1.82e-05
afr	C	C*16:01:01G	DPB1	DPB1*04:01:01G	47945	-0.0557695	0.00311023
afr	C	C*16:02:01G	DPB1	DPB1*04:01:01G	47873	0.013783	0.00019
afr	C	C*16:04:01G	DPB1	DPB1*04:01:01G	47872	0.0302974	0.000918
afr	C	C*17:01:01G	DPB1	DPB1*04:01:01G	47947	-0.0647003	0.00418612
afr	C	C*18:01:01G	DPB1	DPB1*04:01:01G	47903	-0.0362947	0.0013173
afr	C	C*01:02:01G	DPB1	DPB1*04:02:01G	47878	0.00260848	6.8e-06
afr	C	C*02:02:02G	DPB1	DPB1*04:02:01G	47908	-0.00665627	4.43e-05
afr	C	C*02:10:01G	DPB1	DPB1*04:02:01G	48008	0.00769263	5.92e-05
afr	C	C*03:02:01G	DPB1	DPB1*04:02:01G	47880	-0.00807753	6.52e-05
afr	C	C*03:03:01G	DPB1	DPB1*04:02:01G	47881	-0.00328264	1.08e-05
afr	C	C*03:04:01G	DPB1	DPB1*04:02:01G	47875	-0.00657643	4.32e-05
afr	C	C*03:04:02G	DPB1	DPB1*04:02:01G	47879	-0.0117003	0.000137
afr	C	C*03:05:01G	DPB1	DPB1*04:02:01G	47872	0.0312399	0.000976
afr	C	C*03:06:01G	DPB1	DPB1*04:02:01G	47872	0.0122659	0.00015
afr	C	C*03:344:01G	DPB1	DPB1*04:02:01G	47872	-0.00108603	1.18e-06
afr	C	C*03:557	DPB1	DPB1*04:02:01G	47872	0.00212836	4.53e-06
afr	C	C*04:01:01G	DPB1	DPB1*04:02:01G	48001	0.0113368	0.000129
afr	C	C*04:07:01	DPB1	DPB1*04:02:01G	47873	0.0435826	0.00189944
afr	C	C*05:01:01G	DPB1	DPB1*04:02:01G	47874	-0.0213954	0.000458
afr	C	C*05:29:01	DPB1	DPB1*04:02:01G	47872	-0.00305925	9.36e-06
afr	C	C*05:43	DPB1	DPB1*04:02:01G	47872	-0.00414918	1.72e-05
afr	C	C*05:58:03	DPB1	DPB1*04:02:01G	47872	-0.000338	1.14e-07
afr	C	C*05:78:02	DPB1	DPB1*04:02:01G	47872	-0.00337506	1.14e-05
afr	C	C*06:02:01G	DPB1	DPB1*04:02:01G	47959	0.0107757	0.000116
afr	C	C*07:01:01G	DPB1	DPB1*04:02:01G	48068	0.0169411	0.000287
afr	C	C*07:02:01G	DPB1	DPB1*04:02:01G	47943	-0.0106416	0.000113
afr	C	C*07:04:01G	DPB1	DPB1*04:02:01G	47886	0.0249243	0.000621
afr	C	C*07:41	DPB1	DPB1*04:02:01G	47872	0.00247709	6.14e-06
afr	C	C*08:01:01G	DPB1	DPB1*04:02:01G	47872	-0.0103578	0.000107
afr	C	C*08:02:01G	DPB1	DPB1*04:02:01G	47879	0.0138582	0.000192
afr	C	C*08:03:01G	DPB1	DPB1*04:02:01G	47872	-0.000282	7.94e-08
afr	C	C*08:04:01G	DPB1	DPB1*04:02:01G	47873	-0.00952969	9.08e-05
afr	C	C*08:183	DPB1	DPB1*04:02:01G	47872	0.0132311	0.000175
afr	C	C*08:94	DPB1	DPB1*04:02:01G	47872	0.00248612	6.18e-06
afr	C	C*12:02:01G	DPB1	DPB1*04:02:01G	47873	-0.00751908	5.65e-05
afr	C	C*12:03:01G	DPB1	DPB1*04:02:01G	47881	0.0040317	1.63e-05
afr	C	C*14:02:01G	DPB1	DPB1*04:02:01G	47898	-0.00749743	5.62e-05
afr	C	C*14:03:01G	DPB1	DPB1*04:02:01G	47876	-0.004857	2.36e-05
afr	C	C*15:02:01G	DPB1	DPB1*04:02:01G	47881	-0.00670979	4.5e-05
afr	C	C*15:05:01G	DPB1	DPB1*04:02:01G	47903	0.0132816	0.000176
afr	C	C*15:09:01G	DPB1	DPB1*04:02:01G	47872	0.0141636	0.000201
afr	C	C*16:01:01G	DPB1	DPB1*04:02:01G	47945	-0.00977464	9.55e-05
afr	C	C*16:02:01G	DPB1	DPB1*04:02:01G	47873	-0.00353812	1.25e-05
afr	C	C*16:04:01G	DPB1	DPB1*04:02:01G	47872	-0.00515872	2.66e-05
afr	C	C*17:01:01G	DPB1	DPB1*04:02:01G	47947	-0.0392166	0.00153794
afr	C	C*18:01:01G	DPB1	DPB1*04:02:01G	47903	0.00847822	7.19e-05
afr	C	C*01:02:01G	DPB1	DPB1*05:01:01G	47878	0.0209593	0.000439
afr	C	C*02:02:02G	DPB1	DPB1*05:01:01G	47908	0.0087523	7.66e-05
afr	C	C*02:10:01G	DPB1	DPB1*05:01:01G	48008	-0.0100411	0.000101
afr	C	C*03:02:01G	DPB1	DPB1*05:01:01G	47880	-0.00892866	7.97e-05
afr	C	C*03:03:01G	DPB1	DPB1*05:01:01G	47881	0.0161214	0.00026
afr	C	C*03:04:01G	DPB1	DPB1*05:01:01G	47875	0.0361196	0.00130463
afr	C	C*03:04:02G	DPB1	DPB1*05:01:01G	47879	-0.0145078	0.00021
afr	C	C*03:05:01G	DPB1	DPB1*05:01:01G	47872	0.0123722	0.000153
afr	C	C*03:06:01G	DPB1	DPB1*05:01:01G	47872	-0.000782	6.12e-07
afr	C	C*03:344:01G	DPB1	DPB1*05:01:01G	47872	0.00155184	2.41e-06
afr	C	C*03:557	DPB1	DPB1*05:01:01G	47872	0.00135972	1.85e-06
afr	C	C*04:01:01G	DPB1	DPB1*05:01:01G	48001	-0.00844735	7.14e-05
afr	C	C*04:07:01	DPB1	DPB1*05:01:01G	47873	-0.00454391	2.06e-05
afr	C	C*05:01:01G	DPB1	DPB1*05:01:01G	47874	0.0205386	0.000422
afr	C	C*05:29:01	DPB1	DPB1*05:01:01G	47872	-0.00322727	1.04e-05
afr	C	C*05:43	DPB1	DPB1*05:01:01G	47872	0.004932	2.43e-05
afr	C	C*05:58:03	DPB1	DPB1*05:01:01G	47872	0.00129981	1.69e-06
afr	C	C*05:78:02	DPB1	DPB1*05:01:01G	47872	0.0180181	0.000325
afr	C	C*06:02:01G	DPB1	DPB1*05:01:01G	47959	-0.015612	0.000244
afr	C	C*07:01:01G	DPB1	DPB1*05:01:01G	48068	-0.00395078	1.56e-05
afr	C	C*07:02:01G	DPB1	DPB1*05:01:01G	47943	0.0275297	0.000758
afr	C	C*07:04:01G	DPB1	DPB1*05:01:01G	47886	0.00057	3.25e-07
afr	C	C*07:41	DPB1	DPB1*05:01:01G	47872	0.00560668	3.14e-05
afr	C	C*08:01:01G	DPB1	DPB1*05:01:01G	47872	0.0341887	0.00116887
afr	C	C*08:02:01G	DPB1	DPB1*05:01:01G	47879	0.041093	0.00168864
afr	C	C*08:03:01G	DPB1	DPB1*05:01:01G	47872	-0.00127762	1.63e-06
afr	C	C*08:04:01G	DPB1	DPB1*05:01:01G	47873	-0.00724256	5.25e-05
afr	C	C*08:183	DPB1	DPB1*05:01:01G	47872	0.00143245	2.05e-06
afr	C	C*08:94	DPB1	DPB1*05:01:01G	47872	-7.08e-05	5.01e-09
afr	C	C*12:02:01G	DPB1	DPB1*05:01:01G	47873	0.00603089	3.64e-05
afr	C	C*12:03:01G	DPB1	DPB1*05:01:01G	47881	-0.00212051	4.5e-06
afr	C	C*14:02:01G	DPB1	DPB1*05:01:01G	47898	-0.00589447	3.47e-05
afr	C	C*14:03:01G	DPB1	DPB1*05:01:01G	47876	-0.00442034	1.95e-05
afr	C	C*15:02:01G	DPB1	DPB1*05:01:01G	47881	0.01236	0.000153
afr	C	C*15:05:01G	DPB1	DPB1*05:01:01G	47902	-0.0131344	0.000173
afr	C	C*15:09:01G	DPB1	DPB1*05:01:01G	47872	-0.000903	8.16e-07
afr	C	C*16:01:01G	DPB1	DPB1*05:01:01G	47945	-0.0174437	0.000304
afr	C	C*16:02:01G	DPB1	DPB1*05:01:01G	47873	-0.00352981	1.25e-05
afr	C	C*16:04:01G	DPB1	DPB1*05:01:01G	47872	-0.00207026	4.29e-06
afr	C	C*17:01:01G	DPB1	DPB1*05:01:01G	47947	-0.015574	0.000243
afr	C	C*18:01:01G	DPB1	DPB1*05:01:01G	47903	-0.0131459	0.000173
afr	C	C*01:02:01G	DPB1	DPB1*06:01:01G	47878	0.0322238	0.00103837
afr	C	C*02:02:02G	DPB1	DPB1*06:01:01G	47908	0.0129874	0.000169
afr	C	C*02:10:01G	DPB1	DPB1*06:01:01G	48008	-0.0100214	0.0001
afr	C	C*03:02:01G	DPB1	DPB1*06:01:01G	47880	-0.00533774	2.85e-05
afr	C	C*03:03:01G	DPB1	DPB1*06:01:01G	47881	0.0428499	0.00183611
afr	C	C*03:04:01G	DPB1	DPB1*06:01:01G	47875	0.0810656	0.00657164
afr	C	C*03:04:02G	DPB1	DPB1*06:01:01G	47879	-0.0076448	5.84e-05
afr	C	C*03:05:01G	DPB1	DPB1*06:01:01G	47872	-0.0025478	6.49e-06
afr	C	C*03:06:01G	DPB1	DPB1*06:01:01G	47872	-0.000716	5.12e-07
afr	C	C*03:344:01G	DPB1	DPB1*06:01:01G	47872	-0.00128424	1.65e-06
afr	C	C*03:557	DPB1	DPB1*06:01:01G	47872	-0.00362824	1.32e-05
afr	C	C*04:01:01G	DPB1	DPB1*06:01:01G	48001	-0.0268998	0.000724
afr	C	C*04:07:01	DPB1	DPB1*06:01:01G	47873	-0.00415634	1.73e-05
afr	C	C*05:01:01G	DPB1	DPB1*06:01:01G	47874	0.00882117	7.78e-05
afr	C	C*05:29:01	DPB1	DPB1*06:01:01G	47872	-0.00295201	8.71e-06
afr	C	C*05:43	DPB1	DPB1*06:01:01G	47872	0.00586933	3.44e-05
afr	C	C*05:58:03	DPB1	DPB1*06:01:01G	47872	0.0136775	0.000187
afr	C	C*05:78:02	DPB1	DPB1*06:01:01G	47872	-0.0035326	1.25e-05
afr	C	C*06:02:01G	DPB1	DPB1*06:01:01G	47959	-0.00680765	4.63e-05
afr	C	C*07:01:01G	DPB1	DPB1*06:01:01G	48068	-0.00224854	5.06e-06
afr	C	C*07:02:01G	DPB1	DPB1*06:01:01G	47943	0.0207718	0.000431
afr	C	C*07:04:01G	DPB1	DPB1*06:01:01G	47886	0.00464914	2.16e-05
afr	C	C*07:41	DPB1	DPB1*06:01:01G	47872	-0.00284812	8.11e-06
afr	C	C*08:01:01G	DPB1	DPB1*06:01:01G	47872	-0.00400952	1.61e-05
afr	C	C*08:02:01G	DPB1	DPB1*06:01:01G	47879	0.000757	5.73e-07
afr	C	C*08:03:01G	DPB1	DPB1*06:01:01G	47872	-0.00116865	1.37e-06
afr	C	C*08:04:01G	DPB1	DPB1*06:01:01G	47873	-0.00386311	1.49e-05
afr	C	C*08:183	DPB1	DPB1*06:01:01G	47872	0.00259426	6.73e-06
afr	C	C*08:94	DPB1	DPB1*06:01:01G	47872	-0.00423812	1.8e-05
afr	C	C*12:02:01G	DPB1	DPB1*06:01:01G	47873	0.00335931	1.13e-05
afr	C	C*12:03:01G	DPB1	DPB1*06:01:01G	47881	0.00213143	4.54e-06
afr	C	C*14:02:01G	DPB1	DPB1*06:01:01G	47898	-0.00444252	1.97e-05
afr	C	C*14:03:01G	DPB1	DPB1*06:01:01G	47876	-0.00667955	4.46e-05
afr	C	C*15:02:01G	DPB1	DPB1*06:01:01G	47881	0.00180698	3.27e-06
afr	C	C*15:05:01G	DPB1	DPB1*06:01:01G	47902	-0.00726428	5.28e-05
afr	C	C*15:09:01G	DPB1	DPB1*06:01:01G	47872	-0.000826	6.83e-07
afr	C	C*16:01:01G	DPB1	DPB1*06:01:01G	47945	-0.00932393	8.69e-05
afr	C	C*16:02:01G	DPB1	DPB1*06:01:01G	47873	0.003302	1.09e-05
afr	C	C*16:04:01G	DPB1	DPB1*06:01:01G	47872	-0.00189368	3.59e-06
afr	C	C*17:01:01G	DPB1	DPB1*06:01:01G	47947	-0.0132481	0.000176
afr	C	C*18:01:01G	DPB1	DPB1*06:01:01G	47903	-0.0116281	0.000135
afr	C	C*01:02:01G	DPB1	DPB1*09:01:01G	47878	0.0069117	4.78e-05
afr	C	C*02:02:02G	DPB1	DPB1*09:01:01G	47908	0.00213075	4.54e-06
afr	C	C*02:10:01G	DPB1	DPB1*09:01:01G	48008	-0.002763	7.63e-06
afr	C	C*03:02:01G	DPB1	DPB1*09:01:01G	47880	-0.00598227	3.58e-05
afr	C	C*03:03:01G	DPB1	DPB1*09:01:01G	47881	0.00933425	8.71e-05
afr	C	C*03:04:01G	DPB1	DPB1*09:01:01G	47875	-0.000591	3.49e-07
afr	C	C*03:04:02G	DPB1	DPB1*09:01:01G	47879	-0.00212612	4.52e-06
afr	C	C*03:05:01G	DPB1	DPB1*09:01:01G	47872	-0.00135263	1.83e-06
afr	C	C*03:06:01G	DPB1	DPB1*09:01:01G	47872	-0.00038	1.44e-07
afr	C	C*03:344:01G	DPB1	DPB1*09:01:01G	47872	-0.0028051	7.87e-06
afr	C	C*03:557	DPB1	DPB1*09:01:01G	47872	-0.00192624	3.71e-06
afr	C	C*04:01:01G	DPB1	DPB1*09:01:01G	48001	-0.00641854	4.12e-05
afr	C	C*04:07:01	DPB1	DPB1*09:01:01G	47873	-0.0022066	4.87e-06
afr	C	C*05:01:01G	DPB1	DPB1*09:01:01G	47874	0.00725354	5.26e-05
afr	C	C*05:29:01	DPB1	DPB1*09:01:01G	47872	0.0118064	0.000139
afr	C	C*05:43	DPB1	DPB1*09:01:01G	47872	-0.0013347	1.78e-06
afr	C	C*05:58:03	DPB1	DPB1*09:01:01G	47872	0.00887836	7.88e-05
afr	C	C*05:78:02	DPB1	DPB1*09:01:01G	47872	-0.00187546	3.52e-06
afr	C	C*06:02:01G	DPB1	DPB1*09:01:01G	47959	0.00280714	7.88e-06
afr	C	C*07:01:01G	DPB1	DPB1*09:01:01G	48068	0.00542848	2.95e-05
afr	C	C*07:02:01G	DPB1	DPB1*09:01:01G	47943	0.00275216	7.57e-06
afr	C	C*07:04:01G	DPB1	DPB1*09:01:01G	47886	-0.00579757	3.36e-05
afr	C	C*07:41	DPB1	DPB1*09:01:01G	47872	-0.00331253	1.1e-05
afr	C	C*08:01:01G	DPB1	DPB1*09:01:01G	47872	0.00772656	5.97e-05
afr	C	C*08:02:01G	DPB1	DPB1*09:01:01G	47879	-0.00570232	3.25e-05
afr	C	C*08:03:01G	DPB1	DPB1*09:01:01G	47872	-0.00062	3.85e-07
afr	C	C*08:04:01G	DPB1	DPB1*09:01:01G	47873	0.000963	9.27e-07
afr	C	C*08:183	DPB1	DPB1*09:01:01G	47872	-0.00283089	8.01e-06
afr	C	C*08:94	DPB1	DPB1*09:01:01G	47872	-0.00225002	5.06e-06
afr	C	C*12:02:01G	DPB1	DPB1*09:01:01G	47873	0.0130447	0.00017
afr	C	C*12:03:01G	DPB1	DPB1*09:01:01G	47881	0.00366211	1.34e-05
afr	C	C*14:02:01G	DPB1	DPB1*09:01:01G	47898	0.00987671	9.75e-05
afr	C	C*14:03:01G	DPB1	DPB1*09:01:01G	47876	-0.00354617	1.26e-05
afr	C	C*15:02:01G	DPB1	DPB1*09:01:01G	47881	0.0160665	0.000258
afr	C	C*15:05:01G	DPB1	DPB1*09:01:01G	47902	-0.00138064	1.91e-06
afr	C	C*15:09:01G	DPB1	DPB1*09:01:01G	47872	-0.000439	1.92e-07
afr	C	C*16:01:01G	DPB1	DPB1*09:01:01G	47945	-0.00541238	2.93e-05
afr	C	C*16:02:01G	DPB1	DPB1*09:01:01G	47873	-0.00171414	2.94e-06
afr	C	C*16:04:01G	DPB1	DPB1*09:01:01G	47872	0.0198294	0.000393
afr	C	C*17:01:01G	DPB1	DPB1*09:01:01G	47947	-0.00338648	1.15e-05
afr	C	C*18:01:01G	DPB1	DPB1*09:01:01G	47903	-0.00735785	5.41e-05
afr	C	C*01:02:01G	DPB1	DPB1*10:01:01G	47878	0.0289151	0.000836
afr	C	C*02:02:02G	DPB1	DPB1*10:01:01G	47908	0.0319538	0.00102105
afr	C	C*02:10:01G	DPB1	DPB1*10:01:01G	48008	-0.00237616	5.65e-06
afr	C	C*03:02:01G	DPB1	DPB1*10:01:01G	47880	-0.0113589	0.000129
afr	C	C*03:03:01G	DPB1	DPB1*10:01:01G	47881	0.024259	0.000588
afr	C	C*03:04:01G	DPB1	DPB1*10:01:01G	47875	0.0130848	0.000171
afr	C	C*03:04:02G	DPB1	DPB1*10:01:01G	47879	-0.00445654	1.99e-05
afr	C	C*03:05:01G	DPB1	DPB1*10:01:01G	47872	0.00477193	2.28e-05
afr	C	C*03:06:01G	DPB1	DPB1*10:01:01G	47872	-0.000781	6.11e-07
afr	C	C*03:344:01G	DPB1	DPB1*10:01:01G	47872	0.00153438	2.35e-06
afr	C	C*03:557	DPB1	DPB1*10:01:01G	47872	0.00134678	1.81e-06
afr	C	C*04:01:01G	DPB1	DPB1*10:01:01G	48001	-0.00531869	2.83e-05
afr	C	C*04:07:01	DPB1	DPB1*10:01:01G	47873	-0.00453899	2.06e-05
afr	C	C*05:01:01G	DPB1	DPB1*10:01:01G	47874	0.0193799	0.000376
afr	C	C*05:29:01	DPB1	DPB1*10:01:01G	47872	0.00329789	1.09e-05
afr	C	C*05:43	DPB1	DPB1*10:01:01G	47872	-0.00274548	7.54e-06
afr	C	C*05:58:03	DPB1	DPB1*10:01:01G	47872	-0.00398796	1.59e-05
afr	C	C*05:78:02	DPB1	DPB1*10:01:01G	47872	-0.00385782	1.49e-05
afr	C	C*06:02:01G	DPB1	DPB1*10:01:01G	47959	0.0095953	9.21e-05
afr	C	C*07:01:01G	DPB1	DPB1*10:01:01G	48068	-0.0168336	0.000283
afr	C	C*07:02:01G	DPB1	DPB1*10:01:01G	47943	0.00154706	2.39e-06
afr	C	C*07:04:01G	DPB1	DPB1*10:01:01G	47886	0.000542	2.94e-07
afr	C	C*07:41	DPB1	DPB1*10:01:01G	47872	0.0148647	0.000221
afr	C	C*08:01:01G	DPB1	DPB1*10:01:01G	47872	0.0100391	0.000101
afr	C	C*08:02:01G	DPB1	DPB1*10:01:01G	47879	-0.00313581	9.83e-06
afr	C	C*08:03:01G	DPB1	DPB1*10:01:01G	47872	0.0151828	0.000231
afr	C	C*08:04:01G	DPB1	DPB1*10:01:01G	47873	-0.00554853	3.08e-05
afr	C	C*08:183	DPB1	DPB1*10:01:01G	47872	0.00865367	7.49e-05
afr	C	C*08:94	DPB1	DPB1*10:01:01G	47872	-0.00462829	2.14e-05
afr	C	C*12:02:01G	DPB1	DPB1*10:01:01G	47873	0.00599954	3.6e-05
afr	C	C*12:03:01G	DPB1	DPB1*10:01:01G	47881	0.00742415	5.51e-05
afr	C	C*14:02:01G	DPB1	DPB1*10:01:01G	47898	-0.0151417	0.000229
afr	C	C*14:03:01G	DPB1	DPB1*10:01:01G	47876	-0.00442177	1.96e-05
afr	C	C*15:02:01G	DPB1	DPB1*10:01:01G	47881	0.0164106	0.000269
afr	C	C*15:05:01G	DPB1	DPB1*10:01:01G	47902	0.0307921	0.000948
afr	C	C*15:09:01G	DPB1	DPB1*10:01:01G	47872	-0.000902	8.14e-07
afr	C	C*16:01:01G	DPB1	DPB1*10:01:01G	47945	-0.0221365	0.00049
afr	C	C*16:02:01G	DPB1	DPB1*10:01:01G	47873	0.00243783	5.94e-06
afr	C	C*16:04:01G	DPB1	DPB1*10:01:01G	47872	-0.00206802	4.28e-06
afr	C	C*17:01:01G	DPB1	DPB1*10:01:01G	47947	-0.00867926	7.53e-05
afr	C	C*18:01:01G	DPB1	DPB1*10:01:01G	47903	-0.0106313	0.000113
afr	C	C*01:02:01G	DPB1	DPB1*11:01:01G	47878	-0.0114677	0.000132
afr	C	C*02:02:02G	DPB1	DPB1*11:01:01G	47908	0.00104428	1.09e-06
afr	C	C*02:10:01G	DPB1	DPB1*11:01:01G	48008	0.0383791	0.00147296
afr	C	C*03:02:01G	DPB1	DPB1*11:01:01G	47880	0.00203975	4.16e-06
afr	C	C*03:03:01G	DPB1	DPB1*11:01:01G	47881	-0.0113876	0.00013
afr	C	C*03:04:01G	DPB1	DPB1*11:01:01G	47875	-0.0143149	0.000205
afr	C	C*03:04:02G	DPB1	DPB1*11:01:01G	47879	-0.00651195	4.24e-05
afr	C	C*03:05:01G	DPB1	DPB1*11:01:01G	47872	-0.0011294	1.28e-06
afr	C	C*03:06:01G	DPB1	DPB1*11:01:01G	47872	-0.00200546	4.02e-06
afr	C	C*03:344:01G	DPB1	DPB1*11:01:01G	47872	-0.00318336	1.01e-05
afr	C	C*03:557	DPB1	DPB1*11:01:01G	47872	-0.010168	0.000103
afr	C	C*04:01:01G	DPB1	DPB1*11:01:01G	48001	0.00521618	2.72e-05
afr	C	C*04:07:01	DPB1	DPB1*11:01:01G	47873	-0.00426939	1.82e-05
afr	C	C*05:01:01G	DPB1	DPB1*11:01:01G	47874	-0.00952785	9.08e-05
afr	C	C*05:29:01	DPB1	DPB1*11:01:01G	47872	0.00469986	2.21e-05
afr	C	C*05:43	DPB1	DPB1*11:01:01G	47872	-0.00399979	1.6e-05
afr	C	C*05:58:03	DPB1	DPB1*11:01:01G	47872	0.00865316	7.49e-05
afr	C	C*05:78:02	DPB1	DPB1*11:01:01G	47872	0.000946	8.94e-07
afr	C	C*06:02:01G	DPB1	DPB1*11:01:01G	47959	-0.00257007	6.61e-06
afr	C	C*07:01:01G	DPB1	DPB1*11:01:01G	48068	0.00351653	1.24e-05
afr	C	C*07:02:01G	DPB1	DPB1*11:01:01G	47943	-0.016056	0.000258
afr	C	C*07:04:01G	DPB1	DPB1*11:01:01G	47886	0.0027002	7.29e-06
afr	C	C*07:41	DPB1	DPB1*11:01:01G	47872	0.000995	9.9e-07
afr	C	C*08:01:01G	DPB1	DPB1*11:01:01G	47872	-0.00550064	3.03e-05
afr	C	C*08:02:01G	DPB1	DPB1*11:01:01G	47879	-0.00947733	8.98e-05
afr	C	C*08:03:01G	DPB1	DPB1*11:01:01G	47872	-0.00327508	1.07e-05
afr	C	C*08:04:01G	DPB1	DPB1*11:01:01G	47873	0.0169545	0.000287
afr	C	C*08:183	DPB1	DPB1*11:01:01G	47872	-0.00198478	3.94e-06
afr	C	C*08:94	DPB1	DPB1*11:01:01G	47872	-0.00464016	2.15e-05
afr	C	C*12:02:01G	DPB1	DPB1*11:01:01G	47873	-0.00495938	2.46e-05
afr	C	C*12:03:01G	DPB1	DPB1*11:01:01G	47881	0.0225871	0.00051
afr	C	C*14:02:01G	DPB1	DPB1*11:01:01G	47898	-0.00552441	3.05e-05
afr	C	C*14:03:01G	DPB1	DPB1*11:01:01G	47876	-0.000439	1.93e-07
afr	C	C*15:02:01G	DPB1	DPB1*11:01:01G	47881	-0.0117642	0.000138
afr	C	C*15:05:01G	DPB1	DPB1*11:01:01G	47902	-0.0189497	0.000359
afr	C	C*15:09:01G	DPB1	DPB1*11:01:01G	47872	-0.00231574	5.36e-06
afr	C	C*16:01:01G	DPB1	DPB1*11:01:01G	47945	0.0257999	0.000666
afr	C	C*16:02:01G	DPB1	DPB1*11:01:01G	47873	-0.00193058	3.73e-06
afr	C	C*16:04:01G	DPB1	DPB1*11:01:01G	47872	-0.00530696	2.82e-05
afr	C	C*17:01:01G	DPB1	DPB1*11:01:01G	47947	-0.0211791	0.000449
afr	C	C*18:01:01G	DPB1	DPB1*11:01:01G	47903	-0.00320611	1.03e-05
afr	C	C*01:02:01G	DPB1	DPB1*13:01:01G	47878	-0.00571931	3.27e-05
afr	C	C*02:02:02G	DPB1	DPB1*13:01:01G	47908	6.19e-05	3.83e-09
afr	C	C*02:10:01G	DPB1	DPB1*13:01:01G	48008	0.0295664	0.000874
afr	C	C*03:02:01G	DPB1	DPB1*13:01:01G	47880	0.00385371	1.49e-05
afr	C	C*03:03:01G	DPB1	DPB1*13:01:01G	47881	-0.0110494	0.000122
afr	C	C*03:04:01G	DPB1	DPB1*13:01:01G	47875	-0.020718	0.000429
afr	C	C*03:04:02G	DPB1	DPB1*13:01:01G	47879	-0.0101653	0.000103
afr	C	C*03:05:01G	DPB1	DPB1*13:01:01G	47872	0.00261829	6.86e-06
afr	C	C*03:06:01G	DPB1	DPB1*13:01:01G	47872	-0.00227463	5.17e-06
afr	C	C*03:344:01G	DPB1	DPB1*13:01:01G	47872	0.00263474	6.94e-06
afr	C	C*03:557	DPB1	DPB1*13:01:01G	47872	-0.00400114	1.6e-05
afr	C	C*04:01:01G	DPB1	DPB1*13:01:01G	48001	-0.00858759	7.37e-05
afr	C	C*04:07:01	DPB1	DPB1*13:01:01G	47873	-0.00498911	2.49e-05
afr	C	C*05:01:01G	DPB1	DPB1*13:01:01G	47874	-0.0111959	0.000125
afr	C	C*05:29:01	DPB1	DPB1*13:01:01G	47872	-0.00244437	5.97e-06
afr	C	C*05:43	DPB1	DPB1*13:01:01G	47872	-0.00527596	2.78e-05
afr	C	C*05:58:03	DPB1	DPB1*13:01:01G	47872	-0.00412427	1.7e-05
afr	C	C*05:78:02	DPB1	DPB1*13:01:01G	47872	-0.00736127	5.42e-05
afr	C	C*06:02:01G	DPB1	DPB1*13:01:01G	47959	0.0139786	0.000195
afr	C	C*07:01:01G	DPB1	DPB1*13:01:01G	48068	0.0051877	2.69e-05
afr	C	C*07:02:01G	DPB1	DPB1*13:01:01G	47943	-0.00027	7.32e-08
afr	C	C*07:04:01G	DPB1	DPB1*13:01:01G	47886	0.00885492	7.84e-05
afr	C	C*07:41	DPB1	DPB1*13:01:01G	47872	-6.24e-05	3.89e-09
afr	C	C*08:01:01G	DPB1	DPB1*13:01:01G	47872	0.00429986	1.85e-05
afr	C	C*08:02:01G	DPB1	DPB1*13:01:01G	47879	-0.00281949	7.95e-06
afr	C	C*08:03:01G	DPB1	DPB1*13:01:01G	47872	-0.00371465	1.38e-05
afr	C	C*08:04:01G	DPB1	DPB1*13:01:01G	47873	-0.00581326	3.38e-05
afr	C	C*08:183	DPB1	DPB1*13:01:01G	47872	-0.00411327	1.69e-05
afr	C	C*08:94	DPB1	DPB1*13:01:01G	47872	-0.00218106	4.76e-06
afr	C	C*12:02:01G	DPB1	DPB1*13:01:01G	47873	-0.0051273	2.63e-05
afr	C	C*12:03:01G	DPB1	DPB1*13:01:01G	47881	-0.00786523	6.19e-05
afr	C	C*14:02:01G	DPB1	DPB1*13:01:01G	47898	0.0023022	5.3e-06
afr	C	C*14:03:01G	DPB1	DPB1*13:01:01G	47876	0.00322034	1.04e-05
afr	C	C*15:02:01G	DPB1	DPB1*13:01:01G	47881	0.0122548	0.00015
afr	C	C*15:05:01G	DPB1	DPB1*13:01:01G	47902	0.000133	1.78e-08
afr	C	C*15:09:01G	DPB1	DPB1*13:01:01G	47872	-0.00262654	6.9e-06
afr	C	C*16:01:01G	DPB1	DPB1*13:01:01G	47945	0.0108639	0.000118
afr	C	C*16:02:01G	DPB1	DPB1*13:01:01G	47873	0.0087731	7.7e-05
afr	C	C*16:04:01G	DPB1	DPB1*13:01:01G	47872	-0.00241588	5.84e-06
afr	C	C*17:01:01G	DPB1	DPB1*13:01:01G	47947	-0.00862291	7.44e-05
afr	C	C*18:01:01G	DPB1	DPB1*13:01:01G	47903	-0.0129506	0.000168
afr	C	C*01:02:01G	DPB1	DPB1*14:01:01G	47878	0.042606	0.00181527
afr	C	C*02:02:02G	DPB1	DPB1*14:01:01G	47908	0.00598548	3.58e-05
afr	C	C*02:10:01G	DPB1	DPB1*14:01:01G	48008	-0.0142505	0.000203
afr	C	C*03:02:01G	DPB1	DPB1*14:01:01G	47880	-0.00442263	1.96e-05
afr	C	C*03:03:01G	DPB1	DPB1*14:01:01G	47881	0.0385932	0.00148943
afr	C	C*03:04:01G	DPB1	DPB1*14:01:01G	47875	-0.00256101	6.56e-06
afr	C	C*03:04:02G	DPB1	DPB1*14:01:01G	47879	-0.0121509	0.000148
afr	C	C*03:05:01G	DPB1	DPB1*14:01:01G	47872	0.00466269	2.17e-05
afr	C	C*03:06:01G	DPB1	DPB1*14:01:01G	47872	-0.00079	6.24e-07
afr	C	C*03:344:01G	DPB1	DPB1*14:01:01G	47872	0.00500934	2.51e-05
afr	C	C*03:557	DPB1	DPB1*14:01:01G	47872	0.00650174	4.23e-05
afr	C	C*04:01:01G	DPB1	DPB1*14:01:01G	48001	-0.00495608	2.46e-05
afr	C	C*04:07:01	DPB1	DPB1*14:01:01G	47873	-0.00458833	2.11e-05
afr	C	C*05:01:01G	DPB1	DPB1*14:01:01G	47874	-0.000965	9.32e-07
afr	C	C*05:29:01	DPB1	DPB1*14:01:01G	47872	-0.00325883	1.06e-05
afr	C	C*05:43	DPB1	DPB1*14:01:01G	47872	0.00480024	2.3e-05
afr	C	C*05:58:03	DPB1	DPB1*14:01:01G	47872	0.0011885	1.41e-06
afr	C	C*05:78:02	DPB1	DPB1*14:01:01G	47872	-0.00389976	1.52e-05
afr	C	C*06:02:01G	DPB1	DPB1*14:01:01G	47959	-0.0127759	0.000163
afr	C	C*07:01:01G	DPB1	DPB1*14:01:01G	48068	-0.00431652	1.86e-05
afr	C	C*07:02:01G	DPB1	DPB1*14:01:01G	47943	0.00438201	1.92e-05
afr	C	C*07:04:01G	DPB1	DPB1*14:01:01G	47886	0.00733221	5.38e-05
afr	C	C*07:41	DPB1	DPB1*14:01:01G	47872	0.00230571	5.32e-06
afr	C	C*08:01:01G	DPB1	DPB1*14:01:01G	47872	0.000329	1.09e-07
afr	C	C*08:02:01G	DPB1	DPB1*14:01:01G	47879	0.0100481	0.000101
afr	C	C*08:03:01G	DPB1	DPB1*14:01:01G	47872	-0.00129011	1.66e-06
afr	C	C*08:04:01G	DPB1	DPB1*14:01:01G	47873	0.00600252	3.6e-05
afr	C	C*08:183	DPB1	DPB1*14:01:01G	47872	0.00843901	7.12e-05
afr	C	C*08:94	DPB1	DPB1*14:01:01G	47872	0.00882195	7.78e-05
afr	C	C*12:02:01G	DPB1	DPB1*14:01:01G	47873	0.0171666	0.000295
afr	C	C*12:03:01G	DPB1	DPB1*14:01:01G	47881	0.0176291	0.000311
afr	C	C*14:02:01G	DPB1	DPB1*14:01:01G	47898	0.00621085	3.86e-05
afr	C	C*14:03:01G	DPB1	DPB1*14:01:01G	47876	-0.0045311	2.05e-05
afr	C	C*15:02:01G	DPB1	DPB1*14:01:01G	47881	0.0200031	0.0004
afr	C	C*15:05:01G	DPB1	DPB1*14:01:01G	47902	0.00780403	6.09e-05
afr	C	C*15:09:01G	DPB1	DPB1*14:01:01G	47872	0.02212	0.000489
afr	C	C*16:01:01G	DPB1	DPB1*14:01:01G	47945	-0.00226351	5.12e-06
afr	C	C*16:02:01G	DPB1	DPB1*14:01:01G	47873	0.00823861	6.79e-05
afr	C	C*16:04:01G	DPB1	DPB1*14:01:01G	47872	-0.0020905	4.37e-06
afr	C	C*17:01:01G	DPB1	DPB1*14:01:01G	47947	-0.0145538	0.000212
afr	C	C*18:01:01G	DPB1	DPB1*14:01:01G	47903	-0.0119041	0.000142
afr	C	C*01:02:01G	DPB1	DPB1*15:01:01G	47878	0.0043233	1.87e-05
afr	C	C*02:02:02G	DPB1	DPB1*15:01:01G	47908	-5.81e-05	3.38e-09
afr	C	C*02:10:01G	DPB1	DPB1*15:01:01G	48008	-0.0113435	0.000129
afr	C	C*03:02:01G	DPB1	DPB1*15:01:01G	47880	-0.00501274	2.51e-05
afr	C	C*03:03:01G	DPB1	DPB1*15:01:01G	47881	0.00419561	1.76e-05
afr	C	C*03:04:01G	DPB1	DPB1*15:01:01G	47875	0.00398054	1.58e-05
afr	C	C*03:04:02G	DPB1	DPB1*15:01:01G	47879	-0.00321881	1.04e-05
afr	C	C*03:05:01G	DPB1	DPB1*15:01:01G	47872	-0.00251117	6.31e-06
afr	C	C*03:06:01G	DPB1	DPB1*15:01:01G	47872	-0.000705	4.97e-07
afr	C	C*03:344:01G	DPB1	DPB1*15:01:01G	47872	-0.00520771	2.71e-05
afr	C	C*03:557	DPB1	DPB1*15:01:01G	47872	-0.00357608	1.28e-05
afr	C	C*04:01:01G	DPB1	DPB1*15:01:01G	48001	0.00162548	2.64e-06
afr	C	C*04:07:01	DPB1	DPB1*15:01:01G	47873	-0.00409659	1.68e-05
afr	C	C*05:01:01G	DPB1	DPB1*15:01:01G	47874	0.0070228	4.93e-05
afr	C	C*05:29:01	DPB1	DPB1*15:01:01G	47872	-0.00290957	8.47e-06
afr	C	C*05:43	DPB1	DPB1*15:01:01G	47872	-0.00247788	6.14e-06
afr	C	C*05:58:03	DPB1	DPB1*15:01:01G	47872	0.0022293	4.97e-06
afr	C	C*05:78:02	DPB1	DPB1*15:01:01G	47872	-0.00348181	1.21e-05
afr	C	C*06:02:01G	DPB1	DPB1*15:01:01G	47959	0.0394539	0.00155661
afr	C	C*07:01:01G	DPB1	DPB1*15:01:01G	48068	-0.0146543	0.000215
afr	C	C*07:02:01G	DPB1	DPB1*15:01:01G	47943	0.00273706	7.49e-06
afr	C	C*07:04:01G	DPB1	DPB1*15:01:01G	47886	0.00891718	7.95e-05
afr	C	C*07:41	DPB1	DPB1*15:01:01G	47872	0.00753805	5.68e-05
afr	C	C*08:01:01G	DPB1	DPB1*15:01:01G	47872	-0.00395187	1.56e-05
afr	C	C*08:02:01G	DPB1	DPB1*15:01:01G	47879	0.00228091	5.2e-06
afr	C	C*08:03:01G	DPB1	DPB1*15:01:01G	47872	-0.00115184	1.33e-06
afr	C	C*08:04:01G	DPB1	DPB1*15:01:01G	47873	-0.00550888	3.03e-05
afr	C	C*08:183	DPB1	DPB1*15:01:01G	47872	-0.00125655	1.58e-06
afr	C	C*08:94	DPB1	DPB1*15:01:01G	47872	0.000848	7.19e-07
afr	C	C*12:02:01G	DPB1	DPB1*15:01:01G	47873	0.0077419	5.99e-05
afr	C	C*12:03:01G	DPB1	DPB1*15:01:01G	47881	0.00385292	1.48e-05
afr	C	C*14:02:01G	DPB1	DPB1*15:01:01G	47898	-0.00659401	4.35e-05
afr	C	C*14:03:01G	DPB1	DPB1*15:01:01G	47876	0.0029391	8.64e-06
afr	C	C*15:02:01G	DPB1	DPB1*15:01:01G	47881	0.00431676	1.86e-05
afr	C	C*15:05:01G	DPB1	DPB1*15:01:01G	47902	0.000893	7.97e-07
afr	C	C*15:09:01G	DPB1	DPB1*15:01:01G	47872	-0.000814	6.63e-07
afr	C	C*16:01:01G	DPB1	DPB1*15:01:01G	47945	-0.0163005	0.000266
afr	C	C*16:02:01G	DPB1	DPB1*15:01:01G	47873	0.00340738	1.16e-05
afr	C	C*16:04:01G	DPB1	DPB1*15:01:01G	47872	0.00935993	8.76e-05
afr	C	C*17:01:01G	DPB1	DPB1*15:01:01G	47947	-0.00496195	2.46e-05
afr	C	C*18:01:01G	DPB1	DPB1*15:01:01G	47903	-0.00466343	2.17e-05
afr	C	C*01:02:01G	DPB1	DPB1*16:01:01G	47878	0.00591143	3.49e-05
afr	C	C*02:02:02G	DPB1	DPB1*16:01:01G	47908	0.00539664	2.91e-05
afr	C	C*02:10:01G	DPB1	DPB1*16:01:01G	48008	-0.00670102	4.49e-05
afr	C	C*03:02:01G	DPB1	DPB1*16:01:01G	47880	0.000516	2.66e-07
afr	C	C*03:03:01G	DPB1	DPB1*16:01:01G	47881	7.75e-05	6.01e-09
afr	C	C*03:04:01G	DPB1	DPB1*16:01:01G	47875	0.0366369	0.00134227
afr	C	C*03:04:02G	DPB1	DPB1*16:01:01G	47879	-0.00677074	4.58e-05
afr	C	C*03:05:01G	DPB1	DPB1*16:01:01G	47872	-0.00142468	2.03e-06
afr	C	C*03:06:01G	DPB1	DPB1*16:01:01G	47872	-0.0004	1.6e-07
afr	C	C*03:344:01G	DPB1	DPB1*16:01:01G	47872	-0.00295452	8.73e-06
afr	C	C*03:557	DPB1	DPB1*16:01:01G	47872	0.00831016	6.91e-05
afr	C	C*04:01:01G	DPB1	DPB1*16:01:01G	48001	-0.00441729	1.95e-05
afr	C	C*04:07:01	DPB1	DPB1*16:01:01G	47873	0.00670553	4.5e-05
afr	C	C*05:01:01G	DPB1	DPB1*16:01:01G	47874	0.0262703	0.00069
afr	C	C*05:29:01	DPB1	DPB1*16:01:01G	47872	-0.0016507	2.72e-06
afr	C	C*05:43	DPB1	DPB1*16:01:01G	47872	-0.00140579	1.98e-06
afr	C	C*05:58:03	DPB1	DPB1*16:01:01G	47872	-0.00204199	4.17e-06
afr	C	C*05:78:02	DPB1	DPB1*16:01:01G	47872	0.0192607	0.000371
afr	C	C*06:02:01G	DPB1	DPB1*16:01:01G	47959	-0.0066474	4.42e-05
afr	C	C*07:01:01G	DPB1	DPB1*16:01:01G	48068	0.00367103	1.35e-05
afr	C	C*07:02:01G	DPB1	DPB1*16:01:01G	47943	0.00540958	2.93e-05
afr	C	C*07:04:01G	DPB1	DPB1*16:01:01G	47886	0.00776803	6.03e-05
afr	C	C*07:41	DPB1	DPB1*16:01:01G	47872	0.00254208	6.46e-06
afr	C	C*08:01:01G	DPB1	DPB1*16:01:01G	47872	-0.00224204	5.03e-06
afr	C	C*08:02:01G	DPB1	DPB1*16:01:01G	47879	-0.00659214	4.35e-05
afr	C	C*08:03:01G	DPB1	DPB1*16:01:01G	47872	-0.000653	4.27e-07
afr	C	C*08:04:01G	DPB1	DPB1*16:01:01G	47873	-0.00631718	3.99e-05
afr	C	C*08:183	DPB1	DPB1*16:01:01G	47872	-0.00298168	8.89e-06
afr	C	C*08:94	DPB1	DPB1*16:01:01G	47872	-0.00236987	5.62e-06
afr	C	C*12:02:01G	DPB1	DPB1*16:01:01G	47873	0.00464824	2.16e-05
afr	C	C*12:03:01G	DPB1	DPB1*16:01:01G	47881	0.00724782	5.25e-05
afr	C	C*14:02:01G	DPB1	DPB1*16:01:01G	47898	-0.00727882	5.3e-05
afr	C	C*14:03:01G	DPB1	DPB1*16:01:01G	47876	0.00745377	5.56e-05
afr	C	C*15:02:01G	DPB1	DPB1*16:01:01G	47881	-0.00528564	2.79e-05
afr	C	C*15:05:01G	DPB1	DPB1*16:01:01G	47902	-0.00452754	2.05e-05
afr	C	C*15:09:01G	DPB1	DPB1*16:01:01G	47872	-0.000462	2.14e-07
afr	C	C*16:01:01G	DPB1	DPB1*16:01:01G	47945	-0.00544859	2.97e-05
afr	C	C*16:02:01G	DPB1	DPB1*16:01:01G	47873	-0.00180545	3.26e-06
afr	C	C*16:04:01G	DPB1	DPB1*16:01:01G	47872	-0.00105891	1.12e-06
afr	C	C*17:01:01G	DPB1	DPB1*16:01:01G	47947	-0.0130412	0.00017
afr	C	C*18:01:01G	DPB1	DPB1*16:01:01G	47903	-0.00664597	4.42e-05
afr	C	C*01:02:01G	DPB1	DPB1*17:01:01G	47879	-0.00235697	5.56e-06
afr	C	C*02:02:02G	DPB1	DPB1*17:01:01G	47909	-0.0178152	0.000317
afr	C	C*02:10:01G	DPB1	DPB1*17:01:01G	48009	0.0149791	0.000224
afr	C	C*03:02:01G	DPB1	DPB1*17:01:01G	47881	0.0211442	0.000447
afr	C	C*03:03:01G	DPB1	DPB1*17:01:01G	47882	-0.013013	0.000169
afr	C	C*03:04:01G	DPB1	DPB1*17:01:01G	47876	0.0249968	0.000625
afr	C	C*03:04:02G	DPB1	DPB1*17:01:01G	47880	0.00971789	9.44e-05
afr	C	C*03:05:01G	DPB1	DPB1*17:01:01G	47873	-0.00314121	9.87e-06
afr	C	C*03:06:01G	DPB1	DPB1*17:01:01G	47873	-0.00313946	9.86e-06
afr	C	C*03:344:01G	DPB1	DPB1*17:01:01G	47873	-0.00181106	3.28e-06
afr	C	C*03:557	DPB1	DPB1*17:01:01G	47873	0.00526173	2.77e-05
afr	C	C*04:01:01G	DPB1	DPB1*17:01:01G	48002	0.0316418	0.0010012
afr	C	C*04:07:01	DPB1	DPB1*17:01:01G	47874	-0.00836923	7e-05
afr	C	C*05:01:01G	DPB1	DPB1*17:01:01G	47875	-0.0130199	0.00017
afr	C	C*05:29:01	DPB1	DPB1*17:01:01G	47873	0.00265923	7.07e-06
afr	C	C*05:43	DPB1	DPB1*17:01:01G	47873	-0.0069573	4.84e-05
afr	C	C*05:58:03	DPB1	DPB1*17:01:01G	47873	0.000814	6.62e-07
afr	C	C*05:78:02	DPB1	DPB1*17:01:01G	47873	0.000453	2.05e-07
afr	C	C*06:02:01G	DPB1	DPB1*17:01:01G	47960	-0.0143815	0.000207
afr	C	C*07:01:01G	DPB1	DPB1*17:01:01G	48069	-0.0114194	0.00013
afr	C	C*07:02:01G	DPB1	DPB1*17:01:01G	47944	-0.0298445	0.000891
afr	C	C*07:04:01G	DPB1	DPB1*17:01:01G	47887	-0.0209076	0.000437
afr	C	C*07:41	DPB1	DPB1*17:01:01G	47873	-0.00184055	3.39e-06
afr	C	C*08:01:01G	DPB1	DPB1*17:01:01G	47873	-0.0099214	9.84e-05
afr	C	C*08:02:01G	DPB1	DPB1*17:01:01G	47880	0.00585711	3.43e-05
afr	C	C*08:03:01G	DPB1	DPB1*17:01:01G	47873	-0.00512699	2.63e-05
afr	C	C*08:04:01G	DPB1	DPB1*17:01:01G	47874	-0.00352244	1.24e-05
afr	C	C*08:183	DPB1	DPB1*17:01:01G	47873	0.00644535	4.15e-05
afr	C	C*08:94	DPB1	DPB1*17:01:01G	47873	0.00196799	3.87e-06
afr	C	C*12:02:01G	DPB1	DPB1*17:01:01G	47874	-0.00781513	6.11e-05
afr	C	C*12:03:01G	DPB1	DPB1*17:01:01G	47882	-0.00212256	4.51e-06
afr	C	C*14:02:01G	DPB1	DPB1*17:01:01G	47899	-0.00728048	5.3e-05
afr	C	C*14:03:01G	DPB1	DPB1*17:01:01G	47877	-0.00409179	1.67e-05
afr	C	C*15:02:01G	DPB1	DPB1*17:01:01G	47882	-0.0168632	0.000284
afr	C	C*15:05:01G	DPB1	DPB1*17:01:01G	47903	0.000835	6.97e-07
afr	C	C*15:09:01G	DPB1	DPB1*17:01:01G	47873	0.00256501	6.58e-06
afr	C	C*16:01:01G	DPB1	DPB1*17:01:01G	47946	0.0232342	0.00054
afr	C	C*16:02:01G	DPB1	DPB1*17:01:01G	47874	-0.0125788	0.000158
afr	C	C*16:04:01G	DPB1	DPB1*17:01:01G	47873	-0.0056057	3.14e-05
afr	C	C*17:01:01G	DPB1	DPB1*17:01:01G	47948	-0.00506482	2.57e-05
afr	C	C*18:01:01G	DPB1	DPB1*17:01:01G	47904	-0.0176298	0.000311
afr	C	C*01:02:01G	DPB1	DPB1*18:01:01G	47879	-0.0226496	0.000513
afr	C	C*02:02:02G	DPB1	DPB1*18:01:01G	47909	-0.0148316	0.00022
afr	C	C*02:10:01G	DPB1	DPB1*18:01:01G	48009	0.00531997	2.83e-05
afr	C	C*03:02:01G	DPB1	DPB1*18:01:01G	47881	-0.0157401	0.000248
afr	C	C*03:03:01G	DPB1	DPB1*18:01:01G	47882	-0.0197716	0.000391
afr	C	C*03:04:01G	DPB1	DPB1*18:01:01G	47876	-0.0275317	0.000758
afr	C	C*03:04:02G	DPB1	DPB1*18:01:01G	47880	-0.0149513	0.000224
afr	C	C*03:05:01G	DPB1	DPB1*18:01:01G	47873	-0.00144549	2.09e-06
afr	C	C*03:06:01G	DPB1	DPB1*18:01:01G	47873	0.00488549	2.39e-05
afr	C	C*03:344:01G	DPB1	DPB1*18:01:01G	47873	-1.08e-05	1.16e-10
afr	C	C*03:557	DPB1	DPB1*18:01:01G	47873	-0.0068024	4.63e-05
afr	C	C*04:01:01G	DPB1	DPB1*18:01:01G	48002	-0.0142391	0.000203
afr	C	C*04:07:01	DPB1	DPB1*18:01:01G	47874	0.000802	6.44e-07
afr	C	C*05:01:01G	DPB1	DPB1*18:01:01G	47875	-0.00817661	6.69e-05
afr	C	C*05:29:01	DPB1	DPB1*18:01:01G	47873	-0.0061195	3.74e-05
afr	C	C*05:43	DPB1	DPB1*18:01:01G	47873	-0.00339738	1.15e-05
afr	C	C*05:58:03	DPB1	DPB1*18:01:01G	47873	-0.00846296	7.16e-05
afr	C	C*05:78:02	DPB1	DPB1*18:01:01G	47873	-0.0077845	6.06e-05
afr	C	C*06:02:01G	DPB1	DPB1*18:01:01G	47960	0.124651	0.0155379
afr	C	C*07:01:01G	DPB1	DPB1*18:01:01G	48069	0.0224006	0.000502
afr	C	C*07:02:01G	DPB1	DPB1*18:01:01G	47944	-0.0320388	0.00102648
afr	C	C*07:04:01G	DPB1	DPB1*18:01:01G	47887	-0.011694	0.000137
afr	C	C*07:41	DPB1	DPB1*18:01:01G	47873	0.0108124	0.000117
afr	C	C*08:01:01G	DPB1	DPB1*18:01:01G	47873	-0.00627799	3.94e-05
afr	C	C*08:02:01G	DPB1	DPB1*18:01:01G	47880	-0.0126851	0.000161
afr	C	C*08:03:01G	DPB1	DPB1*18:01:01G	47873	-0.00465138	2.16e-05
afr	C	C*08:04:01G	DPB1	DPB1*18:01:01G	47874	0.0678378	0.00460196
afr	C	C*08:183	DPB1	DPB1*18:01:01G	47873	0.00897875	8.06e-05
afr	C	C*08:94	DPB1	DPB1*18:01:01G	47873	-0.00901652	8.13e-05
afr	C	C*12:02:01G	DPB1	DPB1*18:01:01G	47874	-0.0134187	0.00018
afr	C	C*12:03:01G	DPB1	DPB1*18:01:01G	47882	0.00293194	8.6e-06
afr	C	C*14:02:01G	DPB1	DPB1*18:01:01G	47899	-0.0134122	0.00018
afr	C	C*14:03:01G	DPB1	DPB1*18:01:01G	47877	0.012261	0.00015
afr	C	C*15:02:01G	DPB1	DPB1*18:01:01G	47882	-0.0216499	0.000469
afr	C	C*15:05:01G	DPB1	DPB1*18:01:01G	47903	0.0175481	0.000308
afr	C	C*15:09:01G	DPB1	DPB1*18:01:01G	47873	-0.00328888	1.08e-05
afr	C	C*16:01:01G	DPB1	DPB1*18:01:01G	47946	-0.0440876	0.00194372
afr	C	C*16:02:01G	DPB1	DPB1*18:01:01G	47874	-0.00770418	5.94e-05
afr	C	C*16:04:01G	DPB1	DPB1*18:01:01G	47873	-0.00461349	2.13e-05
afr	C	C*17:01:01G	DPB1	DPB1*18:01:01G	47948	-0.033255	0.00110589
afr	C	C*18:01:01G	DPB1	DPB1*18:01:01G	47904	0.0268161	0.000719
afr	C	C*01:02:01G	DPB1	DPB1*19:01:01G	47878	-0.00736026	5.42e-05
afr	C	C*02:02:02G	DPB1	DPB1*19:01:01G	47908	-0.00354545	1.26e-05
afr	C	C*02:10:01G	DPB1	DPB1*19:01:01G	48008	-0.00941925	8.87e-05
afr	C	C*03:02:01G	DPB1	DPB1*19:01:01G	47880	-0.00626027	3.92e-05
afr	C	C*03:03:01G	DPB1	DPB1*19:01:01G	47881	0.0239204	0.000572
afr	C	C*03:04:01G	DPB1	DPB1*19:01:01G	47875	0.00329688	1.09e-05
afr	C	C*03:04:02G	DPB1	DPB1*19:01:01G	47879	-6.56e-05	4.31e-09
afr	C	C*03:05:01G	DPB1	DPB1*19:01:01G	47872	-0.00205035	4.2e-06
afr	C	C*03:06:01G	DPB1	DPB1*19:01:01G	47872	-0.000576	3.32e-07
afr	C	C*03:344:01G	DPB1	DPB1*19:01:01G	47872	0.000704	4.95e-07
afr	C	C*03:557	DPB1	DPB1*19:01:01G	47872	0.00428376	1.84e-05
afr	C	C*04:01:01G	DPB1	DPB1*19:01:01G	48001	-0.011875	0.000141
afr	C	C*04:07:01	DPB1	DPB1*19:01:01G	47873	0.00923786	8.53e-05
afr	C	C*05:01:01G	DPB1	DPB1*19:01:01G	47874	0.0162184	0.000263
afr	C	C*05:29:01	DPB1	DPB1*19:01:01G	47872	-0.00237564	5.64e-06
afr	C	C*05:43	DPB1	DPB1*19:01:01G	47872	0.0187519	0.000352
afr	C	C*05:58:03	DPB1	DPB1*19:01:01G	47872	-0.00293877	8.64e-06
afr	C	C*05:78:02	DPB1	DPB1*19:01:01G	47872	0.00455515	2.07e-05
afr	C	C*06:02:01G	DPB1	DPB1*19:01:01G	47959	0.0305095	0.000931
afr	C	C*07:01:01G	DPB1	DPB1*19:01:01G	48068	-0.00664205	4.41e-05
afr	C	C*07:02:01G	DPB1	DPB1*19:01:01G	47943	0.00177008	3.13e-06
afr	C	C*07:04:01G	DPB1	DPB1*19:01:01G	47886	-0.00395469	1.56e-05
afr	C	C*07:41	DPB1	DPB1*19:01:01G	47872	0.0117871	0.000139
afr	C	C*08:01:01G	DPB1	DPB1*19:01:01G	47872	-0.00322668	1.04e-05
afr	C	C*08:02:01G	DPB1	DPB1*19:01:01G	47879	-0.00224628	5.05e-06
afr	C	C*08:03:01G	DPB1	DPB1*19:01:01G	47872	-0.00094	8.84e-07
afr	C	C*08:04:01G	DPB1	DPB1*19:01:01G	47873	0.00702841	4.94e-05
afr	C	C*08:183	DPB1	DPB1*19:01:01G	47872	-0.00429114	1.84e-05
afr	C	C*08:94	DPB1	DPB1*19:01:01G	47872	0.00893057	7.98e-05
afr	C	C*12:02:01G	DPB1	DPB1*19:01:01G	47873	-0.00405097	1.64e-05
afr	C	C*12:03:01G	DPB1	DPB1*19:01:01G	47881	-0.00330787	1.09e-05
afr	C	C*14:02:01G	DPB1	DPB1*19:01:01G	47898	0.000376	1.41e-07
afr	C	C*14:03:01G	DPB1	DPB1*19:01:01G	47876	0.0918687	0.00843985
afr	C	C*15:02:01G	DPB1	DPB1*19:01:01G	47881	0.0063443	4.03e-05
afr	C	C*15:05:01G	DPB1	DPB1*19:01:01G	47902	-0.00672748	4.53e-05
afr	C	C*15:09:01G	DPB1	DPB1*19:01:01G	47872	-0.000665	4.42e-07
afr	C	C*16:01:01G	DPB1	DPB1*19:01:01G	47945	-0.0107259	0.000115
afr	C	C*16:02:01G	DPB1	DPB1*19:01:01G	47873	0.00549369	3.02e-05
afr	C	C*16:04:01G	DPB1	DPB1*19:01:01G	47872	-0.00152395	2.32e-06
afr	C	C*17:01:01G	DPB1	DPB1*19:01:01G	47947	-0.0152393	0.000232
afr	C	C*18:01:01G	DPB1	DPB1*19:01:01G	47903	-0.0121509	0.000148
afr	C	C*01:02:01G	DPB1	DPB1*20:01:01G	47878	0.015903	0.000253
afr	C	C*02:02:02G	DPB1	DPB1*20:01:01G	47908	0.0189593	0.000359
afr	C	C*02:10:01G	DPB1	DPB1*20:01:01G	48008	-0.000883	7.8e-07
afr	C	C*03:02:01G	DPB1	DPB1*20:01:01G	47880	-0.00502575	2.53e-05
afr	C	C*03:03:01G	DPB1	DPB1*20:01:01G	47881	0.00540645	2.92e-05
afr	C	C*03:04:01G	DPB1	DPB1*20:01:01G	47875	0.013269	0.000176
afr	C	C*03:04:02G	DPB1	DPB1*20:01:01G	47879	-0.00231664	5.37e-06
afr	C	C*03:05:01G	DPB1	DPB1*20:01:01G	47872	-0.00123679	1.53e-06
afr	C	C*03:06:01G	DPB1	DPB1*20:01:01G	47872	-0.000347	1.21e-07
afr	C	C*03:344:01G	DPB1	DPB1*20:01:01G	47872	0.005623	3.16e-05
afr	C	C*03:557	DPB1	DPB1*20:01:01G	47872	0.010141	0.000103
afr	C	C*04:01:01G	DPB1	DPB1*20:01:01G	48001	-0.0128821	0.000166
afr	C	C*04:07:01	DPB1	DPB1*20:01:01G	47873	-0.00201762	4.07e-06
afr	C	C*05:01:01G	DPB1	DPB1*20:01:01G	47874	0.026157	0.000684
afr	C	C*05:29:01	DPB1	DPB1*20:01:01G	47872	-0.001433	2.05e-06
afr	C	C*05:43	DPB1	DPB1*20:01:01G	47872	-0.00122039	1.49e-06
afr	C	C*05:58:03	DPB1	DPB1*20:01:01G	47872	0.0218789	0.000479
afr	C	C*05:78:02	DPB1	DPB1*20:01:01G	47872	-0.00171484	2.94e-06
afr	C	C*06:02:01G	DPB1	DPB1*20:01:01G	47959	-0.00352157	1.24e-05
afr	C	C*07:01:01G	DPB1	DPB1*20:01:01G	48068	0.0107291	0.000115
afr	C	C*07:02:01G	DPB1	DPB1*20:01:01G	47943	0.0167706	0.000281
afr	C	C*07:04:01G	DPB1	DPB1*20:01:01G	47886	0.00667809	4.46e-05
afr	C	C*07:41	DPB1	DPB1*20:01:01G	47872	0.0039141	1.53e-05
afr	C	C*08:01:01G	DPB1	DPB1*20:01:01G	47872	-0.00194635	3.79e-06
afr	C	C*08:02:01G	DPB1	DPB1*20:01:01G	47879	-0.0103866	0.000108
afr	C	C*08:03:01G	DPB1	DPB1*20:01:01G	47872	-0.000567	3.22e-07
afr	C	C*08:04:01G	DPB1	DPB1*20:01:01G	47873	0.00212574	4.52e-06
afr	C	C*08:183	DPB1	DPB1*20:01:01G	47872	-0.00258844	6.7e-06
afr	C	C*08:94	DPB1	DPB1*20:01:01G	47872	-0.00205732	4.23e-06
afr	C	C*12:02:01G	DPB1	DPB1*20:01:01G	47873	0.00614786	3.78e-05
afr	C	C*12:03:01G	DPB1	DPB1*20:01:01G	47881	-0.00518999	2.69e-05
afr	C	C*14:02:01G	DPB1	DPB1*20:01:01G	47898	-0.00826859	6.84e-05
afr	C	C*14:03:01G	DPB1	DPB1*20:01:01G	47876	-0.00324247	1.05e-05
afr	C	C*15:02:01G	DPB1	DPB1*20:01:01G	47881	0.0184625	0.000341
afr	C	C*15:05:01G	DPB1	DPB1*20:01:01G	47902	-0.00795074	6.32e-05
afr	C	C*15:09:01G	DPB1	DPB1*20:01:01G	47872	-0.000401	1.61e-07
afr	C	C*16:01:01G	DPB1	DPB1*20:01:01G	47945	-0.0156448	0.000245
afr	C	C*16:02:01G	DPB1	DPB1*20:01:01G	47873	-0.00156734	2.46e-06
afr	C	C*16:04:01G	DPB1	DPB1*20:01:01G	47872	-0.000919	8.45e-07
afr	C	C*17:01:01G	DPB1	DPB1*20:01:01G	47947	-0.012001	0.000144
afr	C	C*18:01:01G	DPB1	DPB1*20:01:01G	47903	-0.0076893	5.91e-05
afr	C	C*01:02:01G	DPB1	DPB1*23:01:01G	47878	0.0217281	0.000472
afr	C	C*02:02:02G	DPB1	DPB1*23:01:01G	47908	0.000114	1.3e-08
afr	C	C*02:10:01G	DPB1	DPB1*23:01:01G	48008	-0.0100122	0.0001
afr	C	C*03:02:01G	DPB1	DPB1*23:01:01G	47880	-0.0043063	1.85e-05
afr	C	C*03:03:01G	DPB1	DPB1*23:01:01G	47881	0.0133488	0.000178
afr	C	C*03:04:01G	DPB1	DPB1*23:01:01G	47875	0.00235301	5.54e-06
afr	C	C*03:04:02G	DPB1	DPB1*23:01:01G	47879	-0.00101354	1.03e-06
afr	C	C*03:05:01G	DPB1	DPB1*23:01:01G	47872	-0.00115316	1.33e-06
afr	C	C*03:06:01G	DPB1	DPB1*23:01:01G	47872	-0.000324	1.05e-07
afr	C	C*03:344:01G	DPB1	DPB1*23:01:01G	47872	0.00638795	4.08e-05
afr	C	C*03:557	DPB1	DPB1*23:01:01G	47872	-0.00164218	2.7e-06
afr	C	C*04:01:01G	DPB1	DPB1*23:01:01G	48001	-0.00770323	5.93e-05
afr	C	C*04:07:01	DPB1	DPB1*23:01:01G	47873	-0.00188121	3.54e-06
afr	C	C*05:01:01G	DPB1	DPB1*23:01:01G	47874	0.00160287	2.57e-06
afr	C	C*05:29:01	DPB1	DPB1*23:01:01G	47872	-0.00133611	1.79e-06
afr	C	C*05:43	DPB1	DPB1*23:01:01G	47872	-0.00113788	1.29e-06
afr	C	C*05:58:03	DPB1	DPB1*23:01:01G	47872	-0.00165283	2.73e-06
afr	C	C*05:78:02	DPB1	DPB1*23:01:01G	47872	-0.00159889	2.56e-06
afr	C	C*06:02:01G	DPB1	DPB1*23:01:01G	47959	-0.00724037	5.24e-05
afr	C	C*07:01:01G	DPB1	DPB1*23:01:01G	48068	-0.00174755	3.05e-06
afr	C	C*07:02:01G	DPB1	DPB1*23:01:01G	47943	-0.00251273	6.31e-06
afr	C	C*07:04:01G	DPB1	DPB1*23:01:01G	47886	0.00790195	6.24e-05
afr	C	C*07:41	DPB1	DPB1*23:01:01G	47872	0.012065	0.000146
afr	C	C*08:01:01G	DPB1	DPB1*23:01:01G	47872	0.0212905	0.000453
afr	C	C*08:02:01G	DPB1	DPB1*23:01:01G	47879	-0.00305282	9.32e-06
afr	C	C*08:03:01G	DPB1	DPB1*23:01:01G	47872	-0.000529	2.8e-07
afr	C	C*08:04:01G	DPB1	DPB1*23:01:01G	47873	-0.00511326	2.61e-05
afr	C	C*08:183	DPB1	DPB1*23:01:01G	47872	-0.00241343	5.82e-06
afr	C	C*08:94	DPB1	DPB1*23:01:01G	47872	-0.00191822	3.68e-06
afr	C	C*12:02:01G	DPB1	DPB1*23:01:01G	47873	-0.00227835	5.19e-06
afr	C	C*12:03:01G	DPB1	DPB1*23:01:01G	47881	0.0876128	0.00767599
afr	C	C*14:02:01G	DPB1	DPB1*23:01:01G	47898	-0.00493723	2.44e-05
afr	C	C*14:03:01G	DPB1	DPB1*23:01:01G	47876	-0.00302324	9.14e-06
afr	C	C*15:02:01G	DPB1	DPB1*23:01:01G	47881	-0.0042783	1.83e-05
afr	C	C*15:05:01G	DPB1	DPB1*23:01:01G	47902	-0.00455495	2.07e-05
afr	C	C*15:09:01G	DPB1	DPB1*23:01:01G	47872	-0.000374	1.4e-07
afr	C	C*16:01:01G	DPB1	DPB1*23:01:01G	47945	-0.00783704	6.14e-05
afr	C	C*16:02:01G	DPB1	DPB1*23:01:01G	47873	-0.00146137	2.14e-06
afr	C	C*16:04:01G	DPB1	DPB1*23:01:01G	47872	-0.000857	7.35e-07
afr	C	C*17:01:01G	DPB1	DPB1*23:01:01G	47947	-0.00768628	5.91e-05
afr	C	C*18:01:01G	DPB1	DPB1*23:01:01G	47903	-0.000565	3.19e-07
afr	C	C*01:02:01G	DPB1	DPB1*29:01:01G	47878	-0.00295831	8.75e-06
afr	C	C*02:02:02G	DPB1	DPB1*29:01:01G	47908	-0.00798665	6.38e-05
afr	C	C*02:10:01G	DPB1	DPB1*29:01:01G	48008	-0.00458317	2.1e-05
afr	C	C*03:02:01G	DPB1	DPB1*29:01:01G	47880	0.00200906	4.04e-06
afr	C	C*03:03:01G	DPB1	DPB1*29:01:01G	47881	-0.00579917	3.36e-05
afr	C	C*03:04:01G	DPB1	DPB1*29:01:01G	47875	-0.008487	7.2e-05
afr	C	C*03:04:02G	DPB1	DPB1*29:01:01G	47879	0.00994577	9.89e-05
afr	C	C*03:05:01G	DPB1	DPB1*29:01:01G	47872	-0.00204626	4.19e-06
afr	C	C*03:06:01G	DPB1	DPB1*29:01:01G	47872	-0.000575	3.3e-07
afr	C	C*03:344:01G	DPB1	DPB1*29:01:01G	47872	-0.00424357	1.8e-05
afr	C	C*03:557	DPB1	DPB1*29:01:01G	47872	-0.00291401	8.49e-06
afr	C	C*04:01:01G	DPB1	DPB1*29:01:01G	48001	-0.0116963	0.000137
afr	C	C*04:07:01	DPB1	DPB1*29:01:01G	47873	0.00926944	8.59e-05
afr	C	C*05:01:01G	DPB1	DPB1*29:01:01G	47874	-0.00648943	4.21e-05
afr	C	C*05:29:01	DPB1	DPB1*29:01:01G	47872	-0.0023709	5.62e-06
afr	C	C*05:43	DPB1	DPB1*29:01:01G	47872	0.0187971	0.000353
afr	C	C*05:58:03	DPB1	DPB1*29:01:01G	47872	0.00423862	1.8e-05
afr	C	C*05:78:02	DPB1	DPB1*29:01:01G	47872	-0.0028372	8.05e-06
afr	C	C*06:02:01G	DPB1	DPB1*29:01:01G	47959	0.0499842	0.00249842
afr	C	C*07:01:01G	DPB1	DPB1*29:01:01G	48068	0.000332	1.1e-07
afr	C	C*07:02:01G	DPB1	DPB1*29:01:01G	47943	-0.00955486	9.13e-05
afr	C	C*07:04:01G	DPB1	DPB1*29:01:01G	47886	-0.00634907	4.03e-05
afr	C	C*07:41	DPB1	DPB1*29:01:01G	47872	-0.000801	6.41e-07
afr	C	C*08:01:01G	DPB1	DPB1*29:01:01G	47872	-0.00322024	1.04e-05
afr	C	C*08:02:01G	DPB1	DPB1*29:01:01G	47879	-0.00218226	4.76e-06
afr	C	C*08:03:01G	DPB1	DPB1*29:01:01G	47872	-0.000939	8.81e-07
afr	C	C*08:04:01G	DPB1	DPB1*29:01:01G	47873	-0.00445855	1.99e-05
afr	C	C*08:183	DPB1	DPB1*29:01:01G	47872	-0.00428258	1.83e-05
afr	C	C*08:94	DPB1	DPB1*29:01:01G	47872	-0.00340383	1.16e-05
afr	C	C*12:02:01G	DPB1	DPB1*29:01:01G	47873	-0.00404288	1.63e-05
afr	C	C*12:03:01G	DPB1	DPB1*29:01:01G	47881	-0.00326252	1.06e-05
afr	C	C*14:02:01G	DPB1	DPB1*29:01:01G	47898	-0.00270484	7.32e-06
afr	C	C*14:03:01G	DPB1	DPB1*29:01:01G	47876	0.00244649	5.99e-06
afr	C	C*15:02:01G	DPB1	DPB1*29:01:01G	47881	-0.00202644	4.11e-06
afr	C	C*15:05:01G	DPB1	DPB1*29:01:01G	47902	-0.00668839	4.47e-05
afr	C	C*15:09:01G	DPB1	DPB1*29:01:01G	47872	-0.000664	4.4e-07
afr	C	C*16:01:01G	DPB1	DPB1*29:01:01G	47945	-0.00992257	9.85e-05
afr	C	C*16:02:01G	DPB1	DPB1*29:01:01G	47873	0.00551489	3.04e-05
afr	C	C*16:04:01G	DPB1	DPB1*29:01:01G	47872	-0.0015209	2.31e-06
afr	C	C*17:01:01G	DPB1	DPB1*29:01:01G	47947	0.00142688	2.04e-06
afr	C	C*18:01:01G	DPB1	DPB1*29:01:01G	47903	0.0106168	0.000113
afr	C	C*01:02:01G	DPB1	DPB1*30:01:01G	47878	-0.00724803	5.25e-05
afr	C	C*02:02:02G	DPB1	DPB1*30:01:01G	47908	0.00505829	2.56e-05
afr	C	C*02:10:01G	DPB1	DPB1*30:01:01G	48008	0.00666887	4.45e-05
afr	C	C*03:02:01G	DPB1	DPB1*30:01:01G	47880	0.00873919	7.64e-05
afr	C	C*03:03:01G	DPB1	DPB1*30:01:01G	47881	-0.0132596	0.000176
afr	C	C*03:04:01G	DPB1	DPB1*30:01:01G	47875	-0.000409	1.67e-07
afr	C	C*03:04:02G	DPB1	DPB1*30:01:01G	47879	-0.00432171	1.87e-05
afr	C	C*03:05:01G	DPB1	DPB1*30:01:01G	47872	-0.00263918	6.97e-06
afr	C	C*03:06:01G	DPB1	DPB1*30:01:01G	47872	-0.000741	5.49e-07
afr	C	C*03:344:01G	DPB1	DPB1*30:01:01G	47872	0.002145	4.6e-06
afr	C	C*03:557	DPB1	DPB1*30:01:01G	47872	-0.00375837	1.41e-05
afr	C	C*04:01:01G	DPB1	DPB1*30:01:01G	48001	-0.00119386	1.43e-06
afr	C	C*04:07:01	DPB1	DPB1*30:01:01G	47873	0.00053	2.81e-07
afr	C	C*05:01:01G	DPB1	DPB1*30:01:01G	47874	-0.00518614	2.69e-05
afr	C	C*05:29:01	DPB1	DPB1*30:01:01G	47872	-0.00305789	9.35e-06
afr	C	C*05:43	DPB1	DPB1*30:01:01G	47872	-0.00260419	6.78e-06
afr	C	C*05:58:03	DPB1	DPB1*30:01:01G	47872	-0.00378274	1.43e-05
afr	C	C*05:78:02	DPB1	DPB1*30:01:01G	47872	0.00771367	5.95e-05
afr	C	C*06:02:01G	DPB1	DPB1*30:01:01G	47959	-0.00222326	4.94e-06
afr	C	C*07:01:01G	DPB1	DPB1*30:01:01G	48068	-0.00694439	4.82e-05
afr	C	C*07:02:01G	DPB1	DPB1*30:01:01G	47943	0.000846	7.15e-07
afr	C	C*07:04:01G	DPB1	DPB1*30:01:01G	47886	-0.00573908	3.29e-05
afr	C	C*07:41	DPB1	DPB1*30:01:01G	47872	0.00322655	1.04e-05
afr	C	C*08:01:01G	DPB1	DPB1*30:01:01G	47872	-0.00415332	1.73e-05
afr	C	C*08:02:01G	DPB1	DPB1*30:01:01G	47879	-0.00202364	4.1e-06
afr	C	C*08:03:01G	DPB1	DPB1*30:01:01G	47872	-0.00121056	1.47e-06
afr	C	C*08:04:01G	DPB1	DPB1*30:01:01G	47873	-0.0046221	2.14e-05
afr	C	C*08:183	DPB1	DPB1*30:01:01G	47872	-0.00552348	3.05e-05
afr	C	C*08:94	DPB1	DPB1*30:01:01G	47872	0.000353	1.25e-07
afr	C	C*12:02:01G	DPB1	DPB1*30:01:01G	47873	-0.00521433	2.72e-05
afr	C	C*12:03:01G	DPB1	DPB1*30:01:01G	47881	-0.00556567	3.1e-05
afr	C	C*14:02:01G	DPB1	DPB1*30:01:01G	47898	-0.00321065	1.03e-05
afr	C	C*14:03:01G	DPB1	DPB1*30:01:01G	47876	-0.000927	8.59e-07
afr	C	C*15:02:01G	DPB1	DPB1*30:01:01G	47881	-0.00550207	3.03e-05
afr	C	C*15:05:01G	DPB1	DPB1*30:01:01G	47902	0.0214765	0.000461
afr	C	C*15:09:01G	DPB1	DPB1*30:01:01G	47872	-0.000856	7.33e-07
afr	C	C*16:01:01G	DPB1	DPB1*30:01:01G	47945	0.0199987	0.0004
afr	C	C*16:02:01G	DPB1	DPB1*30:01:01G	47873	-0.00334455	1.12e-05
afr	C	C*16:04:01G	DPB1	DPB1*30:01:01G	47872	-0.0019616	3.85e-06
afr	C	C*17:01:01G	DPB1	DPB1*30:01:01G	47947	-0.000503	2.53e-07
afr	C	C*18:01:01G	DPB1	DPB1*30:01:01G	47903	-0.0112887	0.000127
afr	C	C*01:02:01G	DPB1	DPB1*34:01:01G	47878	-0.00767019	5.88e-05
afr	C	C*02:02:02G	DPB1	DPB1*34:01:01G	47908	-0.0113036	0.000128
afr	C	C*02:10:01G	DPB1	DPB1*34:01:01G	48008	0.00325324	1.06e-05
afr	C	C*03:02:01G	DPB1	DPB1*34:01:01G	47880	-0.00023	5.29e-08
afr	C	C*03:03:01G	DPB1	DPB1*34:01:01G	47881	-0.00688788	4.74e-05
afr	C	C*03:04:01G	DPB1	DPB1*34:01:01G	47875	-0.00616138	3.8e-05
afr	C	C*03:04:02G	DPB1	DPB1*34:01:01G	47879	0.00273795	7.5e-06
afr	C	C*03:05:01G	DPB1	DPB1*34:01:01G	47872	-0.00164759	2.71e-06
afr	C	C*03:06:01G	DPB1	DPB1*34:01:01G	47872	-0.000463	2.14e-07
afr	C	C*03:344:01G	DPB1	DPB1*34:01:01G	47872	-0.0034168	1.17e-05
afr	C	C*03:557	DPB1	DPB1*34:01:01G	47872	-0.00234628	5.51e-06
afr	C	C*04:01:01G	DPB1	DPB1*34:01:01G	48001	-0.0060736	3.69e-05
afr	C	C*04:07:01	DPB1	DPB1*34:01:01G	47873	-0.00268779	7.22e-06
afr	C	C*05:01:01G	DPB1	DPB1*34:01:01G	47874	0.0140714	0.000198
afr	C	C*05:29:01	DPB1	DPB1*34:01:01G	47872	-0.00190898	3.64e-06
afr	C	C*05:43	DPB1	DPB1*34:01:01G	47872	0.0238707	0.00057
afr	C	C*05:58:03	DPB1	DPB1*34:01:01G	47872	-0.00236149	5.58e-06
afr	C	C*05:78:02	DPB1	DPB1*34:01:01G	47872	-0.00228443	5.22e-06
afr	C	C*06:02:01G	DPB1	DPB1*34:01:01G	47959	-0.00564876	3.19e-05
afr	C	C*07:01:01G	DPB1	DPB1*34:01:01G	48068	0.00654116	4.28e-05
afr	C	C*07:02:01G	DPB1	DPB1*34:01:01G	47943	-0.00315227	9.94e-06
afr	C	C*07:04:01G	DPB1	DPB1*34:01:01G	47886	-0.00112993	1.28e-06
afr	C	C*07:41	DPB1	DPB1*34:01:01G	47872	0.00112218	1.26e-06
afr	C	C*08:01:01G	DPB1	DPB1*34:01:01G	47872	-0.00259284	6.72e-06
afr	C	C*08:02:01G	DPB1	DPB1*34:01:01G	47879	0.00760148	5.78e-05
afr	C	C*08:03:01G	DPB1	DPB1*34:01:01G	47872	-0.000756	5.71e-07
afr	C	C*08:04:01G	DPB1	DPB1*34:01:01G	47873	-0.00165322	2.73e-06
afr	C	C*08:183	DPB1	DPB1*34:01:01G	47872	0.00257854	6.65e-06
afr	C	C*08:94	DPB1	DPB1*34:01:01G	47872	-0.00274067	7.51e-06
afr	C	C*12:02:01G	DPB1	DPB1*34:01:01G	47873	-0.00325521	1.06e-05
afr	C	C*12:03:01G	DPB1	DPB1*34:01:01G	47881	-0.00650222	4.23e-05
afr	C	C*14:02:01G	DPB1	DPB1*34:01:01G	47898	0.0389169	0.00151453
afr	C	C*14:03:01G	DPB1	DPB1*34:01:01G	47876	-0.00431947	1.87e-05
afr	C	C*15:02:01G	DPB1	DPB1*34:01:01G	47881	-0.0026883	7.23e-06
afr	C	C*15:05:01G	DPB1	DPB1*34:01:01G	47902	-0.00465168	2.16e-05
afr	C	C*15:09:01G	DPB1	DPB1*34:01:01G	47872	-0.000534	2.86e-07
afr	C	C*16:01:01G	DPB1	DPB1*34:01:01G	47945	-0.00320535	1.03e-05
afr	C	C*16:02:01G	DPB1	DPB1*34:01:01G	47873	-0.00208794	4.36e-06
afr	C	C*16:04:01G	DPB1	DPB1*34:01:01G	47872	-0.00122459	1.5e-06
afr	C	C*17:01:01G	DPB1	DPB1*34:01:01G	47947	-0.00460614	2.12e-05
afr	C	C*18:01:01G	DPB1	DPB1*34:01:01G	47903	0.000157	2.47e-08
afr	C	C*01:02:01G	DPB1	DPB1*39:01:01G	47879	-0.00684496	4.69e-05
afr	C	C*02:02:02G	DPB1	DPB1*39:01:01G	47909	-0.00974268	9.49e-05
afr	C	C*02:10:01G	DPB1	DPB1*39:01:01G	48009	0.0192176	0.000369
afr	C	C*03:02:01G	DPB1	DPB1*39:01:01G	47881	-0.00358661	1.29e-05
afr	C	C*03:03:01G	DPB1	DPB1*39:01:01G	47882	-0.0107251	0.000115
afr	C	C*03:04:01G	DPB1	DPB1*39:01:01G	47876	-0.00354816	1.26e-05
afr	C	C*03:04:02G	DPB1	DPB1*39:01:01G	47880	0.0125613	0.000158
afr	C	C*03:05:01G	DPB1	DPB1*39:01:01G	47873	-0.00305526	9.33e-06
afr	C	C*03:06:01G	DPB1	DPB1*39:01:01G	47873	-0.000858	7.36e-07
afr	C	C*03:344:01G	DPB1	DPB1*39:01:01G	47873	0.00705167	4.97e-05
afr	C	C*03:557	DPB1	DPB1*39:01:01G	47873	0.000514	2.65e-07
afr	C	C*04:01:01G	DPB1	DPB1*39:01:01G	48002	-0.00316692	1e-05
afr	C	C*04:07:01	DPB1	DPB1*39:01:01G	47874	-0.000735	5.4e-07
afr	C	C*05:01:01G	DPB1	DPB1*39:01:01G	47875	-0.00324476	1.05e-05
afr	C	C*05:29:01	DPB1	DPB1*39:01:01G	47873	0.00243651	5.94e-06
afr	C	C*05:43	DPB1	DPB1*39:01:01G	47873	-0.00301476	9.09e-06
afr	C	C*05:58:03	DPB1	DPB1*39:01:01G	47873	0.00528889	2.8e-05
afr	C	C*05:78:02	DPB1	DPB1*39:01:01G	47873	0.00076	5.78e-07
afr	C	C*06:02:01G	DPB1	DPB1*39:01:01G	47960	0.0244207	0.000596
afr	C	C*07:01:01G	DPB1	DPB1*39:01:01G	48069	-0.0135906	0.000185
afr	C	C*07:02:01G	DPB1	DPB1*39:01:01G	47944	0.0089291	7.97e-05
afr	C	C*07:04:01G	DPB1	DPB1*39:01:01G	47887	0.00159473	2.54e-06
afr	C	C*07:41	DPB1	DPB1*39:01:01G	47873	0.00386997	1.5e-05
afr	C	C*08:01:01G	DPB1	DPB1*39:01:01G	47873	-0.00480811	2.31e-05
afr	C	C*08:02:01G	DPB1	DPB1*39:01:01G	47880	0.0021509	4.63e-06
afr	C	C*08:03:01G	DPB1	DPB1*39:01:01G	47873	-0.00140141	1.96e-06
afr	C	C*08:04:01G	DPB1	DPB1*39:01:01G	47874	-0.011992	0.000144
afr	C	C*08:183	DPB1	DPB1*39:01:01G	47873	-0.00639428	4.09e-05
afr	C	C*08:94	DPB1	DPB1*39:01:01G	47873	-0.000915	8.37e-07
afr	C	C*12:02:01G	DPB1	DPB1*39:01:01G	47874	-0.00603639	3.64e-05
afr	C	C*12:03:01G	DPB1	DPB1*39:01:01G	47882	-0.0172562	0.000297776
afr	C	C*14:02:01G	DPB1	DPB1*39:01:01G	47899	-0.00985732	9.72e-05
afr	C	C*14:03:01G	DPB1	DPB1*39:01:01G	47877	-0.00800993	6.42e-05
afr	C	C*15:02:01G	DPB1	DPB1*39:01:01G	47882	-0.00757983	5.75e-05
afr	C	C*15:05:01G	DPB1	DPB1*39:01:01G	47903	0.00106201	1.13e-06
afr	C	C*15:09:01G	DPB1	DPB1*39:01:01G	47873	-0.000991	9.82e-07
afr	C	C*16:01:01G	DPB1	DPB1*39:01:01G	47946	-0.00843688	7.12e-05
afr	C	C*16:02:01G	DPB1	DPB1*39:01:01G	47874	-0.00387183	1.5e-05
afr	C	C*16:04:01G	DPB1	DPB1*39:01:01G	47873	0.00703991	4.96e-05
afr	C	C*17:01:01G	DPB1	DPB1*39:01:01G	47948	0.00415697	1.73e-05
afr	C	C*18:01:01G	DPB1	DPB1*39:01:01G	47904	-0.00366754	1.35e-05
afr	C	C*01:02:01G	DPB1	DPB1*40:01:01G	47878	-0.00799176	6.39e-05
afr	C	C*02:02:02G	DPB1	DPB1*40:01:01G	47908	-0.00737531	5.44e-05
afr	C	C*02:10:01G	DPB1	DPB1*40:01:01G	48008	-0.00657184	4.32e-05
afr	C	C*03:02:01G	DPB1	DPB1*40:01:01G	47880	0.0131937	0.000174
afr	C	C*03:03:01G	DPB1	DPB1*40:01:01G	47881	-0.00915759	8.39e-05
afr	C	C*03:04:01G	DPB1	DPB1*40:01:01G	47875	-0.0119523	0.000143
afr	C	C*03:04:02G	DPB1	DPB1*40:01:01G	47879	0.00512673	2.63e-05
afr	C	C*03:05:01G	DPB1	DPB1*40:01:01G	47872	-0.000556	3.09e-07
afr	C	C*03:06:01G	DPB1	DPB1*40:01:01G	47872	-0.00137568	1.89e-06
afr	C	C*03:344:01G	DPB1	DPB1*40:01:01G	47872	-0.00595864	3.55e-05
afr	C	C*03:557	DPB1	DPB1*40:01:01G	47872	-0.00392324	1.54e-05
afr	C	C*04:01:01G	DPB1	DPB1*40:01:01G	48001	0.0148388	0.00022
afr	C	C*04:07:01	DPB1	DPB1*40:01:01G	47873	-0.00265973	7.07e-06
afr	C	C*05:01:01G	DPB1	DPB1*40:01:01G	47874	-0.00828401	6.86e-05
afr	C	C*05:29:01	DPB1	DPB1*40:01:01G	47872	-0.00567491	3.22e-05
afr	C	C*05:43	DPB1	DPB1*40:01:01G	47872	-0.00483294	2.34e-05
afr	C	C*05:58:03	DPB1	DPB1*40:01:01G	47872	-0.00398805	1.59e-05
afr	C	C*05:78:02	DPB1	DPB1*40:01:01G	47872	-0.00365702	1.34e-05
afr	C	C*06:02:01G	DPB1	DPB1*40:01:01G	47959	-0.0110873	0.000123
afr	C	C*07:01:01G	DPB1	DPB1*40:01:01G	48068	-0.00511067	2.61e-05
afr	C	C*07:02:01G	DPB1	DPB1*40:01:01G	47943	-0.0176543	0.000312
afr	C	C*07:04:01G	DPB1	DPB1*40:01:01G	47886	0.00153037	2.34e-06
afr	C	C*07:41	DPB1	DPB1*40:01:01G	47872	-0.00309405	9.57e-06
afr	C	C*08:01:01G	DPB1	DPB1*40:01:01G	47872	0.000579	3.36e-07
afr	C	C*08:02:01G	DPB1	DPB1*40:01:01G	47879	-0.00254682	6.49e-06
afr	C	C*08:03:01G	DPB1	DPB1*40:01:01G	47872	-0.00224659	5.05e-06
afr	C	C*08:04:01G	DPB1	DPB1*40:01:01G	47873	0.00559767	3.13e-05
afr	C	C*08:183	DPB1	DPB1*40:01:01G	47872	0.000151	2.28e-08
afr	C	C*08:94	DPB1	DPB1*40:01:01G	47872	-0.00291922	8.52e-06
afr	C	C*12:02:01G	DPB1	DPB1*40:01:01G	47873	-0.00747412	5.59e-05
afr	C	C*12:03:01G	DPB1	DPB1*40:01:01G	47881	-0.0029918	8.95e-06
afr	C	C*14:02:01G	DPB1	DPB1*40:01:01G	47898	0.00565378	3.2e-05
afr	C	C*14:03:01G	DPB1	DPB1*40:01:01G	47876	0.000369	1.36e-07
afr	C	C*15:02:01G	DPB1	DPB1*40:01:01G	47881	-0.0158073	0.00025
afr	C	C*15:05:01G	DPB1	DPB1*40:01:01G	47902	-0.000731	5.34e-07
afr	C	C*15:09:01G	DPB1	DPB1*40:01:01G	47872	-0.00158851	2.52e-06
afr	C	C*16:01:01G	DPB1	DPB1*40:01:01G	47945	0.0311524	0.00097
afr	C	C*16:02:01G	DPB1	DPB1*40:01:01G	47873	-0.0062069	3.85e-05
afr	C	C*16:04:01G	DPB1	DPB1*40:01:01G	47872	-0.00364038	1.33e-05
afr	C	C*17:01:01G	DPB1	DPB1*40:01:01G	47947	-0.00113681	1.29e-06
afr	C	C*18:01:01G	DPB1	DPB1*40:01:01G	47903	0.00640797	4.11e-05
afr	C	C*01:02:01G	DPB1	DPB1*85:01:01G	47878	-0.00539428	2.91e-05
afr	C	C*02:02:02G	DPB1	DPB1*85:01:01G	47908	-0.00661641	4.38e-05
afr	C	C*02:10:01G	DPB1	DPB1*85:01:01G	48008	0.00228709	5.23e-06
afr	C	C*03:02:01G	DPB1	DPB1*85:01:01G	47880	0.0103009	0.000106
afr	C	C*03:03:01G	DPB1	DPB1*85:01:01G	47881	0.0149324	0.000223
afr	C	C*03:04:01G	DPB1	DPB1*85:01:01G	47875	-0.0153007	0.000234
afr	C	C*03:04:02G	DPB1	DPB1*85:01:01G	47879	-0.00161163	2.6e-06
afr	C	C*03:05:01G	DPB1	DPB1*85:01:01G	47872	-0.001	9.99e-07
afr	C	C*03:06:01G	DPB1	DPB1*85:01:01G	47872	-0.00144346	2.08e-06
afr	C	C*03:344:01G	DPB1	DPB1*85:01:01G	47872	-0.00265236	7.04e-06
afr	C	C*03:557	DPB1	DPB1*85:01:01G	47872	-0.00150008	2.25e-06
afr	C	C*04:01:01G	DPB1	DPB1*85:01:01G	48001	0.0103313	0.000107
afr	C	C*04:07:01	DPB1	DPB1*85:01:01G	47873	-0.00838382	7.03e-05
afr	C	C*05:01:01G	DPB1	DPB1*85:01:01G	47874	-0.0113717	0.000129
afr	C	C*05:29:01	DPB1	DPB1*85:01:01G	47872	-0.00595454	3.55e-05
afr	C	C*05:43	DPB1	DPB1*85:01:01G	47872	-0.000876	7.67e-07
afr	C	C*05:58:03	DPB1	DPB1*85:01:01G	47872	0.00130568	1.7e-06
afr	C	C*05:78:02	DPB1	DPB1*85:01:01G	47872	-0.00413789	1.71e-05
afr	C	C*06:02:01G	DPB1	DPB1*85:01:01G	47959	-0.00540738	2.92e-05
afr	C	C*07:01:01G	DPB1	DPB1*85:01:01G	48068	-0.00774809	6e-05
afr	C	C*07:02:01G	DPB1	DPB1*85:01:01G	47943	-0.0161603	0.000261
afr	C	C*07:04:01G	DPB1	DPB1*85:01:01G	47886	-0.0161712	0.000262
afr	C	C*07:41	DPB1	DPB1*85:01:01G	47872	0.00268781	7.22e-06
afr	C	C*08:01:01G	DPB1	DPB1*85:01:01G	47872	-0.00808765	6.54e-05
afr	C	C*08:02:01G	DPB1	DPB1*85:01:01G	47879	-0.0104054	0.000108
afr	C	C*08:03:01G	DPB1	DPB1*85:01:01G	47872	0.00666191	4.44e-05
afr	C	C*08:04:01G	DPB1	DPB1*85:01:01G	47873	-0.0116275	0.000135
afr	C	C*08:183	DPB1	DPB1*85:01:01G	47872	-0.00877249	7.7e-05
afr	C	C*08:94	DPB1	DPB1*85:01:01G	47872	-0.00107258	1.15e-06
afr	C	C*12:02:01G	DPB1	DPB1*85:01:01G	47873	-0.00805374	6.49e-05
afr	C	C*12:03:01G	DPB1	DPB1*85:01:01G	47881	-0.0130388	0.00017
afr	C	C*14:02:01G	DPB1	DPB1*85:01:01G	47898	0.000988	9.75e-07
afr	C	C*14:03:01G	DPB1	DPB1*85:01:01G	47876	-0.00717664	5.15e-05
afr	C	C*15:02:01G	DPB1	DPB1*85:01:01G	47881	-0.00667118	4.45e-05
afr	C	C*15:05:01G	DPB1	DPB1*85:01:01G	47902	-0.00634281	4.02e-05
afr	C	C*15:09:01G	DPB1	DPB1*85:01:01G	47872	-0.00166679	2.78e-06
afr	C	C*16:01:01G	DPB1	DPB1*85:01:01G	47945	0.00688712	4.74e-05
afr	C	C*16:02:01G	DPB1	DPB1*85:01:01G	47873	-0.0032447	1.05e-05
afr	C	C*16:04:01G	DPB1	DPB1*85:01:01G	47872	-0.00381977	1.46e-05
afr	C	C*17:01:01G	DPB1	DPB1*85:01:01G	47947	0.00450895	2.03e-05
afr	C	C*18:01:01G	DPB1	DPB1*85:01:01G	47903	0.0616245	0.00379757
afr	C	C*01:02:01G	DQA1	DQA1*01:01:01G	47874	0.0532632	0.00283697
afr	C	C*02:02:02G	DQA1	DQA1*01:01:01G	47904	-0.0117599	0.000138
afr	C	C*02:10:01G	DQA1	DQA1*01:01:01G	48003	-0.0294441	0.000867
afr	C	C*03:02:01G	DQA1	DQA1*01:01:01G	47875	-0.018943	0.000359
afr	C	C*03:03:01G	DQA1	DQA1*01:01:01G	47877	0.0137538	0.000189
afr	C	C*03:04:01G	DQA1	DQA1*01:01:01G	47871	-0.0185725	0.000345
afr	C	C*03:04:02G	DQA1	DQA1*01:01:01G	47875	0.0233015	0.000543
afr	C	C*03:05:01G	DQA1	DQA1*01:01:01G	47868	-0.00838564	7.03e-05
afr	C	C*03:06:01G	DQA1	DQA1*01:01:01G	47868	-0.00448623	2.01e-05
afr	C	C*03:344:01G	DQA1	DQA1*01:01:01G	47868	-0.000112	1.26e-08
afr	C	C*03:557	DQA1	DQA1*01:01:01G	47868	0.000715	5.11e-07
afr	C	C*04:01:01G	DQA1	DQA1*01:01:01G	47997	0.000286	8.19e-08
afr	C	C*04:07:01	DQA1	DQA1*01:01:01G	47869	-0.00649849	4.22e-05
afr	C	C*05:01:01G	DQA1	DQA1*01:01:01G	47870	0.00218032	4.75e-06
afr	C	C*05:29:01	DQA1	DQA1*01:01:01G	47868	-0.000167	2.79e-08
afr	C	C*05:43	DQA1	DQA1*01:01:01G	47868	-0.00345899	1.2e-05
afr	C	C*05:58:03	DQA1	DQA1*01:01:01G	47868	0.000416	1.73e-07
afr	C	C*05:78:02	DQA1	DQA1*01:01:01G	47868	-0.00790912	6.26e-05
afr	C	C*06:02:01G	DQA1	DQA1*01:01:01G	47955	0.0742097	0.00550708
afr	C	C*07:01:01G	DQA1	DQA1*01:01:01G	48064	-0.0468306	0.00219311
afr	C	C*07:02:01G	DQA1	DQA1*01:01:01G	47939	-0.00584693	3.42e-05
afr	C	C*07:04:01G	DQA1	DQA1*01:01:01G	47882	-0.00121713	1.48e-06
afr	C	C*07:41	DQA1	DQA1*01:01:01G	47868	0.00442799	1.96e-05
afr	C	C*08:01:01G	DQA1	DQA1*01:01:01G	47868	-0.00293372	8.61e-06
afr	C	C*08:02:01G	DQA1	DQA1*01:01:01G	47875	0.0160017	0.000256
afr	C	C*08:03:01G	DQA1	DQA1*01:01:01G	47868	-0.00402039	1.62e-05
afr	C	C*08:04:01G	DQA1	DQA1*01:01:01G	47869	0.0666255	0.00443896
afr	C	C*08:183	DQA1	DQA1*01:01:01G	47868	0.0167317	0.00028
afr	C	C*08:94	DQA1	DQA1*01:01:01G	47868	0.00905587	8.2e-05
afr	C	C*12:02:01G	DQA1	DQA1*01:01:01G	47869	-0.00692535	4.8e-05
afr	C	C*12:03:01G	DQA1	DQA1*01:01:01G	47877	-0.0031941	1.02e-05
afr	C	C*14:02:01G	DQA1	DQA1*01:01:01G	47894	0.0534442	0.00285629
afr	C	C*14:03:01G	DQA1	DQA1*01:01:01G	47872	-0.0170656	0.000291
afr	C	C*15:02:01G	DQA1	DQA1*01:01:01G	47877	0.00557166	3.1e-05
afr	C	C*15:05:01G	DQA1	DQA1*01:01:01G	47899	-0.00659198	4.35e-05
afr	C	C*15:09:01G	DQA1	DQA1*01:01:01G	47868	-0.00518031	2.68e-05
afr	C	C*16:01:01G	DQA1	DQA1*01:01:01G	47941	0.00139806	1.95e-06
afr	C	C*16:02:01G	DQA1	DQA1*01:01:01G	47869	-0.00586796	3.44e-05
afr	C	C*16:04:01G	DQA1	DQA1*01:01:01G	47868	0.000373	1.39e-07
afr	C	C*17:01:01G	DQA1	DQA1*01:01:01G	47943	-0.0514531	0.00264742
afr	C	C*18:01:01G	DQA1	DQA1*01:01:01G	47899	-0.00943917	8.91e-05
afr	C	C*01:02:01G	DQA1	DQA1*01:02:01G	47867	-0.0391946	0.00153622
afr	C	C*02:02:02G	DQA1	DQA1*01:02:01G	47897	-0.0451806	0.00204129
afr	C	C*02:10:01G	DQA1	DQA1*01:02:01G	47996	0.0351686	0.00123683
afr	C	C*03:02:01G	DQA1	DQA1*01:02:01G	47868	-0.00450366	2.03e-05
afr	C	C*03:03:01G	DQA1	DQA1*01:02:01G	47870	-0.0206571	0.000427
afr	C	C*03:04:01G	DQA1	DQA1*01:02:01G	47864	-0.0392187	0.00153811
afr	C	C*03:04:02G	DQA1	DQA1*01:02:01G	47868	-0.044099	0.00194472
afr	C	C*03:05:01G	DQA1	DQA1*01:02:01G	47861	-0.0142255	0.000202
afr	C	C*03:06:01G	DQA1	DQA1*01:02:01G	47861	-0.00313306	9.82e-06
afr	C	C*03:344:01G	DQA1	DQA1*01:02:01G	47861	-0.0160808	0.000259
afr	C	C*03:557	DQA1	DQA1*01:02:01G	47861	-0.00833163	6.94e-05
afr	C	C*04:01:01G	DQA1	DQA1*01:02:01G	47990	0.0740442	0.00548255
afr	C	C*04:07:01	DQA1	DQA1*01:02:01G	47862	-0.0087725	7.7e-05
afr	C	C*05:01:01G	DQA1	DQA1*01:02:01G	47863	-0.0378924	0.00143583
afr	C	C*05:29:01	DQA1	DQA1*01:02:01G	47861	-0.0129244	0.000167
afr	C	C*05:43	DQA1	DQA1*01:02:01G	47861	-0.00556084	3.09e-05
afr	C	C*05:58:03	DQA1	DQA1*01:02:01G	47861	-0.00794704	6.32e-05
afr	C	C*05:78:02	DQA1	DQA1*01:02:01G	47861	0.00171057	2.93e-06
afr	C	C*06:02:01G	DQA1	DQA1*01:02:01G	47948	-0.0673606	0.00453744
afr	C	C*07:01:01G	DQA1	DQA1*01:02:01G	48057	0.0493856	0.00243894
afr	C	C*07:02:01G	DQA1	DQA1*01:02:01G	47932	0.0583226	0.00340153
afr	C	C*07:04:01G	DQA1	DQA1*01:02:01G	47875	0.020766	0.000431
afr	C	C*07:41	DQA1	DQA1*01:02:01G	47861	0.00210946	4.45e-06
afr	C	C*08:01:01G	DQA1	DQA1*01:02:01G	47861	-0.0214616	0.000461
afr	C	C*08:02:01G	DQA1	DQA1*01:02:01G	47868	0.0150958	0.000228
afr	C	C*08:03:01G	DQA1	DQA1*01:02:01G	47861	-0.0118071	0.000139
afr	C	C*08:04:01G	DQA1	DQA1*01:02:01G	47862	-0.00175259	3.07e-06
afr	C	C*08:183	DQA1	DQA1*01:02:01G	47861	0.00460744	2.12e-05
afr	C	C*08:94	DQA1	DQA1*01:02:01G	47861	-0.00399707	1.6e-05
afr	C	C*12:02:01G	DQA1	DQA1*01:02:01G	47862	-0.0181454	0.000329
afr	C	C*12:03:01G	DQA1	DQA1*01:02:01G	47870	0.00288103	8.3e-06
afr	C	C*14:02:01G	DQA1	DQA1*01:02:01G	47887	-0.0332025	0.0011024
afr	C	C*14:03:01G	DQA1	DQA1*01:02:01G	47865	0.0253441	0.000642
afr	C	C*15:02:01G	DQA1	DQA1*01:02:01G	47870	-0.0299932	0.0009
afr	C	C*15:05:01G	DQA1	DQA1*01:02:01G	47892	0.0564719	0.00318908
afr	C	C*15:09:01G	DQA1	DQA1*01:02:01G	47861	-0.0012524	1.57e-06
afr	C	C*16:01:01G	DQA1	DQA1*01:02:01G	47934	-0.0359064	0.00128927
afr	C	C*16:02:01G	DQA1	DQA1*01:02:01G	47862	-0.00625663	3.91e-05
afr	C	C*16:04:01G	DQA1	DQA1*01:02:01G	47861	-0.00829085	6.87e-05
afr	C	C*17:01:01G	DQA1	DQA1*01:02:01G	47936	-0.0759521	0.00576873
afr	C	C*18:01:01G	DQA1	DQA1*01:02:01G	47892	0.0539585	0.00291152
afr	C	C*01:02:01G	DQA1	DQA1*01:03:01G	47868	-0.00118725	1.41e-06
afr	C	C*02:02:02G	DQA1	DQA1*01:03:01G	47898	0.0109877	0.000121
afr	C	C*02:10:01G	DQA1	DQA1*01:03:01G	47997	-0.0314252	0.000988
afr	C	C*03:02:01G	DQA1	DQA1*01:03:01G	47869	0.0268936	0.000723
afr	C	C*03:03:01G	DQA1	DQA1*01:03:01G	47871	0.0373155	0.00139245
afr	C	C*03:04:01G	DQA1	DQA1*01:03:01G	47865	-0.0112119	0.000126
afr	C	C*03:04:02G	DQA1	DQA1*01:03:01G	47869	-0.026034	0.000678
afr	C	C*03:05:01G	DQA1	DQA1*01:03:01G	47862	-0.00601525	3.62e-05
afr	C	C*03:06:01G	DQA1	DQA1*01:03:01G	47862	0.00671354	4.51e-05
afr	C	C*03:344:01G	DQA1	DQA1*01:03:01G	47862	0.00948275	8.99e-05
afr	C	C*03:557	DQA1	DQA1*01:03:01G	47862	0.0112107	0.000126
afr	C	C*04:01:01G	DQA1	DQA1*01:03:01G	47991	-0.0404972	0.00164002
afr	C	C*04:07:01	DQA1	DQA1*01:03:01G	47863	-0.00927439	8.6e-05
afr	C	C*05:01:01G	DQA1	DQA1*01:03:01G	47864	0.00454474	2.07e-05
afr	C	C*05:29:01	DQA1	DQA1*01:03:01G	47862	0.00776995	6.04e-05
afr	C	C*05:43	DQA1	DQA1*01:03:01G	47862	0.00192917	3.72e-06
afr	C	C*05:58:03	DQA1	DQA1*01:03:01G	47862	-0.00513463	2.64e-05
afr	C	C*05:78:02	DQA1	DQA1*01:03:01G	47862	0.00291088	8.47e-06
afr	C	C*06:02:01G	DQA1	DQA1*01:03:01G	47949	0.0282052	0.000796
afr	C	C*07:01:01G	DQA1	DQA1*01:03:01G	48058	-0.0321894	0.00103615
afr	C	C*07:02:01G	DQA1	DQA1*01:03:01G	47933	-0.0234215	0.000549
afr	C	C*07:04:01G	DQA1	DQA1*01:03:01G	47876	-0.00110109	1.21e-06
afr	C	C*07:41	DQA1	DQA1*01:03:01G	47862	0.00106582	1.14e-06
afr	C	C*08:01:01G	DQA1	DQA1*01:03:01G	47862	0.0011808	1.39e-06
afr	C	C*08:02:01G	DQA1	DQA1*01:03:01G	47869	-0.0177054	0.000313
afr	C	C*08:03:01G	DQA1	DQA1*01:03:01G	47862	-0.00393536	1.55e-05
afr	C	C*08:04:01G	DQA1	DQA1*01:03:01G	47863	0.00568833	3.24e-05
afr	C	C*08:183	DQA1	DQA1*01:03:01G	47862	-0.0118132	0.00014
afr	C	C*08:94	DQA1	DQA1*01:03:01G	47862	0.0104286	0.000109
afr	C	C*12:02:01G	DQA1	DQA1*01:03:01G	47863	0.12613	0.0159088
afr	C	C*12:03:01G	DQA1	DQA1*01:03:01G	47871	0.0696982	0.00485784
afr	C	C*14:02:01G	DQA1	DQA1*01:03:01G	47888	-0.00412271	1.7e-05
afr	C	C*14:03:01G	DQA1	DQA1*01:03:01G	47866	-0.00884068	7.82e-05
afr	C	C*15:02:01G	DQA1	DQA1*01:03:01G	47871	0.0302968	0.000918
afr	C	C*15:05:01G	DQA1	DQA1*01:03:01G	47893	-0.0188675	0.000356
afr	C	C*15:09:01G	DQA1	DQA1*01:03:01G	47862	-0.00278261	7.74e-06
afr	C	C*16:01:01G	DQA1	DQA1*01:03:01G	47935	0.0902648	0.00814773
afr	C	C*16:02:01G	DQA1	DQA1*01:03:01G	47863	0.00127416	1.62e-06
afr	C	C*16:04:01G	DQA1	DQA1*01:03:01G	47862	0.000521	2.71e-07
afr	C	C*17:01:01G	DQA1	DQA1*01:03:01G	47937	-0.0426686	0.00182061
afr	C	C*18:01:01G	DQA1	DQA1*01:03:01G	47893	0.00470884	2.22e-05
afr	C	C*01:02:01G	DQA1	DQA1*01:10	47866	-0.00199099	3.96e-06
afr	C	C*02:02:02G	DQA1	DQA1*01:10	47896	0.00427983	1.83e-05
afr	C	C*02:10:01G	DQA1	DQA1*01:10	47995	-0.00197759	3.91e-06
afr	C	C*03:02:01G	DQA1	DQA1*01:10	47867	-0.00267395	7.15e-06
afr	C	C*03:03:01G	DQA1	DQA1*01:10	47869	-0.00237883	5.66e-06
afr	C	C*03:04:01G	DQA1	DQA1*01:10	47863	-0.00300917	9.06e-06
afr	C	C*03:04:02G	DQA1	DQA1*01:10	47867	0.0022918	5.25e-06
afr	C	C*03:05:01G	DQA1	DQA1*01:10	47860	-0.000427	1.83e-07
afr	C	C*03:06:01G	DQA1	DQA1*01:10	47860	-0.00012	1.44e-08
afr	C	C*03:344:01G	DQA1	DQA1*01:10	47860	-0.000886	7.86e-07
afr	C	C*03:557	DQA1	DQA1*01:10	47860	-0.000609	3.7e-07
afr	C	C*04:01:01G	DQA1	DQA1*01:10	47989	-0.00570263	3.25e-05
afr	C	C*04:07:01	DQA1	DQA1*01:10	47861	-0.000697	4.86e-07
afr	C	C*05:01:01G	DQA1	DQA1*01:10	47862	-0.0031413	9.87e-06
afr	C	C*05:29:01	DQA1	DQA1*01:10	47860	-0.000495	2.45e-07
afr	C	C*05:43	DQA1	DQA1*01:10	47860	-0.000422	1.78e-07
afr	C	C*05:58:03	DQA1	DQA1*01:10	47860	-0.000613	3.75e-07
afr	C	C*05:78:02	DQA1	DQA1*01:10	47860	-0.000592607	3.51e-07
afr	C	C*06:02:01G	DQA1	DQA1*01:10	47947	-0.00348132	1.21e-05
afr	C	C*07:01:01G	DQA1	DQA1*01:10	48056	-0.00501692	2.52e-05
afr	C	C*07:02:01G	DQA1	DQA1*01:10	47931	-0.00185478	3.44e-06
afr	C	C*07:04:01G	DQA1	DQA1*01:10	47874	-0.00183192	3.36e-06
afr	C	C*07:41	DQA1	DQA1*01:10	47860	-0.00104669	1.1e-06
afr	C	C*08:01:01G	DQA1	DQA1*01:10	47860	-0.000673	4.52e-07
afr	C	C*08:02:01G	DQA1	DQA1*01:10	47867	-0.00358725	1.29e-05
afr	C	C*08:03:01G	DQA1	DQA1*01:10	47860	-0.000196	3.84e-08
afr	C	C*08:04:01G	DQA1	DQA1*01:10	47861	-0.00189646	3.6e-06
afr	C	C*08:183	DQA1	DQA1*01:10	47860	-0.000895	8e-07
afr	C	C*08:94	DQA1	DQA1*01:10	47860	-0.000711	5.05e-07
afr	C	C*12:02:01G	DQA1	DQA1*01:10	47861	-0.000844	7.13e-07
afr	C	C*12:03:01G	DQA1	DQA1*01:10	47869	0.0825751	0.00681865
afr	C	C*14:02:01G	DQA1	DQA1*01:10	47886	-0.00285654	8.16e-06
afr	C	C*14:03:01G	DQA1	DQA1*01:10	47864	-0.00112052	1.26e-06
afr	C	C*15:02:01G	DQA1	DQA1*01:10	47869	-0.00158569	2.51e-06
afr	C	C*15:05:01G	DQA1	DQA1*01:10	47891	-0.00274847	7.55e-06
afr	C	C*15:09:01G	DQA1	DQA1*01:10	47860	-0.000139	1.92e-08
afr	C	C*16:01:01G	DQA1	DQA1*01:10	47933	-0.00698108	4.87e-05
afr	C	C*16:02:01G	DQA1	DQA1*01:10	47861	-0.000542	2.93e-07
afr	C	C*16:04:01G	DQA1	DQA1*01:10	47860	-0.000318	1.01e-07
afr	C	C*17:01:01G	DQA1	DQA1*01:10	47935	0.00155319	2.41e-06
afr	C	C*18:01:01G	DQA1	DQA1*01:10	47891	0.00149672	2.24e-06
afr	C	C*01:02:01G	DQA1	DQA1*02:01:01G	47868	-0.017928	0.000321
afr	C	C*02:02:02G	DQA1	DQA1*02:01:01G	47898	0.106155	0.0112689
afr	C	C*02:10:01G	DQA1	DQA1*02:01:01G	47998	0.0396442	0.00157166
afr	C	C*03:02:01G	DQA1	DQA1*02:01:01G	47869	-0.00705966	4.98e-05
afr	C	C*03:03:01G	DQA1	DQA1*02:01:01G	47871	-0.0150189	0.000226
afr	C	C*03:04:01G	DQA1	DQA1*02:01:01G	47865	-0.0194398	0.000378
afr	C	C*03:04:02G	DQA1	DQA1*02:01:01G	47869	-0.0265591	0.000705
afr	C	C*03:05:01G	DQA1	DQA1*02:01:01G	47862	-0.00164895	2.72e-06
afr	C	C*03:06:01G	DQA1	DQA1*02:01:01G	47862	0.00226355	5.12e-06
afr	C	C*03:344:01G	DQA1	DQA1*02:01:01G	47862	-0.00261316	6.83e-06
afr	C	C*03:557	DQA1	DQA1*02:01:01G	47862	-0.003774	1.42e-05
afr	C	C*04:01:01G	DQA1	DQA1*02:01:01G	47991	-0.00326312	1.06e-05
afr	C	C*04:07:01	DQA1	DQA1*02:01:01G	47863	0.0050837	2.58e-05
afr	C	C*05:01:01G	DQA1	DQA1*02:01:01G	47864	-0.0127849	0.000163
afr	C	C*05:29:01	DQA1	DQA1*02:01:01G	47862	-0.00545235	2.97e-05
afr	C	C*05:43	DQA1	DQA1*02:01:01G	47862	-0.00651571	4.25e-05
afr	C	C*05:58:03	DQA1	DQA1*02:01:01G	47862	0.00676591	4.58e-05
afr	C	C*05:78:02	DQA1	DQA1*02:01:01G	47862	-0.00283948	8.06e-06
afr	C	C*06:02:01G	DQA1	DQA1*02:01:01G	47949	0.0485479	0.0023569
afr	C	C*07:01:01G	DQA1	DQA1*02:01:01G	48058	-0.0113285	0.000128
afr	C	C*07:02:01G	DQA1	DQA1*02:01:01G	47933	-0.0463286	0.00214634
afr	C	C*07:04:01G	DQA1	DQA1*02:01:01G	47876	-0.013228	0.000175
afr	C	C*07:41	DQA1	DQA1*02:01:01G	47862	0.00732836	5.37e-05
afr	C	C*08:01:01G	DQA1	DQA1*02:01:01G	47862	-0.00620882	3.85e-05
afr	C	C*08:02:01G	DQA1	DQA1*02:01:01G	47869	0.0255436	0.000652
afr	C	C*08:03:01G	DQA1	DQA1*02:01:01G	47862	-0.00252442	6.37e-06
afr	C	C*08:04:01G	DQA1	DQA1*02:01:01G	47863	-0.0201404	0.000406
afr	C	C*08:183	DQA1	DQA1*02:01:01G	47862	0.00428142	1.83e-05
afr	C	C*08:94	DQA1	DQA1*02:01:01G	47862	-0.00103308	1.07e-06
afr	C	C*12:02:01G	DQA1	DQA1*02:01:01G	47863	-0.00870057	7.57e-05
afr	C	C*12:03:01G	DQA1	DQA1*02:01:01G	47871	0.0146362	0.000214
afr	C	C*14:02:01G	DQA1	DQA1*02:01:01G	47888	0.00898223	8.07e-05
afr	C	C*14:03:01G	DQA1	DQA1*02:01:01G	47866	-0.0103583	0.000107
afr	C	C*15:02:01G	DQA1	DQA1*02:01:01G	47871	-0.0170315	0.00029
afr	C	C*15:05:01G	DQA1	DQA1*02:01:01G	47893	-0.00747362	5.59e-05
afr	C	C*15:09:01G	DQA1	DQA1*02:01:01G	47862	0.000854	7.3e-07
afr	C	C*16:01:01G	DQA1	DQA1*02:01:01G	47935	0.0172171	0.000296
afr	C	C*16:02:01G	DQA1	DQA1*02:01:01G	47863	0.00435272	1.89e-05
afr	C	C*16:04:01G	DQA1	DQA1*02:01:01G	47862	-0.000922	8.51e-07
afr	C	C*17:01:01G	DQA1	DQA1*02:01:01G	47937	-0.0557228	0.00310503
afr	C	C*18:01:01G	DQA1	DQA1*02:01:01G	47893	0.00441069	1.95e-05
afr	C	C*01:02:01G	DQA1	DQA1*03:01:01G	47868	0.0133274	0.000178
afr	C	C*02:02:02G	DQA1	DQA1*03:01:01G	47898	0.0184339	0.00034
afr	C	C*02:10:01G	DQA1	DQA1*03:01:01G	47997	-0.0290343	0.000843
afr	C	C*03:02:01G	DQA1	DQA1*03:01:01G	47869	0.00104076	1.08e-06
afr	C	C*03:03:01G	DQA1	DQA1*03:01:01G	47871	0.0479734	0.00230145
afr	C	C*03:04:01G	DQA1	DQA1*03:01:01G	47865	0.0926729	0.00858827
afr	C	C*03:04:02G	DQA1	DQA1*03:01:01G	47869	-0.0318711	0.00101577
afr	C	C*03:05:01G	DQA1	DQA1*03:01:01G	47862	0.0524823	0.0027544
afr	C	C*03:06:01G	DQA1	DQA1*03:01:01G	47862	0.00219824	4.83e-06
afr	C	C*03:344:01G	DQA1	DQA1*03:01:01G	47862	0.0093985	8.83e-05
afr	C	C*03:557	DQA1	DQA1*03:01:01G	47862	-0.000375	1.41e-07
afr	C	C*04:01:01G	DQA1	DQA1*03:01:01G	47991	-0.0630027	0.00396935
afr	C	C*04:07:01	DQA1	DQA1*03:01:01G	47863	0.0464189	0.00215472
afr	C	C*05:01:01G	DQA1	DQA1*03:01:01G	47864	0.0645872	0.00417151
afr	C	C*05:29:01	DQA1	DQA1*03:01:01G	47862	0.00760415	5.78e-05
afr	C	C*05:43	DQA1	DQA1*03:01:01G	47862	0.0243352	0.000592
afr	C	C*05:58:03	DQA1	DQA1*03:01:01G	47862	0.0147701	0.000218
afr	C	C*05:78:02	DQA1	DQA1*03:01:01G	47862	0.00921969	8.5e-05
afr	C	C*06:02:01G	DQA1	DQA1*03:01:01G	47949	0.0635864	0.00404323
afr	C	C*07:01:01G	DQA1	DQA1*03:01:01G	48058	0.0052858	2.79e-05
afr	C	C*07:02:01G	DQA1	DQA1*03:01:01G	47933	0.0619374	0.00383624
afr	C	C*07:04:01G	DQA1	DQA1*03:01:01G	47876	-0.00297352	8.84e-06
afr	C	C*07:41	DQA1	DQA1*03:01:01G	47862	0.00897037	8.05e-05
afr	C	C*08:01:01G	DQA1	DQA1*03:01:01G	47862	0.00764169	5.84e-05
afr	C	C*08:02:01G	DQA1	DQA1*03:01:01G	47869	-0.00710305	5.05e-05
afr	C	C*08:03:01G	DQA1	DQA1*03:01:01G	47862	0.0159057	0.000252991
afr	C	C*08:04:01G	DQA1	DQA1*03:01:01G	47863	-0.0110923	0.000123
afr	C	C*08:183	DQA1	DQA1*03:01:01G	47862	-0.00420201	1.77e-05
afr	C	C*08:94	DQA1	DQA1*03:01:01G	47862	-0.0033152	1.1e-05
afr	C	C*12:02:01G	DQA1	DQA1*03:01:01G	47863	-0.00632948	4.01e-05
afr	C	C*12:03:01G	DQA1	DQA1*03:01:01G	47871	-0.0122204	0.000149
afr	C	C*14:02:01G	DQA1	DQA1*03:01:01G	47888	-0.0203686	0.000415
afr	C	C*14:03:01G	DQA1	DQA1*03:01:01G	47866	0.0112761	0.000127
afr	C	C*15:02:01G	DQA1	DQA1*03:01:01G	47871	0.0457794	0.00209576
afr	C	C*15:05:01G	DQA1	DQA1*03:01:01G	47893	0.00578625	3.35e-05
afr	C	C*15:09:01G	DQA1	DQA1*03:01:01G	47862	0.0216964	0.000471
afr	C	C*16:01:01G	DQA1	DQA1*03:01:01G	47935	-0.0482753	0.0023305
afr	C	C*16:02:01G	DQA1	DQA1*03:01:01G	47863	0.00545624	2.98e-05
afr	C	C*16:04:01G	DQA1	DQA1*03:01:01G	47862	0.0012556	1.58e-06
afr	C	C*17:01:01G	DQA1	DQA1*03:01:01G	47937	-0.0572696	0.00327981
afr	C	C*18:01:01G	DQA1	DQA1*03:01:01G	47893	-0.0210867	0.000445
afr	C	C*01:02:01G	DQA1	DQA1*04:01:01G	47868	-0.0154498	0.000239
afr	C	C*02:02:02G	DQA1	DQA1*04:01:01G	47898	-0.0233351	0.000545
afr	C	C*02:10:01G	DQA1	DQA1*04:01:01G	47997	-0.0372877	0.00139037
afr	C	C*03:02:01G	DQA1	DQA1*04:01:01G	47869	-0.00904054	8.17e-05
afr	C	C*03:03:01G	DQA1	DQA1*04:01:01G	47871	-0.0268576	0.000721
afr	C	C*03:04:01G	DQA1	DQA1*04:01:01G	47865	-0.0253677	0.000644
afr	C	C*03:04:02G	DQA1	DQA1*04:01:01G	47869	-0.00494792	2.45e-05
afr	C	C*03:05:01G	DQA1	DQA1*04:01:01G	47862	-0.00699074	4.89e-05
afr	C	C*03:06:01G	DQA1	DQA1*04:01:01G	47862	0.00215444	4.64e-06
afr	C	C*03:344:01G	DQA1	DQA1*04:01:01G	47862	-0.00726582	5.28e-05
afr	C	C*03:557	DQA1	DQA1*04:01:01G	47862	0.00062	3.84e-07
afr	C	C*04:01:01G	DQA1	DQA1*04:01:01G	47991	0.0675665	0.00456523
afr	C	C*04:07:01	DQA1	DQA1*04:01:01G	47863	-0.00894486	8e-05
afr	C	C*05:01:01G	DQA1	DQA1*04:01:01G	47864	-0.0252993	0.00064
afr	C	C*05:29:01	DQA1	DQA1*04:01:01G	47862	-0.00425656	1.81e-05
afr	C	C*05:43	DQA1	DQA1*04:01:01G	47862	-0.00671761	4.51e-05
afr	C	C*05:58:03	DQA1	DQA1*04:01:01G	47862	-0.00318097	1.01e-05
afr	C	C*05:78:02	DQA1	DQA1*04:01:01G	47862	-0.00198142	3.93e-06
afr	C	C*06:02:01G	DQA1	DQA1*04:01:01G	47949	-0.0746759	0.00557649
afr	C	C*07:01:01G	DQA1	DQA1*04:01:01G	48058	-0.0847776	0.00718724
afr	C	C*07:02:01G	DQA1	DQA1*04:01:01G	47933	-0.0443671	0.00196844
afr	C	C*07:04:01G	DQA1	DQA1*04:01:01G	47876	-0.0214834	0.000462
afr	C	C*07:41	DQA1	DQA1*04:01:01G	47862	-0.0177405	0.000315
afr	C	C*08:01:01G	DQA1	DQA1*04:01:01G	47862	-0.00981194	9.63e-05
afr	C	C*08:02:01G	DQA1	DQA1*04:01:01G	47869	-0.0234482	0.00055
afr	C	C*08:03:01G	DQA1	DQA1*04:01:01G	47862	0.00474696	2.25e-05
afr	C	C*08:04:01G	DQA1	DQA1*04:01:01G	47863	-0.00483092	2.33e-05
afr	C	C*08:183	DQA1	DQA1*04:01:01G	47862	-0.00123666	1.53e-06
afr	C	C*08:94	DQA1	DQA1*04:01:01G	47862	-0.00353505	1.25e-05
afr	C	C*12:02:01G	DQA1	DQA1*04:01:01G	47863	-0.0134502	0.000181
afr	C	C*12:03:01G	DQA1	DQA1*04:01:01G	47871	-0.0232486	0.00054
afr	C	C*14:02:01G	DQA1	DQA1*04:01:01G	47888	0.00154322	2.38e-06
afr	C	C*14:03:01G	DQA1	DQA1*04:01:01G	47866	-0.00969212	9.39e-05
afr	C	C*15:02:01G	DQA1	DQA1*04:01:01G	47871	-0.0118978	0.000142
afr	C	C*15:05:01G	DQA1	DQA1*04:01:01G	47893	-0.0272753	0.000744
afr	C	C*15:09:01G	DQA1	DQA1*04:01:01G	47862	-0.00446193	1.99e-05
afr	C	C*16:01:01G	DQA1	DQA1*04:01:01G	47935	0.0157923	0.000249
afr	C	C*16:02:01G	DQA1	DQA1*04:01:01G	47863	-0.00407921	1.66e-05
afr	C	C*16:04:01G	DQA1	DQA1*04:01:01G	47862	-0.00795016	6.32e-05
afr	C	C*17:01:01G	DQA1	DQA1*04:01:01G	47937	0.284807	0.0811148
afr	C	C*18:01:01G	DQA1	DQA1*04:01:01G	47893	-0.00553893	3.07e-05
afr	C	C*01:02:01G	DQA1	DQA1*05:01:01G	47870	0.0143524	0.000206
afr	C	C*02:02:02G	DQA1	DQA1*05:01:01G	47900	-0.0201599	0.000406
afr	C	C*02:10:01G	DQA1	DQA1*05:01:01G	47999	0.0129365	0.000167
afr	C	C*03:02:01G	DQA1	DQA1*05:01:01G	47872	0.0209493	0.000439
afr	C	C*03:03:01G	DQA1	DQA1*05:01:01G	47873	-0.0117153	0.000137
afr	C	C*03:04:01G	DQA1	DQA1*05:01:01G	47867	0.0277283	0.000769
afr	C	C*03:04:02G	DQA1	DQA1*05:01:01G	47871	0.0942931	0.00889119
afr	C	C*03:05:01G	DQA1	DQA1*05:01:01G	47864	-0.00808409	6.54e-05
afr	C	C*03:06:01G	DQA1	DQA1*05:01:01G	47864	-0.00092	8.47e-07
afr	C	C*03:344:01G	DQA1	DQA1*05:01:01G	47864	0.0151815	0.00023
afr	C	C*03:557	DQA1	DQA1*05:01:01G	47864	0.00393493	1.55e-05
afr	C	C*04:01:01G	DQA1	DQA1*05:01:01G	47993	-0.0645051	0.00416091
afr	C	C*04:07:01	DQA1	DQA1*05:01:01G	47865	-0.0115144	0.000133
afr	C	C*05:01:01G	DQA1	DQA1*05:01:01G	47866	0.0192158	0.000369
afr	C	C*05:29:01	DQA1	DQA1*05:01:01G	47864	0.0109195	0.000119
afr	C	C*05:43	DQA1	DQA1*05:01:01G	47864	-0.00101825	1.04e-06
afr	C	C*05:58:03	DQA1	DQA1*05:01:01G	47864	-0.00378039	1.43e-05
afr	C	C*05:78:02	DQA1	DQA1*05:01:01G	47864	-0.000126	1.6e-08
afr	C	C*06:02:01G	DQA1	DQA1*05:01:01G	47951	-0.0283345	0.000803
afr	C	C*07:01:01G	DQA1	DQA1*05:01:01G	48060	0.0757804	0.00574267
afr	C	C*07:02:01G	DQA1	DQA1*05:01:01G	47935	-0.0290722	0.000845
afr	C	C*07:04:01G	DQA1	DQA1*05:01:01G	47878	0.00840511	7.06e-05
afr	C	C*07:41	DQA1	DQA1*05:01:01G	47864	-0.00515673	2.66e-05
afr	C	C*08:01:01G	DQA1	DQA1*05:01:01G	47864	-0.00710242	5.04e-05
afr	C	C*08:02:01G	DQA1	DQA1*05:01:01G	47871	-0.0152326	0.000232
afr	C	C*08:03:01G	DQA1	DQA1*05:01:01G	47864	0.00516308	2.67e-05
afr	C	C*08:04:01G	DQA1	DQA1*05:01:01G	47865	-0.0293539	0.000862
afr	C	C*08:183	DQA1	DQA1*05:01:01G	47864	-0.0114637	0.000131
afr	C	C*08:94	DQA1	DQA1*05:01:01G	47864	-0.00150321	2.26e-06
afr	C	C*12:02:01G	DQA1	DQA1*05:01:01G	47865	-0.0153413	0.000235
afr	C	C*12:03:01G	DQA1	DQA1*05:01:01G	47873	-0.0208678	0.000435
afr	C	C*14:02:01G	DQA1	DQA1*05:01:01G	47890	-0.0022025	4.85e-06
afr	C	C*14:03:01G	DQA1	DQA1*05:01:01G	47868	-0.00227541	5.18e-06
afr	C	C*15:02:01G	DQA1	DQA1*05:01:01G	47873	-0.00169294	2.87e-06
afr	C	C*15:05:01G	DQA1	DQA1*05:01:01G	47895	-0.0263858	0.000696
afr	C	C*15:09:01G	DQA1	DQA1*05:01:01G	47864	-0.00644924	4.16e-05
afr	C	C*16:01:01G	DQA1	DQA1*05:01:01G	47937	0.00446289	1.99e-05
afr	C	C*16:02:01G	DQA1	DQA1*05:01:01G	47865	0.00792376	6.28e-05
afr	C	C*16:04:01G	DQA1	DQA1*05:01:01G	47864	0.0151999	0.000231
afr	C	C*17:01:01G	DQA1	DQA1*05:01:01G	47939	0.0219512	0.000482
afr	C	C*18:01:01G	DQA1	DQA1*05:01:01G	47895	-0.0372903	0.00139057
afr	C	C*01:02:01G	DQA1	DQA1*05:02	47866	-0.00663897	4.41e-05
afr	C	C*02:02:02G	DQA1	DQA1*05:02	47896	-0.00603139	3.64e-05
afr	C	C*02:10:01G	DQA1	DQA1*05:02	47995	0.0834181	0.00695858
afr	C	C*03:02:01G	DQA1	DQA1*05:02	47867	-0.00530644	2.82e-05
afr	C	C*03:03:01G	DQA1	DQA1*05:02	47869	0.000795	6.33e-07
afr	C	C*03:04:01G	DQA1	DQA1*05:02	47863	-0.00531131	2.82e-05
afr	C	C*03:04:02G	DQA1	DQA1*05:02	47867	-0.00697697	4.87e-05
afr	C	C*03:05:01G	DQA1	DQA1*05:02	47860	0.00698971	4.89e-05
afr	C	C*03:06:01G	DQA1	DQA1*05:02	47860	-0.000638	4.07e-07
afr	C	C*03:344:01G	DQA1	DQA1*05:02	47860	-0.00471246	2.22e-05
afr	C	C*03:557	DQA1	DQA1*05:02	47860	-0.003236	1.05e-05
afr	C	C*04:01:01G	DQA1	DQA1*05:02	47989	-0.00183666	3.37e-06
afr	C	C*04:07:01	DQA1	DQA1*05:02	47861	-0.00370701	1.37e-05
afr	C	C*05:01:01G	DQA1	DQA1*05:02	47862	-0.00385022	1.48e-05
afr	C	C*05:29:01	DQA1	DQA1*05:02	47860	-0.00263287	6.93e-06
afr	C	C*05:43	DQA1	DQA1*05:02	47860	0.00714406	5.1e-05
afr	C	C*05:58:03	DQA1	DQA1*05:02	47860	0.00321049	1.03e-05
afr	C	C*05:78:02	DQA1	DQA1*05:02	47860	-0.00315069	9.93e-06
afr	C	C*06:02:01G	DQA1	DQA1*05:02	47947	-0.0142101	0.000202
afr	C	C*07:01:01G	DQA1	DQA1*05:02	48056	-0.0150686	0.000227
afr	C	C*07:02:01G	DQA1	DQA1*05:02	47931	-0.012876	0.000166
afr	C	C*07:04:01G	DQA1	DQA1*05:02	47874	-0.00537213	2.89e-05
afr	C	C*07:41	DQA1	DQA1*05:02	47860	-0.00556491	3.1e-05
afr	C	C*08:01:01G	DQA1	DQA1*05:02	47860	-0.00357605	1.28e-05
afr	C	C*08:02:01G	DQA1	DQA1*05:02	47867	-0.0066727	4.45e-05
afr	C	C*08:03:01G	DQA1	DQA1*05:02	47860	-0.0010423	1.09e-06
afr	C	C*08:04:01G	DQA1	DQA1*05:02	47861	-0.00176471	3.11e-06
afr	C	C*08:183	DQA1	DQA1*05:02	47860	-0.00475578	2.26e-05
afr	C	C*08:94	DQA1	DQA1*05:02	47860	-0.00377994	1.43e-05
afr	C	C*12:02:01G	DQA1	DQA1*05:02	47861	0.000209	4.37e-08
afr	C	C*12:03:01G	DQA1	DQA1*05:02	47869	-0.0041929	1.76e-05
afr	C	C*14:02:01G	DQA1	DQA1*05:02	47886	-0.00387195	1.5e-05
afr	C	C*14:03:01G	DQA1	DQA1*05:02	47864	-0.00595743	3.55e-05
afr	C	C*15:02:01G	DQA1	DQA1*05:02	47869	0.021825	0.000476
afr	C	C*15:05:01G	DQA1	DQA1*05:02	47891	-0.00586837	3.44e-05
afr	C	C*15:09:01G	DQA1	DQA1*05:02	47860	-0.000737	5.43e-07
afr	C	C*16:01:01G	DQA1	DQA1*05:02	47933	0.0121471	0.000148
afr	C	C*16:02:01G	DQA1	DQA1*05:02	47861	-0.00287969	8.29e-06
afr	C	C*16:04:01G	DQA1	DQA1*05:02	47860	-0.00168896	2.85e-06
afr	C	C*17:01:01G	DQA1	DQA1*05:02	47935	-0.0124246	0.000154
afr	C	C*18:01:01G	DQA1	DQA1*05:02	47891	0.000631	3.99e-07
afr	C	C*01:02:01G	DQA1	DQA1*06:01:01G	47866	0.0101494	0.000103
afr	C	C*02:02:02G	DQA1	DQA1*06:01:01G	47896	-0.00312671	9.78e-06
afr	C	C*02:10:01G	DQA1	DQA1*06:01:01G	47995	-0.01526	0.000233
afr	C	C*03:02:01G	DQA1	DQA1*06:01:01G	47867	-0.00468853	2.2e-05
afr	C	C*03:03:01G	DQA1	DQA1*06:01:01G	47869	-0.00244609	5.98e-06
afr	C	C*03:04:01G	DQA1	DQA1*06:01:01G	47863	0.0187731	0.000352
afr	C	C*03:04:02G	DQA1	DQA1*06:01:01G	47867	-0.00797825	6.37e-05
afr	C	C*03:05:01G	DQA1	DQA1*06:01:01G	47860	-0.00188917	3.57e-06
afr	C	C*03:06:01G	DQA1	DQA1*06:01:01G	47860	-0.000531	2.82e-07
afr	C	C*03:344:01G	DQA1	DQA1*06:01:01G	47860	-0.0039178	1.53e-05
afr	C	C*03:557	DQA1	DQA1*06:01:01G	47860	0.0129376	0.000167
afr	C	C*04:01:01G	DQA1	DQA1*06:01:01G	47989	-0.00344914	1.19e-05
afr	C	C*04:07:01	DQA1	DQA1*06:01:01G	47861	-0.00308189	9.5e-06
afr	C	C*05:01:01G	DQA1	DQA1*06:01:01G	47862	-0.00308613	9.52e-06
afr	C	C*05:29:01	DQA1	DQA1*06:01:01G	47860	0.0170085	0.000289
afr	C	C*05:43	DQA1	DQA1*06:01:01G	47860	-0.00186413	3.47e-06
afr	C	C*05:58:03	DQA1	DQA1*06:01:01G	47860	0.00505603	2.56e-05
afr	C	C*05:78:02	DQA1	DQA1*06:01:01G	47860	0.00540545	2.92e-05
afr	C	C*06:02:01G	DQA1	DQA1*06:01:01G	47947	-0.00530517	2.81e-05
afr	C	C*07:01:01G	DQA1	DQA1*06:01:01G	48056	-0.0231537	0.000536
afr	C	C*07:02:01G	DQA1	DQA1*06:01:01G	47931	0.0237841	0.000566
afr	C	C*07:04:01G	DQA1	DQA1*06:01:01G	47874	-0.00285432	8.15e-06
afr	C	C*07:41	DQA1	DQA1*06:01:01G	47860	-6.84e-05	4.68e-09
afr	C	C*08:01:01G	DQA1	DQA1*06:01:01G	47860	0.343624	0.118078
afr	C	C*08:02:01G	DQA1	DQA1*06:01:01G	47867	-0.00638391	4.08e-05
afr	C	C*08:03:01G	DQA1	DQA1*06:01:01G	47860	-0.000867	7.51e-07
afr	C	C*08:04:01G	DQA1	DQA1*06:01:01G	47861	-0.00588624	3.46e-05
afr	C	C*08:183	DQA1	DQA1*06:01:01G	47860	-0.00395381	1.56e-05
afr	C	C*08:94	DQA1	DQA1*06:01:01G	47860	-0.00314253	9.88e-06
afr	C	C*12:02:01G	DQA1	DQA1*06:01:01G	47861	-0.00373252	1.39e-05
afr	C	C*12:03:01G	DQA1	DQA1*06:01:01G	47869	-0.00321788	1.04e-05
afr	C	C*14:02:01G	DQA1	DQA1*06:01:01G	47886	0.0364695	0.00133002
afr	C	C*14:03:01G	DQA1	DQA1*06:01:01G	47864	-0.00495283	2.45e-05
afr	C	C*15:02:01G	DQA1	DQA1*06:01:01G	47869	-0.00398229	1.59e-05
afr	C	C*15:05:01G	DQA1	DQA1*06:01:01G	47891	0.00359693	1.29e-05
afr	C	C*15:09:01G	DQA1	DQA1*06:01:01G	47860	-0.000613	3.75e-07
afr	C	C*16:01:01G	DQA1	DQA1*06:01:01G	47933	-0.00343242	1.18e-05
afr	C	C*16:02:01G	DQA1	DQA1*06:01:01G	47861	-0.00239409	5.73e-06
afr	C	C*16:04:01G	DQA1	DQA1*06:01:01G	47860	-0.00140415	1.97e-06
afr	C	C*17:01:01G	DQA1	DQA1*06:01:01G	47935	-0.011775	0.000139
afr	C	C*18:01:01G	DQA1	DQA1*06:01:01G	47891	-0.00635058	4.03e-05
afr	C	C*01:02:01G	DQB1	DQB1*02:01:01G	47882	-0.0313503	0.000983
afr	C	C*02:02:02G	DQB1	DQB1*02:01:01G	47912	0.0610103	0.00372226
afr	C	C*02:10:01G	DQB1	DQB1*02:01:01G	48012	0.0214329	0.000459
afr	C	C*03:02:01G	DQB1	DQB1*02:01:01G	47884	0.00496094	2.46e-05
afr	C	C*03:03:01G	DQB1	DQB1*02:01:01G	47885	-0.0330225	0.00109048
afr	C	C*03:04:01G	DQB1	DQB1*02:01:01G	47879	-0.0397305	0.00157851
afr	C	C*03:04:02G	DQB1	DQB1*02:01:01G	47883	0.0937412	0.00878742
afr	C	C*03:05:01G	DQB1	DQB1*02:01:01G	47876	-0.00658121	4.33e-05
afr	C	C*03:06:01G	DQB1	DQB1*02:01:01G	47876	-0.00124793	1.56e-06
afr	C	C*03:344:01G	DQB1	DQB1*02:01:01G	47876	0.0135282	0.000183
afr	C	C*03:557	DQB1	DQB1*02:01:01G	47876	0.00479268	2.3e-05
afr	C	C*04:01:01G	DQB1	DQB1*02:01:01G	48005	-0.0385959	0.00148964
afr	C	C*04:07:01	DQB1	DQB1*02:01:01G	47877	-0.0117112	0.000137
afr	C	C*05:01:01G	DQB1	DQB1*02:01:01G	47878	-0.00399917	1.6e-05
afr	C	C*05:29:01	DQB1	DQB1*02:01:01G	47876	-0.00957809	9.17e-05
afr	C	C*05:43	DQB1	DQB1*02:01:01G	47876	0.00428329	1.83e-05
afr	C	C*05:58:03	DQB1	DQB1*02:01:01G	47876	0.00259001	6.71e-06
afr	C	C*05:78:02	DQB1	DQB1*02:01:01G	47876	-0.00461714	2.13e-05
afr	C	C*06:02:01G	DQB1	DQB1*02:01:01G	47963	0.0256476	0.000658
afr	C	C*07:01:01G	DQB1	DQB1*02:01:01G	48072	0.082032	0.00672925
afr	C	C*07:02:01G	DQB1	DQB1*02:01:01G	47947	-0.0205962	0.000424
afr	C	C*07:04:01G	DQB1	DQB1*02:01:01G	47890	-0.0182322	0.000332
afr	C	C*07:41	DQB1	DQB1*02:01:01G	47876	0.0129617	0.000168
afr	C	C*08:01:01G	DQB1	DQB1*02:01:01G	47876	-0.0154258	0.000238
afr	C	C*08:02:01G	DQB1	DQB1*02:01:01G	47883	0.0200789	0.000403
afr	C	C*08:03:01G	DQB1	DQB1*02:01:01G	47876	-0.0094917	9.01e-05
afr	C	C*08:04:01G	DQB1	DQB1*02:01:01G	47877	-0.0187713	0.000352
afr	C	C*08:183	DQB1	DQB1*02:01:01G	47876	0.00278903	7.78e-06
afr	C	C*08:94	DQB1	DQB1*02:01:01G	47876	-0.0027568	7.6e-06
afr	C	C*12:02:01G	DQB1	DQB1*02:01:01G	47877	-0.017455	0.000305
afr	C	C*12:03:01G	DQB1	DQB1*02:01:01G	47885	-0.00990564	9.81e-05
afr	C	C*14:02:01G	DQB1	DQB1*02:01:01G	47902	-0.00563497	3.18e-05
afr	C	C*14:03:01G	DQB1	DQB1*02:01:01G	47880	-0.0137636	0.000189
afr	C	C*15:02:01G	DQB1	DQB1*02:01:01G	47885	-0.0281072	0.00079
afr	C	C*15:05:01G	DQB1	DQB1*02:01:01G	47907	-0.0114392	0.000131
afr	C	C*15:09:01G	DQB1	DQB1*02:01:01G	47876	-0.00275859	7.61e-06
afr	C	C*16:01:01G	DQB1	DQB1*02:01:01G	47949	-0.0166744	0.000278
afr	C	C*16:02:01G	DQB1	DQB1*02:01:01G	47877	-0.0079945	6.39e-05
afr	C	C*16:04:01G	DQB1	DQB1*02:01:01G	47876	-0.00157689	2.49e-06
afr	C	C*17:01:01G	DQB1	DQB1*02:01:01G	47951	-0.0666999	0.00444888
afr	C	C*18:01:01G	DQB1	DQB1*02:01:01G	47907	-0.00425849	1.81e-05
afr	C	C*01:02:01G	DQB1	DQB1*02:180	47881	-0.00471792	2.23e-05
afr	C	C*02:02:02G	DQB1	DQB1*02:180	47911	-0.0088931	7.91e-05
afr	C	C*02:10:01G	DQB1	DQB1*02:180	48011	0.0108807	0.000118
afr	C	C*03:02:01G	DQB1	DQB1*02:180	47883	0.0010999	1.21e-06
afr	C	C*03:03:01G	DQB1	DQB1*02:180	47884	0.00613876	3.77e-05
afr	C	C*03:04:01G	DQB1	DQB1*02:180	47878	-0.00783863	6.14e-05
afr	C	C*03:04:02G	DQB1	DQB1*02:180	47882	-0.00661886	4.38e-05
afr	C	C*03:05:01G	DQB1	DQB1*02:180	47875	-0.00197131	3.89e-06
afr	C	C*03:06:01G	DQB1	DQB1*02:180	47875	-0.000554	3.07e-07
afr	C	C*03:344:01G	DQB1	DQB1*02:180	47875	0.000978	9.57e-07
afr	C	C*03:557	DQB1	DQB1*02:180	47875	0.00455743	2.08e-05
afr	C	C*04:01:01G	DQB1	DQB1*02:180	48004	0.0049048	2.41e-05
afr	C	C*04:07:01	DQB1	DQB1*02:180	47876	-0.00321589	1.03e-05
afr	C	C*05:01:01G	DQB1	DQB1*02:180	47877	-0.00867257	7.52e-05
afr	C	C*05:29:01	DQB1	DQB1*02:180	47875	-0.00228406	5.22e-06
afr	C	C*05:43	DQB1	DQB1*02:180	47875	-0.00194518	3.78e-06
afr	C	C*05:58:03	DQB1	DQB1*02:180	47875	-0.00282548	7.98e-06
afr	C	C*05:78:02	DQB1	DQB1*02:180	47875	-0.00273328	7.47e-06
afr	C	C*06:02:01G	DQB1	DQB1*02:180	47962	-0.013575	0.000184
afr	C	C*07:01:01G	DQB1	DQB1*02:180	48071	-0.0108024	0.000117
afr	C	C*07:02:01G	DQB1	DQB1*02:180	47946	0.00172873	2.99e-06
afr	C	C*07:04:01G	DQB1	DQB1*02:180	47889	-0.00350779	1.23e-05
afr	C	C*07:41	DQB1	DQB1*02:180	47875	-0.00482765	2.33e-05
afr	C	C*08:01:01G	DQB1	DQB1*02:180	47875	-0.00310228	9.62e-06
afr	C	C*08:02:01G	DQB1	DQB1*02:180	47882	-0.0012654	1.6e-06
afr	C	C*08:03:01G	DQB1	DQB1*02:180	47875	-0.000904	8.18e-07
afr	C	C*08:04:01G	DQB1	DQB1*02:180	47876	-0.00640174	4.1e-05
afr	C	C*08:183	DQB1	DQB1*02:180	47875	0.000895	8.01e-07
afr	C	C*08:94	DQB1	DQB1*02:180	47875	-0.00327916	1.08e-05
afr	C	C*12:02:01G	DQB1	DQB1*02:180	47876	0.0120535	0.000145
afr	C	C*12:03:01G	DQB1	DQB1*02:180	47884	-0.00591406	3.5e-05
afr	C	C*14:02:01G	DQB1	DQB1*02:180	47901	0.111607	0.0124562
afr	C	C*14:03:01G	DQB1	DQB1*02:180	47879	-0.00516816	2.67e-05
afr	C	C*15:02:01G	DQB1	DQB1*02:180	47884	-0.00159579	2.55e-06
afr	C	C*15:05:01G	DQB1	DQB1*02:180	47906	-0.00772996	5.98e-05
afr	C	C*15:09:01G	DQB1	DQB1*02:180	47875	-0.000639	4.09e-07
afr	C	C*16:01:01G	DQB1	DQB1*02:180	47948	-0.00468937	2.2e-05
afr	C	C*16:02:01G	DQB1	DQB1*02:180	47876	-0.00249818	6.24e-06
afr	C	C*16:04:01G	DQB1	DQB1*02:180	47875	-0.0014652	2.15e-06
afr	C	C*17:01:01G	DQB1	DQB1*02:180	47950	-0.00895321	8.02e-05
afr	C	C*18:01:01G	DQB1	DQB1*02:180	47906	-0.0101002	0.000102
afr	C	C*01:02:01G	DQB1	DQB1*03:01:01G	47882	0.0184564	0.000341
afr	C	C*02:02:02G	DQB1	DQB1*03:01:01G	47912	-0.00595405	3.55e-05
afr	C	C*02:10:01G	DQB1	DQB1*03:01:01G	48012	0.0226311	0.000512
afr	C	C*03:02:01G	DQB1	DQB1*03:01:01G	47884	0.0138327	0.000191
afr	C	C*03:03:01G	DQB1	DQB1*03:01:01G	47885	0.00330158	1.09e-05
afr	C	C*03:04:01G	DQB1	DQB1*03:01:01G	47879	0.0402726	0.00162188
afr	C	C*03:04:02G	DQB1	DQB1*03:01:01G	47883	-0.0186589	0.000348
afr	C	C*03:05:01G	DQB1	DQB1*03:01:01G	47876	-0.00647647	4.19e-05
afr	C	C*03:06:01G	DQB1	DQB1*03:01:01G	47876	-0.000413	1.71e-07
afr	C	C*03:344:01G	DQB1	DQB1*03:01:01G	47876	-0.00459016	2.11e-05
afr	C	C*03:557	DQB1	DQB1*03:01:01G	47876	-0.000815	6.65e-07
afr	C	C*04:01:01G	DQB1	DQB1*03:01:01G	48005	0.0407456	0.00166021
afr	C	C*04:07:01	DQB1	DQB1*03:01:01G	47877	-0.00798494	6.38e-05
afr	C	C*05:01:01G	DQB1	DQB1*03:01:01G	47878	0.0518921	0.00269279
afr	C	C*05:29:01	DQB1	DQB1*03:01:01G	47876	0.0265818	0.000707
afr	C	C*05:43	DQB1	DQB1*03:01:01G	47876	0.000855	7.3e-07
afr	C	C*05:58:03	DQB1	DQB1*03:01:01G	47876	0.0102845	0.000106
afr	C	C*05:78:02	DQB1	DQB1*03:01:01G	47876	0.0133976	0.000179
afr	C	C*06:02:01G	DQB1	DQB1*03:01:01G	47963	-0.035519	0.0012616
afr	C	C*07:01:01G	DQB1	DQB1*03:01:01G	48072	-0.0351814	0.00123773
afr	C	C*07:02:01G	DQB1	DQB1*03:01:01G	47947	-0.0278771	0.000777
afr	C	C*07:04:01G	DQB1	DQB1*03:01:01G	47890	0.00677358	4.59e-05
afr	C	C*07:41	DQB1	DQB1*03:01:01G	47876	-0.010691	0.000114
afr	C	C*08:01:01G	DQB1	DQB1*03:01:01G	47876	0.0390844	0.00152759
afr	C	C*08:02:01G	DQB1	DQB1*03:01:01G	47883	-0.0306222	0.000938
afr	C	C*08:03:01G	DQB1	DQB1*03:01:01G	47876	0.00924014	8.54e-05
afr	C	C*08:04:01G	DQB1	DQB1*03:01:01G	47877	-0.0318511	0.00101449
afr	C	C*08:183	DQB1	DQB1*03:01:01G	47876	-0.00787453	6.2e-05
afr	C	C*08:94	DQB1	DQB1*03:01:01G	47876	-0.00409025	1.67e-05
afr	C	C*12:02:01G	DQB1	DQB1*03:01:01G	47877	-0.0162945	0.000266
afr	C	C*12:03:01G	DQB1	DQB1*03:01:01G	47885	-0.0118027	0.000139
afr	C	C*14:02:01G	DQB1	DQB1*03:01:01G	47902	-0.00838122	7.02e-05
afr	C	C*14:03:01G	DQB1	DQB1*03:01:01G	47880	-0.00454703	2.07e-05
afr	C	C*15:02:01G	DQB1	DQB1*03:01:01G	47885	0.00779863	6.08e-05
afr	C	C*15:05:01G	DQB1	DQB1*03:01:01G	47907	-0.0253187	0.000641
afr	C	C*15:09:01G	DQB1	DQB1*03:01:01G	47876	-0.00608542	3.7e-05
afr	C	C*16:01:01G	DQB1	DQB1*03:01:01G	47949	0.0159353	0.000254
afr	C	C*16:02:01G	DQB1	DQB1*03:01:01G	47877	0.0150215	0.000226
afr	C	C*16:04:01G	DQB1	DQB1*03:01:01G	47876	0.00992348	9.85e-05
afr	C	C*17:01:01G	DQB1	DQB1*03:01:01G	47951	0.0186362	0.000347
afr	C	C*18:01:01G	DQB1	DQB1*03:01:01G	47907	-0.0330059	0.00108939
afr	C	C*01:02:01G	DQB1	DQB1*03:02:01G	47881	0.0275395	0.000758
afr	C	C*02:02:02G	DQB1	DQB1*03:02:01G	47911	0.0239015	0.000571
afr	C	C*02:10:01G	DQB1	DQB1*03:02:01G	48011	-0.0276087	0.000762
afr	C	C*03:02:01G	DQB1	DQB1*03:02:01G	47883	0.00458437	2.1e-05
afr	C	C*03:03:01G	DQB1	DQB1*03:02:01G	47884	0.0667551	0.00445625
afr	C	C*03:04:01G	DQB1	DQB1*03:02:01G	47878	0.161785	0.0261744
afr	C	C*03:04:02G	DQB1	DQB1*03:02:01G	47882	-0.0225729	0.00051
afr	C	C*03:05:01G	DQB1	DQB1*03:02:01G	47875	0.0903556	0.00816414
afr	C	C*03:06:01G	DQB1	DQB1*03:02:01G	47875	0.00748428	5.6e-05
afr	C	C*03:344:01G	DQB1	DQB1*03:02:01G	47875	0.0125782	0.000158
afr	C	C*03:557	DQB1	DQB1*03:02:01G	47875	0.00788391	6.22e-05
afr	C	C*04:01:01G	DQB1	DQB1*03:02:01G	48004	-0.0352383	0.00124174
afr	C	C*04:07:01	DQB1	DQB1*03:02:01G	47876	-0.00792275	6.28e-05
afr	C	C*05:01:01G	DQB1	DQB1*03:02:01G	47877	0.0143913	0.000207
afr	C	C*05:29:01	DQB1	DQB1*03:02:01G	47875	-0.00448357	2.01e-05
afr	C	C*05:43	DQB1	DQB1*03:02:01G	47875	0.0170699	0.000291
afr	C	C*05:58:03	DQB1	DQB1*03:02:01G	47875	0.00578086	3.34e-05
afr	C	C*05:78:02	DQB1	DQB1*03:02:01G	47875	0.0027878	7.77e-06
afr	C	C*06:02:01G	DQB1	DQB1*03:02:01G	47962	-0.032181	0.00103562
afr	C	C*07:01:01G	DQB1	DQB1*03:02:01G	48071	0.0140604	0.000198
afr	C	C*07:02:01G	DQB1	DQB1*03:02:01G	47946	0.0260223	0.000677
afr	C	C*07:04:01G	DQB1	DQB1*03:02:01G	47889	0.00200608	4.02e-06
afr	C	C*07:41	DQB1	DQB1*03:02:01G	47875	-0.00377014	1.42e-05
afr	C	C*08:01:01G	DQB1	DQB1*03:02:01G	47875	0.0118255	0.00014
afr	C	C*08:02:01G	DQB1	DQB1*03:02:01G	47882	-0.00956807	9.15e-05
afr	C	C*08:03:01G	DQB1	DQB1*03:02:01G	47875	-0.00364128	1.33e-05
afr	C	C*08:04:01G	DQB1	DQB1*03:02:01G	47876	-0.0131936	0.000174
afr	C	C*08:183	DQB1	DQB1*03:02:01G	47875	-0.00745747	5.56e-05
afr	C	C*08:94	DQB1	DQB1*03:02:01G	47875	-0.00334288	1.12e-05
afr	C	C*12:02:01G	DQB1	DQB1*03:02:01G	47876	-0.000448	2.01e-07
afr	C	C*12:03:01G	DQB1	DQB1*03:02:01G	47884	0.00177845	3.16e-06
afr	C	C*14:02:01G	DQB1	DQB1*03:02:01G	47901	-0.00766466	5.87e-05
afr	C	C*14:03:01G	DQB1	DQB1*03:02:01G	47879	-0.00108441	1.18e-06
afr	C	C*15:02:01G	DQB1	DQB1*03:02:01G	47884	0.0471916	0.00222705
afr	C	C*15:05:01G	DQB1	DQB1*03:02:01G	47906	0.00692063	4.79e-05
afr	C	C*15:09:01G	DQB1	DQB1*03:02:01G	47875	0.0310759	0.000966
afr	C	C*16:01:01G	DQB1	DQB1*03:02:01G	47948	-0.0231131	0.000534
afr	C	C*16:02:01G	DQB1	DQB1*03:02:01G	47876	0.0114952	0.000132
afr	C	C*16:04:01G	DQB1	DQB1*03:02:01G	47875	0.00511635	2.62e-05
afr	C	C*17:01:01G	DQB1	DQB1*03:02:01G	47950	-0.0343512	0.00118
afr	C	C*18:01:01G	DQB1	DQB1*03:02:01G	47906	-0.027046	0.000731
afr	C	C*01:02:01G	DQB1	DQB1*03:03:02G	47881	0.0124737	0.000156
afr	C	C*02:02:02G	DQB1	DQB1*03:03:02G	47911	0.00160633	2.58e-06
afr	C	C*02:10:01G	DQB1	DQB1*03:03:02G	48011	-0.0257066	0.000661
afr	C	C*03:02:01G	DQB1	DQB1*03:03:02G	47883	-0.0139654	0.000195
afr	C	C*03:03:01G	DQB1	DQB1*03:03:02G	47884	0.00246895	6.1e-06
afr	C	C*03:04:01G	DQB1	DQB1*03:03:02G	47878	-0.00242067	5.86e-06
afr	C	C*03:04:02G	DQB1	DQB1*03:03:02G	47882	-0.0212808	0.000453
afr	C	C*03:05:01G	DQB1	DQB1*03:03:02G	47875	-0.000952	9.06e-07
afr	C	C*03:06:01G	DQB1	DQB1*03:03:02G	47875	-0.00143234	2.05e-06
afr	C	C*03:344:01G	DQB1	DQB1*03:03:02G	47875	0.00346136	1.2e-05
afr	C	C*03:557	DQB1	DQB1*03:03:02G	47875	-0.00726217	5.27e-05
afr	C	C*04:01:01G	DQB1	DQB1*03:03:02G	48004	-0.0493426	0.0024347
afr	C	C*04:07:01	DQB1	DQB1*03:03:02G	47876	0.14947	0.0223414
afr	C	C*05:01:01G	DQB1	DQB1*03:03:02G	47877	-0.0046776	2.19e-05
afr	C	C*05:29:01	DQB1	DQB1*03:03:02G	47875	0.00125287	1.57e-06
afr	C	C*05:43	DQB1	DQB1*03:03:02G	47875	-0.005032	2.53e-05
afr	C	C*05:58:03	DQB1	DQB1*03:03:02G	47875	-0.00730926	5.34e-05
afr	C	C*05:78:02	DQB1	DQB1*03:03:02G	47875	-0.00707073	5e-05
afr	C	C*06:02:01G	DQB1	DQB1*03:03:02G	47962	0.194793	0.0379442
afr	C	C*07:01:01G	DQB1	DQB1*03:03:02G	48071	-0.0113557	0.000129
afr	C	C*07:02:01G	DQB1	DQB1*03:03:02G	47946	-0.0128778	0.000166
afr	C	C*07:04:01G	DQB1	DQB1*03:03:02G	47889	-0.00425481	1.81e-05
afr	C	C*07:41	DQB1	DQB1*03:03:02G	47875	0.00281481	7.92e-06
afr	C	C*08:01:01G	DQB1	DQB1*03:03:02G	47875	0.00780695	6.09e-05
afr	C	C*08:02:01G	DQB1	DQB1*03:03:02G	47882	0.000993	9.87e-07
afr	C	C*08:03:01G	DQB1	DQB1*03:03:02G	47875	0.0066978	4.49e-05
afr	C	C*08:04:01G	DQB1	DQB1*03:03:02G	47876	-0.0105448	0.000111
afr	C	C*08:183	DQB1	DQB1*03:03:02G	47875	-0.0106728	0.000114
afr	C	C*08:94	DQB1	DQB1*03:03:02G	47875	-0.00598592	3.58e-05
afr	C	C*12:02:01G	DQB1	DQB1*03:03:02G	47876	0.00465336	2.17e-05
afr	C	C*12:03:01G	DQB1	DQB1*03:03:02G	47884	-0.0101372	0.000103
afr	C	C*14:02:01G	DQB1	DQB1*03:03:02G	47901	-0.00559884	3.13e-05
afr	C	C*14:03:01G	DQB1	DQB1*03:03:02G	47879	0.0496979	0.00246988
afr	C	C*15:02:01G	DQB1	DQB1*03:03:02G	47884	0.0229146	0.000525
afr	C	C*15:05:01G	DQB1	DQB1*03:03:02G	47906	-0.00472982	2.24e-05
afr	C	C*15:09:01G	DQB1	DQB1*03:03:02G	47875	-0.00165394	2.74e-06
afr	C	C*16:01:01G	DQB1	DQB1*03:03:02G	47948	-0.0386699	0.00149536
afr	C	C*16:02:01G	DQB1	DQB1*03:03:02G	47876	0.0131843	0.000174
afr	C	C*16:04:01G	DQB1	DQB1*03:03:02G	47875	0.0073666	5.43e-05
afr	C	C*17:01:01G	DQB1	DQB1*03:03:02G	47950	-0.0287315	0.000825
afr	C	C*18:01:01G	DQB1	DQB1*03:03:02G	47906	-0.0227753	0.000519
afr	C	C*01:02:01G	DQB1	DQB1*03:04:01G	47881	-0.00281511	7.92e-06
afr	C	C*02:02:02G	DQB1	DQB1*03:04:01G	47911	0.0162472	0.000264
afr	C	C*02:10:01G	DQB1	DQB1*03:04:01G	48011	-0.00552069	3.05e-05
afr	C	C*03:02:01G	DQB1	DQB1*03:04:01G	47883	-0.00378203	1.43e-05
afr	C	C*03:03:01G	DQB1	DQB1*03:04:01G	47884	-0.00336349	1.13e-05
afr	C	C*03:04:01G	DQB1	DQB1*03:04:01G	47878	0.00572477	3.28e-05
afr	C	C*03:04:02G	DQB1	DQB1*03:04:01G	47882	-0.00513839	2.64e-05
afr	C	C*03:05:01G	DQB1	DQB1*03:04:01G	47875	-0.000604	3.65e-07
afr	C	C*03:06:01G	DQB1	DQB1*03:04:01G	47875	-0.00017	2.88e-08
afr	C	C*03:344:01G	DQB1	DQB1*03:04:01G	47875	-0.00125325	1.57e-06
afr	C	C*03:557	DQB1	DQB1*03:04:01G	47875	-0.000861	7.41e-07
afr	C	C*04:01:01G	DQB1	DQB1*03:04:01G	48004	-0.00286684	8.22e-06
afr	C	C*04:07:01	DQB1	DQB1*03:04:01G	47876	-0.000986	9.72e-07
afr	C	C*05:01:01G	DQB1	DQB1*03:04:01G	47877	0.00516185	2.66e-05
afr	C	C*05:29:01	DQB1	DQB1*03:04:01G	47875	-0.0007	4.9e-07
afr	C	C*05:43	DQB1	DQB1*03:04:01G	47875	-0.000596	3.56e-07
afr	C	C*05:58:03	DQB1	DQB1*03:04:01G	47875	-0.000866	7.5e-07
afr	C	C*05:78:02	DQB1	DQB1*03:04:01G	47875	-0.000838	7.02e-07
afr	C	C*06:02:01G	DQB1	DQB1*03:04:01G	47962	0.0140831	0.000198
afr	C	C*07:01:01G	DQB1	DQB1*03:04:01G	48071	-0.00499898	2.5e-05
afr	C	C*07:02:01G	DQB1	DQB1*03:04:01G	47946	-0.00261898	6.86e-06
afr	C	C*07:04:01G	DQB1	DQB1*03:04:01G	47889	0.0055694	3.1e-05
afr	C	C*07:41	DQB1	DQB1*03:04:01G	47875	-0.00147995	2.19e-06
afr	C	C*08:01:01G	DQB1	DQB1*03:04:01G	47875	-0.000951	9.04e-07
afr	C	C*08:02:01G	DQB1	DQB1*03:04:01G	47882	-0.0050763	2.58e-05
afr	C	C*08:03:01G	DQB1	DQB1*03:04:01G	47875	0.0751243	0.00564366
afr	C	C*08:04:01G	DQB1	DQB1*03:04:01G	47876	0.00508181	2.58e-05
afr	C	C*08:183	DQB1	DQB1*03:04:01G	47875	-0.00126477	1.6e-06
afr	C	C*08:94	DQB1	DQB1*03:04:01G	47875	-0.00100525	1.01e-06
afr	C	C*12:02:01G	DQB1	DQB1*03:04:01G	47876	-0.00119398	1.43e-06
afr	C	C*12:03:01G	DQB1	DQB1*03:04:01G	47884	0.0125973	0.000159
afr	C	C*14:02:01G	DQB1	DQB1*03:04:01G	47901	-0.0040402	1.63e-05
afr	C	C*14:03:01G	DQB1	DQB1*03:04:01G	47879	-0.00158434	2.51e-06
afr	C	C*15:02:01G	DQB1	DQB1*03:04:01G	47884	-0.00223987	5.02e-06
afr	C	C*15:05:01G	DQB1	DQB1*03:04:01G	47906	0.00155932	2.43e-06
afr	C	C*15:09:01G	DQB1	DQB1*03:04:01G	47875	-0.000196	3.84e-08
afr	C	C*16:01:01G	DQB1	DQB1*03:04:01G	47948	-0.0028826	8.31e-06
afr	C	C*16:02:01G	DQB1	DQB1*03:04:01G	47876	-0.000766	5.87e-07
afr	C	C*16:04:01G	DQB1	DQB1*03:04:01G	47875	-0.000449	2.02e-07
afr	C	C*17:01:01G	DQB1	DQB1*03:04:01G	47950	-0.00310214	9.62e-06
afr	C	C*18:01:01G	DQB1	DQB1*03:04:01G	47906	-0.00560401	3.14e-05
afr	C	C*01:02:01G	DQB1	DQB1*03:05:01G	47881	0.0160875	0.000259
afr	C	C*02:02:02G	DQB1	DQB1*03:05:01G	47911	-0.00176754	3.12e-06
afr	C	C*02:10:01G	DQB1	DQB1*03:05:01G	48011	-0.00351362	1.23e-05
afr	C	C*03:02:01G	DQB1	DQB1*03:05:01G	47883	-0.00161236	2.6e-06
afr	C	C*03:03:01G	DQB1	DQB1*03:05:01G	47884	-0.00143393	2.06e-06
afr	C	C*03:04:01G	DQB1	DQB1*03:05:01G	47878	-0.0018144	3.29e-06
afr	C	C*03:04:02G	DQB1	DQB1*03:05:01G	47882	-0.00219061	4.8e-06
afr	C	C*03:05:01G	DQB1	DQB1*03:05:01G	47875	-0.000258	6.64e-08
afr	C	C*03:06:01G	DQB1	DQB1*03:05:01G	47875	-7.24e-05	5.24e-09
afr	C	C*03:344:01G	DQB1	DQB1*03:05:01G	47875	-0.000534	2.85e-07
afr	C	C*03:557	DQB1	DQB1*03:05:01G	47875	-0.000367	1.35e-07
afr	C	C*04:01:01G	DQB1	DQB1*03:05:01G	48004	0.00173192	3e-06
afr	C	C*04:07:01	DQB1	DQB1*03:05:01G	47876	-0.00042	1.77e-07
afr	C	C*05:01:01G	DQB1	DQB1*03:05:01G	47877	-0.00189353	3.59e-06
afr	C	C*05:29:01	DQB1	DQB1*03:05:01G	47875	-0.000299	8.91e-08
afr	C	C*05:43	DQB1	DQB1*03:05:01G	47875	-0.000254219	6.46e-08
afr	C	C*05:58:03	DQB1	DQB1*03:05:01G	47875	-0.000369	1.36e-07
afr	C	C*05:78:02	DQB1	DQB1*03:05:01G	47875	-0.000357	1.28e-07
afr	C	C*06:02:01G	DQB1	DQB1*03:05:01G	47962	-0.00412467	1.7e-05
afr	C	C*07:01:01G	DQB1	DQB1*03:05:01G	48071	0.0001	1.01e-08
afr	C	C*07:02:01G	DQB1	DQB1*03:05:01G	47946	0.00299327	8.96e-06
afr	C	C*07:04:01G	DQB1	DQB1*03:05:01G	47889	-0.00110426	1.22e-06
afr	C	C*07:41	DQB1	DQB1*03:05:01G	47875	-0.000631	3.98e-07
afr	C	C*08:01:01G	DQB1	DQB1*03:05:01G	47875	-0.000405	1.64e-07
afr	C	C*08:02:01G	DQB1	DQB1*03:05:01G	47882	-0.00216414	4.68e-06
afr	C	C*08:03:01G	DQB1	DQB1*03:05:01G	47875	-0.000118	1.4e-08
afr	C	C*08:04:01G	DQB1	DQB1*03:05:01G	47876	-0.00114395	1.31e-06
afr	C	C*08:183	DQB1	DQB1*03:05:01G	47875	-0.000539	2.91e-07
afr	C	C*08:94	DQB1	DQB1*03:05:01G	47875	-0.000429	1.84e-07
afr	C	C*12:02:01G	DQB1	DQB1*03:05:01G	47876	-0.000509	2.59e-07
afr	C	C*12:03:01G	DQB1	DQB1*03:05:01G	47884	-0.00164069	2.69e-06
afr	C	C*14:02:01G	DQB1	DQB1*03:05:01G	47901	-0.00172243	2.97e-06
afr	C	C*14:03:01G	DQB1	DQB1*03:05:01G	47879	-0.000675	4.56e-07
afr	C	C*15:02:01G	DQB1	DQB1*03:05:01G	47884	-0.000955	9.12e-07
afr	C	C*15:05:01G	DQB1	DQB1*03:05:01G	47906	-0.00165674	2.74e-06
afr	C	C*15:09:01G	DQB1	DQB1*03:05:01G	47875	-8.36e-05	6.98e-09
afr	C	C*16:01:01G	DQB1	DQB1*03:05:01G	47948	0.00671688	4.51e-05
afr	C	C*16:02:01G	DQB1	DQB1*03:05:01G	47876	-0.000326	1.07e-07
afr	C	C*16:04:01G	DQB1	DQB1*03:05:01G	47875	-0.000191	3.67e-08
afr	C	C*17:01:01G	DQB1	DQB1*03:05:01G	47950	0.00262776	6.91e-06
afr	C	C*18:01:01G	DQB1	DQB1*03:05:01G	47906	-0.00238911	5.71e-06
afr	C	C*01:02:01G	DQB1	DQB1*04:02:01G	47881	-0.00525222	2.76e-05
afr	C	C*02:02:02G	DQB1	DQB1*04:02:01G	47911	-0.0178391	0.000318
afr	C	C*02:10:01G	DQB1	DQB1*04:02:01G	48011	-0.0332531	0.00110577
afr	C	C*03:02:01G	DQB1	DQB1*04:02:01G	47883	-0.0128103	0.000164
afr	C	C*03:03:01G	DQB1	DQB1*04:02:01G	47884	-0.0156148	0.000244
afr	C	C*03:04:01G	DQB1	DQB1*04:02:01G	47878	-0.0123444	0.000152
afr	C	C*03:04:02G	DQB1	DQB1*04:02:01G	47882	-0.0240124	0.000577
afr	C	C*03:05:01G	DQB1	DQB1*04:02:01G	47875	-0.00504093	2.54e-05
afr	C	C*03:06:01G	DQB1	DQB1*04:02:01G	47875	0.00406973	1.66e-05
afr	C	C*03:344:01G	DQB1	DQB1*04:02:01G	47875	-0.00544146	2.96e-05
afr	C	C*03:557	DQB1	DQB1*04:02:01G	47875	-0.00445091	1.98e-05
afr	C	C*04:01:01G	DQB1	DQB1*04:02:01G	48004	-0.04671	0.00218182
afr	C	C*04:07:01	DQB1	DQB1*04:02:01G	47876	-0.00447037	2e-05
afr	C	C*05:01:01G	DQB1	DQB1*04:02:01G	47877	-0.0176827	0.000313
afr	C	C*05:29:01	DQB1	DQB1*04:02:01G	47875	-0.00414235	1.72e-05
afr	C	C*05:43	DQB1	DQB1*04:02:01G	47875	-0.00481246	2.32e-05
afr	C	C*05:58:03	DQB1	DQB1*04:02:01G	47875	-0.00180475	3.26e-06
afr	C	C*05:78:02	DQB1	DQB1*04:02:01G	47875	-0.00518579	2.69e-05
afr	C	C*06:02:01G	DQB1	DQB1*04:02:01G	47962	-0.0594181	0.00353051
afr	C	C*07:01:01G	DQB1	DQB1*04:02:01G	48071	-0.0798551	0.00637684
afr	C	C*07:02:01G	DQB1	DQB1*04:02:01G	47946	-0.0160409	0.000257
afr	C	C*07:04:01G	DQB1	DQB1*04:02:01G	47889	-0.0142519	0.000203
afr	C	C*07:41	DQB1	DQB1*04:02:01G	47875	-0.0122796	0.000151
afr	C	C*08:01:01G	DQB1	DQB1*04:02:01G	47875	-0.00461816	2.13e-05
afr	C	C*08:02:01G	DQB1	DQB1*04:02:01G	47882	-0.0136584	0.000187
afr	C	C*08:03:01G	DQB1	DQB1*04:02:01G	47875	0.0213194	0.000455
afr	C	C*08:04:01G	DQB1	DQB1*04:02:01G	47876	0.00329062	1.08e-05
afr	C	C*08:183	DQB1	DQB1*04:02:01G	47875	-0.00290828	8.46e-06
afr	C	C*08:94	DQB1	DQB1*04:02:01G	47875	0.00342557	1.17e-05
afr	C	C*12:02:01G	DQB1	DQB1*04:02:01G	47876	-0.0106606	0.000114
afr	C	C*12:03:01G	DQB1	DQB1*04:02:01G	47884	-0.0217354	0.000472
afr	C	C*14:02:01G	DQB1	DQB1*04:02:01G	47901	-0.00205795	4.24e-06
afr	C	C*14:03:01G	DQB1	DQB1*04:02:01G	47879	-0.00836189	6.99e-05
afr	C	C*15:02:01G	DQB1	DQB1*04:02:01G	47884	0.0072831	5.3e-05
afr	C	C*15:05:01G	DQB1	DQB1*04:02:01G	47906	-0.025322	0.000641
afr	C	C*15:09:01G	DQB1	DQB1*04:02:01G	47875	0.00262435	6.89e-06
afr	C	C*16:01:01G	DQB1	DQB1*04:02:01G	47948	0.0296667	0.00088
afr	C	C*16:02:01G	DQB1	DQB1*04:02:01G	47876	-0.00609422	3.71e-05
afr	C	C*16:04:01G	DQB1	DQB1*04:02:01G	47875	-0.00553444	3.06e-05
afr	C	C*17:01:01G	DQB1	DQB1*04:02:01G	47950	0.354634	0.125765
afr	C	C*18:01:01G	DQB1	DQB1*04:02:01G	47906	0.00354067	1.25e-05
afr	C	C*01:02:01G	DQB1	DQB1*05:01:01G	47883	0.0480734	0.00231105
afr	C	C*02:02:02G	DQB1	DQB1*05:01:01G	47913	-0.0159027	0.000253
afr	C	C*02:10:01G	DQB1	DQB1*05:01:01G	48013	-0.020179	0.000407
afr	C	C*03:02:01G	DQB1	DQB1*05:01:01G	47885	-0.0247748	0.000614
afr	C	C*03:03:01G	DQB1	DQB1*05:01:01G	47886	-0.0212315	0.000451
afr	C	C*03:04:01G	DQB1	DQB1*05:01:01G	47880	-0.0282237	0.000797
afr	C	C*03:04:02G	DQB1	DQB1*05:01:01G	47884	0.0198486	0.000394
afr	C	C*03:05:01G	DQB1	DQB1*05:01:01G	47877	-0.00681808	4.65e-05
afr	C	C*03:06:01G	DQB1	DQB1*05:01:01G	47877	-0.00478318	2.29e-05
afr	C	C*03:344:01G	DQB1	DQB1*05:01:01G	47877	-0.00287348	8.26e-06
afr	C	C*03:557	DQB1	DQB1*05:01:01G	47877	-0.00169644	2.88e-06
afr	C	C*04:01:01G	DQB1	DQB1*05:01:01G	48006	-0.00727597	5.29e-05
afr	C	C*04:07:01	DQB1	DQB1*05:01:01G	47878	-0.0143504	0.000206
afr	C	C*05:01:01G	DQB1	DQB1*05:01:01G	47879	-0.0187054	0.00035
afr	C	C*05:29:01	DQB1	DQB1*05:01:01G	47877	-0.00209991	4.41e-06
afr	C	C*05:43	DQB1	DQB1*05:01:01G	47877	-0.00793374	6.29e-05
afr	C	C*05:58:03	DQB1	DQB1*05:01:01G	47877	3.88e-05	1.51e-09
afr	C	C*05:78:02	DQB1	DQB1*05:01:01G	47877	-0.00466	2.17e-05
afr	C	C*06:02:01G	DQB1	DQB1*05:01:01G	47964	0.0647757	0.00419589
afr	C	C*07:01:01G	DQB1	DQB1*05:01:01G	48073	-0.0419528	0.00176004
afr	C	C*07:02:01G	DQB1	DQB1*05:01:01G	47948	-0.0457157	0.00208992
afr	C	C*07:04:01G	DQB1	DQB1*05:01:01G	47891	-0.00937485	8.79e-05
afr	C	C*07:41	DQB1	DQB1*05:01:01G	47877	0.00613878	3.77e-05
afr	C	C*08:01:01G	DQB1	DQB1*05:01:01G	47877	-0.00359826	1.29e-05
afr	C	C*08:02:01G	DQB1	DQB1*05:01:01G	47884	0.0293782	0.000863
afr	C	C*08:03:01G	DQB1	DQB1*05:01:01G	47877	-0.00781131	6.1e-05
afr	C	C*08:04:01G	DQB1	DQB1*05:01:01G	47878	0.0543313	0.00295189
afr	C	C*08:183	DQB1	DQB1*05:01:01G	47877	0.0153787	0.000237
afr	C	C*08:94	DQB1	DQB1*05:01:01G	47877	0.0147044	0.000216
afr	C	C*12:02:01G	DQB1	DQB1*05:01:01G	47878	-0.0158851	0.000252
afr	C	C*12:03:01G	DQB1	DQB1*05:01:01G	47886	-0.00703499	4.95e-05
afr	C	C*14:02:01G	DQB1	DQB1*05:01:01G	47903	0.0381758	0.00145739
afr	C	C*14:03:01G	DQB1	DQB1*05:01:01G	47881	-0.0130285	0.00017
afr	C	C*15:02:01G	DQB1	DQB1*05:01:01G	47886	-0.00629425	3.96e-05
afr	C	C*15:05:01G	DQB1	DQB1*05:01:01G	47908	-0.00446126	1.99e-05
afr	C	C*15:09:01G	DQB1	DQB1*05:01:01G	47877	-0.0055232	3.05e-05
afr	C	C*16:01:01G	DQB1	DQB1*05:01:01G	47950	0.0431265	0.0018599
afr	C	C*16:02:01G	DQB1	DQB1*05:01:01G	47878	-0.00776247	6.03e-05
afr	C	C*16:04:01G	DQB1	DQB1*05:01:01G	47877	0.00303861	9.23e-06
afr	C	C*17:01:01G	DQB1	DQB1*05:01:01G	47952	-0.0545778	0.00297874
afr	C	C*18:01:01G	DQB1	DQB1*05:01:01G	47908	0.0654749	0.00428697
afr	C	C*01:02:01G	DQB1	DQB1*05:02:01G	47881	-0.00546752	2.99e-05
afr	C	C*02:02:02G	DQB1	DQB1*05:02:01G	47911	-0.00159432	2.54e-06
afr	C	C*02:10:01G	DQB1	DQB1*05:02:01G	48011	0.00219269	4.81e-06
afr	C	C*03:02:01G	DQB1	DQB1*05:02:01G	47883	0.00294452	8.67e-06
afr	C	C*03:03:01G	DQB1	DQB1*05:02:01G	47884	0.0491057	0.00241137
afr	C	C*03:04:01G	DQB1	DQB1*05:02:01G	47878	-0.0119542	0.000143
afr	C	C*03:04:02G	DQB1	DQB1*05:02:01G	47882	-0.00402946	1.62e-05
afr	C	C*03:05:01G	DQB1	DQB1*05:02:01G	47875	0.00266246	7.09e-06
afr	C	C*03:06:01G	DQB1	DQB1*05:02:01G	47875	-0.0019096	3.65e-06
afr	C	C*03:344:01G	DQB1	DQB1*05:02:01G	47875	-0.00495107	2.45e-05
afr	C	C*03:557	DQB1	DQB1*05:02:01G	47875	-0.00524913	2.76e-05
afr	C	C*04:01:01G	DQB1	DQB1*05:02:01G	48004	-0.00924333	8.54e-05
afr	C	C*04:07:01	DQB1	DQB1*05:02:01G	47876	-0.005284	2.79e-05
afr	C	C*05:01:01G	DQB1	DQB1*05:02:01G	47877	-0.0176038	0.00031
afr	C	C*05:29:01	DQB1	DQB1*05:02:01G	47875	-0.00243211	5.92e-06
afr	C	C*05:43	DQB1	DQB1*05:02:01G	47875	-0.00670868	4.5e-05
afr	C	C*05:58:03	DQB1	DQB1*05:02:01G	47875	-0.00313817	9.85e-06
afr	C	C*05:78:02	DQB1	DQB1*05:02:01G	47875	-0.000322	1.04e-07
afr	C	C*06:02:01G	DQB1	DQB1*05:02:01G	47962	-0.0238314	0.000568
afr	C	C*07:01:01G	DQB1	DQB1*05:02:01G	48071	-0.0273018	0.000745
afr	C	C*07:02:01G	DQB1	DQB1*05:02:01G	47946	-0.0102739	0.000106
afr	C	C*07:04:01G	DQB1	DQB1*05:02:01G	47889	0.00132418	1.75e-06
afr	C	C*07:41	DQB1	DQB1*05:02:01G	47875	-0.00759964	5.78e-05
afr	C	C*08:01:01G	DQB1	DQB1*05:02:01G	47875	-0.00267393	7.15e-06
afr	C	C*08:02:01G	DQB1	DQB1*05:02:01G	47882	-0.00686456	4.71e-05
afr	C	C*08:03:01G	DQB1	DQB1*05:02:01G	47875	-0.00311853	9.73e-06
afr	C	C*08:04:01G	DQB1	DQB1*05:02:01G	47876	0.0441132	0.00194597
afr	C	C*08:183	DQB1	DQB1*05:02:01G	47875	0.00088	7.75e-07
afr	C	C*08:94	DQB1	DQB1*05:02:01G	47875	0.00577784	3.34e-05
afr	C	C*12:02:01G	DQB1	DQB1*05:02:01G	47876	0.000966	9.34e-07
afr	C	C*12:03:01G	DQB1	DQB1*05:02:01G	47884	0.0166511	0.000277
afr	C	C*14:02:01G	DQB1	DQB1*05:02:01G	47901	-0.00404717	1.64e-05
afr	C	C*14:03:01G	DQB1	DQB1*05:02:01G	47879	-0.00942924	8.89e-05
afr	C	C*15:02:01G	DQB1	DQB1*05:02:01G	47884	-0.00629408	3.96e-05
afr	C	C*15:05:01G	DQB1	DQB1*05:02:01G	47906	0.0247605	0.000613
afr	C	C*15:09:01G	DQB1	DQB1*05:02:01G	47875	0.00751204	5.64e-05
afr	C	C*16:01:01G	DQB1	DQB1*05:02:01G	47948	0.0138543	0.000192
afr	C	C*16:02:01G	DQB1	DQB1*05:02:01G	47876	-0.00861591	7.42e-05
afr	C	C*16:04:01G	DQB1	DQB1*05:02:01G	47875	-0.000812	6.59e-07
afr	C	C*17:01:01G	DQB1	DQB1*05:02:01G	47950	-0.0167831	0.000282
afr	C	C*18:01:01G	DQB1	DQB1*05:02:01G	47906	0.0861949	0.00742956
afr	C	C*01:02:01G	DQB1	DQB1*05:03:01G	47881	-0.00227905	5.19e-06
afr	C	C*02:02:02G	DQB1	DQB1*05:03:01G	47911	-0.00104976	1.1e-06
afr	C	C*02:10:01G	DQB1	DQB1*05:03:01G	48011	-0.0168391	0.000284
afr	C	C*03:02:01G	DQB1	DQB1*05:03:01G	47883	0.00844699	7.14e-05
afr	C	C*03:03:01G	DQB1	DQB1*05:03:01G	47884	0.0727158	0.00528759
afr	C	C*03:04:01G	DQB1	DQB1*05:03:01G	47878	-0.0044157	1.95e-05
afr	C	C*03:04:02G	DQB1	DQB1*05:03:01G	47882	-0.0163929	0.000269
afr	C	C*03:05:01G	DQB1	DQB1*05:03:01G	47875	-0.00508676	2.59e-05
afr	C	C*03:06:01G	DQB1	DQB1*05:03:01G	47875	-0.00142873	2.04e-06
afr	C	C*03:344:01G	DQB1	DQB1*05:03:01G	47875	0.00362653	1.32e-05
afr	C	C*03:557	DQB1	DQB1*05:03:01G	47875	-0.00430016	1.85e-05
afr	C	C*04:01:01G	DQB1	DQB1*05:03:01G	48004	-0.0118275	0.00014
afr	C	C*04:07:01	DQB1	DQB1*05:03:01G	47876	-0.00572732	3.28e-05
afr	C	C*05:01:01G	DQB1	DQB1*05:03:01G	47877	0.049789	0.00247895
afr	C	C*05:29:01	DQB1	DQB1*05:03:01G	47875	0.0121867	0.000149
afr	C	C*05:43	DQB1	DQB1*05:03:01G	47875	0.0077152	5.95e-05
afr	C	C*05:58:03	DQB1	DQB1*05:03:01G	47875	0.00148365	2.2e-06
afr	C	C*05:78:02	DQB1	DQB1*05:03:01G	47875	0.00201661	4.07e-06
afr	C	C*06:02:01G	DQB1	DQB1*05:03:01G	47962	-0.0266494	0.00071
afr	C	C*07:01:01G	DQB1	DQB1*05:03:01G	48071	-0.00990157	9.8e-05
afr	C	C*07:02:01G	DQB1	DQB1*05:03:01G	47946	0.0697328	0.00486267
afr	C	C*07:04:01G	DQB1	DQB1*05:03:01G	47889	0.00881251	7.77e-05
afr	C	C*07:41	DQB1	DQB1*05:03:01G	47875	-0.00215422	4.64e-06
afr	C	C*08:01:01G	DQB1	DQB1*05:03:01G	47875	-1.09e-05	1.18e-10
afr	C	C*08:02:01G	DQB1	DQB1*05:03:01G	47882	-0.00811395	6.58e-05
afr	C	C*08:03:01G	DQB1	DQB1*05:03:01G	47875	0.00679288	4.61e-05
afr	C	C*08:04:01G	DQB1	DQB1*05:03:01G	47876	-0.0122481	0.00015
afr	C	C*08:183	DQB1	DQB1*05:03:01G	47875	-0.00462571	2.14e-05
afr	C	C*08:94	DQB1	DQB1*05:03:01G	47875	-0.000897	8.04e-07
afr	C	C*12:02:01G	DQB1	DQB1*05:03:01G	47876	0.0154485	0.000239
afr	C	C*12:03:01G	DQB1	DQB1*05:03:01G	47884	0.0186954	0.00035
afr	C	C*14:02:01G	DQB1	DQB1*05:03:01G	47901	0.00945063	8.93e-05
afr	C	C*14:03:01G	DQB1	DQB1*05:03:01G	47879	-0.00855735	7.32e-05
afr	C	C*15:02:01G	DQB1	DQB1*05:03:01G	47884	0.0553317	0.0030616
afr	C	C*15:05:01G	DQB1	DQB1*05:03:01G	47906	-0.00113799	1.3e-06
afr	C	C*15:09:01G	DQB1	DQB1*05:03:01G	47875	-0.00164978	2.72e-06
afr	C	C*16:01:01G	DQB1	DQB1*05:03:01G	47948	-0.0238788	0.00057
afr	C	C*16:02:01G	DQB1	DQB1*05:03:01G	47876	-0.0031395	9.86e-06
afr	C	C*16:04:01G	DQB1	DQB1*05:03:01G	47875	-0.00378079	1.43e-05
afr	C	C*17:01:01G	DQB1	DQB1*05:03:01G	47950	-0.0325846	0.00106176
afr	C	C*18:01:01G	DQB1	DQB1*05:03:01G	47906	-0.0047527	2.26e-05
afr	C	C*01:02:01G	DQB1	DQB1*05:04:01G	47881	0.00695985	4.84e-05
afr	C	C*02:02:02G	DQB1	DQB1*05:04:01G	47911	0.00180964	3.27e-06
afr	C	C*02:10:01G	DQB1	DQB1*05:04:01G	48011	-0.00726621	5.28e-05
afr	C	C*03:02:01G	DQB1	DQB1*05:04:01G	47883	0.011092	0.000123
afr	C	C*03:03:01G	DQB1	DQB1*05:04:01G	47884	-0.00459258	2.11e-05
afr	C	C*03:04:01G	DQB1	DQB1*05:04:01G	47878	-0.0021549	4.64e-06
afr	C	C*03:04:02G	DQB1	DQB1*05:04:01G	47882	0.00218694	4.78e-06
afr	C	C*03:05:01G	DQB1	DQB1*05:04:01G	47875	-0.000825	6.81e-07
afr	C	C*03:06:01G	DQB1	DQB1*05:04:01G	47875	-0.000232	5.37e-08
afr	C	C*03:344:01G	DQB1	DQB1*05:04:01G	47875	-0.00171121	2.93e-06
afr	C	C*03:557	DQB1	DQB1*05:04:01G	47875	-0.00117507	1.38e-06
afr	C	C*04:01:01G	DQB1	DQB1*05:04:01G	48004	-0.00270292	7.31e-06
afr	C	C*04:07:01	DQB1	DQB1*05:04:01G	47876	-0.00134611	1.81e-06
afr	C	C*05:01:01G	DQB1	DQB1*05:04:01G	47877	-0.00254655	6.48e-06
afr	C	C*05:29:01	DQB1	DQB1*05:04:01G	47875	-0.000956	9.14e-07
afr	C	C*05:43	DQB1	DQB1*05:04:01G	47875	-0.000814	6.63e-07
afr	C	C*05:58:03	DQB1	DQB1*05:04:01G	47875	-0.00118269	1.4e-06
afr	C	C*05:78:02	DQB1	DQB1*05:04:01G	47875	-0.00114409	1.31e-06
afr	C	C*06:02:01G	DQB1	DQB1*05:04:01G	47962	-0.00624779	3.9e-05
afr	C	C*07:01:01G	DQB1	DQB1*05:04:01G	48071	0.033687	0.00113481
afr	C	C*07:02:01G	DQB1	DQB1*05:04:01G	47946	0.00101035	1.02e-06
afr	C	C*07:04:01G	DQB1	DQB1*05:04:01G	47889	-0.00353672	1.25e-05
afr	C	C*07:41	DQB1	DQB1*05:04:01G	47875	-0.00202076	4.08e-06
afr	C	C*08:01:01G	DQB1	DQB1*05:04:01G	47875	-0.00129855	1.69e-06
afr	C	C*08:02:01G	DQB1	DQB1*05:04:01G	47882	-0.00693129	4.8e-05
afr	C	C*08:03:01G	DQB1	DQB1*05:04:01G	47875	-0.000378	1.43e-07
afr	C	C*08:04:01G	DQB1	DQB1*05:04:01G	47876	-0.00366385	1.34e-05
afr	C	C*08:183	DQB1	DQB1*05:04:01G	47875	-0.00172694	2.98e-06
afr	C	C*08:94	DQB1	DQB1*05:04:01G	47875	-0.00137259	1.88e-06
afr	C	C*12:02:01G	DQB1	DQB1*05:04:01G	47876	-0.00163028	2.66e-06
afr	C	C*12:03:01G	DQB1	DQB1*05:04:01G	47884	-0.00123838	1.53e-06
afr	C	C*14:02:01G	DQB1	DQB1*05:04:01G	47901	-0.00551658	3.04e-05
afr	C	C*14:03:01G	DQB1	DQB1*05:04:01G	47879	-0.00216329	4.68e-06
afr	C	C*15:02:01G	DQB1	DQB1*05:04:01G	47884	-0.00305837	9.35e-06
afr	C	C*15:05:01G	DQB1	DQB1*05:04:01G	47906	-0.00131652	1.73e-06
afr	C	C*15:09:01G	DQB1	DQB1*05:04:01G	47875	-0.000268	7.16e-08
afr	C	C*16:01:01G	DQB1	DQB1*05:04:01G	47948	-0.00323768	1.05e-05
afr	C	C*16:02:01G	DQB1	DQB1*05:04:01G	47876	-0.00104569	1.09e-06
afr	C	C*16:04:01G	DQB1	DQB1*05:04:01G	47875	-0.000613	3.76e-07
afr	C	C*17:01:01G	DQB1	DQB1*05:04:01G	47950	-0.0114654	0.000131
afr	C	C*18:01:01G	DQB1	DQB1*05:04:01G	47906	-0.00482429	2.33e-05
afr	C	C*01:02:01G	DQB1	DQB1*06:01:01G	47881	0.00716724	5.14e-05
afr	C	C*02:02:02G	DQB1	DQB1*06:01:01G	47911	-0.00671296	4.51e-05
afr	C	C*02:10:01G	DQB1	DQB1*06:01:01G	48011	-0.0117212	0.000137
afr	C	C*03:02:01G	DQB1	DQB1*06:01:01G	47883	-0.00519237	2.7e-05
afr	C	C*03:03:01G	DQB1	DQB1*06:01:01G	47884	-0.00321962	1.04e-05
afr	C	C*03:04:01G	DQB1	DQB1*06:01:01G	47878	-0.00195804	3.83e-06
afr	C	C*03:04:02G	DQB1	DQB1*06:01:01G	47882	-0.000383	1.47e-07
afr	C	C*03:05:01G	DQB1	DQB1*06:01:01G	47875	-0.00175066	3.06e-06
afr	C	C*03:06:01G	DQB1	DQB1*06:01:01G	47875	-0.000492	2.42e-07
afr	C	C*03:344:01G	DQB1	DQB1*06:01:01G	47875	-0.00363054	1.32e-05
afr	C	C*03:557	DQB1	DQB1*06:01:01G	47875	-0.00249305	6.22e-06
afr	C	C*04:01:01G	DQB1	DQB1*06:01:01G	48004	-0.0226077	0.000511
afr	C	C*04:07:01	DQB1	DQB1*06:01:01G	47876	-0.00285592	8.16e-06
afr	C	C*05:01:01G	DQB1	DQB1*06:01:01G	47877	-0.00455094	2.07e-05
afr	C	C*05:29:01	DQB1	DQB1*06:01:01G	47875	-0.0020284	4.11e-06
afr	C	C*05:43	DQB1	DQB1*06:01:01G	47875	-0.00172745	2.98e-06
afr	C	C*05:58:03	DQB1	DQB1*06:01:01G	47875	-0.00250921	6.3e-06
afr	C	C*05:78:02	DQB1	DQB1*06:01:01G	47875	-0.00242733	5.89e-06
afr	C	C*06:02:01G	DQB1	DQB1*06:01:01G	47962	-0.00992364	9.85e-05
afr	C	C*07:01:01G	DQB1	DQB1*06:01:01G	48071	-0.0125155	0.000157
afr	C	C*07:02:01G	DQB1	DQB1*06:01:01G	47946	0.00316738	1e-05
afr	C	C*07:04:01G	DQB1	DQB1*06:01:01G	47889	-0.0018511	3.43e-06
afr	C	C*07:41	DQB1	DQB1*06:01:01G	47875	-0.00428727	1.84e-05
afr	C	C*08:01:01G	DQB1	DQB1*06:01:01G	47875	0.0430003	0.00184902
afr	C	C*08:02:01G	DQB1	DQB1*06:01:01G	47882	-0.00595858	3.55e-05
afr	C	C*08:03:01G	DQB1	DQB1*06:01:01G	47875	-0.000803	6.45e-07
afr	C	C*08:04:01G	DQB1	DQB1*06:01:01G	47876	0.000295	8.73e-08
afr	C	C*08:183	DQB1	DQB1*06:01:01G	47875	0.00207894	4.32e-06
afr	C	C*08:94	DQB1	DQB1*06:01:01G	47875	0.0043041	1.85e-05
afr	C	C*12:02:01G	DQB1	DQB1*06:01:01G	47876	0.633306	0.401077
afr	C	C*12:03:01G	DQB1	DQB1*06:01:01G	47884	0.00973782	9.48e-05
afr	C	C*14:02:01G	DQB1	DQB1*06:01:01G	47901	-0.00621409	3.86e-05
afr	C	C*14:03:01G	DQB1	DQB1*06:01:01G	47879	-0.00458967	2.11e-05
afr	C	C*15:02:01G	DQB1	DQB1*06:01:01G	47884	0.0229069	0.000525
afr	C	C*15:05:01G	DQB1	DQB1*06:01:01G	47906	-0.0093716	8.78e-05
afr	C	C*15:09:01G	DQB1	DQB1*06:01:01G	47875	-0.000568	3.22e-07
afr	C	C*16:01:01G	DQB1	DQB1*06:01:01G	47948	-0.00761701	5.8e-05
afr	C	C*16:02:01G	DQB1	DQB1*06:01:01G	47876	-0.00221855	4.92e-06
afr	C	C*16:04:01G	DQB1	DQB1*06:01:01G	47875	0.0148206	0.00022
afr	C	C*17:01:01G	DQB1	DQB1*06:01:01G	47950	-0.0078195	6.11e-05
afr	C	C*18:01:01G	DQB1	DQB1*06:01:01G	47906	-0.00420371	1.77e-05
afr	C	C*01:02:01G	DQB1	DQB1*06:02:01G	47883	-0.0324286	0.00105162
afr	C	C*02:02:02G	DQB1	DQB1*06:02:01G	47913	-0.0408076	0.00166526
afr	C	C*02:10:01G	DQB1	DQB1*06:02:01G	48013	0.0085683	7.34e-05
afr	C	C*03:02:01G	DQB1	DQB1*06:02:01G	47885	-0.0330766	0.00109406
afr	C	C*03:03:01G	DQB1	DQB1*06:02:01G	47886	-0.0287863	0.000829
afr	C	C*03:04:01G	DQB1	DQB1*06:02:01G	47880	-0.0508685	0.00258761
afr	C	C*03:04:02G	DQB1	DQB1*06:02:01G	47884	-0.0392729	0.00154236
afr	C	C*03:05:01G	DQB1	DQB1*06:02:01G	47877	-0.0151761	0.00023
afr	C	C*03:06:01G	DQB1	DQB1*06:02:01G	47877	-0.000607	3.68e-07
afr	C	C*03:344:01G	DQB1	DQB1*06:02:01G	47877	-0.00990567	9.81e-05
afr	C	C*03:557	DQB1	DQB1*06:02:01G	47877	-0.00843918	7.12e-05
afr	C	C*04:01:01G	DQB1	DQB1*06:02:01G	48006	0.0876905	0.00768962
afr	C	C*04:07:01	DQB1	DQB1*06:02:01G	47878	0.00666792	4.45e-05
afr	C	C*05:01:01G	DQB1	DQB1*06:02:01G	47879	-0.0282129	0.000796
afr	C	C*05:29:01	DQB1	DQB1*06:02:01G	47877	-0.012965	0.000168
afr	C	C*05:43	DQB1	DQB1*06:02:01G	47877	0.0028709	8.24e-06
afr	C	C*05:58:03	DQB1	DQB1*06:02:01G	47877	-0.0115586	0.000134
afr	C	C*05:78:02	DQB1	DQB1*06:02:01G	47877	0.000567	3.22e-07
afr	C	C*06:02:01G	DQB1	DQB1*06:02:01G	47964	-0.0200045	0.0004
afr	C	C*07:01:01G	DQB1	DQB1*06:02:01G	48073	0.0576669	0.00332548
afr	C	C*07:02:01G	DQB1	DQB1*06:02:01G	47948	0.0952372	0.00907012
afr	C	C*07:04:01G	DQB1	DQB1*06:02:01G	47891	0.0245828	0.000604
afr	C	C*07:41	DQB1	DQB1*06:02:01G	47877	0.00427579	1.83e-05
afr	C	C*08:01:01G	DQB1	DQB1*06:02:01G	47877	-0.0191042	0.000365
afr	C	C*08:02:01G	DQB1	DQB1*06:02:01G	47884	0.00512219	2.62e-05
afr	C	C*08:03:01G	DQB1	DQB1*06:02:01G	47877	-0.00881386	7.77e-05
afr	C	C*08:04:01G	DQB1	DQB1*06:02:01G	47878	-0.00617369	3.81e-05
afr	C	C*08:183	DQB1	DQB1*06:02:01G	47877	0.00493853	2.44e-05
afr	C	C*08:94	DQB1	DQB1*06:02:01G	47877	-0.0108893	0.000119
afr	C	C*12:02:01G	DQB1	DQB1*06:02:01G	47878	-0.0140605	0.000198
afr	C	C*12:03:01G	DQB1	DQB1*06:02:01G	47886	0.00303056	9.18e-06
afr	C	C*14:02:01G	DQB1	DQB1*06:02:01G	47903	-0.019596	0.000384
afr	C	C*14:03:01G	DQB1	DQB1*06:02:01G	47881	0.033074	0.00109389
afr	C	C*15:02:01G	DQB1	DQB1*06:02:01G	47886	-0.0202364	0.00041
afr	C	C*15:05:01G	DQB1	DQB1*06:02:01G	47908	0.0538152	0.00289607
afr	C	C*15:09:01G	DQB1	DQB1*06:02:01G	47877	-0.00208363	4.34e-06
afr	C	C*16:01:01G	DQB1	DQB1*06:02:01G	47950	-0.0742001	0.00550566
afr	C	C*16:02:01G	DQB1	DQB1*06:02:01G	47878	-0.0137216	0.000188
afr	C	C*16:04:01G	DQB1	DQB1*06:02:01G	47877	-0.00703861	4.95e-05
afr	C	C*17:01:01G	DQB1	DQB1*06:02:01G	47952	-0.0648713	0.00420828
afr	C	C*18:01:01G	DQB1	DQB1*06:02:01G	47908	-0.0284146	0.000807
afr	C	C*01:02:01G	DQB1	DQB1*06:03:01G	47882	0.00657974	4.33e-05
afr	C	C*02:02:02G	DQB1	DQB1*06:03:01G	47912	0.0309216	0.000956
afr	C	C*02:10:01G	DQB1	DQB1*06:03:01G	48012	-0.0188452	0.000355
afr	C	C*03:02:01G	DQB1	DQB1*06:03:01G	47884	0.0484049	0.00234303
afr	C	C*03:03:01G	DQB1	DQB1*06:03:01G	47885	0.0613686	0.0037661
afr	C	C*03:04:01G	DQB1	DQB1*06:03:01G	47879	-0.00253772	6.44e-06
afr	C	C*03:04:02G	DQB1	DQB1*06:03:01G	47883	-0.0211059	0.000445
afr	C	C*03:05:01G	DQB1	DQB1*06:03:01G	47876	-0.00303948	9.24e-06
afr	C	C*03:06:01G	DQB1	DQB1*06:03:01G	47876	-0.00179217	3.21e-06
afr	C	C*03:344:01G	DQB1	DQB1*06:03:01G	47876	0.00292136	8.53e-06
afr	C	C*03:557	DQB1	DQB1*06:03:01G	47876	0.0214398	0.00046
afr	C	C*04:01:01G	DQB1	DQB1*06:03:01G	48005	-0.0288178	0.00083
afr	C	C*04:07:01	DQB1	DQB1*06:03:01G	47877	-0.00630754	3.98e-05
afr	C	C*05:01:01G	DQB1	DQB1*06:03:01G	47878	0.0217151	0.000472
afr	C	C*05:29:01	DQB1	DQB1*06:03:01G	47876	0.00991412	9.83e-05
afr	C	C*05:43	DQB1	DQB1*06:03:01G	47876	-0.00291008	8.47e-06
afr	C	C*05:58:03	DQB1	DQB1*06:03:01G	47876	0.000187	3.49e-08
afr	C	C*05:78:02	DQB1	DQB1*06:03:01G	47876	0.0056223	3.16e-05
afr	C	C*06:02:01G	DQB1	DQB1*06:03:01G	47963	-0.0342069	0.00117011
afr	C	C*07:01:01G	DQB1	DQB1*06:03:01G	48072	-0.0208625	0.000435
afr	C	C*07:02:01G	DQB1	DQB1*06:03:01G	47947	-0.0114702	0.000132
afr	C	C*07:04:01G	DQB1	DQB1*06:03:01G	47890	0.00179934	3.24e-06
afr	C	C*07:41	DQB1	DQB1*06:03:01G	47876	-0.000559	3.12e-07
afr	C	C*08:01:01G	DQB1	DQB1*06:03:01G	47876	-0.00366451	1.34e-05
afr	C	C*08:02:01G	DQB1	DQB1*06:03:01G	47883	-0.0125562	0.000158
afr	C	C*08:03:01G	DQB1	DQB1*06:03:01G	47876	-0.00292676	8.57e-06
afr	C	C*08:04:01G	DQB1	DQB1*06:03:01G	47877	-0.0050911	2.59e-05
afr	C	C*08:183	DQB1	DQB1*06:03:01G	47876	-0.0133541	0.000178
afr	C	C*08:94	DQB1	DQB1*06:03:01G	47876	0.011512	0.000133
afr	C	C*12:02:01G	DQB1	DQB1*06:03:01G	47877	-0.00752165	5.66e-05
afr	C	C*12:03:01G	DQB1	DQB1*06:03:01G	47885	0.0382261	0.00146123
afr	C	C*14:02:01G	DQB1	DQB1*06:03:01G	47902	0.00627251	3.93e-05
afr	C	C*14:03:01G	DQB1	DQB1*06:03:01G	47880	-0.00529288	2.8e-05
afr	C	C*15:02:01G	DQB1	DQB1*06:03:01G	47885	0.0127668	0.000163
afr	C	C*15:05:01G	DQB1	DQB1*06:03:01G	47907	-0.0163356	0.000267
afr	C	C*15:09:01G	DQB1	DQB1*06:03:01G	47876	-0.00206945	4.28e-06
afr	C	C*16:01:01G	DQB1	DQB1*06:03:01G	47949	0.101509	0.0103041
afr	C	C*16:02:01G	DQB1	DQB1*06:03:01G	47877	0.00510285	2.6e-05
afr	C	C*16:04:01G	DQB1	DQB1*06:03:01G	47876	-0.00474254	2.25e-05
afr	C	C*17:01:01G	DQB1	DQB1*06:03:01G	47951	-0.0347265	0.00120593
afr	C	C*18:01:01G	DQB1	DQB1*06:03:01G	47907	-0.029008	0.000841
afr	C	C*01:02:01G	DQB1	DQB1*06:04:01G	47883	-0.0054472	2.97e-05
afr	C	C*02:02:02G	DQB1	DQB1*06:04:01G	47913	-0.00888082	7.89e-05
afr	C	C*02:10:01G	DQB1	DQB1*06:04:01G	48013	-0.0248625	0.000618
afr	C	C*03:02:01G	DQB1	DQB1*06:04:01G	47885	0.00204202	4.17e-06
afr	C	C*03:03:01G	DQB1	DQB1*06:04:01G	47886	-0.00777152	6.04e-05
afr	C	C*03:04:01G	DQB1	DQB1*06:04:01G	47880	0.0918937	0.00844446
afr	C	C*03:04:02G	DQB1	DQB1*06:04:01G	47884	-0.00850217	7.23e-05
afr	C	C*03:05:01G	DQB1	DQB1*06:04:01G	47877	-0.00203805	4.15e-06
afr	C	C*03:06:01G	DQB1	DQB1*06:04:01G	47877	-0.00161154	2.6e-06
afr	C	C*03:344:01G	DQB1	DQB1*06:04:01G	47877	0.00777598	6.05e-05
afr	C	C*03:557	DQB1	DQB1*06:04:01G	47877	0.00482925	2.33e-05
afr	C	C*04:01:01G	DQB1	DQB1*06:04:01G	48006	0.0127436	0.000162
afr	C	C*04:07:01	DQB1	DQB1*06:04:01G	47878	-0.00936002	8.76e-05
afr	C	C*05:01:01G	DQB1	DQB1*06:04:01G	47879	-0.00315834	9.98e-06
afr	C	C*05:29:01	DQB1	DQB1*06:04:01G	47877	-0.00345402	1.19e-05
afr	C	C*05:43	DQB1	DQB1*06:04:01G	47877	-0.00191237	3.66e-06
afr	C	C*05:58:03	DQB1	DQB1*06:04:01G	47877	-0.0030571	9.35e-06
afr	C	C*05:78:02	DQB1	DQB1*06:04:01G	47877	-0.00261501	6.84e-06
afr	C	C*06:02:01G	DQB1	DQB1*06:04:01G	47964	0.0322958	0.00104302
afr	C	C*07:01:01G	DQB1	DQB1*06:04:01G	48073	-0.00752497	5.66e-05
afr	C	C*07:02:01G	DQB1	DQB1*06:04:01G	47948	-0.0150862	0.000228
afr	C	C*07:04:01G	DQB1	DQB1*06:04:01G	47891	0.0216378	0.000468
afr	C	C*07:41	DQB1	DQB1*06:04:01G	47877	0.00111546	1.24e-06
afr	C	C*08:01:01G	DQB1	DQB1*06:04:01G	47877	-0.00667577	4.46e-05
afr	C	C*08:02:01G	DQB1	DQB1*06:04:01G	47884	-0.0167007	0.000279
afr	C	C*08:03:01G	DQB1	DQB1*06:04:01G	47877	-0.00263177	6.93e-06
afr	C	C*08:04:01G	DQB1	DQB1*06:04:01G	47878	-0.00555391	3.08e-05
afr	C	C*08:183	DQB1	DQB1*06:04:01G	47877	-0.00137353	1.89e-06
afr	C	C*08:94	DQB1	DQB1*06:04:01G	47877	-0.00286269	8.2e-06
afr	C	C*12:02:01G	DQB1	DQB1*06:04:01G	47878	-0.00570572	3.26e-05
afr	C	C*12:03:01G	DQB1	DQB1*06:04:01G	47886	0.000381	1.45e-07
afr	C	C*14:02:01G	DQB1	DQB1*06:04:01G	47903	-0.0202853	0.000411
afr	C	C*14:03:01G	DQB1	DQB1*06:04:01G	47881	-0.00379417	1.44e-05
afr	C	C*15:02:01G	DQB1	DQB1*06:04:01G	47886	-0.00215225	4.63e-06
afr	C	C*15:05:01G	DQB1	DQB1*06:04:01G	47908	-0.0118648	0.000141
afr	C	C*15:09:01G	DQB1	DQB1*06:04:01G	47877	-0.00186086	3.46e-06
afr	C	C*16:01:01G	DQB1	DQB1*06:04:01G	47950	2.21e-05	4.88e-10
afr	C	C*16:02:01G	DQB1	DQB1*06:04:01G	47878	0.0394595	0.00155705
afr	C	C*16:04:01G	DQB1	DQB1*06:04:01G	47877	0.000711	5.06e-07
afr	C	C*17:01:01G	DQB1	DQB1*06:04:01G	47952	-0.0153081	0.000234
afr	C	C*18:01:01G	DQB1	DQB1*06:04:01G	47908	-0.0136245	0.000186
afr	C	C*01:02:01G	DQB1	DQB1*06:08:01	47881	-0.00766423	5.87e-05
afr	C	C*02:02:02G	DQB1	DQB1*06:08:01	47911	-0.00779754	6.08e-05
afr	C	C*02:10:01G	DQB1	DQB1*06:08:01	48011	-0.0162998	0.000266
afr	C	C*03:02:01G	DQB1	DQB1*06:08:01	47883	-0.00554582	3.08e-05
afr	C	C*03:03:01G	DQB1	DQB1*06:08:01	47884	-0.00728459	5.31e-05
afr	C	C*03:04:01G	DQB1	DQB1*06:08:01	47878	-0.00967607	9.36e-05
afr	C	C*03:04:02G	DQB1	DQB1*06:08:01	47882	-0.00920757	8.48e-05
afr	C	C*03:05:01G	DQB1	DQB1*06:08:01	47875	-0.00243605	5.93e-06
afr	C	C*03:06:01G	DQB1	DQB1*06:08:01	47875	-0.000684	4.68e-07
afr	C	C*03:344:01G	DQB1	DQB1*06:08:01	47875	0.00330756	1.09e-05
afr	C	C*03:557	DQB1	DQB1*06:08:01	47875	-0.0034691	1.2e-05
afr	C	C*04:01:01G	DQB1	DQB1*06:08:01	48004	0.0139958	0.000196
afr	C	C*04:07:01	DQB1	DQB1*06:08:01	47876	-0.00397403	1.58e-05
afr	C	C*05:01:01G	DQB1	DQB1*06:08:01	47877	-0.00830797	6.9e-05
afr	C	C*05:29:01	DQB1	DQB1*06:08:01	47875	-0.00282253	7.97e-06
afr	C	C*05:43	DQB1	DQB1*06:08:01	47875	-0.00240376	5.78e-06
afr	C	C*05:58:03	DQB1	DQB1*06:08:01	47875	-0.00349159	1.22e-05
afr	C	C*05:78:02	DQB1	DQB1*06:08:01	47875	-0.00337765	1.14e-05
afr	C	C*06:02:01G	DQB1	DQB1*06:08:01	47962	-0.012978	0.000168
afr	C	C*07:01:01G	DQB1	DQB1*06:08:01	48071	0.00603743	3.65e-05
afr	C	C*07:02:01G	DQB1	DQB1*06:08:01	47946	-0.0148732	0.000221
afr	C	C*07:04:01G	DQB1	DQB1*06:08:01	47889	0.00994239	9.89e-05
afr	C	C*07:41	DQB1	DQB1*06:08:01	47875	0.00112268	1.26e-06
afr	C	C*08:01:01G	DQB1	DQB1*06:08:01	47875	0.00166638	2.78e-06
afr	C	C*08:02:01G	DQB1	DQB1*06:08:01	47882	-0.00363996	1.32e-05
afr	C	C*08:03:01G	DQB1	DQB1*06:08:01	47875	-0.00111739	1.25e-06
afr	C	C*08:04:01G	DQB1	DQB1*06:08:01	47876	0.00276217	7.63e-06
afr	C	C*08:183	DQB1	DQB1*06:08:01	47875	-0.00509835	2.6e-05
afr	C	C*08:94	DQB1	DQB1*06:08:01	47875	0.0063569	4.04e-05
afr	C	C*12:02:01G	DQB1	DQB1*06:08:01	47876	-0.004813	2.32e-05
afr	C	C*12:03:01G	DQB1	DQB1*06:08:01	47884	-0.00592729	3.51e-05
afr	C	C*14:02:01G	DQB1	DQB1*06:08:01	47901	-0.00836719	7e-05
afr	C	C*14:03:01G	DQB1	DQB1*06:08:01	47879	-0.00309893	9.6e-06
afr	C	C*15:02:01G	DQB1	DQB1*06:08:01	47884	0.000394	1.55e-07
afr	C	C*15:05:01G	DQB1	DQB1*06:08:01	47906	-0.00342217	1.17e-05
afr	C	C*15:09:01G	DQB1	DQB1*06:08:01	47875	-0.00079	6.24e-07
afr	C	C*16:01:01G	DQB1	DQB1*06:08:01	47948	-0.011858	0.000141
afr	C	C*16:02:01G	DQB1	DQB1*06:08:01	47876	-0.00308713	9.53e-06
afr	C	C*16:04:01G	DQB1	DQB1*06:08:01	47875	-0.00181062	3.28e-06
afr	C	C*17:01:01G	DQB1	DQB1*06:08:01	47950	0.00583265	3.4e-05
afr	C	C*18:01:01G	DQB1	DQB1*06:08:01	47906	0.091753	0.00841861
afr	C	C*01:02:01G	DQB1	DQB1*06:09:01G	47881	-0.0167202	0.00028
afr	C	C*02:02:02G	DQB1	DQB1*06:09:01G	47911	-0.015864	0.000252
afr	C	C*02:10:01G	DQB1	DQB1*06:09:01G	48011	0.0654172	0.00427941
afr	C	C*03:02:01G	DQB1	DQB1*06:09:01G	47883	0.0492645	0.00242699
afr	C	C*03:03:01G	DQB1	DQB1*06:09:01G	47884	-0.0168355	0.000283
afr	C	C*03:04:01G	DQB1	DQB1*06:09:01G	47878	-0.0300176	0.000901
afr	C	C*03:04:02G	DQB1	DQB1*06:09:01G	47882	-0.00924892	8.55e-05
afr	C	C*03:05:01G	DQB1	DQB1*06:09:01G	47875	-0.00511893	2.62e-05
afr	C	C*03:06:01G	DQB1	DQB1*06:09:01G	47875	0.00760451	5.78e-05
afr	C	C*03:344:01G	DQB1	DQB1*06:09:01G	47875	-0.00833371	6.95e-05
afr	C	C*03:557	DQB1	DQB1*06:09:01G	47875	0.000416	1.73e-07
afr	C	C*04:01:01G	DQB1	DQB1*06:09:01G	48004	-0.00143503	2.06e-06
afr	C	C*04:07:01	DQB1	DQB1*06:09:01G	47876	-0.00607751	3.69e-05
afr	C	C*05:01:01G	DQB1	DQB1*06:09:01G	47877	-0.0157881	0.000249
afr	C	C*05:29:01	DQB1	DQB1*06:09:01G	47875	-0.00198153	3.93e-06
afr	C	C*05:43	DQB1	DQB1*06:09:01G	47875	-0.00218103	4.76e-06
afr	C	C*05:58:03	DQB1	DQB1*06:09:01G	47875	0.00412271	1.7e-05
afr	C	C*05:78:02	DQB1	DQB1*06:09:01G	47875	-0.000965	9.32e-07
afr	C	C*06:02:01G	DQB1	DQB1*06:09:01G	47962	-0.0248474	0.000617
afr	C	C*07:01:01G	DQB1	DQB1*06:09:01G	48071	0.0124468	0.000155
afr	C	C*07:02:01G	DQB1	DQB1*06:09:01G	47946	-0.0212649	0.000452
afr	C	C*07:04:01G	DQB1	DQB1*06:09:01G	47889	-0.012956	0.000168
afr	C	C*07:41	DQB1	DQB1*06:09:01G	47875	0.00106878	1.14e-06
afr	C	C*08:01:01G	DQB1	DQB1*06:09:01G	47875	-0.0088873	7.9e-05
afr	C	C*08:02:01G	DQB1	DQB1*06:09:01G	47882	0.0163581	0.000268
afr	C	C*08:03:01G	DQB1	DQB1*06:09:01G	47875	-0.00361371	1.31e-05
afr	C	C*08:04:01G	DQB1	DQB1*06:09:01G	47876	0.0102167	0.000104
afr	C	C*08:183	DQB1	DQB1*06:09:01G	47875	0.00334195	1.12e-05
afr	C	C*08:94	DQB1	DQB1*06:09:01G	47875	-0.00313798	9.85e-06
afr	C	C*12:02:01G	DQB1	DQB1*06:09:01G	47876	-0.0071665	5.14e-05
afr	C	C*12:03:01G	DQB1	DQB1*06:09:01G	47884	0.0293286	0.00086
afr	C	C*14:02:01G	DQB1	DQB1*06:09:01G	47901	-0.00721489	5.21e-05
afr	C	C*14:03:01G	DQB1	DQB1*06:09:01G	47879	-0.0059637	3.56e-05
afr	C	C*15:02:01G	DQB1	DQB1*06:09:01G	47884	-0.0186741	0.000349
afr	C	C*15:05:01G	DQB1	DQB1*06:09:01G	47906	0.00271462	7.37e-06
afr	C	C*15:09:01G	DQB1	DQB1*06:09:01G	47875	-0.00255517	6.53e-06
afr	C	C*16:01:01G	DQB1	DQB1*06:09:01G	47948	0.0105891	0.000112
afr	C	C*16:02:01G	DQB1	DQB1*06:09:01G	47876	-0.00344858	1.19e-05
afr	C	C*16:04:01G	DQB1	DQB1*06:09:01G	47875	-0.00585568	3.43e-05
afr	C	C*17:01:01G	DQB1	DQB1*06:09:01G	47950	-0.00717109	5.14e-05
afr	C	C*18:01:01G	DQB1	DQB1*06:09:01G	47906	-0.013416	0.00018
afr	C	C*01:02:01G	DRB1	DRB1*01:01:01G	47724	0.142034	0.0201738
afr	C	C*02:02:02G	DRB1	DRB1*01:01:01G	47754	0.00735753	5.41e-05
afr	C	C*02:10:01G	DRB1	DRB1*01:01:01G	47853	-0.027364	0.000749
afr	C	C*03:02:01G	DRB1	DRB1*01:01:01G	47726	-0.00166501	2.77e-06
afr	C	C*03:03:01G	DRB1	DRB1*01:01:01G	47727	0.0289671	0.000839
afr	C	C*03:04:01G	DRB1	DRB1*01:01:01G	47721	0.0150084	0.000225
afr	C	C*03:04:02G	DRB1	DRB1*01:01:01G	47725	-0.0215464	0.000464
afr	C	C*03:05:01G	DRB1	DRB1*01:01:01G	47718	0.00776255	6.03e-05
afr	C	C*03:06:01G	DRB1	DRB1*01:01:01G	47718	-0.00172963	2.99e-06
afr	C	C*03:344:01G	DRB1	DRB1*01:01:01G	47718	0.00237216	5.63e-06
afr	C	C*03:557	DRB1	DRB1*01:01:01G	47718	0.00101373	1.03e-06
afr	C	C*04:01:01G	DRB1	DRB1*01:01:01G	47847	0.0332612	0.00110631
afr	C	C*04:07:01	DRB1	DRB1*01:01:01G	47719	-0.00363771	1.32e-05
afr	C	C*05:01:01G	DRB1	DRB1*01:01:01G	47720	0.0110846	0.000123
afr	C	C*05:29:01	DRB1	DRB1*01:01:01G	47718	-0.00413059	1.71e-05
afr	C	C*05:43	DRB1	DRB1*01:01:01G	47718	0.000977	9.55e-07
afr	C	C*05:58:03	DRB1	DRB1*01:01:01G	47718	0.00332417	1.11e-05
afr	C	C*05:78:02	DRB1	DRB1*01:01:01G	47718	0.00402076	1.62e-05
afr	C	C*06:02:01G	DRB1	DRB1*01:01:01G	47805	0.00758633	5.76e-05
afr	C	C*07:01:01G	DRB1	DRB1*01:01:01G	47913	-0.032289	0.00104258
afr	C	C*07:02:01G	DRB1	DRB1*01:01:01G	47788	0.0172946	0.000299
afr	C	C*07:04:01G	DRB1	DRB1*01:01:01G	47732	0.00478615	2.29e-05
afr	C	C*07:41	DRB1	DRB1*01:01:01G	47718	0.00489322	2.39e-05
afr	C	C*08:01:01G	DRB1	DRB1*01:01:01G	47718	-0.000835	6.97e-07
afr	C	C*08:02:01G	DRB1	DRB1*01:01:01G	47725	0.0136579	0.000187
afr	C	C*08:03:01G	DRB1	DRB1*01:01:01G	47718	-0.00282462	7.98e-06
afr	C	C*08:04:01G	DRB1	DRB1*01:01:01G	47719	-0.00938339	8.8e-05
afr	C	C*08:183	DRB1	DRB1*01:01:01G	47718	0.000609	3.71e-07
afr	C	C*08:94	DRB1	DRB1*01:01:01G	47718	-0.00177415	3.15e-06
afr	C	C*12:02:01G	DRB1	DRB1*01:01:01G	47719	0.000192	3.67e-08
afr	C	C*12:03:01G	DRB1	DRB1*01:01:01G	47727	-0.00484455	2.35e-05
afr	C	C*14:02:01G	DRB1	DRB1*01:01:01G	47744	-0.00809514	6.55e-05
afr	C	C*14:03:01G	DRB1	DRB1*01:01:01G	47722	-0.0107683	0.000116
afr	C	C*15:02:01G	DRB1	DRB1*01:01:01G	47727	0.0207814	0.000432
afr	C	C*15:05:01G	DRB1	DRB1*01:01:01G	47749	0.00540965	2.93e-05
afr	C	C*15:09:01G	DRB1	DRB1*01:01:01G	47718	-0.00199723	3.99e-06
afr	C	C*16:01:01G	DRB1	DRB1*01:01:01G	47790	-0.0370507	0.00137276
afr	C	C*16:02:01G	DRB1	DRB1*01:01:01G	47719	-0.00496938	2.47e-05
afr	C	C*16:04:01G	DRB1	DRB1*01:01:01G	47718	0.0047842	2.29e-05
afr	C	C*17:01:01G	DRB1	DRB1*01:01:01G	47793	-0.03735	0.00139502
afr	C	C*18:01:01G	DRB1	DRB1*01:01:01G	47749	-0.0204875	0.00042
afr	C	C*01:02:01G	DRB1	DRB1*01:02:01G	47725	0.0034319	1.18e-05
afr	C	C*02:02:02G	DRB1	DRB1*01:02:01G	47755	-0.00814009	6.63e-05
afr	C	C*02:10:01G	DRB1	DRB1*01:02:01G	47854	-0.00301739	9.1e-06
afr	C	C*03:02:01G	DRB1	DRB1*01:02:01G	47727	-0.0191001	0.000365
afr	C	C*03:03:01G	DRB1	DRB1*01:02:01G	47728	-0.0252503	0.000638
afr	C	C*03:04:01G	DRB1	DRB1*01:02:01G	47722	-0.014006	0.000196
afr	C	C*03:04:02G	DRB1	DRB1*01:02:01G	47726	0.0282966	0.000801
afr	C	C*03:05:01G	DRB1	DRB1*01:02:01G	47719	-0.00834145	6.96e-05
afr	C	C*03:06:01G	DRB1	DRB1*01:02:01G	47719	-0.00234289	5.49e-06
afr	C	C*03:344:01G	DRB1	DRB1*01:02:01G	47719	0.00441446	1.95e-05
afr	C	C*03:557	DRB1	DRB1*01:02:01G	47719	0.00483105	2.33e-05
afr	C	C*04:01:01G	DRB1	DRB1*01:02:01G	47848	-0.0204102	0.000417
afr	C	C*04:07:01	DRB1	DRB1*01:02:01G	47720	-0.00874323	7.64e-05
afr	C	C*05:01:01G	DRB1	DRB1*01:02:01G	47721	-0.0158826	0.000252
afr	C	C*05:29:01	DRB1	DRB1*01:02:01G	47719	0.0040195	1.62e-05
afr	C	C*05:43	DRB1	DRB1*01:02:01G	47719	-0.00555361	3.08e-05
afr	C	C*05:58:03	DRB1	DRB1*01:02:01G	47719	-0.00642163	4.12e-05
afr	C	C*05:78:02	DRB1	DRB1*01:02:01G	47719	-0.00965891	9.33e-05
afr	C	C*06:02:01G	DRB1	DRB1*01:02:01G	47806	-0.0394306	0.00155477
afr	C	C*07:01:01G	DRB1	DRB1*01:02:01G	47914	-0.0129947	0.000169
afr	C	C*07:02:01G	DRB1	DRB1*01:02:01G	47789	-0.0275425	0.000759
afr	C	C*07:04:01G	DRB1	DRB1*01:02:01G	47733	-0.0183121	0.000335
afr	C	C*07:41	DRB1	DRB1*01:02:01G	47719	-0.000933	8.71e-07
afr	C	C*08:01:01G	DRB1	DRB1*01:02:01G	47719	-0.0114464	0.000131
afr	C	C*08:02:01G	DRB1	DRB1*01:02:01G	47726	0.0301562	0.000909
afr	C	C*08:03:01G	DRB1	DRB1*01:02:01G	47719	-0.00382612	1.46e-05
afr	C	C*08:04:01G	DRB1	DRB1*01:02:01G	47720	-0.0109563	0.00012
afr	C	C*08:183	DRB1	DRB1*01:02:01G	47719	0.00556858	3.1e-05
afr	C	C*08:94	DRB1	DRB1*01:02:01G	47719	0.0213473	0.000456
afr	C	C*12:02:01G	DRB1	DRB1*01:02:01G	47720	-0.0138002	0.00019
afr	C	C*12:03:01G	DRB1	DRB1*01:02:01G	47728	-0.00432313	1.87e-05
afr	C	C*14:02:01G	DRB1	DRB1*01:02:01G	47745	0.116721	0.0136237
afr	C	C*14:03:01G	DRB1	DRB1*01:02:01G	47723	-0.00565389	3.2e-05
afr	C	C*15:02:01G	DRB1	DRB1*01:02:01G	47728	-0.00716931	5.14e-05
afr	C	C*15:05:01G	DRB1	DRB1*01:02:01G	47750	-0.016907	0.000286
afr	C	C*15:09:01G	DRB1	DRB1*01:02:01G	47719	-0.00270536	7.32e-06
afr	C	C*16:01:01G	DRB1	DRB1*01:02:01G	47791	0.10712	0.0114747
afr	C	C*16:02:01G	DRB1	DRB1*01:02:01G	47720	-0.00417499	1.74e-05
afr	C	C*16:04:01G	DRB1	DRB1*01:02:01G	47719	-0.00264673	7.01e-06
afr	C	C*17:01:01G	DRB1	DRB1*01:02:01G	47794	-0.0241641	0.000584
afr	C	C*18:01:01G	DRB1	DRB1*01:02:01G	47750	-0.00726876	5.28e-05
afr	C	C*01:02:01G	DRB1	DRB1*01:03:01G	47724	0.0961804	0.00925068
afr	C	C*02:02:02G	DRB1	DRB1*01:03:01G	47754	-0.00901052	8.12e-05
afr	C	C*02:10:01G	DRB1	DRB1*01:03:01G	47853	-0.0114979	0.000132
afr	C	C*03:02:01G	DRB1	DRB1*01:03:01G	47726	-0.00745702	5.56e-05
afr	C	C*03:03:01G	DRB1	DRB1*01:03:01G	47727	0.0137185	0.000188
afr	C	C*03:04:01G	DRB1	DRB1*01:03:01G	47721	-0.00192318	3.7e-06
afr	C	C*03:04:02G	DRB1	DRB1*01:03:01G	47725	-0.00936834	8.78e-05
afr	C	C*03:05:01G	DRB1	DRB1*01:03:01G	47718	-0.00200296	4.01e-06
afr	C	C*03:06:01G	DRB1	DRB1*01:03:01G	47718	-0.000563	3.16e-07
afr	C	C*03:344:01G	DRB1	DRB1*01:03:01G	47718	-0.00415378	1.73e-05
afr	C	C*03:557	DRB1	DRB1*01:03:01G	47718	-0.00285235	8.14e-06
afr	C	C*04:01:01G	DRB1	DRB1*01:03:01G	47847	0.0268789	0.000722
afr	C	C*04:07:01	DRB1	DRB1*01:03:01G	47719	-0.00326752	1.07e-05
afr	C	C*05:01:01G	DRB1	DRB1*01:03:01G	47720	0.00290629	8.45e-06
afr	C	C*05:29:01	DRB1	DRB1*01:03:01G	47718	-0.00232073	5.39e-06
afr	C	C*05:43	DRB1	DRB1*01:03:01G	47718	-0.00197641	3.91e-06
afr	C	C*05:58:03	DRB1	DRB1*01:03:01G	47718	-0.00287084	8.24e-06
afr	C	C*05:78:02	DRB1	DRB1*01:03:01G	47718	0.00481845	2.32e-05
afr	C	C*06:02:01G	DRB1	DRB1*01:03:01G	47805	-0.00954552	9.11e-05
afr	C	C*07:01:01G	DRB1	DRB1*01:03:01G	47913	-0.0151521	0.00023
afr	C	C*07:02:01G	DRB1	DRB1*01:03:01G	47788	0.0266001	0.000708
afr	C	C*07:04:01G	DRB1	DRB1*01:03:01G	47732	-0.00114121	1.3e-06
afr	C	C*07:41	DRB1	DRB1*01:03:01G	47718	0.00803782	6.46e-05
afr	C	C*08:01:01G	DRB1	DRB1*01:03:01G	47718	-0.00315209	9.94e-06
afr	C	C*08:02:01G	DRB1	DRB1*01:03:01G	47725	0.00115354	1.33e-06
afr	C	C*08:03:01G	DRB1	DRB1*01:03:01G	47718	-0.000919	8.44e-07
afr	C	C*08:04:01G	DRB1	DRB1*01:03:01G	47719	-0.00889379	7.91e-05
afr	C	C*08:183	DRB1	DRB1*01:03:01G	47718	0.0110508	0.000122
afr	C	C*08:94	DRB1	DRB1*01:03:01G	47718	0.00304986	9.3e-06
afr	C	C*12:02:01G	DRB1	DRB1*01:03:01G	47719	0.0120587	0.000145
afr	C	C*12:03:01G	DRB1	DRB1*01:03:01G	47727	-0.00603587	3.64e-05
afr	C	C*14:02:01G	DRB1	DRB1*01:03:01G	47744	-0.0037094	1.38e-05
afr	C	C*14:03:01G	DRB1	DRB1*01:03:01G	47722	-0.00523083	2.74e-05
afr	C	C*15:02:01G	DRB1	DRB1*01:03:01G	47727	0.0069138	4.78e-05
afr	C	C*15:05:01G	DRB1	DRB1*01:03:01G	47749	-0.00787754	6.21e-05
afr	C	C*15:09:01G	DRB1	DRB1*01:03:01G	47718	-0.00065	4.22e-07
afr	C	C*16:01:01G	DRB1	DRB1*01:03:01G	47790	-0.0163397	0.000267
afr	C	C*16:02:01G	DRB1	DRB1*01:03:01G	47719	-0.00251737	6.34e-06
afr	C	C*16:04:01G	DRB1	DRB1*01:03:01G	47718	-0.00148872	2.22e-06
afr	C	C*17:01:01G	DRB1	DRB1*01:03:01G	47793	-0.0157296	0.000247
afr	C	C*18:01:01G	DRB1	DRB1*01:03:01G	47749	-0.01501	0.000225
afr	C	C*01:02:01G	DRB1	DRB1*03:01:01G	47724	-0.014843	0.00022
afr	C	C*02:02:02G	DRB1	DRB1*03:01:01G	47754	-0.0219818	0.000483
afr	C	C*02:10:01G	DRB1	DRB1*03:01:01G	47853	-0.0250789	0.000629
afr	C	C*03:02:01G	DRB1	DRB1*03:01:01G	47726	0.00968081	9.37e-05
afr	C	C*03:03:01G	DRB1	DRB1*03:01:01G	47727	-0.0202243	0.000409
afr	C	C*03:04:01G	DRB1	DRB1*03:01:01G	47721	-0.0193735	0.000375
afr	C	C*03:04:02G	DRB1	DRB1*03:01:01G	47725	0.185177	0.0342904
afr	C	C*03:05:01G	DRB1	DRB1*03:01:01G	47718	-0.00880515	7.75e-05
afr	C	C*03:06:01G	DRB1	DRB1*03:01:01G	47718	-0.00305434	9.33e-06
afr	C	C*03:344:01G	DRB1	DRB1*03:01:01G	47718	0.0234691	0.000551
afr	C	C*03:557	DRB1	DRB1*03:01:01G	47718	0.0135999	0.000185
afr	C	C*04:01:01G	DRB1	DRB1*03:01:01G	47847	-0.050697	0.00257019
afr	C	C*04:07:01	DRB1	DRB1*03:01:01G	47719	-0.0113894	0.00013
afr	C	C*05:01:01G	DRB1	DRB1*03:01:01G	47720	0.0349558	0.00122191
afr	C	C*05:29:01	DRB1	DRB1*03:01:01G	47718	-0.00188092	3.54e-06
afr	C	C*05:43	DRB1	DRB1*03:01:01G	47718	0.0102405	0.000105
afr	C	C*05:58:03	DRB1	DRB1*03:01:01G	47718	-0.00258178	6.67e-06
afr	C	C*05:78:02	DRB1	DRB1*03:01:01G	47718	0.00135123	1.83e-06
afr	C	C*06:02:01G	DRB1	DRB1*03:01:01G	47805	-0.0269467	0.000726
afr	C	C*07:01:01G	DRB1	DRB1*03:01:01G	47913	0.138282	0.0191219
afr	C	C*07:02:01G	DRB1	DRB1*03:01:01G	47788	-0.0301954	0.000912
afr	C	C*07:04:01G	DRB1	DRB1*03:01:01G	47732	-0.0075844	5.75e-05
afr	C	C*07:41	DRB1	DRB1*03:01:01G	47718	0.00645401	4.17e-05
afr	C	C*08:01:01G	DRB1	DRB1*03:01:01G	47718	-0.00921454	8.49e-05
afr	C	C*08:02:01G	DRB1	DRB1*03:01:01G	47725	-0.00195999	3.84e-06
afr	C	C*08:03:01G	DRB1	DRB1*03:01:01G	47718	-0.00498799	2.49e-05
afr	C	C*08:04:01G	DRB1	DRB1*03:01:01G	47719	-0.0129978	0.000169
afr	C	C*08:183	DRB1	DRB1*03:01:01G	47718	-0.00666252	4.44e-05
afr	C	C*08:94	DRB1	DRB1*03:01:01G	47718	-0.00173028	2.99e-06
afr	C	C*12:02:01G	DRB1	DRB1*03:01:01G	47719	-0.00993782	9.88e-05
afr	C	C*12:03:01G	DRB1	DRB1*03:01:01G	47727	-0.024732	0.000612
afr	C	C*14:02:01G	DRB1	DRB1*03:01:01G	47744	-0.00833378	6.95e-05
afr	C	C*14:03:01G	DRB1	DRB1*03:01:01G	47722	3.3e-05	1.09e-09
afr	C	C*15:02:01G	DRB1	DRB1*03:01:01G	47727	-0.013241	0.000175
afr	C	C*15:05:01G	DRB1	DRB1*03:01:01G	47749	-0.0143421	0.000206
afr	C	C*15:09:01G	DRB1	DRB1*03:01:01G	47718	-0.00352689	1.24e-05
afr	C	C*16:01:01G	DRB1	DRB1*03:01:01G	47790	-0.0361789	0.00130891
afr	C	C*16:02:01G	DRB1	DRB1*03:01:01G	47719	-0.00378599	1.43e-05
afr	C	C*16:04:01G	DRB1	DRB1*03:01:01G	47718	0.0058331	3.4e-05
afr	C	C*17:01:01G	DRB1	DRB1*03:01:01G	47793	-0.0265931	0.000707
afr	C	C*18:01:01G	DRB1	DRB1*03:01:01G	47749	-0.0264585	0.0007
afr	C	C*01:02:01G	DRB1	DRB1*03:02:01G	47725	-0.0235033	0.000552
afr	C	C*02:02:02G	DRB1	DRB1*03:02:01G	47755	-0.0250695	0.000628
afr	C	C*02:10:01G	DRB1	DRB1*03:02:01G	47854	-0.0278375	0.000775
afr	C	C*03:02:01G	DRB1	DRB1*03:02:01G	47727	-0.0127786	0.000163
afr	C	C*03:03:01G	DRB1	DRB1*03:02:01G	47728	-0.0236904	0.000561
afr	C	C*03:04:01G	DRB1	DRB1*03:02:01G	47722	-0.0338059	0.00114284
afr	C	C*03:04:02G	DRB1	DRB1*03:02:01G	47726	-0.0181117	0.000328
afr	C	C*03:05:01G	DRB1	DRB1*03:02:01G	47719	-0.00822012	6.76e-05
afr	C	C*03:06:01G	DRB1	DRB1*03:02:01G	47719	-0.00291217	8.48e-06
afr	C	C*03:344:01G	DRB1	DRB1*03:02:01G	47719	-0.00696195	4.85e-05
afr	C	C*03:557	DRB1	DRB1*03:02:01G	47719	-0.00419717	1.76e-05
afr	C	C*04:01:01G	DRB1	DRB1*03:02:01G	47848	-0.041677	0.00173697
afr	C	C*04:07:01	DRB1	DRB1*03:02:01G	47720	-0.00504756	2.55e-05
afr	C	C*05:01:01G	DRB1	DRB1*03:02:01G	47721	-0.0224403	0.000504
afr	C	C*05:29:01	DRB1	DRB1*03:02:01G	47719	-0.00274052	7.51e-06
afr	C	C*05:43	DRB1	DRB1*03:02:01G	47719	-0.00369987	1.37e-05
afr	C	C*05:58:03	DRB1	DRB1*03:02:01G	47719	-0.00286073	8.18e-06
afr	C	C*05:78:02	DRB1	DRB1*03:02:01G	47719	-0.00972457	9.46e-05
afr	C	C*06:02:01G	DRB1	DRB1*03:02:01G	47806	-0.0626915	0.00393023
afr	C	C*07:01:01G	DRB1	DRB1*03:02:01G	47914	-0.0776712	0.00603282
afr	C	C*07:02:01G	DRB1	DRB1*03:02:01G	47789	-0.03222	0.00103813
afr	C	C*07:04:01G	DRB1	DRB1*03:02:01G	47733	-0.0135571	0.000184
afr	C	C*07:41	DRB1	DRB1*03:02:01G	47719	-0.013943	0.000194
afr	C	C*08:01:01G	DRB1	DRB1*03:02:01G	47719	-0.0122169	0.000149
afr	C	C*08:02:01G	DRB1	DRB1*03:02:01G	47726	-0.00818714	6.7e-05
afr	C	C*08:03:01G	DRB1	DRB1*03:02:01G	47719	-7.54e-05	5.69e-09
afr	C	C*08:04:01G	DRB1	DRB1*03:02:01G	47720	-0.00795943	6.34e-05
afr	C	C*08:183	DRB1	DRB1*03:02:01G	47719	-0.00707227	5e-05
afr	C	C*08:94	DRB1	DRB1*03:02:01G	47719	0.00622484	3.87e-05
afr	C	C*12:02:01G	DRB1	DRB1*03:02:01G	47720	-0.00631817	3.99e-05
afr	C	C*12:03:01G	DRB1	DRB1*03:02:01G	47728	-0.0225238	0.000507
afr	C	C*14:02:01G	DRB1	DRB1*03:02:01G	47745	0.0181995	0.000331
afr	C	C*14:03:01G	DRB1	DRB1*03:02:01G	47723	-0.0065772	4.33e-05
afr	C	C*15:02:01G	DRB1	DRB1*03:02:01G	47728	-0.0150162	0.000225
afr	C	C*15:05:01G	DRB1	DRB1*03:02:01G	47750	-0.0242376	0.000587
afr	C	C*15:09:01G	DRB1	DRB1*03:02:01G	47719	-0.00336272	1.13e-05
afr	C	C*16:01:01G	DRB1	DRB1*03:02:01G	47791	0.0450346	0.00202812
afr	C	C*16:02:01G	DRB1	DRB1*03:02:01G	47720	-0.00619127	3.83e-05
afr	C	C*16:04:01G	DRB1	DRB1*03:02:01G	47719	-0.00770634	5.94e-05
afr	C	C*17:01:01G	DRB1	DRB1*03:02:01G	47794	0.384696	0.147991
afr	C	C*18:01:01G	DRB1	DRB1*03:02:01G	47750	-0.0299807	0.000899
afr	C	C*01:02:01G	DRB1	DRB1*04:01:01G	47728	0.00920117	8.47e-05
afr	C	C*02:02:02G	DRB1	DRB1*04:01:01G	47758	0.0210946	0.000445
afr	C	C*02:10:01G	DRB1	DRB1*04:01:01G	47857	-0.0319983	0.00102389
afr	C	C*03:02:01G	DRB1	DRB1*04:01:01G	47730	-0.0187576	0.000352
afr	C	C*03:03:01G	DRB1	DRB1*04:01:01G	47731	0.0935217	0.00874632
afr	C	C*03:04:01G	DRB1	DRB1*04:01:01G	47725	0.125076	0.0156439
afr	C	C*03:04:02G	DRB1	DRB1*04:01:01G	47729	-0.0241534	0.000583
afr	C	C*03:05:01G	DRB1	DRB1*04:01:01G	47722	-0.00148728	2.21e-06
afr	C	C*03:06:01G	DRB1	DRB1*04:01:01G	47722	-0.00152414	2.32e-06
afr	C	C*03:344:01G	DRB1	DRB1*04:01:01G	47722	0.00588666	3.47e-05
afr	C	C*03:557	DRB1	DRB1*04:01:01G	47722	-0.00219084	4.8e-06
afr	C	C*04:01:01G	DRB1	DRB1*04:01:01G	47851	-0.0432702	0.00187231
afr	C	C*04:07:01	DRB1	DRB1*04:01:01G	47723	-0.0064346	4.14e-05
afr	C	C*05:01:01G	DRB1	DRB1*04:01:01G	47724	0.195122	0.0380725
afr	C	C*05:29:01	DRB1	DRB1*04:01:01G	47722	0.0379219	0.00143807
afr	C	C*05:43	DRB1	DRB1*04:01:01G	47722	0.0385575	0.00148668
afr	C	C*05:58:03	DRB1	DRB1*04:01:01G	47722	0.0334816	0.00112102
afr	C	C*05:78:02	DRB1	DRB1*04:01:01G	47722	0.0294365	0.000867
afr	C	C*06:02:01G	DRB1	DRB1*04:01:01G	47809	-0.0204469	0.000418
afr	C	C*07:01:01G	DRB1	DRB1*04:01:01G	47917	-0.0198381	0.000394
afr	C	C*07:02:01G	DRB1	DRB1*04:01:01G	47792	0.015167	0.00023
afr	C	C*07:04:01G	DRB1	DRB1*04:01:01G	47736	0.000889	7.91e-07
afr	C	C*07:41	DRB1	DRB1*04:01:01G	47722	0.0125492	0.000157
afr	C	C*08:01:01G	DRB1	DRB1*04:01:01G	47722	0.00148444	2.2e-06
afr	C	C*08:02:01G	DRB1	DRB1*04:01:01G	47729	-0.0191158	0.000365
afr	C	C*08:03:01G	DRB1	DRB1*04:01:01G	47722	-0.00248904	6.2e-06
afr	C	C*08:04:01G	DRB1	DRB1*04:01:01G	47723	-0.00995307	9.91e-05
afr	C	C*08:183	DRB1	DRB1*04:01:01G	47722	-0.00749074	5.61e-05
afr	C	C*08:94	DRB1	DRB1*04:01:01G	47722	0.000548	3e-07
afr	C	C*12:02:01G	DRB1	DRB1*04:01:01G	47723	-0.00272797	7.44e-06
afr	C	C*12:03:01G	DRB1	DRB1*04:01:01G	47731	-0.00693873	4.81e-05
afr	C	C*14:02:01G	DRB1	DRB1*04:01:01G	47748	-0.0151432	0.000229
afr	C	C*14:03:01G	DRB1	DRB1*04:01:01G	47726	-0.00665312	4.43e-05
afr	C	C*15:02:01G	DRB1	DRB1*04:01:01G	47731	0.00672071	4.52e-05
afr	C	C*15:05:01G	DRB1	DRB1*04:01:01G	47753	0.0166422	0.000277
afr	C	C*15:09:01G	DRB1	DRB1*04:01:01G	47722	-0.00175994	3.1e-06
afr	C	C*16:01:01G	DRB1	DRB1*04:01:01G	47794	-0.0187585	0.000352
afr	C	C*16:02:01G	DRB1	DRB1*04:01:01G	47723	0.0119935	0.000144
afr	C	C*16:04:01G	DRB1	DRB1*04:01:01G	47722	0.00126471	1.6e-06
afr	C	C*17:01:01G	DRB1	DRB1*04:01:01G	47797	-0.0385954	0.0014896
afr	C	C*18:01:01G	DRB1	DRB1*04:01:01G	47753	-0.0221246	0.00049
afr	C	C*01:02:01G	DRB1	DRB1*04:02:01G	47724	0.00328119	1.08e-05
afr	C	C*02:02:02G	DRB1	DRB1*04:02:01G	47754	0.00849721	7.22e-05
afr	C	C*02:10:01G	DRB1	DRB1*04:02:01G	47853	-0.00437095	1.91e-05
afr	C	C*03:02:01G	DRB1	DRB1*04:02:01G	47726	-0.00614182	3.77e-05
afr	C	C*03:03:01G	DRB1	DRB1*04:02:01G	47727	-0.00213179	4.54e-06
afr	C	C*03:04:01G	DRB1	DRB1*04:02:01G	47721	-0.000914	8.35e-07
afr	C	C*03:04:02G	DRB1	DRB1*04:02:01G	47725	-0.00432647	1.87e-05
afr	C	C*03:05:01G	DRB1	DRB1*04:02:01G	47718	-0.00136952	1.88e-06
afr	C	C*03:06:01G	DRB1	DRB1*04:02:01G	47718	-0.000385	1.48e-07
afr	C	C*03:344:01G	DRB1	DRB1*04:02:01G	47718	-0.00284015	8.07e-06
afr	C	C*03:557	DRB1	DRB1*04:02:01G	47718	0.00865168	7.49e-05
afr	C	C*04:01:01G	DRB1	DRB1*04:02:01G	47847	-0.010486	0.00011
afr	C	C*04:07:01	DRB1	DRB1*04:02:01G	47719	-0.00223417	4.99e-06
afr	C	C*05:01:01G	DRB1	DRB1*04:02:01G	47720	0.0277752	0.000771
afr	C	C*05:29:01	DRB1	DRB1*04:02:01G	47718	-0.0015868	2.52e-06
afr	C	C*05:43	DRB1	DRB1*04:02:01G	47718	0.0139366	0.000194
afr	C	C*05:58:03	DRB1	DRB1*04:02:01G	47718	0.00857097	7.35e-05
afr	C	C*05:78:02	DRB1	DRB1*04:02:01G	47718	0.00898923	8.08e-05
afr	C	C*06:02:01G	DRB1	DRB1*04:02:01G	47805	-0.0021526	4.63e-06
afr	C	C*07:01:01G	DRB1	DRB1*04:02:01G	47913	-0.00725361	5.26e-05
afr	C	C*07:02:01G	DRB1	DRB1*04:02:01G	47788	-0.0136967	0.000188
afr	C	C*07:04:01G	DRB1	DRB1*04:02:01G	47732	0.00835751	6.98e-05
afr	C	C*07:41	DRB1	DRB1*04:02:01G	47718	-0.00335392	1.12e-05
afr	C	C*08:01:01G	DRB1	DRB1*04:02:01G	47718	-0.00215524	4.65e-06
afr	C	C*08:02:01G	DRB1	DRB1*04:02:01G	47725	-0.00229584	5.27e-06
afr	C	C*08:03:01G	DRB1	DRB1*04:02:01G	47718	-0.000628	3.95e-07
afr	C	C*08:04:01G	DRB1	DRB1*04:02:01G	47719	0.000689	4.74e-07
afr	C	C*08:183	DRB1	DRB1*04:02:01G	47718	-0.00284888	8.12e-06
afr	C	C*08:94	DRB1	DRB1*04:02:01G	47718	0.015983	0.000255
afr	C	C*12:02:01G	DRB1	DRB1*04:02:01G	47719	0.0202528	0.00041
afr	C	C*12:03:01G	DRB1	DRB1*04:02:01G	47727	0.0727551	0.0052933
afr	C	C*14:02:01G	DRB1	DRB1*04:02:01G	47744	-0.00221775	4.92e-06
afr	C	C*14:03:01G	DRB1	DRB1*04:02:01G	47722	-0.00357658	1.28e-05
afr	C	C*15:02:01G	DRB1	DRB1*04:02:01G	47727	0.0195872	0.000384
afr	C	C*15:05:01G	DRB1	DRB1*04:02:01G	47749	-0.00641117	4.11e-05
afr	C	C*15:09:01G	DRB1	DRB1*04:02:01G	47718	-0.000444	1.97e-07
afr	C	C*16:01:01G	DRB1	DRB1*04:02:01G	47790	-0.0111425	0.000124
afr	C	C*16:02:01G	DRB1	DRB1*04:02:01G	47719	0.0583199	0.00340121
afr	C	C*16:04:01G	DRB1	DRB1*04:02:01G	47718	0.0395607	0.00156505
afr	C	C*17:01:01G	DRB1	DRB1*04:02:01G	47793	-0.00862373	7.44e-05
afr	C	C*18:01:01G	DRB1	DRB1*04:02:01G	47749	-0.00593337	3.52e-05
afr	C	C*01:02:01G	DRB1	DRB1*04:03:01G	47724	0.0239987	0.000576
afr	C	C*02:02:02G	DRB1	DRB1*04:03:01G	47754	0.0145462	0.000212
afr	C	C*02:10:01G	DRB1	DRB1*04:03:01G	47853	-0.00616357	3.8e-05
afr	C	C*03:02:01G	DRB1	DRB1*04:03:01G	47726	-0.00311936	9.73e-06
afr	C	C*03:03:01G	DRB1	DRB1*04:03:01G	47727	0.0033777	1.14e-05
afr	C	C*03:04:01G	DRB1	DRB1*04:03:01G	47721	0.00239713	5.75e-06
afr	C	C*03:04:02G	DRB1	DRB1*04:03:01G	47725	-0.00957609	9.17e-05
afr	C	C*03:05:01G	DRB1	DRB1*04:03:01G	47718	0.00910408	8.29e-05
afr	C	C*03:06:01G	DRB1	DRB1*04:03:01G	47718	-0.000537	2.89e-07
afr	C	C*03:344:01G	DRB1	DRB1*04:03:01G	47718	-0.00396622	1.57e-05
afr	C	C*03:557	DRB1	DRB1*04:03:01G	47718	-0.00272356	7.42e-06
afr	C	C*04:01:01G	DRB1	DRB1*04:03:01G	47847	-0.00651361	4.24e-05
afr	C	C*04:07:01	DRB1	DRB1*04:03:01G	47719	-0.00311998	9.73e-06
afr	C	C*05:01:01G	DRB1	DRB1*04:03:01G	47720	0.0028585	8.17e-06
afr	C	C*05:29:01	DRB1	DRB1*04:03:01G	47718	-0.00221594	4.91e-06
afr	C	C*05:43	DRB1	DRB1*04:03:01G	47718	0.00927719	8.61e-05
afr	C	C*05:58:03	DRB1	DRB1*04:03:01G	47718	0.012644	0.00016
afr	C	C*05:78:02	DRB1	DRB1*04:03:01G	47718	0.0132508	0.000176
afr	C	C*06:02:01G	DRB1	DRB1*04:03:01G	47805	0.00266008	7.08e-06
afr	C	C*07:01:01G	DRB1	DRB1*04:03:01G	47913	0.0053753	2.89e-05
afr	C	C*07:02:01G	DRB1	DRB1*04:03:01G	47788	-0.00199203	3.97e-06
afr	C	C*07:04:01G	DRB1	DRB1*04:03:01G	47732	-0.000405	1.64e-07
afr	C	C*07:41	DRB1	DRB1*04:03:01G	47718	-0.0046837	2.19e-05
afr	C	C*08:01:01G	DRB1	DRB1*04:03:01G	47718	0.00399882	1.6e-05
afr	C	C*08:02:01G	DRB1	DRB1*04:03:01G	47725	-0.00395983	1.57e-05
afr	C	C*08:03:01G	DRB1	DRB1*04:03:01G	47718	0.0231253	0.000535
afr	C	C*08:04:01G	DRB1	DRB1*04:03:01G	47719	0.00139554	1.95e-06
afr	C	C*08:183	DRB1	DRB1*04:03:01G	47718	-0.00397841	1.58e-05
afr	C	C*08:94	DRB1	DRB1*04:03:01G	47718	-0.00316614	1e-05
afr	C	C*12:02:01G	DRB1	DRB1*04:03:01G	47719	0.0129874	0.000169
afr	C	C*12:03:01G	DRB1	DRB1*04:03:01G	47727	0.00184953	3.42e-06
afr	C	C*14:02:01G	DRB1	DRB1*04:03:01G	47744	0.000716	5.13e-07
afr	C	C*14:03:01G	DRB1	DRB1*04:03:01G	47722	0.00341588	1.17e-05
afr	C	C*15:02:01G	DRB1	DRB1*04:03:01G	47727	0.0079204	6.27e-05
afr	C	C*15:05:01G	DRB1	DRB1*04:03:01G	47749	0.00161957	2.62e-06
afr	C	C*15:09:01G	DRB1	DRB1*04:03:01G	47718	-0.00062	3.85e-07
afr	C	C*16:01:01G	DRB1	DRB1*04:03:01G	47790	-0.00741277	5.49e-05
afr	C	C*16:02:01G	DRB1	DRB1*04:03:01G	47719	-0.0024037	5.78e-06
afr	C	C*16:04:01G	DRB1	DRB1*04:03:01G	47718	-0.0014215	2.02e-06
afr	C	C*17:01:01G	DRB1	DRB1*04:03:01G	47793	0.00296348	8.78e-06
afr	C	C*18:01:01G	DRB1	DRB1*04:03:01G	47749	-0.00908477	8.25e-05
afr	C	C*01:02:01G	DRB1	DRB1*04:04:01G	47725	0.0314664	0.00099
afr	C	C*02:02:02G	DRB1	DRB1*04:04:01G	47755	0.0223068	0.000498
afr	C	C*02:10:01G	DRB1	DRB1*04:04:01G	47854	-0.0242991	0.00059
afr	C	C*03:02:01G	DRB1	DRB1*04:04:01G	47727	-0.0114968	0.000132
afr	C	C*03:03:01G	DRB1	DRB1*04:04:01G	47728	0.0404518	0.00163635
afr	C	C*03:04:01G	DRB1	DRB1*04:04:01G	47722	0.205266	0.0421341
afr	C	C*03:04:02G	DRB1	DRB1*04:04:01G	47726	-0.0171193	0.000293
afr	C	C*03:05:01G	DRB1	DRB1*04:04:01G	47719	0.00893304	7.98e-05
afr	C	C*03:06:01G	DRB1	DRB1*04:04:01G	47719	0.0210206	0.000442
afr	C	C*03:344:01G	DRB1	DRB1*04:04:01G	47719	0.0138088	0.000191
afr	C	C*03:557	DRB1	DRB1*04:04:01G	47719	0.00380795	1.45e-05
afr	C	C*04:01:01G	DRB1	DRB1*04:04:01G	47848	-0.0331017	0.00109572
afr	C	C*04:07:01	DRB1	DRB1*04:04:01G	47720	-0.00179419	3.22e-06
afr	C	C*05:01:01G	DRB1	DRB1*04:04:01G	47721	0.00931844	8.68e-05
afr	C	C*05:29:01	DRB1	DRB1*04:04:01G	47719	-0.00396788	1.57e-05
afr	C	C*05:43	DRB1	DRB1*04:04:01G	47719	0.0154059	0.000237
afr	C	C*05:58:03	DRB1	DRB1*04:04:01G	47719	0.0123496	0.000153
afr	C	C*05:78:02	DRB1	DRB1*04:04:01G	47719	0.0041709	1.74e-05
afr	C	C*06:02:01G	DRB1	DRB1*04:04:01G	47806	-0.0169288	0.000287
afr	C	C*07:01:01G	DRB1	DRB1*04:04:01G	47914	-0.0265584	0.000705
afr	C	C*07:02:01G	DRB1	DRB1*04:04:01G	47789	0.0340663	0.00116051
afr	C	C*07:04:01G	DRB1	DRB1*04:04:01G	47733	0.00857676	7.36e-05
afr	C	C*07:41	DRB1	DRB1*04:04:01G	47719	-0.00332054	1.1e-05
afr	C	C*08:01:01G	DRB1	DRB1*04:04:01G	47719	0.0260576	0.000679
afr	C	C*08:02:01G	DRB1	DRB1*04:04:01G	47726	-0.00463073	2.14e-05
afr	C	C*08:03:01G	DRB1	DRB1*04:04:01G	47719	-0.00157081	2.47e-06
afr	C	C*08:04:01G	DRB1	DRB1*04:04:01G	47720	-0.00827412	6.85e-05
afr	C	C*08:183	DRB1	DRB1*04:04:01G	47719	-0.00712378	5.07e-05
afr	C	C*08:94	DRB1	DRB1*04:04:01G	47719	-0.00193184	3.73e-06
afr	C	C*12:02:01G	DRB1	DRB1*04:04:01G	47720	-0.00676608	4.58e-05
afr	C	C*12:03:01G	DRB1	DRB1*04:04:01G	47728	-0.00212495	4.52e-06
afr	C	C*14:02:01G	DRB1	DRB1*04:04:01G	47745	-0.00962348	9.26e-05
afr	C	C*14:03:01G	DRB1	DRB1*04:04:01G	47723	-0.00658486	4.34e-05
afr	C	C*15:02:01G	DRB1	DRB1*04:04:01G	47728	0.0529678	0.00280559
afr	C	C*15:05:01G	DRB1	DRB1*04:04:01G	47750	-0.0102895	0.000106
afr	C	C*15:09:01G	DRB1	DRB1*04:04:01G	47719	-0.00111068	1.23e-06
afr	C	C*16:01:01G	DRB1	DRB1*04:04:01G	47791	-0.0184148	0.000339
afr	C	C*16:02:01G	DRB1	DRB1*04:04:01G	47720	-0.00430408	1.85e-05
afr	C	C*16:04:01G	DRB1	DRB1*04:04:01G	47719	0.00576481	3.32e-05
afr	C	C*17:01:01G	DRB1	DRB1*04:04:01G	47794	-0.0205922	0.000424
afr	C	C*18:01:01G	DRB1	DRB1*04:04:01G	47750	-0.0130561	0.00017
afr	C	C*01:02:01G	DRB1	DRB1*04:05:01G	47731	-0.00917426	8.42e-05
afr	C	C*02:02:02G	DRB1	DRB1*04:05:01G	47761	0.00972904	9.47e-05
afr	C	C*02:10:01G	DRB1	DRB1*04:05:01G	47860	0.00213052	4.54e-06
afr	C	C*03:02:01G	DRB1	DRB1*04:05:01G	47733	0.0359162	0.00128997
afr	C	C*03:03:01G	DRB1	DRB1*04:05:01G	47734	-0.0109783	0.000121
afr	C	C*03:04:01G	DRB1	DRB1*04:05:01G	47728	-0.0153976	0.000237
afr	C	C*03:04:02G	DRB1	DRB1*04:05:01G	47732	-0.00213946	4.58e-06
afr	C	C*03:05:01G	DRB1	DRB1*04:05:01G	47725	0.00373111	1.39e-05
afr	C	C*03:06:01G	DRB1	DRB1*04:05:01G	47725	-0.00139199	1.94e-06
afr	C	C*03:344:01G	DRB1	DRB1*04:05:01G	47725	0.000222	4.93e-08
afr	C	C*03:557	DRB1	DRB1*04:05:01G	47725	0.00210012	4.41e-06
afr	C	C*04:01:01G	DRB1	DRB1*04:05:01G	47854	-0.0114711	0.000132
afr	C	C*04:07:01	DRB1	DRB1*04:05:01G	47726	-0.00541887	2.94e-05
afr	C	C*05:01:01G	DRB1	DRB1*04:05:01G	47727	-0.0133364	0.000178
afr	C	C*05:29:01	DRB1	DRB1*04:05:01G	47725	-0.00199241	3.97e-06
afr	C	C*05:43	DRB1	DRB1*04:05:01G	47725	-0.000488	2.39e-07
afr	C	C*05:58:03	DRB1	DRB1*04:05:01G	47725	-0.00710337	5.05e-05
afr	C	C*05:78:02	DRB1	DRB1*04:05:01G	47725	-0.00687156	4.72e-05
afr	C	C*06:02:01G	DRB1	DRB1*04:05:01G	47812	-0.01112	0.000124
afr	C	C*07:01:01G	DRB1	DRB1*04:05:01G	47920	0.0569119	0.00323896
afr	C	C*07:02:01G	DRB1	DRB1*04:05:01G	47795	-0.015756	0.000248
afr	C	C*07:04:01G	DRB1	DRB1*04:05:01G	47739	-0.00690462	4.77e-05
afr	C	C*07:41	DRB1	DRB1*04:05:01G	47725	-0.00145293	2.11e-06
afr	C	C*08:01:01G	DRB1	DRB1*04:05:01G	47725	-0.0022727	5.17e-06
afr	C	C*08:02:01G	DRB1	DRB1*04:05:01G	47732	0.00391572	1.53e-05
afr	C	C*08:03:01G	DRB1	DRB1*04:05:01G	47725	-0.00227323	5.17e-06
afr	C	C*08:04:01G	DRB1	DRB1*04:05:01G	47726	-0.00836142	6.99e-05
afr	C	C*08:183	DRB1	DRB1*04:05:01G	47725	0.000158	2.51e-08
afr	C	C*08:94	DRB1	DRB1*04:05:01G	47725	-0.000322	1.04e-07
afr	C	C*12:02:01G	DRB1	DRB1*04:05:01G	47726	-0.00538478	2.9e-05
afr	C	C*12:03:01G	DRB1	DRB1*04:05:01G	47734	-0.00321419	1.03e-05
afr	C	C*14:02:01G	DRB1	DRB1*04:05:01G	47751	0.00604852	3.66e-05
afr	C	C*14:03:01G	DRB1	DRB1*04:05:01G	47729	0.00861145	7.42e-05
afr	C	C*15:02:01G	DRB1	DRB1*04:05:01G	47734	0.032499	0.00105618
afr	C	C*15:05:01G	DRB1	DRB1*04:05:01G	47756	0.00448474	2.01e-05
afr	C	C*15:09:01G	DRB1	DRB1*04:05:01G	47725	-0.00160735	2.58e-06
afr	C	C*16:01:01G	DRB1	DRB1*04:05:01G	47797	-0.0109111	0.000119
afr	C	C*16:02:01G	DRB1	DRB1*04:05:01G	47726	0.000686	4.71e-07
afr	C	C*16:04:01G	DRB1	DRB1*04:05:01G	47725	-0.00368355	1.36e-05
afr	C	C*17:01:01G	DRB1	DRB1*04:05:01G	47800	-0.015409	0.000237
afr	C	C*18:01:01G	DRB1	DRB1*04:05:01G	47756	-0.0124118	0.000154
afr	C	C*01:02:01G	DRB1	DRB1*04:06:01G	47724	-0.00360906	1.3e-05
afr	C	C*02:02:02G	DRB1	DRB1*04:06:01G	47754	-0.00529818	2.81e-05
afr	C	C*02:10:01G	DRB1	DRB1*04:06:01G	47853	-0.0041586	1.73e-05
afr	C	C*03:02:01G	DRB1	DRB1*04:06:01G	47726	0.00383273	1.47e-05
afr	C	C*03:03:01G	DRB1	DRB1*04:06:01G	47727	-0.00431179	1.86e-05
afr	C	C*03:04:01G	DRB1	DRB1*04:06:01G	47721	-0.00154601	2.39e-06
afr	C	C*03:04:02G	DRB1	DRB1*04:06:01G	47725	-0.00331284	1.1e-05
afr	C	C*03:05:01G	DRB1	DRB1*04:06:01G	47718	-0.000776	6.02e-07
afr	C	C*03:06:01G	DRB1	DRB1*04:06:01G	47718	-0.000218	4.75e-08
afr	C	C*03:344:01G	DRB1	DRB1*04:06:01G	47718	0.011473	0.000132
afr	C	C*03:557	DRB1	DRB1*04:06:01G	47718	-0.00110466	1.22e-06
afr	C	C*04:01:01G	DRB1	DRB1*04:06:01G	47847	-0.00701033	4.91e-05
afr	C	C*04:07:01	DRB1	DRB1*04:06:01G	47719	-0.00126545	1.6e-06
afr	C	C*05:01:01G	DRB1	DRB1*04:06:01G	47720	0.00185073	3.43e-06
afr	C	C*05:29:01	DRB1	DRB1*04:06:01G	47718	-0.000899	8.08e-07
afr	C	C*05:43	DRB1	DRB1*04:06:01G	47718	-0.000765	5.86e-07
afr	C	C*05:58:03	DRB1	DRB1*04:06:01G	47718	-0.00111182	1.24e-06
afr	C	C*05:78:02	DRB1	DRB1*04:06:01G	47718	0.0184536	0.000341
afr	C	C*06:02:01G	DRB1	DRB1*04:06:01G	47805	0.0285738	0.000816
afr	C	C*07:01:01G	DRB1	DRB1*04:06:01G	47913	-0.00462625	2.14e-05
afr	C	C*07:02:01G	DRB1	DRB1*04:06:01G	47788	-0.00179726	3.23e-06
afr	C	C*07:04:01G	DRB1	DRB1*04:06:01G	47732	-0.00332487	1.11e-05
afr	C	C*07:41	DRB1	DRB1*04:06:01G	47718	-0.00189968	3.61e-06
afr	C	C*08:01:01G	DRB1	DRB1*04:06:01G	47718	0.0159931	0.000256
afr	C	C*08:02:01G	DRB1	DRB1*04:06:01G	47725	8.8e-05	7.75e-09
afr	C	C*08:03:01G	DRB1	DRB1*04:06:01G	47718	-0.000356	1.27e-07
afr	C	C*08:04:01G	DRB1	DRB1*04:06:01G	47719	0.00262694	6.9e-06
afr	C	C*08:183	DRB1	DRB1*04:06:01G	47718	-0.00161362	2.6e-06
afr	C	C*08:94	DRB1	DRB1*04:06:01G	47718	-0.00128417	1.65e-06
afr	C	C*12:02:01G	DRB1	DRB1*04:06:01G	47719	-0.0015326	2.35e-06
afr	C	C*12:03:01G	DRB1	DRB1*04:06:01G	47727	-0.00063	3.96e-07
afr	C	C*14:02:01G	DRB1	DRB1*04:06:01G	47744	-0.0051765	2.68e-05
afr	C	C*14:03:01G	DRB1	DRB1*04:06:01G	47722	-0.0020258	4.1e-06
afr	C	C*15:02:01G	DRB1	DRB1*04:06:01G	47727	0.0116303	0.000135
afr	C	C*15:05:01G	DRB1	DRB1*04:06:01G	47749	-0.00497836	2.48e-05
afr	C	C*15:09:01G	DRB1	DRB1*04:06:01G	47718	-0.000252	6.33e-08
afr	C	C*16:01:01G	DRB1	DRB1*04:06:01G	47790	0.00337652	1.14e-05
afr	C	C*16:02:01G	DRB1	DRB1*04:06:01G	47719	-0.000975	9.5e-07
afr	C	C*16:04:01G	DRB1	DRB1*04:06:01G	47718	-0.000577	3.32e-07
afr	C	C*17:01:01G	DRB1	DRB1*04:06:01G	47793	-0.00662927	4.39e-05
afr	C	C*18:01:01G	DRB1	DRB1*04:06:01G	47749	-0.00113333	1.28e-06
afr	C	C*01:02:01G	DRB1	DRB1*04:07:01G	47724	0.0259917	0.000676
afr	C	C*02:02:02G	DRB1	DRB1*04:07:01G	47754	0.00782023	6.12e-05
afr	C	C*02:10:01G	DRB1	DRB1*04:07:01G	47853	-0.0194829	0.00038
afr	C	C*03:02:01G	DRB1	DRB1*04:07:01G	47726	-0.00887465	7.88e-05
afr	C	C*03:03:01G	DRB1	DRB1*04:07:01G	47727	0.0425623	0.00181155
afr	C	C*03:04:01G	DRB1	DRB1*04:07:01G	47721	0.00788907	6.22e-05
afr	C	C*03:04:02G	DRB1	DRB1*04:07:01G	47725	-0.0100218	0.0001
afr	C	C*03:05:01G	DRB1	DRB1*04:07:01G	47718	0.157352	0.0247595
afr	C	C*03:06:01G	DRB1	DRB1*04:07:01G	47718	-0.000702	4.93e-07
afr	C	C*03:344:01G	DRB1	DRB1*04:07:01G	47718	-0.00111503	1.24e-06
afr	C	C*03:557	DRB1	DRB1*04:07:01G	47718	0.0023539	5.54e-06
afr	C	C*04:01:01G	DRB1	DRB1*04:07:01G	47847	0.0100314	0.000101
afr	C	C*04:07:01	DRB1	DRB1*04:07:01G	47719	0.00108713	1.18e-06
afr	C	C*05:01:01G	DRB1	DRB1*04:07:01G	47720	-0.00659906	4.35e-05
afr	C	C*05:29:01	DRB1	DRB1*04:07:01G	47718	-0.0028955	8.38e-06
afr	C	C*05:43	DRB1	DRB1*04:07:01G	47718	-0.0024659	6.08e-06
afr	C	C*05:58:03	DRB1	DRB1*04:07:01G	47718	-0.00358186	1.28e-05
afr	C	C*05:78:02	DRB1	DRB1*04:07:01G	47718	0.00260729	6.8e-06
afr	C	C*06:02:01G	DRB1	DRB1*04:07:01G	47805	-0.0161829	0.000262
afr	C	C*07:01:01G	DRB1	DRB1*04:07:01G	47913	-0.0140755	0.000198
afr	C	C*07:02:01G	DRB1	DRB1*04:07:01G	47788	0.0547722	0.00299999
afr	C	C*07:04:01G	DRB1	DRB1*04:07:01G	47732	0.01706	0.000291
afr	C	C*07:41	DRB1	DRB1*04:07:01G	47718	0.00767623	5.89e-05
afr	C	C*08:01:01G	DRB1	DRB1*04:07:01G	47718	0.00677191	4.59e-05
afr	C	C*08:02:01G	DRB1	DRB1*04:07:01G	47725	-0.00865923	7.5e-05
afr	C	C*08:03:01G	DRB1	DRB1*04:07:01G	47718	-0.00114627	1.31e-06
afr	C	C*08:04:01G	DRB1	DRB1*04:07:01G	47719	-0.00920872	8.48e-05
afr	C	C*08:183	DRB1	DRB1*04:07:01G	47718	0.00696693	4.85e-05
afr	C	C*08:94	DRB1	DRB1*04:07:01G	47718	-0.0041371	1.71e-05
afr	C	C*12:02:01G	DRB1	DRB1*04:07:01G	47719	-0.00493744	2.44e-05
afr	C	C*12:03:01G	DRB1	DRB1*04:07:01G	47727	-0.00384682	1.48e-05
afr	C	C*14:02:01G	DRB1	DRB1*04:07:01G	47744	-0.00638316	4.07e-05
afr	C	C*14:03:01G	DRB1	DRB1*04:07:01G	47722	-0.000103	1.07e-08
afr	C	C*15:02:01G	DRB1	DRB1*04:07:01G	47727	0.0525391	0.00276036
afr	C	C*15:05:01G	DRB1	DRB1*04:07:01G	47749	-0.0120594	0.000145
afr	C	C*15:09:01G	DRB1	DRB1*04:07:01G	47718	0.0251114	0.000631
afr	C	C*16:01:01G	DRB1	DRB1*04:07:01G	47790	-0.0255098	0.000651
afr	C	C*16:02:01G	DRB1	DRB1*04:07:01G	47719	-0.00314084	9.86e-06
afr	C	C*16:04:01G	DRB1	DRB1*04:07:01G	47718	-0.00185742	3.45e-06
afr	C	C*17:01:01G	DRB1	DRB1*04:07:01G	47793	-0.01538	0.000237
afr	C	C*18:01:01G	DRB1	DRB1*04:07:01G	47749	-0.0156088	0.000244
afr	C	C*01:02:01G	DRB1	DRB1*04:08:01G	47724	0.00645293	4.16e-05
afr	C	C*02:02:02G	DRB1	DRB1*04:08:01G	47754	0.0353956	0.00125285
afr	C	C*02:10:01G	DRB1	DRB1*04:08:01G	47853	-0.00250202	6.26e-06
afr	C	C*03:02:01G	DRB1	DRB1*04:08:01G	47726	-0.00419111	1.76e-05
afr	C	C*03:03:01G	DRB1	DRB1*04:08:01G	47727	0.00701313	4.92e-05
afr	C	C*03:04:01G	DRB1	DRB1*04:08:01G	47721	0.00524885	2.76e-05
afr	C	C*03:04:02G	DRB1	DRB1*04:08:01G	47725	0.00143154	2.05e-06
afr	C	C*03:05:01G	DRB1	DRB1*04:08:01G	47718	0.017248	0.000297
afr	C	C*03:06:01G	DRB1	DRB1*04:08:01G	47718	-0.000321	1.03e-07
afr	C	C*03:344:01G	DRB1	DRB1*04:08:01G	47718	0.00652218	4.25e-05
afr	C	C*03:557	DRB1	DRB1*04:08:01G	47718	-0.00162673	2.65e-06
afr	C	C*04:01:01G	DRB1	DRB1*04:08:01G	47847	-0.0172386	0.000297
afr	C	C*04:07:01	DRB1	DRB1*04:08:01G	47719	-0.00186351	3.47e-06
afr	C	C*05:01:01G	DRB1	DRB1*04:08:01G	47720	0.0121151	0.000147
afr	C	C*05:29:01	DRB1	DRB1*04:08:01G	47718	-0.00132354	1.75e-06
afr	C	C*05:43	DRB1	DRB1*04:08:01G	47718	-0.00112717	1.27e-06
afr	C	C*05:58:03	DRB1	DRB1*04:08:01G	47718	-0.00163728	2.68e-06
afr	C	C*05:78:02	DRB1	DRB1*04:08:01G	47718	-0.00158385	2.51e-06
afr	C	C*06:02:01G	DRB1	DRB1*04:08:01G	47805	-0.00306106	9.37e-06
afr	C	C*07:01:01G	DRB1	DRB1*04:08:01G	47913	-0.00904126	8.17e-05
afr	C	C*07:02:01G	DRB1	DRB1*04:08:01G	47788	0.00810268	6.57e-05
afr	C	C*07:04:01G	DRB1	DRB1*04:08:01G	47732	-0.00056	3.14e-07
afr	C	C*07:41	DRB1	DRB1*04:08:01G	47718	-0.00279749	7.83e-06
afr	C	C*08:01:01G	DRB1	DRB1*04:08:01G	47718	-0.00179768	3.23e-06
afr	C	C*08:02:01G	DRB1	DRB1*04:08:01G	47725	-0.00509978	2.6e-05
afr	C	C*08:03:01G	DRB1	DRB1*04:08:01G	47718	-0.000524	2.75e-07
afr	C	C*08:04:01G	DRB1	DRB1*04:08:01G	47719	0.0031807	1.01e-05
afr	C	C*08:183	DRB1	DRB1*04:08:01G	47718	-0.00237624	5.65e-06
afr	C	C*08:94	DRB1	DRB1*04:08:01G	47718	0.00923302	8.52e-05
afr	C	C*12:02:01G	DRB1	DRB1*04:08:01G	47719	-0.00225692	5.09e-06
afr	C	C*12:03:01G	DRB1	DRB1*04:08:01G	47727	0.00442707	1.96e-05
afr	C	C*14:02:01G	DRB1	DRB1*04:08:01G	47744	-0.0048104	2.31e-05
afr	C	C*14:03:01G	DRB1	DRB1*04:08:01G	47722	-0.00298321	8.9e-06
afr	C	C*15:02:01G	DRB1	DRB1*04:08:01G	47727	0.0604695	0.00365656
afr	C	C*15:05:01G	DRB1	DRB1*04:08:01G	47749	0.00716463	5.13e-05
afr	C	C*15:09:01G	DRB1	DRB1*04:08:01G	47718	-0.00037	1.37e-07
afr	C	C*16:01:01G	DRB1	DRB1*04:08:01G	47790	-0.00126392	1.6e-06
afr	C	C*16:02:01G	DRB1	DRB1*04:08:01G	47719	0.0132031	0.000174
afr	C	C*16:04:01G	DRB1	DRB1*04:08:01G	47718	-0.000849	7.21e-07
afr	C	C*17:01:01G	DRB1	DRB1*04:08:01G	47793	-0.00882354	7.79e-05
afr	C	C*18:01:01G	DRB1	DRB1*04:08:01G	47749	-0.010572	0.000112
afr	C	C*01:02:01G	DRB1	DRB1*04:10:01G	47724	-0.00288434	8.32e-06
afr	C	C*02:02:02G	DRB1	DRB1*04:10:01G	47754	-0.00423428	1.79e-05
afr	C	C*02:10:01G	DRB1	DRB1*04:10:01G	47853	-0.00576781	3.33e-05
afr	C	C*03:02:01G	DRB1	DRB1*04:10:01G	47726	-0.00387584	1.5e-05
afr	C	C*03:03:01G	DRB1	DRB1*04:10:01G	47727	-0.00344596	1.19e-05
afr	C	C*03:04:01G	DRB1	DRB1*04:10:01G	47721	0.0298604	0.000892
afr	C	C*03:04:02G	DRB1	DRB1*04:10:01G	47725	-0.00526636	2.77e-05
afr	C	C*03:05:01G	DRB1	DRB1*04:10:01G	47718	-0.00062	3.84e-07
afr	C	C*03:06:01G	DRB1	DRB1*04:10:01G	47718	-0.000174	3.03e-08
afr	C	C*03:344:01G	DRB1	DRB1*04:10:01G	47718	-0.00128565	1.65e-06
afr	C	C*03:557	DRB1	DRB1*04:10:01G	47718	0.0229045	0.000525
afr	C	C*04:01:01G	DRB1	DRB1*04:10:01G	47847	0.00840115	7.06e-05
afr	C	C*04:07:01	DRB1	DRB1*04:10:01G	47719	-0.00101134	1.02e-06
afr	C	C*05:01:01G	DRB1	DRB1*04:10:01G	47720	-0.00454331	2.06e-05
afr	C	C*05:29:01	DRB1	DRB1*04:10:01G	47718	-0.000718	5.16e-07
afr	C	C*05:43	DRB1	DRB1*04:10:01G	47718	-0.000612	3.74e-07
afr	C	C*05:58:03	DRB1	DRB1*04:10:01G	47718	-0.000889	7.9e-07
afr	C	C*05:78:02	DRB1	DRB1*04:10:01G	47718	-0.00086	7.39e-07
afr	C	C*06:02:01G	DRB1	DRB1*04:10:01G	47805	-0.00524478	2.75e-05
afr	C	C*07:01:01G	DRB1	DRB1*04:10:01G	47913	-0.00130459	1.7e-06
afr	C	C*07:02:01G	DRB1	DRB1*04:10:01G	47788	-0.00563298	3.17e-05
afr	C	C*07:04:01G	DRB1	DRB1*04:10:01G	47732	-0.00265722	7.06e-06
afr	C	C*07:41	DRB1	DRB1*04:10:01G	47718	-0.00151822	2.3e-06
afr	C	C*08:01:01G	DRB1	DRB1*04:10:01G	47718	0.0205574	0.000423
afr	C	C*08:02:01G	DRB1	DRB1*04:10:01G	47725	-0.0052003	2.7e-05
afr	C	C*08:03:01G	DRB1	DRB1*04:10:01G	47718	0.22095	0.0488191
afr	C	C*08:04:01G	DRB1	DRB1*04:10:01G	47719	0.00484198	2.34e-05
afr	C	C*08:183	DRB1	DRB1*04:10:01G	47718	-0.0012896	1.66e-06
afr	C	C*08:94	DRB1	DRB1*04:10:01G	47718	-0.00102631	1.05e-06
afr	C	C*12:02:01G	DRB1	DRB1*04:10:01G	47719	-0.00122485	1.5e-06
afr	C	C*12:03:01G	DRB1	DRB1*04:10:01G	47727	-0.00393726	1.55e-05
afr	C	C*14:02:01G	DRB1	DRB1*04:10:01G	47744	0.00621591	3.86e-05
afr	C	C*14:03:01G	DRB1	DRB1*04:10:01G	47722	-0.00161901	2.62e-06
afr	C	C*15:02:01G	DRB1	DRB1*04:10:01G	47727	0.0161477	0.000261
afr	C	C*15:05:01G	DRB1	DRB1*04:10:01G	47749	0.00135718	1.84e-06
afr	C	C*15:09:01G	DRB1	DRB1*04:10:01G	47718	-0.000201	4.04e-08
afr	C	C*16:01:01G	DRB1	DRB1*04:10:01G	47790	-0.00554454	3.07e-05
afr	C	C*16:02:01G	DRB1	DRB1*04:10:01G	47719	-0.000779	6.07e-07
afr	C	C*16:04:01G	DRB1	DRB1*04:10:01G	47718	-0.000461	2.12e-07
afr	C	C*17:01:01G	DRB1	DRB1*04:10:01G	47793	-0.000835	6.97e-07
afr	C	C*18:01:01G	DRB1	DRB1*04:10:01G	47749	-0.00573748	3.29e-05
afr	C	C*01:02:01G	DRB1	DRB1*04:11:01G	47724	0.00616067	3.8e-05
afr	C	C*02:02:02G	DRB1	DRB1*04:11:01G	47754	0.000155	2.39e-08
afr	C	C*02:10:01G	DRB1	DRB1*04:11:01G	47853	-0.0056549	3.2e-05
afr	C	C*03:02:01G	DRB1	DRB1*04:11:01G	47726	-0.00714391	5.1e-05
afr	C	C*03:03:01G	DRB1	DRB1*04:11:01G	47727	-0.00309338	9.57e-06
afr	C	C*03:04:01G	DRB1	DRB1*04:11:01G	47721	0.0308231	0.00095
afr	C	C*03:04:02G	DRB1	DRB1*04:11:01G	47725	-0.0097069	9.42e-05
afr	C	C*03:05:01G	DRB1	DRB1*04:11:01G	47718	0.178219	0.031762
afr	C	C*03:06:01G	DRB1	DRB1*04:11:01G	47718	-0.000321	1.03e-07
afr	C	C*03:344:01G	DRB1	DRB1*04:11:01G	47718	-0.0023697	5.62e-06
afr	C	C*03:557	DRB1	DRB1*04:11:01G	47718	0.0109781	0.000121
afr	C	C*04:01:01G	DRB1	DRB1*04:11:01G	47847	-0.00403195	1.63e-05
afr	C	C*04:07:01	DRB1	DRB1*04:11:01G	47719	0.0201539	0.000406
afr	C	C*05:01:01G	DRB1	DRB1*04:11:01G	47720	-0.00837417	7.01e-05
afr	C	C*05:29:01	DRB1	DRB1*04:11:01G	47718	-0.00132396	1.75e-06
afr	C	C*05:43	DRB1	DRB1*04:11:01G	47718	-0.00112752	1.27e-06
afr	C	C*05:58:03	DRB1	DRB1*04:11:01G	47718	-0.00163779	2.68e-06
afr	C	C*05:78:02	DRB1	DRB1*04:11:01G	47718	-0.00158435	2.51e-06
afr	C	C*06:02:01G	DRB1	DRB1*04:11:01G	47805	-0.00961344	9.24e-05
afr	C	C*07:01:01G	DRB1	DRB1*04:11:01G	47913	-0.0117194	0.000137
afr	C	C*07:02:01G	DRB1	DRB1*04:11:01G	47788	0.0186506	0.000348
afr	C	C*07:04:01G	DRB1	DRB1*04:11:01G	47732	-0.00489776	2.4e-05
afr	C	C*07:41	DRB1	DRB1*04:11:01G	47718	-0.00279837	7.83e-06
afr	C	C*08:01:01G	DRB1	DRB1*04:11:01G	47718	-0.00179824	3.23e-06
afr	C	C*08:02:01G	DRB1	DRB1*04:11:01G	47725	-0.000842	7.09e-07
afr	C	C*08:03:01G	DRB1	DRB1*04:11:01G	47718	-0.000524	2.75e-07
afr	C	C*08:04:01G	DRB1	DRB1*04:11:01G	47719	-0.00507383	2.57e-05
afr	C	C*08:183	DRB1	DRB1*04:11:01G	47718	0.0062682	3.93e-05
afr	C	C*08:94	DRB1	DRB1*04:11:01G	47718	-0.00189168	3.58e-06
afr	C	C*12:02:01G	DRB1	DRB1*04:11:01G	47719	-0.00225763	5.1e-06
afr	C	C*12:03:01G	DRB1	DRB1*04:11:01G	47727	-0.00725712	5.27e-05
afr	C	C*14:02:01G	DRB1	DRB1*04:11:01G	47744	0.00334706	1.12e-05
afr	C	C*14:03:01G	DRB1	DRB1*04:11:01G	47722	-0.00298414	8.91e-06
afr	C	C*15:02:01G	DRB1	DRB1*04:11:01G	47727	0.0783204	0.00613409
afr	C	C*15:05:01G	DRB1	DRB1*04:11:01G	47749	-0.00733347	5.38e-05
afr	C	C*15:09:01G	DRB1	DRB1*04:11:01G	47718	0.220683	0.0487008
afr	C	C*16:01:01G	DRB1	DRB1*04:11:01G	47790	-0.00913476	8.34e-05
afr	C	C*16:02:01G	DRB1	DRB1*04:11:01G	47719	0.0128412	0.000165
afr	C	C*16:04:01G	DRB1	DRB1*04:11:01G	47718	-0.000849	7.21e-07
afr	C	C*17:01:01G	DRB1	DRB1*04:11:01G	47793	-0.00625559	3.91e-05
afr	C	C*18:01:01G	DRB1	DRB1*04:11:01G	47749	0.00144755	2.1e-06
afr	C	C*01:02:01G	DRB1	DRB1*07:01:01G	47813	-0.0141912	0.000201
afr	C	C*02:02:02G	DRB1	DRB1*07:01:01G	47843	0.110509	0.0122121
afr	C	C*02:10:01G	DRB1	DRB1*07:01:01G	47943	0.0493915	0.00243953
afr	C	C*03:02:01G	DRB1	DRB1*07:01:01G	47815	-0.00741026	5.49e-05
afr	C	C*03:03:01G	DRB1	DRB1*07:01:01G	47816	-0.0128229	0.000164
afr	C	C*03:04:01G	DRB1	DRB1*07:01:01G	47810	-0.0165623	0.000274
afr	C	C*03:04:02G	DRB1	DRB1*07:01:01G	47814	-0.0231185	0.000534
afr	C	C*03:05:01G	DRB1	DRB1*07:01:01G	47807	-0.00096	9.21e-07
afr	C	C*03:06:01G	DRB1	DRB1*07:01:01G	47807	0.00255407	6.52e-06
afr	C	C*03:344:01G	DRB1	DRB1*07:01:01G	47807	-0.00372778	1.39e-05
afr	C	C*03:557	DRB1	DRB1*07:01:01G	47807	-0.00533636	2.85e-05
afr	C	C*04:01:01G	DRB1	DRB1*07:01:01G	47936	-0.0275384	0.000758
afr	C	C*04:07:01	DRB1	DRB1*07:01:01G	47808	0.00321804	1.04e-05
afr	C	C*05:01:01G	DRB1	DRB1*07:01:01G	47809	-0.0107295	0.000115
afr	C	C*05:29:01	DRB1	DRB1*07:01:01G	47807	-0.00324782	1.05e-05
afr	C	C*05:43	DRB1	DRB1*07:01:01G	47807	-0.00600908	3.61e-05
afr	C	C*05:58:03	DRB1	DRB1*07:01:01G	47807	0.00683967	4.68e-05
afr	C	C*05:78:02	DRB1	DRB1*07:01:01G	47807	-0.00446402	1.99e-05
afr	C	C*06:02:01G	DRB1	DRB1*07:01:01G	47894	0.0939898	0.00883409
afr	C	C*07:01:01G	DRB1	DRB1*07:01:01G	48003	-0.0522291	0.00272788
afr	C	C*07:02:01G	DRB1	DRB1*07:01:01G	47877	-0.0415697	0.00172804
afr	C	C*07:04:01G	DRB1	DRB1*07:01:01G	47821	-0.0104919	0.00011
afr	C	C*07:41	DRB1	DRB1*07:01:01G	47807	0.00869335	7.56e-05
afr	C	C*08:01:01G	DRB1	DRB1*07:01:01G	47807	-0.00976665	9.54e-05
afr	C	C*08:02:01G	DRB1	DRB1*07:01:01G	47814	0.0335618	0.00112639
afr	C	C*08:03:01G	DRB1	DRB1*07:01:01G	47807	-0.00227099	5.16e-06
afr	C	C*08:04:01G	DRB1	DRB1*07:01:01G	47808	-0.0140221	0.000197
afr	C	C*08:183	DRB1	DRB1*07:01:01G	47807	0.0078913	6.23e-05
afr	C	C*08:94	DRB1	DRB1*07:01:01G	47807	-0.00175788	3.09e-06
afr	C	C*12:02:01G	DRB1	DRB1*07:01:01G	47808	-0.00573187	3.29e-05
afr	C	C*12:03:01G	DRB1	DRB1*07:01:01G	47816	0.0175216	0.000307
afr	C	C*14:02:01G	DRB1	DRB1*07:01:01G	47833	0.00188529	3.55e-06
afr	C	C*14:03:01G	DRB1	DRB1*07:01:01G	47811	-0.0132698	0.000176
afr	C	C*15:02:01G	DRB1	DRB1*07:01:01G	47816	-0.0171967	0.000296
afr	C	C*15:05:01G	DRB1	DRB1*07:01:01G	47838	-0.00384775	1.48e-05
afr	C	C*15:09:01G	DRB1	DRB1*07:01:01G	47807	0.00112722	1.27e-06
afr	C	C*16:01:01G	DRB1	DRB1*07:01:01G	47879	0.0197382	0.00039
afr	C	C*16:02:01G	DRB1	DRB1*07:01:01G	47808	0.00436861	1.91e-05
afr	C	C*16:04:01G	DRB1	DRB1*07:01:01G	47807	-0.000399	1.59e-07
afr	C	C*17:01:01G	DRB1	DRB1*07:01:01G	47882	-0.058773	0.00345427
afr	C	C*18:01:01G	DRB1	DRB1*07:01:01G	47838	0.00939219	8.82e-05
afr	C	C*01:02:01G	DRB1	DRB1*08:01:01G	47724	0.0573149	0.003285
afr	C	C*02:02:02G	DRB1	DRB1*08:01:01G	47754	0.018266	0.000334
afr	C	C*02:10:01G	DRB1	DRB1*08:01:01G	47853	-0.0129348	0.000167
afr	C	C*03:02:01G	DRB1	DRB1*08:01:01G	47726	-0.00729953	5.33e-05
afr	C	C*03:03:01G	DRB1	DRB1*08:01:01G	47727	0.0340637	0.00116033
afr	C	C*03:04:01G	DRB1	DRB1*08:01:01G	47721	0.0512818	0.00262982
afr	C	C*03:04:02G	DRB1	DRB1*08:01:01G	47725	-0.0158842	0.000252
afr	C	C*03:05:01G	DRB1	DRB1*08:01:01G	47718	-0.00247516	6.13e-06
afr	C	C*03:06:01G	DRB1	DRB1*08:01:01G	47718	-0.000695	4.83e-07
afr	C	C*03:344:01G	DRB1	DRB1*08:01:01G	47718	0.00307838	9.48e-06
afr	C	C*03:557	DRB1	DRB1*08:01:01G	47718	-0.00352479	1.24e-05
afr	C	C*04:01:01G	DRB1	DRB1*08:01:01G	47847	-0.0113904	0.00013
afr	C	C*04:07:01	DRB1	DRB1*08:01:01G	47719	-0.00403784	1.63e-05
afr	C	C*05:01:01G	DRB1	DRB1*08:01:01G	47720	0.0232492	0.000541
afr	C	C*05:29:01	DRB1	DRB1*08:01:01G	47718	-0.00286784	8.22e-06
afr	C	C*05:43	DRB1	DRB1*08:01:01G	47718	-0.00244234	5.97e-06
afr	C	C*05:58:03	DRB1	DRB1*08:01:01G	47718	0.00238225	5.68e-06
afr	C	C*05:78:02	DRB1	DRB1*08:01:01G	47718	0.0088267	7.79e-05
afr	C	C*06:02:01G	DRB1	DRB1*08:01:01G	47805	-0.00982931	9.66e-05
afr	C	C*07:01:01G	DRB1	DRB1*08:01:01G	47913	-0.0157905	0.000249
afr	C	C*07:02:01G	DRB1	DRB1*08:01:01G	47788	0.0434549	0.00188833
afr	C	C*07:04:01G	DRB1	DRB1*08:01:01G	47732	0.003407	1.16e-05
afr	C	C*07:41	DRB1	DRB1*08:01:01G	47718	-0.00258012	6.66e-06
afr	C	C*08:01:01G	DRB1	DRB1*08:01:01G	47718	-0.0038952	1.52e-05
afr	C	C*08:02:01G	DRB1	DRB1*08:01:01G	47725	-0.0114482	0.000131
afr	C	C*08:03:01G	DRB1	DRB1*08:01:01G	47718	-0.00113532	1.29e-06
afr	C	C*08:04:01G	DRB1	DRB1*08:01:01G	47719	-0.0109905	0.000121
afr	C	C*08:183	DRB1	DRB1*08:01:01G	47718	-0.00514882	2.65e-05
afr	C	C*08:94	DRB1	DRB1*08:01:01G	47718	-0.00409759	1.68e-05
afr	C	C*12:02:01G	DRB1	DRB1*08:01:01G	47719	-0.000582	3.39e-07
afr	C	C*12:03:01G	DRB1	DRB1*08:01:01G	47727	0.00181213	3.28e-06
afr	C	C*14:02:01G	DRB1	DRB1*08:01:01G	47744	0.0120555	0.000145
afr	C	C*14:03:01G	DRB1	DRB1*08:01:01G	47722	-0.00322235	1.04e-05
afr	C	C*15:02:01G	DRB1	DRB1*08:01:01G	47727	0.0139656	0.000195
afr	C	C*15:05:01G	DRB1	DRB1*08:01:01G	47749	-0.00919132	8.45e-05
afr	C	C*15:09:01G	DRB1	DRB1*08:01:01G	47718	-0.000803	6.44e-07
afr	C	C*16:01:01G	DRB1	DRB1*08:01:01G	47790	-0.0151637	0.00023
afr	C	C*16:02:01G	DRB1	DRB1*08:01:01G	47719	-0.00311084	9.68e-06
afr	C	C*16:04:01G	DRB1	DRB1*08:01:01G	47718	0.00958186	9.18e-05
afr	C	C*17:01:01G	DRB1	DRB1*08:01:01G	47793	-0.0161675	0.000261
afr	C	C*18:01:01G	DRB1	DRB1*08:01:01G	47749	-0.0134198	0.00018
afr	C	C*01:02:01G	DRB1	DRB1*08:02:01G	47724	0.0363477	0.00132116
afr	C	C*02:02:02G	DRB1	DRB1*08:02:01G	47754	-0.00534687	2.86e-05
afr	C	C*02:10:01G	DRB1	DRB1*08:02:01G	47853	-0.00321766	1.04e-05
afr	C	C*03:02:01G	DRB1	DRB1*08:02:01G	47726	-0.00156717	2.46e-06
afr	C	C*03:03:01G	DRB1	DRB1*08:02:01G	47727	0.0162976	0.000266
afr	C	C*03:04:01G	DRB1	DRB1*08:02:01G	47721	0.0306235	0.000938
afr	C	C*03:04:02G	DRB1	DRB1*08:02:01G	47725	-0.00777781	6.05e-05
afr	C	C*03:05:01G	DRB1	DRB1*08:02:01G	47718	0.0347025	0.00120427
afr	C	C*03:06:01G	DRB1	DRB1*08:02:01G	47718	0.0634855	0.00403041
afr	C	C*03:344:01G	DRB1	DRB1*08:02:01G	47718	-0.00242904	5.9e-06
afr	C	C*03:557	DRB1	DRB1*08:02:01G	47718	0.0109378	0.00012
afr	C	C*04:01:01G	DRB1	DRB1*08:02:01G	47847	-0.00833708	6.95e-05
afr	C	C*04:07:01	DRB1	DRB1*08:02:01G	47719	-0.00191078	3.65e-06
afr	C	C*05:01:01G	DRB1	DRB1*08:02:01G	47720	0.00140692	1.98e-06
afr	C	C*05:29:01	DRB1	DRB1*08:02:01G	47718	0.014128	0.0002
afr	C	C*05:43	DRB1	DRB1*08:02:01G	47718	-0.00115576	1.34e-06
afr	C	C*05:58:03	DRB1	DRB1*08:02:01G	47718	-0.00167881	2.82e-06
afr	C	C*05:78:02	DRB1	DRB1*08:02:01G	47718	-0.00162402	2.64e-06
afr	C	C*06:02:01G	DRB1	DRB1*08:02:01G	47805	-0.012539	0.000157
afr	C	C*07:01:01G	DRB1	DRB1*08:02:01G	47913	-0.00879683	7.74e-05
afr	C	C*07:02:01G	DRB1	DRB1*08:02:01G	47788	0.00999449	9.99e-05
afr	C	C*07:04:01G	DRB1	DRB1*08:02:01G	47732	0.00343797	1.18e-05
afr	C	C*07:41	DRB1	DRB1*08:02:01G	47718	-0.00286844	8.23e-06
afr	C	C*08:01:01G	DRB1	DRB1*08:02:01G	47718	0.0209791	0.00044
afr	C	C*08:02:01G	DRB1	DRB1*08:02:01G	47725	-0.00108149	1.17e-06
afr	C	C*08:03:01G	DRB1	DRB1*08:02:01G	47718	-0.000537	2.89e-07
afr	C	C*08:04:01G	DRB1	DRB1*08:02:01G	47719	-0.00117616	1.38e-06
afr	C	C*08:183	DRB1	DRB1*08:02:01G	47718	-0.00243651	5.94e-06
afr	C	C*08:94	DRB1	DRB1*08:02:01G	47718	-0.00193905	3.76e-06
afr	C	C*12:02:01G	DRB1	DRB1*08:02:01G	47719	-0.00231417	5.36e-06
afr	C	C*12:03:01G	DRB1	DRB1*08:02:01G	47727	-0.00459038	2.11e-05
afr	C	C*14:02:01G	DRB1	DRB1*08:02:01G	47744	-0.00507309	2.57e-05
afr	C	C*14:03:01G	DRB1	DRB1*08:02:01G	47722	-0.00305887	9.36e-06
afr	C	C*15:02:01G	DRB1	DRB1*08:02:01G	47727	0.068971	0.00475701
afr	C	C*15:05:01G	DRB1	DRB1*08:02:01G	47749	-0.00751712	5.65e-05
afr	C	C*15:09:01G	DRB1	DRB1*08:02:01G	47718	-0.00038	1.44e-07
afr	C	C*16:01:01G	DRB1	DRB1*08:02:01G	47790	-0.0118432	0.00014
afr	C	C*16:02:01G	DRB1	DRB1*08:02:01G	47719	0.0128058	0.000164
afr	C	C*16:04:01G	DRB1	DRB1*08:02:01G	47718	-0.000871	7.58e-07
afr	C	C*17:01:01G	DRB1	DRB1*08:02:01G	47793	-0.00680965	4.64e-05
afr	C	C*18:01:01G	DRB1	DRB1*08:02:01G	47749	-0.00482844	2.33e-05
afr	C	C*01:02:01G	DRB1	DRB1*08:03:02G	47724	0.00922042	8.5e-05
afr	C	C*02:02:02G	DRB1	DRB1*08:03:02G	47754	0.00605742	3.67e-05
afr	C	C*02:10:01G	DRB1	DRB1*08:03:02G	47853	-0.00989357	9.79e-05
afr	C	C*03:02:01G	DRB1	DRB1*08:03:02G	47726	-0.00265292	7.04e-06
afr	C	C*03:03:01G	DRB1	DRB1*08:03:02G	47727	0.0062944	3.96e-05
afr	C	C*03:04:01G	DRB1	DRB1*08:03:02G	47721	-0.000651	4.24e-07
afr	C	C*03:04:02G	DRB1	DRB1*08:03:02G	47725	-0.00568887	3.24e-05
afr	C	C*03:05:01G	DRB1	DRB1*08:03:02G	47718	-0.000976	9.53e-07
afr	C	C*03:06:01G	DRB1	DRB1*08:03:02G	47718	-0.000274	7.52e-08
afr	C	C*03:344:01G	DRB1	DRB1*08:03:02G	47718	-0.00202466	4.1e-06
afr	C	C*03:557	DRB1	DRB1*08:03:02G	47718	0.0137254	0.000188
afr	C	C*04:01:01G	DRB1	DRB1*08:03:02G	47847	-0.0112493	0.000127
afr	C	C*04:07:01	DRB1	DRB1*08:03:02G	47719	-0.00159267	2.54e-06
afr	C	C*05:01:01G	DRB1	DRB1*08:03:02G	47720	-0.00415985	1.73e-05
afr	C	C*05:29:01	DRB1	DRB1*08:03:02G	47718	-0.00113118	1.28e-06
afr	C	C*05:43	DRB1	DRB1*08:03:02G	47718	-0.000963	9.28e-07
afr	C	C*05:58:03	DRB1	DRB1*08:03:02G	47718	0.0136193	0.000185
afr	C	C*05:78:02	DRB1	DRB1*08:03:02G	47718	-0.00135366	1.83e-06
afr	C	C*06:02:01G	DRB1	DRB1*08:03:02G	47805	-0.00375474	1.41e-05
afr	C	C*07:01:01G	DRB1	DRB1*08:03:02G	47913	-0.0051709	2.67e-05
afr	C	C*07:02:01G	DRB1	DRB1*08:03:02G	47788	0.0125955	0.000159
afr	C	C*07:04:01G	DRB1	DRB1*08:03:02G	47732	0.000887	7.86e-07
afr	C	C*07:41	DRB1	DRB1*08:03:02G	47718	-0.00239091	5.72e-06
afr	C	C*08:01:01G	DRB1	DRB1*08:03:02G	47718	0.0531962	0.00282984
afr	C	C*08:02:01G	DRB1	DRB1*08:03:02G	47725	0.00491621	2.42e-05
afr	C	C*08:03:01G	DRB1	DRB1*08:03:02G	47718	-0.000448	2.01e-07
afr	C	C*08:04:01G	DRB1	DRB1*08:03:02G	47719	-0.00433506	1.88e-05
afr	C	C*08:183	DRB1	DRB1*08:03:02G	47718	-0.00203088	4.12e-06
afr	C	C*08:94	DRB1	DRB1*08:03:02G	47718	-0.00161624	2.61e-06
afr	C	C*12:02:01G	DRB1	DRB1*08:03:02G	47719	-0.00192891	3.72e-06
afr	C	C*12:03:01G	DRB1	DRB1*08:03:02G	47727	0.000631	3.98e-07
afr	C	C*14:02:01G	DRB1	DRB1*08:03:02G	47744	0.0263789	0.000696
afr	C	C*14:03:01G	DRB1	DRB1*08:03:02G	47722	-0.00254964	6.5e-06
afr	C	C*15:02:01G	DRB1	DRB1*08:03:02G	47727	0.00224198	5.03e-06
afr	C	C*15:05:01G	DRB1	DRB1*08:03:02G	47749	0.00390636	1.53e-05
afr	C	C*15:09:01G	DRB1	DRB1*08:03:02G	47718	-0.000317	1e-07
afr	C	C*16:01:01G	DRB1	DRB1*08:03:02G	47790	0.00293711	8.63e-06
afr	C	C*16:02:01G	DRB1	DRB1*08:03:02G	47719	-0.00122703	1.51e-06
afr	C	C*16:04:01G	DRB1	DRB1*08:03:02G	47718	-0.000726	5.27e-07
afr	C	C*17:01:01G	DRB1	DRB1*08:03:02G	47793	-0.00367724	1.35e-05
afr	C	C*18:01:01G	DRB1	DRB1*08:03:02G	47749	-0.00182687	3.34e-06
afr	C	C*01:02:01G	DRB1	DRB1*08:04:01G	47724	-0.0187988	0.000353
afr	C	C*02:02:02G	DRB1	DRB1*08:04:01G	47754	-0.0209462	0.000439
afr	C	C*02:10:01G	DRB1	DRB1*08:04:01G	47853	-0.0209426	0.000439
afr	C	C*03:02:01G	DRB1	DRB1*08:04:01G	47726	0.00393682	1.55e-05
afr	C	C*03:03:01G	DRB1	DRB1*08:04:01G	47727	-0.0248405	0.000617
afr	C	C*03:04:01G	DRB1	DRB1*08:04:01G	47721	-0.0292283	0.000854
afr	C	C*03:04:02G	DRB1	DRB1*08:04:01G	47725	0.0148144	0.000219
afr	C	C*03:05:01G	DRB1	DRB1*08:04:01G	47718	-0.00741427	5.5e-05
afr	C	C*03:06:01G	DRB1	DRB1*08:04:01G	47718	-0.00272494	7.43e-06
afr	C	C*03:344:01G	DRB1	DRB1*08:04:01G	47718	-0.00242532	5.88e-06
afr	C	C*03:557	DRB1	DRB1*08:04:01G	47718	0.00386734	1.5e-05
afr	C	C*04:01:01G	DRB1	DRB1*08:04:01G	47847	0.127232	0.0161879
afr	C	C*04:07:01	DRB1	DRB1*08:04:01G	47719	-0.00599892	3.6e-05
afr	C	C*05:01:01G	DRB1	DRB1*08:04:01G	47720	-0.0255512	0.000653
afr	C	C*05:29:01	DRB1	DRB1*08:04:01G	47718	0.00258233	6.67e-06
afr	C	C*05:43	DRB1	DRB1*08:04:01G	47718	-0.00493689	2.44e-05
afr	C	C*05:58:03	DRB1	DRB1*08:04:01G	47718	-0.00432198	1.87e-05
afr	C	C*05:78:02	DRB1	DRB1*08:04:01G	47718	0.00635975	4.04e-05
afr	C	C*06:02:01G	DRB1	DRB1*08:04:01G	47805	-0.0428685	0.00183771
afr	C	C*07:01:01G	DRB1	DRB1*08:04:01G	47913	-0.0413103	0.00170654
afr	C	C*07:02:01G	DRB1	DRB1*08:04:01G	47788	-0.0571941	0.00327116
afr	C	C*07:04:01G	DRB1	DRB1*08:04:01G	47732	-0.0173201	0.0003
afr	C	C*07:41	DRB1	DRB1*08:04:01G	47718	-0.00875517	7.67e-05
afr	C	C*08:01:01G	DRB1	DRB1*08:04:01G	47718	-0.00653642	4.27e-05
afr	C	C*08:02:01G	DRB1	DRB1*08:04:01G	47725	-0.0192175	0.000369
afr	C	C*08:03:01G	DRB1	DRB1*08:04:01G	47718	0.0105012	0.00011
afr	C	C*08:04:01G	DRB1	DRB1*08:04:01G	47719	-0.00304464	9.27e-06
afr	C	C*08:183	DRB1	DRB1*08:04:01G	47718	0.00407416	1.66e-05
afr	C	C*08:94	DRB1	DRB1*08:04:01G	47718	-0.00499195	2.49e-05
afr	C	C*12:02:01G	DRB1	DRB1*08:04:01G	47719	-0.00872448	7.61e-05
afr	C	C*12:03:01G	DRB1	DRB1*08:04:01G	47727	-0.0111232	0.000124
afr	C	C*14:02:01G	DRB1	DRB1*08:04:01G	47744	-0.00391882	1.54e-05
afr	C	C*14:03:01G	DRB1	DRB1*08:04:01G	47722	-0.00612707	3.75e-05
afr	C	C*15:02:01G	DRB1	DRB1*08:04:01G	47727	-0.0203874	0.000416
afr	C	C*15:05:01G	DRB1	DRB1*08:04:01G	47749	-0.0110796	0.000123
afr	C	C*15:09:01G	DRB1	DRB1*08:04:01G	47718	-0.00314652	9.9e-06
afr	C	C*16:01:01G	DRB1	DRB1*08:04:01G	47790	-0.0328222	0.0010773
afr	C	C*16:02:01G	DRB1	DRB1*08:04:01G	47719	-0.00126855	1.61e-06
afr	C	C*16:04:01G	DRB1	DRB1*08:04:01G	47718	-0.00721086	5.2e-05
afr	C	C*17:01:01G	DRB1	DRB1*08:04:01G	47793	0.0944083	0.00891293
afr	C	C*18:01:01G	DRB1	DRB1*08:04:01G	47749	0.0181798	0.000331
afr	C	C*01:02:01G	DRB1	DRB1*08:06:01G	47724	-0.00628601	3.95e-05
afr	C	C*02:02:02G	DRB1	DRB1*08:06:01G	47754	-0.014804	0.000219
afr	C	C*02:10:01G	DRB1	DRB1*08:06:01G	47853	0.0177335	0.000314
afr	C	C*03:02:01G	DRB1	DRB1*08:06:01G	47726	-0.0123916	0.000154
afr	C	C*03:03:01G	DRB1	DRB1*08:06:01G	47727	-0.011614	0.000135
afr	C	C*03:04:01G	DRB1	DRB1*08:06:01G	47721	-0.0117821	0.000139
afr	C	C*03:04:02G	DRB1	DRB1*08:06:01G	47725	-0.00694836	4.83e-05
afr	C	C*03:05:01G	DRB1	DRB1*08:06:01G	47718	-0.00316982	1e-05
afr	C	C*03:06:01G	DRB1	DRB1*08:06:01G	47718	-0.00089	7.93e-07
afr	C	C*03:344:01G	DRB1	DRB1*08:06:01G	47718	-0.00657365	4.32e-05
afr	C	C*03:557	DRB1	DRB1*08:06:01G	47718	-0.00451405	2.04e-05
afr	C	C*04:01:01G	DRB1	DRB1*08:06:01G	47847	0.0157969	0.00025
afr	C	C*04:07:01	DRB1	DRB1*08:06:01G	47719	-0.00517108	2.67e-05
afr	C	C*05:01:01G	DRB1	DRB1*08:06:01G	47720	-0.00297441	8.85e-06
afr	C	C*05:29:01	DRB1	DRB1*08:06:01G	47718	-0.00367271	1.35e-05
afr	C	C*05:43	DRB1	DRB1*08:06:01G	47718	-0.0031278	9.78e-06
afr	C	C*05:58:03	DRB1	DRB1*08:06:01G	47718	0.00469077	2.2e-05
afr	C	C*05:78:02	DRB1	DRB1*08:06:01G	47718	0.00514953	2.65e-05
afr	C	C*06:02:01G	DRB1	DRB1*08:06:01G	47805	-0.000213	4.52e-08
afr	C	C*07:01:01G	DRB1	DRB1*08:06:01G	47913	-0.0220028	0.000484
afr	C	C*07:02:01G	DRB1	DRB1*08:06:01G	47788	-0.0057046	3.25e-05
afr	C	C*07:04:01G	DRB1	DRB1*08:06:01G	47732	0.00200339	4.01e-06
afr	C	C*07:41	DRB1	DRB1*08:06:01G	47718	-0.00505212	2.55e-05
afr	C	C*08:01:01G	DRB1	DRB1*08:06:01G	47718	-0.00498841	2.49e-05
afr	C	C*08:02:01G	DRB1	DRB1*08:06:01G	47725	0.000807	6.52e-07
afr	C	C*08:03:01G	DRB1	DRB1*08:06:01G	47718	-0.00145396	2.11e-06
afr	C	C*08:04:01G	DRB1	DRB1*08:06:01G	47719	-0.00665688	4.43e-05
afr	C	C*08:183	DRB1	DRB1*08:06:01G	47718	0.00296713	8.8e-06
afr	C	C*08:94	DRB1	DRB1*08:06:01G	47718	-0.00124803	1.56e-06
afr	C	C*12:02:01G	DRB1	DRB1*08:06:01G	47719	-0.00290849	8.46e-06
afr	C	C*12:03:01G	DRB1	DRB1*08:06:01G	47727	0.00191906	3.68e-06
afr	C	C*14:02:01G	DRB1	DRB1*08:06:01G	47744	0.0031164	9.71e-06
afr	C	C*14:03:01G	DRB1	DRB1*08:06:01G	47722	-0.00323023	1.04e-05
afr	C	C*15:02:01G	DRB1	DRB1*08:06:01G	47727	-0.00634391	4.02e-05
afr	C	C*15:05:01G	DRB1	DRB1*08:06:01G	47749	0.00884282	7.82e-05
afr	C	C*15:09:01G	DRB1	DRB1*08:06:01G	47718	-0.00102806	1.06e-06
afr	C	C*16:01:01G	DRB1	DRB1*08:06:01G	47790	0.0241202	0.000582
afr	C	C*16:02:01G	DRB1	DRB1*08:06:01G	47719	-0.00398391	1.59e-05
afr	C	C*16:04:01G	DRB1	DRB1*08:06:01G	47718	-0.002356	5.55e-06
afr	C	C*17:01:01G	DRB1	DRB1*08:06:01G	47793	-0.0101654	0.000103
afr	C	C*18:01:01G	DRB1	DRB1*08:06:01G	47749	-0.00274342	7.53e-06
afr	C	C*01:02:01G	DRB1	DRB1*08:11:01G	47724	-0.00150926	2.28e-06
afr	C	C*02:02:02G	DRB1	DRB1*08:11:01G	47754	0.00821466	6.75e-05
afr	C	C*02:10:01G	DRB1	DRB1*08:11:01G	47853	-0.0128782	0.000166
afr	C	C*03:02:01G	DRB1	DRB1*08:11:01G	47726	-0.00140578	1.98e-06
afr	C	C*03:03:01G	DRB1	DRB1*08:11:01G	47727	-0.00313188	9.81e-06
afr	C	C*03:04:01G	DRB1	DRB1*08:11:01G	47721	0.0233385	0.000545
afr	C	C*03:04:02G	DRB1	DRB1*08:11:01G	47725	-0.00762858	5.82e-05
afr	C	C*03:05:01G	DRB1	DRB1*08:11:01G	47718	-0.00115689	1.34e-06
afr	C	C*03:06:01G	DRB1	DRB1*08:11:01G	47718	-0.000325	1.06e-07
afr	C	C*03:344:01G	DRB1	DRB1*08:11:01G	47718	0.00638029	4.07e-05
afr	C	C*03:557	DRB1	DRB1*08:11:01G	47718	-0.00164749	2.71e-06
afr	C	C*04:01:01G	DRB1	DRB1*08:11:01G	47847	-0.005903	3.48e-05
afr	C	C*04:07:01	DRB1	DRB1*08:11:01G	47719	-0.00188729	3.56e-06
afr	C	C*05:01:01G	DRB1	DRB1*08:11:01G	47720	-0.00847838	7.19e-05
afr	C	C*05:29:01	DRB1	DRB1*08:11:01G	47718	-0.00134043	1.8e-06
afr	C	C*05:43	DRB1	DRB1*08:11:01G	47718	-0.00114155	1.3e-06
afr	C	C*05:58:03	DRB1	DRB1*08:11:01G	47718	-0.00165817	2.75e-06
afr	C	C*05:78:02	DRB1	DRB1*08:11:01G	47718	0.0115025	0.000132
afr	C	C*06:02:01G	DRB1	DRB1*08:11:01G	47805	-0.00473433	2.24e-05
afr	C	C*07:01:01G	DRB1	DRB1*08:11:01G	47913	-0.0193698	0.000375
afr	C	C*07:02:01G	DRB1	DRB1*08:11:01G	47788	0.0490876	0.00240959
afr	C	C*07:04:01G	DRB1	DRB1*08:11:01G	47732	-0.00495871	2.46e-05
afr	C	C*07:41	DRB1	DRB1*08:11:01G	47718	-0.00283319	8.03e-06
afr	C	C*08:01:01G	DRB1	DRB1*08:11:01G	47718	0.0212848	0.000453
afr	C	C*08:02:01G	DRB1	DRB1*08:11:01G	47725	-0.00306532	9.4e-06
afr	C	C*08:03:01G	DRB1	DRB1*08:11:01G	47718	-0.000531	2.82e-07
afr	C	C*08:04:01G	DRB1	DRB1*08:11:01G	47719	-0.00106232	1.13e-06
afr	C	C*08:183	DRB1	DRB1*08:11:01G	47718	0.0063462	4.03e-05
afr	C	C*08:94	DRB1	DRB1*08:11:01G	47718	-0.00191522	3.67e-06
afr	C	C*12:02:01G	DRB1	DRB1*08:11:01G	47719	-0.00228572	5.22e-06
afr	C	C*12:03:01G	DRB1	DRB1*08:11:01G	47727	-0.00734743	5.4e-05
afr	C	C*14:02:01G	DRB1	DRB1*08:11:01G	47744	0.000611	3.74e-07
afr	C	C*14:03:01G	DRB1	DRB1*08:11:01G	47722	-0.00302128	9.13e-06
afr	C	C*15:02:01G	DRB1	DRB1*08:11:01G	47727	0.0699336	0.00489071
afr	C	C*15:05:01G	DRB1	DRB1*08:11:01G	47749	-0.00456197	2.08e-05
afr	C	C*15:09:01G	DRB1	DRB1*08:11:01G	47718	-0.000375	1.41e-07
afr	C	C*16:01:01G	DRB1	DRB1*08:11:01G	47790	-0.0102935	0.000106
afr	C	C*16:02:01G	DRB1	DRB1*08:11:01G	47719	-0.00145401	2.11e-06
afr	C	C*16:04:01G	DRB1	DRB1*08:11:01G	47718	-0.00086	7.39e-07
afr	C	C*17:01:01G	DRB1	DRB1*08:11:01G	47793	-0.0091144	8.31e-05
afr	C	C*18:01:01G	DRB1	DRB1*08:11:01G	47749	-0.000563	3.17e-07
afr	C	C*01:02:01G	DRB1	DRB1*09:01:02G	47750	0.000292	8.55e-08
afr	C	C*02:02:02G	DRB1	DRB1*09:01:02G	47780	-0.00451795	2.04e-05
afr	C	C*02:10:01G	DRB1	DRB1*09:01:02G	47879	0.0066641	4.44e-05
afr	C	C*03:02:01G	DRB1	DRB1*09:01:02G	47752	0.0146151	0.000214
afr	C	C*03:03:01G	DRB1	DRB1*09:01:02G	47753	-0.00308697	9.53e-06
afr	C	C*03:04:01G	DRB1	DRB1*09:01:02G	47747	-0.0176585	0.000312
afr	C	C*03:04:02G	DRB1	DRB1*09:01:02G	47751	-0.0120752	0.000146
afr	C	C*03:05:01G	DRB1	DRB1*09:01:02G	47744	-0.000833	6.94e-07
afr	C	C*03:06:01G	DRB1	DRB1*09:01:02G	47744	-0.00197209	3.89e-06
afr	C	C*03:344:01G	DRB1	DRB1*09:01:02G	47744	0.00339072	1.15e-05
afr	C	C*03:557	DRB1	DRB1*09:01:02G	47744	-0.00564961	3.19e-05
afr	C	C*04:01:01G	DRB1	DRB1*09:01:02G	47873	-0.0276829	0.000766
afr	C	C*04:07:01	DRB1	DRB1*09:01:02G	47745	-0.00575654	3.31e-05
afr	C	C*05:01:01G	DRB1	DRB1*09:01:02G	47746	-0.0204542	0.000418
afr	C	C*05:29:01	DRB1	DRB1*09:01:02G	47744	-0.00546394	2.99e-05
afr	C	C*05:43	DRB1	DRB1*09:01:02G	47744	0.00561478	3.15e-05
afr	C	C*05:58:03	DRB1	DRB1*09:01:02G	47744	-0.00574236	3.3e-05
afr	C	C*05:78:02	DRB1	DRB1*09:01:02G	47744	-0.00750194	5.63e-05
afr	C	C*06:02:01G	DRB1	DRB1*09:01:02G	47831	0.0131138	0.000172
afr	C	C*07:01:01G	DRB1	DRB1*09:01:02G	47939	0.00698052	4.87e-05
afr	C	C*07:02:01G	DRB1	DRB1*09:01:02G	47814	0.0928244	0.00861636
afr	C	C*07:04:01G	DRB1	DRB1*09:01:02G	47758	-0.00604797	3.66e-05
afr	C	C*07:41	DRB1	DRB1*09:01:02G	47744	0.00436985	1.91e-05
afr	C	C*08:01:01G	DRB1	DRB1*09:01:02G	47744	-0.00514401	2.65e-05
afr	C	C*08:02:01G	DRB1	DRB1*09:01:02G	47751	-0.00949855	9.02e-05
afr	C	C*08:03:01G	DRB1	DRB1*09:01:02G	47744	0.0102627	0.000105
afr	C	C*08:04:01G	DRB1	DRB1*09:01:02G	47745	0.00144392	2.08e-06
afr	C	C*08:183	DRB1	DRB1*09:01:02G	47744	-0.00118291	1.4e-06
afr	C	C*08:94	DRB1	DRB1*09:01:02G	47744	-0.00236571	5.6e-06
afr	C	C*12:02:01G	DRB1	DRB1*09:01:02G	47745	-0.00131468	1.73e-06
afr	C	C*12:03:01G	DRB1	DRB1*09:01:02G	47753	-0.0092391	8.54e-05
afr	C	C*14:02:01G	DRB1	DRB1*09:01:02G	47770	-0.000589	3.47e-07
afr	C	C*14:03:01G	DRB1	DRB1*09:01:02G	47748	-0.0112496	0.000127
afr	C	C*15:02:01G	DRB1	DRB1*09:01:02G	47753	0.00937628	8.79e-05
afr	C	C*15:05:01G	DRB1	DRB1*09:01:02G	47775	-0.000229	5.25e-08
afr	C	C*15:09:01G	DRB1	DRB1*09:01:02G	47744	-0.0022772	5.19e-06
afr	C	C*16:01:01G	DRB1	DRB1*09:01:02G	47817	-0.00455091	2.07e-05
afr	C	C*16:02:01G	DRB1	DRB1*09:01:02G	47745	-0.0063615	4.05e-05
afr	C	C*16:04:01G	DRB1	DRB1*09:01:02G	47744	-0.00521864	2.72e-05
afr	C	C*17:01:01G	DRB1	DRB1*09:01:02G	47819	-0.0259989	0.000676
afr	C	C*18:01:01G	DRB1	DRB1*09:01:02G	47775	0.00098	9.61e-07
afr	C	C*01:02:01G	DRB1	DRB1*10:01:01G	47725	-0.00952917	9.08e-05
afr	C	C*02:02:02G	DRB1	DRB1*10:01:01G	47755	0.0103272	0.000107
afr	C	C*02:10:01G	DRB1	DRB1*10:01:01G	47854	0.013493	0.000182
afr	C	C*03:02:01G	DRB1	DRB1*10:01:01G	47727	-0.000356	1.27e-07
afr	C	C*03:03:01G	DRB1	DRB1*10:01:01G	47728	-0.00894462	8e-05
afr	C	C*03:04:01G	DRB1	DRB1*10:01:01G	47722	-0.0121358	0.000147
afr	C	C*03:04:02G	DRB1	DRB1*10:01:01G	47726	0.0645823	0.00417088
afr	C	C*03:05:01G	DRB1	DRB1*10:01:01G	47719	-0.0057	3.25e-05
afr	C	C*03:06:01G	DRB1	DRB1*10:01:01G	47719	-0.00160097	2.56e-06
afr	C	C*03:344:01G	DRB1	DRB1*10:01:01G	47719	0.0028505	8.13e-06
afr	C	C*03:557	DRB1	DRB1*10:01:01G	47719	0.00521202	2.72e-05
afr	C	C*04:01:01G	DRB1	DRB1*10:01:01G	47848	0.0291742	0.000851
afr	C	C*04:07:01	DRB1	DRB1*10:01:01G	47720	0.00467078	2.18e-05
afr	C	C*05:01:01G	DRB1	DRB1*10:01:01G	47721	-0.011137	0.000124
afr	C	C*05:29:01	DRB1	DRB1*10:01:01G	47719	-0.00332957	1.11e-05
afr	C	C*05:43	DRB1	DRB1*10:01:01G	47719	-0.00562444	3.16e-05
afr	C	C*05:58:03	DRB1	DRB1*10:01:01G	47719	-0.00287236	8.25e-06
afr	C	C*05:78:02	DRB1	DRB1*10:01:01G	47719	-0.00516542	2.67e-05
afr	C	C*06:02:01G	DRB1	DRB1*10:01:01G	47806	-0.0182675	0.000334
afr	C	C*07:01:01G	DRB1	DRB1*10:01:01G	47914	-0.00128454	1.65e-06
afr	C	C*07:02:01G	DRB1	DRB1*10:01:01G	47789	-0.0200933	0.000404
afr	C	C*07:04:01G	DRB1	DRB1*10:01:01G	47733	-0.0083436	6.96e-05
afr	C	C*07:41	DRB1	DRB1*10:01:01G	47719	0.00159164	2.53e-06
afr	C	C*08:01:01G	DRB1	DRB1*10:01:01G	47719	0.0103354	0.000107
afr	C	C*08:02:01G	DRB1	DRB1*10:01:01G	47726	0.0104325	0.000109
afr	C	C*08:03:01G	DRB1	DRB1*10:01:01G	47719	-0.00261452	6.84e-06
afr	C	C*08:04:01G	DRB1	DRB1*10:01:01G	47720	-0.00743594	5.53e-05
afr	C	C*08:183	DRB1	DRB1*10:01:01G	47719	0.0100829	0.000102
afr	C	C*08:94	DRB1	DRB1*10:01:01G	47719	0.00203619	4.15e-06
afr	C	C*12:02:01G	DRB1	DRB1*10:01:01G	47720	0.000284	8.07e-08
afr	C	C*12:03:01G	DRB1	DRB1*10:01:01G	47728	0.0143997	0.000207
afr	C	C*14:02:01G	DRB1	DRB1*10:01:01G	47745	-0.0136888	0.000187
afr	C	C*14:03:01G	DRB1	DRB1*10:01:01G	47723	-0.0119899	0.000144
afr	C	C*15:02:01G	DRB1	DRB1*10:01:01G	47728	-0.00253292	6.42e-06
afr	C	C*15:05:01G	DRB1	DRB1*10:01:01G	47750	0.0273504	0.000748
afr	C	C*15:09:01G	DRB1	DRB1*10:01:01G	47719	-0.00184866	3.42e-06
afr	C	C*16:01:01G	DRB1	DRB1*10:01:01G	47791	-0.0197071	0.000388
afr	C	C*16:02:01G	DRB1	DRB1*10:01:01G	47720	0.00189443	3.59e-06
afr	C	C*16:04:01G	DRB1	DRB1*10:01:01G	47719	0.0110685	0.000123
afr	C	C*17:01:01G	DRB1	DRB1*10:01:01G	47794	-0.0235016	0.000552
afr	C	C*18:01:01G	DRB1	DRB1*10:01:01G	47750	-0.00995126	9.9e-05
afr	C	C*01:02:01G	DRB1	DRB1*11:01:01G	47724	0.0620611	0.00385157
afr	C	C*02:02:02G	DRB1	DRB1*11:01:01G	47754	0.0608487	0.00370256
afr	C	C*02:10:01G	DRB1	DRB1*11:01:01G	47853	-0.0220454	0.000486
afr	C	C*03:02:01G	DRB1	DRB1*11:01:01G	47726	-0.0132377	0.000175
afr	C	C*03:03:01G	DRB1	DRB1*11:01:01G	47727	0.0667588	0.00445673
afr	C	C*03:04:01G	DRB1	DRB1*11:01:01G	47721	0.00577873	3.34e-05
afr	C	C*03:04:02G	DRB1	DRB1*11:01:01G	47725	-0.00572949	3.28e-05
afr	C	C*03:05:01G	DRB1	DRB1*11:01:01G	47718	-0.0038116	1.45e-05
afr	C	C*03:06:01G	DRB1	DRB1*11:01:01G	47718	-0.00107058	1.15e-06
afr	C	C*03:344:01G	DRB1	DRB1*11:01:01G	47718	0.00273475	7.48e-06
afr	C	C*03:557	DRB1	DRB1*11:01:01G	47718	-0.00542799	2.95e-05
afr	C	C*04:01:01G	DRB1	DRB1*11:01:01G	47847	-0.0189601	0.000359
afr	C	C*04:07:01	DRB1	DRB1*11:01:01G	47719	-0.00284125	8.07e-06
afr	C	C*05:01:01G	DRB1	DRB1*11:01:01G	47720	0.0157334	0.000248
afr	C	C*05:29:01	DRB1	DRB1*11:01:01G	47718	0.0145819	0.000213
afr	C	C*05:43	DRB1	DRB1*11:01:01G	47718	-0.00376108	1.41e-05
afr	C	C*05:58:03	DRB1	DRB1*11:01:01G	47718	-0.00162156	2.63e-06
afr	C	C*05:78:02	DRB1	DRB1*11:01:01G	47718	0.0105983	0.000112
afr	C	C*06:02:01G	DRB1	DRB1*11:01:01G	47805	-0.0208148	0.000433
afr	C	C*07:01:01G	DRB1	DRB1*11:01:01G	47913	-0.00205292	4.21e-06
afr	C	C*07:02:01G	DRB1	DRB1*11:01:01G	47788	0.00697571	4.87e-05
afr	C	C*07:04:01G	DRB1	DRB1*11:01:01G	47732	0.101555	0.0103134
afr	C	C*07:41	DRB1	DRB1*11:01:01G	47718	-0.00256823	6.6e-06
afr	C	C*08:01:01G	DRB1	DRB1*11:01:01G	47718	0.00800167	6.4e-05
afr	C	C*08:02:01G	DRB1	DRB1*11:01:01G	47725	-0.0125297	0.000157
afr	C	C*08:03:01G	DRB1	DRB1*11:01:01G	47718	-0.00174833	3.06e-06
afr	C	C*08:04:01G	DRB1	DRB1*11:01:01G	47719	-0.00704909	4.97e-05
afr	C	C*08:183	DRB1	DRB1*11:01:01G	47718	-0.00527715	2.78e-05
afr	C	C*08:94	DRB1	DRB1*11:01:01G	47718	-0.00631006	3.98e-05
afr	C	C*12:02:01G	DRB1	DRB1*11:01:01G	47719	0.0064239	4.13e-05
afr	C	C*12:03:01G	DRB1	DRB1*11:01:01G	47727	0.015108	0.000228
afr	C	C*14:02:01G	DRB1	DRB1*11:01:01G	47744	0.00990265	9.81e-05
afr	C	C*14:03:01G	DRB1	DRB1*11:01:01G	47722	-0.00365401	1.34e-05
afr	C	C*15:02:01G	DRB1	DRB1*11:01:01G	47727	0.051787	0.00268189
afr	C	C*15:05:01G	DRB1	DRB1*11:01:01G	47749	-0.00624887	3.9e-05
afr	C	C*15:09:01G	DRB1	DRB1*11:01:01G	47718	-0.00123621	1.53e-06
afr	C	C*16:01:01G	DRB1	DRB1*11:01:01G	47790	-0.022828	0.000521
afr	C	C*16:02:01G	DRB1	DRB1*11:01:01G	47719	0.00396805	1.57e-05
afr	C	C*16:04:01G	DRB1	DRB1*11:01:01G	47718	0.0119656	0.000143
afr	C	C*17:01:01G	DRB1	DRB1*11:01:01G	47793	-0.0222314	0.000494
afr	C	C*18:01:01G	DRB1	DRB1*11:01:01G	47749	-0.0180662	0.000326
afr	C	C*01:02:01G	DRB1	DRB1*11:01:02G	47728	-0.0211658	0.000448
afr	C	C*02:02:02G	DRB1	DRB1*11:01:02G	47758	-0.0250117	0.000626
afr	C	C*02:10:01G	DRB1	DRB1*11:01:02G	47857	0.129967	0.0168915
afr	C	C*03:02:01G	DRB1	DRB1*11:01:02G	47730	-0.00414087	1.71e-05
afr	C	C*03:03:01G	DRB1	DRB1*11:01:02G	47731	-0.0225291	0.000508
afr	C	C*03:04:01G	DRB1	DRB1*11:01:02G	47725	-0.043261	0.00187151
afr	C	C*03:04:02G	DRB1	DRB1*11:01:02G	47729	-0.0109266	0.000119
afr	C	C*03:05:01G	DRB1	DRB1*11:01:02G	47722	-0.0052441	2.75e-05
afr	C	C*03:06:01G	DRB1	DRB1*11:01:02G	47722	-0.00316196	1e-05
afr	C	C*03:344:01G	DRB1	DRB1*11:01:02G	47722	-0.00687136	4.72e-05
afr	C	C*03:557	DRB1	DRB1*11:01:02G	47722	-0.0019442	3.78e-06
afr	C	C*04:01:01G	DRB1	DRB1*11:01:02G	47851	0.0392234	0.00153848
afr	C	C*04:07:01	DRB1	DRB1*11:01:02G	47723	-0.00483133	2.33e-05
afr	C	C*05:01:01G	DRB1	DRB1*11:01:02G	47724	-0.0194567	0.000379
afr	C	C*05:29:01	DRB1	DRB1*11:01:02G	47722	-0.00785212	6.17e-05
afr	C	C*05:43	DRB1	DRB1*11:01:02G	47722	-0.0070456	4.96e-05
afr	C	C*05:58:03	DRB1	DRB1*11:01:02G	47722	0.00485991	2.36e-05
afr	C	C*05:78:02	DRB1	DRB1*11:01:02G	47722	-0.00114138	1.3e-06
afr	C	C*06:02:01G	DRB1	DRB1*11:01:02G	47809	0.00206193	4.25e-06
afr	C	C*07:01:01G	DRB1	DRB1*11:01:02G	47917	-0.00807225	6.52e-05
afr	C	C*07:02:01G	DRB1	DRB1*11:01:02G	47792	-0.0485978	0.00236175
afr	C	C*07:04:01G	DRB1	DRB1*11:01:02G	47736	0.035821	0.00128315
afr	C	C*07:41	DRB1	DRB1*11:01:02G	47722	-0.0103125	0.000106
afr	C	C*08:01:01G	DRB1	DRB1*11:01:02G	47722	-0.0126154	0.000159
afr	C	C*08:02:01G	DRB1	DRB1*11:01:02G	47729	-0.0174958	0.000306
afr	C	C*08:03:01G	DRB1	DRB1*11:01:02G	47722	-0.00516373	2.67e-05
afr	C	C*08:04:01G	DRB1	DRB1*11:01:02G	47723	-0.00995732	9.91e-05
afr	C	C*08:183	DRB1	DRB1*11:01:02G	47722	-0.00326147	1.06e-05
afr	C	C*08:94	DRB1	DRB1*11:01:02G	47722	-0.00529928	2.81e-05
afr	C	C*12:02:01G	DRB1	DRB1*11:01:02G	47723	-0.00698899	4.88e-05
afr	C	C*12:03:01G	DRB1	DRB1*11:01:02G	47731	-0.0116517	0.000136
afr	C	C*14:02:01G	DRB1	DRB1*11:01:02G	47748	-0.0233431	0.000544899
afr	C	C*14:03:01G	DRB1	DRB1*11:01:02G	47726	0.0165097	0.000273
afr	C	C*15:02:01G	DRB1	DRB1*11:01:02G	47731	-0.0160601	0.000258
afr	C	C*15:05:01G	DRB1	DRB1*11:01:02G	47753	-0.00912167	8.32e-05
afr	C	C*15:09:01G	DRB1	DRB1*11:01:02G	47722	-0.00365115	1.33e-05
afr	C	C*16:01:01G	DRB1	DRB1*11:01:02G	47794	-0.00436453	1.9e-05
afr	C	C*16:02:01G	DRB1	DRB1*11:01:02G	47723	-0.0109576	0.00012
afr	C	C*16:04:01G	DRB1	DRB1*11:01:02G	47722	-0.00297542	8.85e-06
afr	C	C*17:01:01G	DRB1	DRB1*11:01:02G	47797	-0.0244774	0.000599
afr	C	C*18:01:01G	DRB1	DRB1*11:01:02G	47753	0.0148677	0.000221
afr	C	C*01:02:01G	DRB1	DRB1*11:02:01G	47727	-0.0170016	0.000289
afr	C	C*02:02:02G	DRB1	DRB1*11:02:01G	47757	-0.00979528	9.59e-05
afr	C	C*02:10:01G	DRB1	DRB1*11:02:01G	47856	-0.0293894	0.000864
afr	C	C*03:02:01G	DRB1	DRB1*11:02:01G	47729	0.00603249	3.64e-05
afr	C	C*03:03:01G	DRB1	DRB1*11:02:01G	47730	-0.0164235	0.00027
afr	C	C*03:04:01G	DRB1	DRB1*11:02:01G	47724	-0.0210408	0.000443
afr	C	C*03:04:02G	DRB1	DRB1*11:02:01G	47728	-0.0174456	0.000304
afr	C	C*03:05:01G	DRB1	DRB1*11:02:01G	47721	-0.00800096	6.4e-05
afr	C	C*03:06:01G	DRB1	DRB1*11:02:01G	47721	-0.00224725	5.05e-06
afr	C	C*03:344:01G	DRB1	DRB1*11:02:01G	47721	-0.000876	7.67e-07
afr	C	C*03:557	DRB1	DRB1*11:02:01G	47721	-0.00377848	1.43e-05
afr	C	C*04:01:01G	DRB1	DRB1*11:02:01G	47850	0.00642104	4.12e-05
afr	C	C*04:07:01	DRB1	DRB1*11:02:01G	47722	-0.00141304	2e-06
afr	C	C*05:01:01G	DRB1	DRB1*11:02:01G	47723	-0.00544665	2.97e-05
afr	C	C*05:29:01	DRB1	DRB1*11:02:01G	47721	8.45e-05	7.15e-09
afr	C	C*05:43	DRB1	DRB1*11:02:01G	47721	-0.0024042	5.78e-06
afr	C	C*05:58:03	DRB1	DRB1*11:02:01G	47721	-0.00390124	1.52e-05
afr	C	C*05:78:02	DRB1	DRB1*11:02:01G	47721	-0.00327259	1.07e-05
afr	C	C*06:02:01G	DRB1	DRB1*11:02:01G	47808	0.0536333	0.00287653
afr	C	C*07:01:01G	DRB1	DRB1*11:02:01G	47916	0.000437	1.91e-07
afr	C	C*07:02:01G	DRB1	DRB1*11:02:01G	47791	0.0446814	0.00199643
afr	C	C*07:04:01G	DRB1	DRB1*11:02:01G	47735	-0.00492084	2.42e-05
afr	C	C*07:41	DRB1	DRB1*11:02:01G	47721	-0.0107094	0.000115
afr	C	C*08:01:01G	DRB1	DRB1*11:02:01G	47721	-0.000527	2.78e-07
afr	C	C*08:02:01G	DRB1	DRB1*11:02:01G	47728	-0.0152829	0.000234
afr	C	C*08:03:01G	DRB1	DRB1*11:02:01G	47721	0.00813466	6.62e-05
afr	C	C*08:04:01G	DRB1	DRB1*11:02:01G	47722	-0.0099969	9.99e-05
afr	C	C*08:183	DRB1	DRB1*11:02:01G	47721	-0.000975	9.5e-07
afr	C	C*08:94	DRB1	DRB1*11:02:01G	47721	-0.000136	1.86e-08
afr	C	C*12:02:01G	DRB1	DRB1*11:02:01G	47722	-0.0130593	0.000171
afr	C	C*12:03:01G	DRB1	DRB1*11:02:01G	47730	-0.017258	0.000298
afr	C	C*14:02:01G	DRB1	DRB1*11:02:01G	47747	-0.019443	0.000378
afr	C	C*14:03:01G	DRB1	DRB1*11:02:01G	47725	0.000821	6.74e-07
afr	C	C*15:02:01G	DRB1	DRB1*11:02:01G	47730	-0.0156365	0.000245
afr	C	C*15:05:01G	DRB1	DRB1*11:02:01G	47752	-0.0073609	5.42e-05
afr	C	C*15:09:01G	DRB1	DRB1*11:02:01G	47721	-0.00259493	6.73e-06
afr	C	C*16:01:01G	DRB1	DRB1*11:02:01G	47793	0.00135375	1.83e-06
afr	C	C*16:02:01G	DRB1	DRB1*11:02:01G	47722	0.00483128	2.33e-05
afr	C	C*16:04:01G	DRB1	DRB1*11:02:01G	47721	-0.00594679	3.54e-05
afr	C	C*17:01:01G	DRB1	DRB1*11:02:01G	47796	0.00602077	3.62e-05
afr	C	C*18:01:01G	DRB1	DRB1*11:02:01G	47752	-0.0120756	0.000146
afr	C	C*01:02:01G	DRB1	DRB1*11:03:01G	47724	0.00860522	7.4e-05
afr	C	C*02:02:02G	DRB1	DRB1*11:03:01G	47754	0.0115542	0.000134
afr	C	C*02:10:01G	DRB1	DRB1*11:03:01G	47853	-0.0055512	3.08e-05
afr	C	C*03:02:01G	DRB1	DRB1*11:03:01G	47726	-0.00631452	3.99e-05
afr	C	C*03:03:01G	DRB1	DRB1*11:03:01G	47727	0.0359321	0.00129112
afr	C	C*03:04:01G	DRB1	DRB1*11:03:01G	47721	0.00190749	3.64e-06
afr	C	C*03:04:02G	DRB1	DRB1*11:03:01G	47725	0.00652753	4.26e-05
afr	C	C*03:05:01G	DRB1	DRB1*11:03:01G	47718	-0.00101001	1.02e-06
afr	C	C*03:06:01G	DRB1	DRB1*11:03:01G	47718	-0.000284	8.05e-08
afr	C	C*03:344:01G	DRB1	DRB1*11:03:01G	47718	-0.00209458	4.39e-06
afr	C	C*03:557	DRB1	DRB1*11:03:01G	47718	-0.00143832	2.07e-06
afr	C	C*04:01:01G	DRB1	DRB1*11:03:01G	47847	-0.00313385	9.82e-06
afr	C	C*04:07:01	DRB1	DRB1*11:03:01G	47719	-0.00164768	2.71e-06
afr	C	C*05:01:01G	DRB1	DRB1*11:03:01G	47720	0.0128648	0.000166
afr	C	C*05:29:01	DRB1	DRB1*11:03:01G	47718	-0.00117025	1.37e-06
afr	C	C*05:43	DRB1	DRB1*11:03:01G	47718	-0.000997	9.93e-07
afr	C	C*05:58:03	DRB1	DRB1*11:03:01G	47718	-0.00144765	2.1e-06
afr	C	C*05:78:02	DRB1	DRB1*11:03:01G	47718	-0.00140041	1.96e-06
afr	C	C*06:02:01G	DRB1	DRB1*11:03:01G	47805	0.000765	5.85e-07
afr	C	C*07:01:01G	DRB1	DRB1*11:03:01G	47913	-0.00674153	4.54e-05
afr	C	C*07:02:01G	DRB1	DRB1*11:03:01G	47788	0.00933027	8.71e-05
afr	C	C*07:04:01G	DRB1	DRB1*11:03:01G	47732	0.0150863	0.000228
afr	C	C*07:41	DRB1	DRB1*11:03:01G	47718	0.00605036	3.66e-05
afr	C	C*08:01:01G	DRB1	DRB1*11:03:01G	47718	-0.00158947	2.53e-06
afr	C	C*08:02:01G	DRB1	DRB1*11:03:01G	47725	-0.000871	7.58e-07
afr	C	C*08:03:01G	DRB1	DRB1*11:03:01G	47718	-0.000463	2.15e-07
afr	C	C*08:04:01G	DRB1	DRB1*11:03:01G	47719	-0.00448477	2.01e-05
afr	C	C*08:183	DRB1	DRB1*11:03:01G	47718	-0.00210102	4.41e-06
afr	C	C*08:94	DRB1	DRB1*11:03:01G	47718	-0.00167206	2.8e-06
afr	C	C*12:02:01G	DRB1	DRB1*11:03:01G	47719	-0.00199552	3.98e-06
afr	C	C*12:03:01G	DRB1	DRB1*11:03:01G	47727	0.000189	3.58e-08
afr	C	C*14:02:01G	DRB1	DRB1*11:03:01G	47744	-0.00356021	1.27e-05
afr	C	C*14:03:01G	DRB1	DRB1*11:03:01G	47722	-0.00263769	6.96e-06
afr	C	C*15:02:01G	DRB1	DRB1*11:03:01G	47727	0.0132527	0.000176
afr	C	C*15:05:01G	DRB1	DRB1*11:03:01G	47749	-0.00320431	1.03e-05
afr	C	C*15:09:01G	DRB1	DRB1*11:03:01G	47718	-0.000328	1.07e-07
afr	C	C*16:01:01G	DRB1	DRB1*11:03:01G	47790	-0.0108624	0.000118
afr	C	C*16:02:01G	DRB1	DRB1*11:03:01G	47719	0.0152811	0.000234
afr	C	C*16:04:01G	DRB1	DRB1*11:03:01G	47718	-0.000751	5.64e-07
afr	C	C*17:01:01G	DRB1	DRB1*11:03:01G	47793	-0.00925077	8.56e-05
afr	C	C*18:01:01G	DRB1	DRB1*11:03:01G	47749	-0.00237898	5.66e-06
afr	C	C*01:02:01G	DRB1	DRB1*11:04:01G	47725	0.0050159	2.52e-05
afr	C	C*02:02:02G	DRB1	DRB1*11:04:01G	47755	0.00603122	3.64e-05
afr	C	C*02:10:01G	DRB1	DRB1*11:04:01G	47854	-0.0124834	0.000156
afr	C	C*03:02:01G	DRB1	DRB1*11:04:01G	47727	-0.00847689	7.19e-05
afr	C	C*03:03:01G	DRB1	DRB1*11:04:01G	47728	0.000354	1.26e-07
afr	C	C*03:04:01G	DRB1	DRB1*11:04:01G	47722	-0.00241848	5.85e-06
afr	C	C*03:04:02G	DRB1	DRB1*11:04:01G	47726	-0.00737166	5.43e-05
afr	C	C*03:05:01G	DRB1	DRB1*11:04:01G	47719	-0.00245447	6.02e-06
afr	C	C*03:06:01G	DRB1	DRB1*11:04:01G	47719	-0.000689	4.75e-07
afr	C	C*03:344:01G	DRB1	DRB1*11:04:01G	47719	0.00318853	1.02e-05
afr	C	C*03:557	DRB1	DRB1*11:04:01G	47719	-0.00349533	1.22e-05
afr	C	C*04:01:01G	DRB1	DRB1*11:04:01G	47848	0.012831	0.000165
afr	C	C*04:07:01	DRB1	DRB1*11:04:01G	47720	-0.00400409	1.6e-05
afr	C	C*05:01:01G	DRB1	DRB1*11:04:01G	47721	0.00824095	6.79e-05
afr	C	C*05:29:01	DRB1	DRB1*11:04:01G	47719	0.0193304	0.000374
afr	C	C*05:43	DRB1	DRB1*11:04:01G	47719	-0.00242193	5.87e-06
afr	C	C*05:58:03	DRB1	DRB1*11:04:01G	47719	0.00246046	6.05e-06
afr	C	C*05:78:02	DRB1	DRB1*11:04:01G	47719	-0.00340319	1.16e-05
afr	C	C*06:02:01G	DRB1	DRB1*11:04:01G	47806	0.00674837	4.55e-05
afr	C	C*07:01:01G	DRB1	DRB1*11:04:01G	47914	0.0144916	0.00021
afr	C	C*07:02:01G	DRB1	DRB1*11:04:01G	47789	-0.01115	0.000124
afr	C	C*07:04:01G	DRB1	DRB1*11:04:01G	47733	0.00159176	2.53e-06
afr	C	C*07:41	DRB1	DRB1*11:04:01G	47719	0.00100903	1.02e-06
afr	C	C*08:01:01G	DRB1	DRB1*11:04:01G	47719	-0.00386264	1.49e-05
afr	C	C*08:02:01G	DRB1	DRB1*11:04:01G	47726	-0.0111984	0.000125
afr	C	C*08:03:01G	DRB1	DRB1*11:04:01G	47719	-0.00112583	1.27e-06
afr	C	C*08:04:01G	DRB1	DRB1*11:04:01G	47720	-0.0032142	1.03e-05
afr	C	C*08:183	DRB1	DRB1*11:04:01G	47719	0.0031477	9.91e-06
afr	C	C*08:94	DRB1	DRB1*11:04:01G	47719	-0.00406334	1.65e-05
afr	C	C*12:02:01G	DRB1	DRB1*11:04:01G	47720	0.00383729	1.47e-05
afr	C	C*12:03:01G	DRB1	DRB1*11:04:01G	47728	0.0551134	0.00303749
afr	C	C*14:02:01G	DRB1	DRB1*11:04:01G	47745	-0.00721344	5.2e-05
afr	C	C*14:03:01G	DRB1	DRB1*11:04:01G	47723	-0.00316043	9.99e-06
afr	C	C*15:02:01G	DRB1	DRB1*11:04:01G	47728	0.00719787	5.18e-05
afr	C	C*15:05:01G	DRB1	DRB1*11:04:01G	47750	-0.00630426	3.97e-05
afr	C	C*15:09:01G	DRB1	DRB1*11:04:01G	47719	-0.000796	6.34e-07
afr	C	C*16:01:01G	DRB1	DRB1*11:04:01G	47791	-0.0186622	0.000348
afr	C	C*16:02:01G	DRB1	DRB1*11:04:01G	47720	0.024176	0.000584
afr	C	C*16:04:01G	DRB1	DRB1*11:04:01G	47719	0.0902963	0.00815343
afr	C	C*17:01:01G	DRB1	DRB1*11:04:01G	47794	-0.0164588	0.000271
afr	C	C*18:01:01G	DRB1	DRB1*11:04:01G	47750	-0.00937491	8.79e-05
afr	C	C*01:02:01G	DRB1	DRB1*11:04:02	47724	-0.00633873	4.02e-05
afr	C	C*02:02:02G	DRB1	DRB1*11:04:02	47754	-0.00291303	8.49e-06
afr	C	C*02:10:01G	DRB1	DRB1*11:04:02	47853	-0.00464697	2.16e-05
afr	C	C*03:02:01G	DRB1	DRB1*11:04:02	47726	-0.00273092	7.46e-06
afr	C	C*03:03:01G	DRB1	DRB1*11:04:02	47727	-0.0063554	4.04e-05
afr	C	C*03:04:01G	DRB1	DRB1*11:04:02	47721	-0.00347064	1.2e-05
afr	C	C*03:04:02G	DRB1	DRB1*11:04:02	47725	0.0207533	0.000431
afr	C	C*03:05:01G	DRB1	DRB1*11:04:02	47718	0.00934659	8.74e-05
afr	C	C*03:06:01G	DRB1	DRB1*11:04:02	47718	-0.000527	2.78e-07
afr	C	C*03:344:01G	DRB1	DRB1*11:04:02	47718	-0.00389244	1.52e-05
afr	C	C*03:557	DRB1	DRB1*11:04:02	47718	-0.00267289	7.14e-06
afr	C	C*04:01:01G	DRB1	DRB1*11:04:02	47847	-0.00619655	3.84e-05
afr	C	C*04:07:01	DRB1	DRB1*11:04:02	47719	-0.00306194	9.38e-06
afr	C	C*05:01:01G	DRB1	DRB1*11:04:02	47720	-0.00906672	8.22e-05
afr	C	C*05:29:01	DRB1	DRB1*11:04:02	47718	-0.00217472	4.73e-06
afr	C	C*05:43	DRB1	DRB1*11:04:02	47718	-0.00185206	3.43e-06
afr	C	C*05:58:03	DRB1	DRB1*11:04:02	47718	-0.00269022	7.24e-06
afr	C	C*05:78:02	DRB1	DRB1*11:04:02	47718	-0.00260243	6.77e-06
afr	C	C*06:02:01G	DRB1	DRB1*11:04:02	47805	-0.0110241	0.000122
afr	C	C*07:01:01G	DRB1	DRB1*11:04:02	47913	0.00256921	6.6e-06
afr	C	C*07:02:01G	DRB1	DRB1*11:04:02	47788	-0.0110031	0.000121
afr	C	C*07:04:01G	DRB1	DRB1*11:04:02	47732	-0.00278413	7.75e-06
afr	C	C*07:41	DRB1	DRB1*11:04:02	47718	0.00920702	8.48e-05
afr	C	C*08:01:01G	DRB1	DRB1*11:04:02	47718	-0.00295377	8.72e-06
afr	C	C*08:02:01G	DRB1	DRB1*11:04:02	47725	0.000669	4.47e-07
afr	C	C*08:03:01G	DRB1	DRB1*11:04:02	47718	-0.000861	7.41e-07
afr	C	C*08:04:01G	DRB1	DRB1*11:04:02	47719	0.152841	0.0233605
afr	C	C*08:183	DRB1	DRB1*11:04:02	47718	0.00691501	4.78e-05
afr	C	C*08:94	DRB1	DRB1*11:04:02	47718	0.00368175	1.36e-05
afr	C	C*12:02:01G	DRB1	DRB1*11:04:02	47719	-0.00370836	1.38e-05
afr	C	C*12:03:01G	DRB1	DRB1*11:04:02	47727	0.00233838	5.47e-06
afr	C	C*14:02:01G	DRB1	DRB1*11:04:02	47744	-0.00565934	3.2e-05
afr	C	C*14:03:01G	DRB1	DRB1*11:04:02	47722	0.00366678	1.34e-05
afr	C	C*15:02:01G	DRB1	DRB1*11:04:02	47727	-0.00695686	4.84e-05
afr	C	C*15:05:01G	DRB1	DRB1*11:04:02	47749	-0.00496849	2.47e-05
afr	C	C*15:09:01G	DRB1	DRB1*11:04:02	47718	-0.000609	3.71e-07
afr	C	C*16:01:01G	DRB1	DRB1*11:04:02	47790	-0.00677519	4.59e-05
afr	C	C*16:02:01G	DRB1	DRB1*11:04:02	47719	-0.00235898	5.56e-06
afr	C	C*16:04:01G	DRB1	DRB1*11:04:02	47718	0.0137	0.000188
afr	C	C*17:01:01G	DRB1	DRB1*11:04:02	47793	0.000575	3.3e-07
afr	C	C*18:01:01G	DRB1	DRB1*11:04:02	47749	-0.00859367	7.39e-05
afr	C	C*01:02:01G	DRB1	DRB1*11:10:01	47724	0.000908	8.24e-07
afr	C	C*02:02:02G	DRB1	DRB1*11:10:01	47754	-0.00709672	5.04e-05
afr	C	C*02:10:01G	DRB1	DRB1*11:10:01	47853	0.0743803	0.00553242
afr	C	C*03:02:01G	DRB1	DRB1*11:10:01	47726	-0.00794137	6.31e-05
afr	C	C*03:03:01G	DRB1	DRB1*11:10:01	47727	-0.00654962	4.29e-05
afr	C	C*03:04:01G	DRB1	DRB1*11:10:01	47721	-0.00561883	3.16e-05
afr	C	C*03:04:02G	DRB1	DRB1*11:10:01	47725	-0.00888724	7.9e-05
afr	C	C*03:05:01G	DRB1	DRB1*11:10:01	47718	-0.00160637	2.58e-06
afr	C	C*03:06:01G	DRB1	DRB1*11:10:01	47718	-0.000451	2.04e-07
afr	C	C*03:344:01G	DRB1	DRB1*11:10:01	47718	-0.00333132	1.11e-05
afr	C	C*03:557	DRB1	DRB1*11:10:01	47718	-0.00228758	5.23e-06
afr	C	C*04:01:01G	DRB1	DRB1*11:10:01	47847	-0.0135322	0.000183
afr	C	C*04:07:01	DRB1	DRB1*11:10:01	47719	-0.00262055	6.87e-06
afr	C	C*05:01:01G	DRB1	DRB1*11:10:01	47720	-0.0081245	6.6e-05
afr	C	C*05:29:01	DRB1	DRB1*11:10:01	47718	-0.00186122	3.46e-06
afr	C	C*05:43	DRB1	DRB1*11:10:01	47718	0.0116892	0.000137
afr	C	C*05:58:03	DRB1	DRB1*11:10:01	47718	-0.00230241	5.3e-06
afr	C	C*05:78:02	DRB1	DRB1*11:10:01	47718	-0.00222727	4.96e-06
afr	C	C*06:02:01G	DRB1	DRB1*11:10:01	47805	0.00228265	5.21e-06
afr	C	C*07:01:01G	DRB1	DRB1*11:10:01	47913	0.00893873	7.99e-05
afr	C	C*07:02:01G	DRB1	DRB1*11:10:01	47788	-0.0133312	0.000178
afr	C	C*07:04:01G	DRB1	DRB1*11:10:01	47732	-0.00688527	4.74e-05
afr	C	C*07:41	DRB1	DRB1*11:10:01	47718	-0.00393395	1.55e-05
afr	C	C*08:01:01G	DRB1	DRB1*11:10:01	47718	-0.00252797	6.39e-06
afr	C	C*08:02:01G	DRB1	DRB1*11:10:01	47725	-0.00230082	5.29e-06
afr	C	C*08:03:01G	DRB1	DRB1*11:10:01	47718	-0.000737	5.43e-07
afr	C	C*08:04:01G	DRB1	DRB1*11:10:01	47719	0.00168447	2.84e-06
afr	C	C*08:183	DRB1	DRB1*11:10:01	47718	0.0029719	8.83e-06
afr	C	C*08:94	DRB1	DRB1*11:10:01	47718	0.00526384	2.77e-05
afr	C	C*12:02:01G	DRB1	DRB1*11:10:01	47719	-0.00317378	1.01e-05
afr	C	C*12:03:01G	DRB1	DRB1*11:10:01	47727	0.00435876	1.9e-05
afr	C	C*14:02:01G	DRB1	DRB1*11:10:01	47744	-0.000703	4.95e-07
afr	C	C*14:03:01G	DRB1	DRB1*11:10:01	47722	-0.00419511	1.76e-05
afr	C	C*15:02:01G	DRB1	DRB1*11:10:01	47727	0.00118425	1.4e-06
afr	C	C*15:05:01G	DRB1	DRB1*11:10:01	47749	-0.00204967	4.2e-06
afr	C	C*15:09:01G	DRB1	DRB1*11:10:01	47718	-0.000521	2.71e-07
afr	C	C*16:01:01G	DRB1	DRB1*11:10:01	47790	-0.0111785	0.000125
afr	C	C*16:02:01G	DRB1	DRB1*11:10:01	47719	0.00840759	7.07e-05
afr	C	C*16:04:01G	DRB1	DRB1*11:10:01	47718	-0.00119395	1.43e-06
afr	C	C*17:01:01G	DRB1	DRB1*11:10:01	47793	-0.00325268	1.06e-05
afr	C	C*18:01:01G	DRB1	DRB1*11:10:01	47749	-0.0105391	0.000111
afr	C	C*01:02:01G	DRB1	DRB1*12:01:01G	47725	-0.0144191	0.000208
afr	C	C*02:02:02G	DRB1	DRB1*12:01:01G	47755	-0.0160637	0.000258
afr	C	C*02:10:01G	DRB1	DRB1*12:01:01G	47854	-0.0329283	0.00108427
afr	C	C*03:02:01G	DRB1	DRB1*12:01:01G	47727	-0.0149057	0.000222
afr	C	C*03:03:01G	DRB1	DRB1*12:01:01G	47728	-0.00987825	9.76e-05
afr	C	C*03:04:01G	DRB1	DRB1*12:01:01G	47722	-0.0193196	0.000373
afr	C	C*03:04:02G	DRB1	DRB1*12:01:01G	47726	-0.0110294	0.000122
afr	C	C*03:05:01G	DRB1	DRB1*12:01:01G	47719	-0.00238693	5.7e-06
afr	C	C*03:06:01G	DRB1	DRB1*12:01:01G	47719	-0.00222163	4.94e-06
afr	C	C*03:344:01G	DRB1	DRB1*12:01:01G	47719	-0.0110632	0.000122
afr	C	C*03:557	DRB1	DRB1*12:01:01G	47719	-0.00544197	2.96e-05
afr	C	C*04:01:01G	DRB1	DRB1*12:01:01G	47848	-0.0413189	0.00170725
afr	C	C*04:07:01	DRB1	DRB1*12:01:01G	47720	-0.0112086	0.000126
afr	C	C*05:01:01G	DRB1	DRB1*12:01:01G	47721	0.00893964	7.99e-05
afr	C	C*05:29:01	DRB1	DRB1*12:01:01G	47719	-0.00678067	4.6e-05
afr	C	C*05:43	DRB1	DRB1*12:01:01G	47719	-0.00220801	4.88e-06
afr	C	C*05:58:03	DRB1	DRB1*12:01:01G	47719	0.00601691	3.62e-05
afr	C	C*05:78:02	DRB1	DRB1*12:01:01G	47719	-0.00897402	8.05e-05
afr	C	C*06:02:01G	DRB1	DRB1*12:01:01G	47806	0.192592	0.0370917
afr	C	C*07:01:01G	DRB1	DRB1*12:01:01G	47914	-0.044505	0.00198069
afr	C	C*07:02:01G	DRB1	DRB1*12:01:01G	47789	-0.0392459	0.00154024
afr	C	C*07:04:01G	DRB1	DRB1*12:01:01G	47733	-0.0117819	0.000139
afr	C	C*07:41	DRB1	DRB1*12:01:01G	47719	0.00779879	6.08e-05
afr	C	C*08:01:01G	DRB1	DRB1*12:01:01G	47719	-0.00015	2.26e-08
afr	C	C*08:02:01G	DRB1	DRB1*12:01:01G	47726	-0.0209347	0.000438
afr	C	C*08:03:01G	DRB1	DRB1*12:01:01G	47719	-0.00362809	1.32e-05
afr	C	C*08:04:01G	DRB1	DRB1*12:01:01G	47720	0.137749	0.0189749
afr	C	C*08:183	DRB1	DRB1*12:01:01G	47719	0.0128279	0.000165
afr	C	C*08:94	DRB1	DRB1*12:01:01G	47719	-0.00140207	1.97e-06
afr	C	C*12:02:01G	DRB1	DRB1*12:01:01G	47720	-0.0100242	0.0001
afr	C	C*12:03:01G	DRB1	DRB1*12:01:01G	47728	-0.0147264	0.000217
afr	C	C*14:02:01G	DRB1	DRB1*12:01:01G	47745	-0.0165018	0.000272
afr	C	C*14:03:01G	DRB1	DRB1*12:01:01G	47723	-0.00273727	7.49e-06
afr	C	C*15:02:01G	DRB1	DRB1*12:01:01G	47728	-0.0112657	0.000127
afr	C	C*15:05:01G	DRB1	DRB1*12:01:01G	47750	-0.0177141	0.000314
afr	C	C*15:09:01G	DRB1	DRB1*12:01:01G	47719	-0.00256534	6.58e-06
afr	C	C*16:01:01G	DRB1	DRB1*12:01:01G	47791	0.00618698	3.83e-05
afr	C	C*16:02:01G	DRB1	DRB1*12:01:01G	47720	-0.00115141	1.33e-06
afr	C	C*16:04:01G	DRB1	DRB1*12:01:01G	47719	-0.00587898	3.46e-05
afr	C	C*17:01:01G	DRB1	DRB1*12:01:01G	47794	-0.00430857	1.86e-05
afr	C	C*18:01:01G	DRB1	DRB1*12:01:01G	47750	0.0257065	0.000661
afr	C	C*01:02:01G	DRB1	DRB1*12:02:01G	47724	0.0100121	0.0001
afr	C	C*02:02:02G	DRB1	DRB1*12:02:01G	47754	-0.00827982	6.86e-05
afr	C	C*02:10:01G	DRB1	DRB1*12:02:01G	47853	-0.0131319	0.000172
afr	C	C*03:02:01G	DRB1	DRB1*12:02:01G	47726	-0.00308308	9.51e-06
afr	C	C*03:03:01G	DRB1	DRB1*12:02:01G	47727	-0.00745457	5.56e-05
afr	C	C*03:04:01G	DRB1	DRB1*12:02:01G	47721	0.0245428	0.000602
afr	C	C*03:04:02G	DRB1	DRB1*12:02:01G	47725	-0.00595134	3.54e-05
afr	C	C*03:05:01G	DRB1	DRB1*12:02:01G	47718	-0.00173716	3.02e-06
afr	C	C*03:06:01G	DRB1	DRB1*12:02:01G	47718	-0.000488	2.38e-07
afr	C	C*03:344:01G	DRB1	DRB1*12:02:01G	47718	-0.00360256	1.3e-05
afr	C	C*03:557	DRB1	DRB1*12:02:01G	47718	0.00604323	3.65e-05
afr	C	C*04:01:01G	DRB1	DRB1*12:02:01G	47847	-0.000509	2.59e-07
afr	C	C*04:07:01	DRB1	DRB1*12:02:01G	47719	-0.00283391	8.03e-06
afr	C	C*05:01:01G	DRB1	DRB1*12:02:01G	47720	-0.00598071	3.58e-05
afr	C	C*05:29:01	DRB1	DRB1*12:02:01G	47718	0.00844965	7.14e-05
afr	C	C*05:43	DRB1	DRB1*12:02:01G	47718	-0.00171413	2.94e-06
afr	C	C*05:58:03	DRB1	DRB1*12:02:01G	47718	-0.00248987	6.2e-06
afr	C	C*05:78:02	DRB1	DRB1*12:02:01G	47718	0.0063383	4.02e-05
afr	C	C*06:02:01G	DRB1	DRB1*12:02:01G	47805	-0.00468095	2.19e-05
afr	C	C*07:01:01G	DRB1	DRB1*12:02:01G	47913	-0.0213749	0.000457
afr	C	C*07:02:01G	DRB1	DRB1*12:02:01G	47788	0.0274408	0.000753
afr	C	C*07:04:01G	DRB1	DRB1*12:02:01G	47732	-0.00173103	3e-06
afr	C	C*07:41	DRB1	DRB1*12:02:01G	47718	0.000714	5.1e-07
afr	C	C*08:01:01G	DRB1	DRB1*12:02:01G	47718	0.375051	0.140663
afr	C	C*08:02:01G	DRB1	DRB1*12:02:01G	47725	-0.0101412	0.000103
afr	C	C*08:03:01G	DRB1	DRB1*12:02:01G	47718	-0.000797	6.35e-07
afr	C	C*08:04:01G	DRB1	DRB1*12:02:01G	47719	-0.00499427	2.49e-05
afr	C	C*08:183	DRB1	DRB1*12:02:01G	47718	-0.00361363	1.31e-05
afr	C	C*08:94	DRB1	DRB1*12:02:01G	47718	-0.00287584	8.27e-06
afr	C	C*12:02:01G	DRB1	DRB1*12:02:01G	47719	-0.00343219	1.18e-05
afr	C	C*12:03:01G	DRB1	DRB1*12:02:01G	47727	-0.00525905	2.77e-05
afr	C	C*14:02:01G	DRB1	DRB1*12:02:01G	47744	0.0253418	0.000642
afr	C	C*14:03:01G	DRB1	DRB1*12:02:01G	47722	-0.00453668	2.06e-05
afr	C	C*15:02:01G	DRB1	DRB1*12:02:01G	47727	-0.00643877	4.15e-05
afr	C	C*15:05:01G	DRB1	DRB1*12:02:01G	47749	0.00222476	4.95e-06
afr	C	C*15:09:01G	DRB1	DRB1*12:02:01G	47718	-0.000563	3.17e-07
afr	C	C*16:01:01G	DRB1	DRB1*12:02:01G	47790	-0.00410058	1.68e-05
afr	C	C*16:02:01G	DRB1	DRB1*12:02:01G	47719	-0.0021833	4.77e-06
afr	C	C*16:04:01G	DRB1	DRB1*12:02:01G	47718	-0.00129116	1.67e-06
afr	C	C*17:01:01G	DRB1	DRB1*12:02:01G	47793	-0.01299	0.000169
afr	C	C*18:01:01G	DRB1	DRB1*12:02:01G	47749	-0.00659977	4.36e-05
afr	C	C*01:02:01G	DRB1	DRB1*13:01:01G	47725	-0.00677252	4.59e-05
afr	C	C*02:02:02G	DRB1	DRB1*13:01:01G	47755	0.00611538	3.74e-05
afr	C	C*02:10:01G	DRB1	DRB1*13:01:01G	47854	-0.0322709	0.00104141
afr	C	C*03:02:01G	DRB1	DRB1*13:01:01G	47727	0.0166555	0.000277
afr	C	C*03:03:01G	DRB1	DRB1*13:01:01G	47728	0.0257211	0.000662
afr	C	C*03:04:01G	DRB1	DRB1*13:01:01G	47722	-0.0178383	0.000318
afr	C	C*03:04:02G	DRB1	DRB1*13:01:01G	47726	-0.0329232	0.00108394
afr	C	C*03:05:01G	DRB1	DRB1*13:01:01G	47719	-0.00789931	6.24e-05
afr	C	C*03:06:01G	DRB1	DRB1*13:01:01G	47719	0.00507235	2.57e-05
afr	C	C*03:344:01G	DRB1	DRB1*13:01:01G	47719	0.00912426	8.33e-05
afr	C	C*03:557	DRB1	DRB1*13:01:01G	47719	0.00434684	1.89e-05
afr	C	C*04:01:01G	DRB1	DRB1*13:01:01G	47848	-0.0503246	0.00253257
afr	C	C*04:07:01	DRB1	DRB1*13:01:01G	47720	0.0681486	0.00464423
afr	C	C*05:01:01G	DRB1	DRB1*13:01:01G	47721	-0.00541439	2.93e-05
afr	C	C*05:29:01	DRB1	DRB1*13:01:01G	47719	0.00363646	1.32e-05
afr	C	C*05:43	DRB1	DRB1*13:01:01G	47719	-0.000971	9.42e-07
afr	C	C*05:58:03	DRB1	DRB1*13:01:01G	47719	-0.00518917	2.69e-05
afr	C	C*05:78:02	DRB1	DRB1*13:01:01G	47719	0.00202151	4.09e-06
afr	C	C*06:02:01G	DRB1	DRB1*13:01:01G	47806	0.0699576	0.00489407
afr	C	C*07:01:01G	DRB1	DRB1*13:01:01G	47914	-0.0352125	0.00123992
afr	C	C*07:02:01G	DRB1	DRB1*13:01:01G	47789	-0.0355342	0.00126268
afr	C	C*07:04:01G	DRB1	DRB1*13:01:01G	47733	-0.00667192	4.45e-05
afr	C	C*07:41	DRB1	DRB1*13:01:01G	47719	0.00348304	1.21e-05
afr	C	C*08:01:01G	DRB1	DRB1*13:01:01G	47719	-0.00177763	3.16e-06
afr	C	C*08:02:01G	DRB1	DRB1*13:01:01G	47726	-0.0133688	0.000179
afr	C	C*08:03:01G	DRB1	DRB1*13:01:01G	47719	-0.0046439	2.16e-05
afr	C	C*08:04:01G	DRB1	DRB1*13:01:01G	47720	0.00247402	6.12e-06
afr	C	C*08:183	DRB1	DRB1*13:01:01G	47719	-0.0156984	0.000246
afr	C	C*08:94	DRB1	DRB1*13:01:01G	47719	0.00611945	3.74e-05
afr	C	C*12:02:01G	DRB1	DRB1*13:01:01G	47720	-0.0143594	0.000206
afr	C	C*12:03:01G	DRB1	DRB1*13:01:01G	47728	0.0512285	0.00262436
afr	C	C*14:02:01G	DRB1	DRB1*13:01:01G	47745	-0.0134887	0.000182
afr	C	C*14:03:01G	DRB1	DRB1*13:01:01G	47723	0.020267	0.000411
afr	C	C*15:02:01G	DRB1	DRB1*13:01:01G	47728	0.000597	3.56e-07
afr	C	C*15:05:01G	DRB1	DRB1*13:01:01G	47750	-0.0155279	0.000241
afr	C	C*15:09:01G	DRB1	DRB1*13:01:01G	47719	-0.0032836	1.08e-05
afr	C	C*16:01:01G	DRB1	DRB1*13:01:01G	47791	0.058662	0.00344123
afr	C	C*16:02:01G	DRB1	DRB1*13:01:01G	47720	0.00144451	2.09e-06
afr	C	C*16:04:01G	DRB1	DRB1*13:01:01G	47719	-0.00153994	2.37e-06
afr	C	C*17:01:01G	DRB1	DRB1*13:01:01G	47794	-0.04679	0.0021893
afr	C	C*18:01:01G	DRB1	DRB1*13:01:01G	47750	0.121588	0.0147837
afr	C	C*01:02:01G	DRB1	DRB1*13:02:01G	47729	-0.0202866	0.000412
afr	C	C*02:02:02G	DRB1	DRB1*13:02:01G	47759	-0.0143593	0.000206
afr	C	C*02:10:01G	DRB1	DRB1*13:02:01G	47858	0.0293548	0.000862
afr	C	C*03:02:01G	DRB1	DRB1*13:02:01G	47731	0.0403539	0.00162843
afr	C	C*03:03:01G	DRB1	DRB1*13:02:01G	47732	-0.0231115	0.000534
afr	C	C*03:04:01G	DRB1	DRB1*13:02:01G	47726	0.0236857	0.000561
afr	C	C*03:04:02G	DRB1	DRB1*13:02:01G	47730	-0.0167507	0.000281
afr	C	C*03:05:01G	DRB1	DRB1*13:02:01G	47723	-0.00242463	5.88e-06
afr	C	C*03:06:01G	DRB1	DRB1*13:02:01G	47723	-0.00302335	9.14e-06
afr	C	C*03:344:01G	DRB1	DRB1*13:02:01G	47723	-0.00619537	3.84e-05
afr	C	C*03:557	DRB1	DRB1*13:02:01G	47723	0.00371904	1.38e-05
afr	C	C*04:01:01G	DRB1	DRB1*13:02:01G	47852	0.0223243	0.000498
afr	C	C*04:07:01	DRB1	DRB1*13:02:01G	47724	-0.013721	0.000188
afr	C	C*05:01:01G	DRB1	DRB1*13:02:01G	47725	-0.0171192	0.000293
afr	C	C*05:29:01	DRB1	DRB1*13:02:01G	47723	-0.00347241	1.21e-05
afr	C	C*05:43	DRB1	DRB1*13:02:01G	47723	-0.00217008	4.71e-06
afr	C	C*05:58:03	DRB1	DRB1*13:02:01G	47723	0.000586	3.43e-07
afr	C	C*05:78:02	DRB1	DRB1*13:02:01G	47723	-0.00288662	8.33e-06
afr	C	C*06:02:01G	DRB1	DRB1*13:02:01G	47810	-0.0360533	0.00129984
afr	C	C*07:01:01G	DRB1	DRB1*13:02:01G	47918	0.0131639	0.000173
afr	C	C*07:02:01G	DRB1	DRB1*13:02:01G	47793	-0.0352752	0.00124434
afr	C	C*07:04:01G	DRB1	DRB1*13:02:01G	47737	-0.00141135	1.99e-06
afr	C	C*07:41	DRB1	DRB1*13:02:01G	47723	-0.00072	5.18e-07
afr	C	C*08:01:01G	DRB1	DRB1*13:02:01G	47723	-0.0103079	0.000106
afr	C	C*08:02:01G	DRB1	DRB1*13:02:01G	47730	0.0242646	0.000589
afr	C	C*08:03:01G	DRB1	DRB1*13:02:01G	47723	-0.00493736	2.44e-05
afr	C	C*08:04:01G	DRB1	DRB1*13:02:01G	47724	-0.00756454	5.72e-05
afr	C	C*08:183	DRB1	DRB1*13:02:01G	47723	0.00172617	2.98e-06
afr	C	C*08:94	DRB1	DRB1*13:02:01G	47723	0.00361914	1.31e-05
afr	C	C*12:02:01G	DRB1	DRB1*13:02:01G	47724	-0.0117483	0.000138
afr	C	C*12:03:01G	DRB1	DRB1*13:02:01G	47732	-0.0121052	0.000147
afr	C	C*14:02:01G	DRB1	DRB1*13:02:01G	47749	-0.020525	0.000421
afr	C	C*14:03:01G	DRB1	DRB1*13:02:01G	47727	-0.00344417	1.19e-05
afr	C	C*15:02:01G	DRB1	DRB1*13:02:01G	47732	-0.0171733	0.000295
afr	C	C*15:05:01G	DRB1	DRB1*13:02:01G	47754	0.0219228	0.000481
afr	C	C*15:09:01G	DRB1	DRB1*13:02:01G	47723	-0.0034911	1.22e-05
afr	C	C*16:01:01G	DRB1	DRB1*13:02:01G	47795	0.0502354	0.00252359
afr	C	C*16:02:01G	DRB1	DRB1*13:02:01G	47724	0.0163436	0.000267
afr	C	C*16:04:01G	DRB1	DRB1*13:02:01G	47723	-0.00800053	6.4e-05
afr	C	C*17:01:01G	DRB1	DRB1*13:02:01G	47798	-0.0259182	0.000672
afr	C	C*18:01:01G	DRB1	DRB1*13:02:01G	47754	-0.027195	0.00074
afr	C	C*01:02:01G	DRB1	DRB1*13:03:01G	47726	-0.018749	0.000352
afr	C	C*02:02:02G	DRB1	DRB1*13:03:01G	47756	-0.0111614	0.000125
afr	C	C*02:10:01G	DRB1	DRB1*13:03:01G	47855	-0.018674	0.000349
afr	C	C*03:02:01G	DRB1	DRB1*13:03:01G	47728	-0.00869549	7.56e-05
afr	C	C*03:03:01G	DRB1	DRB1*13:03:01G	47729	-0.0192627	0.000371
afr	C	C*03:04:01G	DRB1	DRB1*13:03:01G	47723	-0.0261559	0.000684
afr	C	C*03:04:02G	DRB1	DRB1*13:03:01G	47727	-0.00898064	8.07e-05
afr	C	C*03:05:01G	DRB1	DRB1*13:03:01G	47720	-0.00154311	2.38e-06
afr	C	C*03:06:01G	DRB1	DRB1*13:03:01G	47720	-0.00206931	4.28e-06
afr	C	C*03:344:01G	DRB1	DRB1*13:03:01G	47720	-0.00401526	1.61e-05
afr	C	C*03:557	DRB1	DRB1*13:03:01G	47720	-0.000259	6.69e-08
afr	C	C*04:01:01G	DRB1	DRB1*13:03:01G	47849	0.0185648	0.000345
afr	C	C*04:07:01	DRB1	DRB1*13:03:01G	47721	-0.00129415	1.67e-06
afr	C	C*05:01:01G	DRB1	DRB1*13:03:01G	47722	-0.00168133	2.83e-06
afr	C	C*05:29:01	DRB1	DRB1*13:03:01G	47720	-0.00350809	1.23e-05
afr	C	C*05:43	DRB1	DRB1*13:03:01G	47720	-0.00136732	1.87e-06
afr	C	C*05:58:03	DRB1	DRB1*13:03:01G	47720	0.0016412	2.69e-06
afr	C	C*05:78:02	DRB1	DRB1*13:03:01G	47720	0.0065998	4.36e-05
afr	C	C*06:02:01G	DRB1	DRB1*13:03:01G	47807	-0.0264041	0.000697
afr	C	C*07:01:01G	DRB1	DRB1*13:03:01G	47915	0.0517708	0.00268022
afr	C	C*07:02:01G	DRB1	DRB1*13:03:01G	47791	-0.0389458	0.00151678
afr	C	C*07:04:01G	DRB1	DRB1*13:03:01G	47734	-0.0144126	0.000208
afr	C	C*07:41	DRB1	DRB1*13:03:01G	47720	0.00344704	1.19e-05
afr	C	C*08:01:01G	DRB1	DRB1*13:03:01G	47720	-0.00233091	5.43e-06
afr	C	C*08:02:01G	DRB1	DRB1*13:03:01G	47727	0.0169646	0.000288
afr	C	C*08:03:01G	DRB1	DRB1*13:03:01G	47720	-0.00337935	1.14e-05
afr	C	C*08:04:01G	DRB1	DRB1*13:03:01G	47721	-0.0163778	0.000268
afr	C	C*08:183	DRB1	DRB1*13:03:01G	47720	-0.00550014	3.03e-05
afr	C	C*08:94	DRB1	DRB1*13:03:01G	47720	0.00189561	3.59e-06
afr	C	C*12:02:01G	DRB1	DRB1*13:03:01G	47721	-0.0130789	0.000171
afr	C	C*12:03:01G	DRB1	DRB1*13:03:01G	47729	-0.0135058	0.000182
afr	C	C*14:02:01G	DRB1	DRB1*13:03:01G	47746	0.0265296	0.000704
afr	C	C*14:03:01G	DRB1	DRB1*13:03:01G	47724	-0.000349	1.22e-07
afr	C	C*15:02:01G	DRB1	DRB1*13:03:01G	47729	-0.0122305	0.00015
afr	C	C*15:05:01G	DRB1	DRB1*13:03:01G	47751	-0.00463076	2.14e-05
afr	C	C*15:09:01G	DRB1	DRB1*13:03:01G	47720	-0.00238946	5.71e-06
afr	C	C*16:01:01G	DRB1	DRB1*13:03:01G	47792	0.0448593	0.00201236
afr	C	C*16:02:01G	DRB1	DRB1*13:03:01G	47721	0.0139214	0.000194
afr	C	C*16:04:01G	DRB1	DRB1*13:03:01G	47720	0.00235749	5.56e-06
afr	C	C*17:01:01G	DRB1	DRB1*13:03:01G	47795	-0.0104665	0.00011
afr	C	C*18:01:01G	DRB1	DRB1*13:03:01G	47751	-0.00734536	5.4e-05
afr	C	C*01:02:01G	DRB1	DRB1*13:04	47724	0.0416081	0.00173123
afr	C	C*02:02:02G	DRB1	DRB1*13:04	47754	-0.0134387	0.000181
afr	C	C*02:10:01G	DRB1	DRB1*13:04	47853	-0.0128165	0.000164
afr	C	C*03:02:01G	DRB1	DRB1*13:04	47726	0.0732613	0.00536722
afr	C	C*03:03:01G	DRB1	DRB1*13:04	47727	-0.00834979	6.97e-05
afr	C	C*03:04:01G	DRB1	DRB1*13:04	47721	0.20359	0.0414489
afr	C	C*03:04:02G	DRB1	DRB1*13:04	47725	-0.00677217	4.59e-05
afr	C	C*03:05:01G	DRB1	DRB1*13:04	47718	0.00448059	2.01e-05
afr	C	C*03:06:01G	DRB1	DRB1*13:04	47718	-0.00129976	1.69e-06
afr	C	C*03:344:01G	DRB1	DRB1*13:04	47718	0.010219	0.000104
afr	C	C*03:557	DRB1	DRB1*13:04	47718	0.00941276	8.86e-05
afr	C	C*04:01:01G	DRB1	DRB1*13:04	47847	-0.00667279	4.45e-05
afr	C	C*04:07:01	DRB1	DRB1*13:04	47719	-0.0019587	3.84e-06
afr	C	C*05:01:01G	DRB1	DRB1*13:04	47720	-0.00918163	8.43e-05
afr	C	C*05:29:01	DRB1	DRB1*13:04	47718	0.0142961	0.000204
afr	C	C*05:43	DRB1	DRB1*13:04	47718	-0.00456622	2.09e-05
afr	C	C*05:58:03	DRB1	DRB1*13:04	47718	-0.00345269	1.19e-05
afr	C	C*05:78:02	DRB1	DRB1*13:04	47718	0.000158	2.48e-08
afr	C	C*06:02:01G	DRB1	DRB1*13:04	47805	-0.0156827	0.000246
afr	C	C*07:01:01G	DRB1	DRB1*13:04	47913	-0.000653	4.27e-07
afr	C	C*07:02:01G	DRB1	DRB1*13:04	47788	-0.0204414	0.000418
afr	C	C*07:04:01G	DRB1	DRB1*13:04	47732	-0.0101709	0.000103
afr	C	C*07:41	DRB1	DRB1*13:04	47718	-0.000131	1.71e-08
afr	C	C*08:01:01G	DRB1	DRB1*13:04	47718	-0.00438525	1.92e-05
afr	C	C*08:02:01G	DRB1	DRB1*13:04	47725	-0.00502023	2.52e-05
afr	C	C*08:03:01G	DRB1	DRB1*13:04	47718	-0.0021226	4.51e-06
afr	C	C*08:04:01G	DRB1	DRB1*13:04	47719	-0.012373	0.000153
afr	C	C*08:183	DRB1	DRB1*13:04	47718	-0.00304109	9.25e-06
afr	C	C*08:94	DRB1	DRB1*13:04	47718	-0.00490615	2.41e-05
afr	C	C*12:02:01G	DRB1	DRB1*13:04	47719	-0.00914289	8.36e-05
afr	C	C*12:03:01G	DRB1	DRB1*13:04	47727	-0.00480052	2.3e-05
afr	C	C*14:02:01G	DRB1	DRB1*13:04	47744	-0.00650389	4.23e-05
afr	C	C*14:03:01G	DRB1	DRB1*13:04	47722	8.36e-05	6.98e-09
afr	C	C*15:02:01G	DRB1	DRB1*13:04	47727	-0.00847596	7.18e-05
afr	C	C*15:05:01G	DRB1	DRB1*13:04	47749	-0.0110518	0.000122
afr	C	C*15:09:01G	DRB1	DRB1*13:04	47718	-0.00150084	2.25e-06
afr	C	C*16:01:01G	DRB1	DRB1*13:04	47790	-0.0130784	0.000171
afr	C	C*16:02:01G	DRB1	DRB1*13:04	47719	-0.00219096	4.8e-06
afr	C	C*16:04:01G	DRB1	DRB1*13:04	47718	-0.00343948	1.18e-05
afr	C	C*17:01:01G	DRB1	DRB1*13:04	47793	-0.0231189	0.000534
afr	C	C*18:01:01G	DRB1	DRB1*13:04	47749	-0.0199847	0.000399
afr	C	C*01:02:01G	DRB1	DRB1*13:05:01G	47724	0.00243119	5.91e-06
afr	C	C*02:02:02G	DRB1	DRB1*13:05:01G	47754	-0.00103055	1.06e-06
afr	C	C*02:10:01G	DRB1	DRB1*13:05:01G	47853	-0.00806253	6.5e-05
afr	C	C*03:02:01G	DRB1	DRB1*13:05:01G	47726	-0.00471294	2.22e-05
afr	C	C*03:03:01G	DRB1	DRB1*13:05:01G	47727	-0.00419021	1.76e-05
afr	C	C*03:04:01G	DRB1	DRB1*13:05:01G	47721	0.00274208	7.52e-06
afr	C	C*03:04:02G	DRB1	DRB1*13:05:01G	47725	-0.00640378	4.1e-05
afr	C	C*03:05:01G	DRB1	DRB1*13:05:01G	47718	-0.000754	5.68e-07
afr	C	C*03:06:01G	DRB1	DRB1*13:05:01G	47718	-0.000212	4.48e-08
afr	C	C*03:344:01G	DRB1	DRB1*13:05:01G	47718	-0.00156332	2.44e-06
afr	C	C*03:557	DRB1	DRB1*13:05:01G	47718	-0.00107351	1.15e-06
afr	C	C*04:01:01G	DRB1	DRB1*13:05:01G	47847	0.00923991	8.54e-05
afr	C	C*04:07:01	DRB1	DRB1*13:05:01G	47719	-0.00122977	1.51e-06
afr	C	C*05:01:01G	DRB1	DRB1*13:05:01G	47720	-0.00164762	2.71e-06
afr	C	C*05:29:01	DRB1	DRB1*13:05:01G	47718	-0.000873	7.63e-07
afr	C	C*05:43	DRB1	DRB1*13:05:01G	47718	-0.000744	5.53e-07
afr	C	C*05:58:03	DRB1	DRB1*13:05:01G	47718	-0.00108048	1.17e-06
afr	C	C*05:78:02	DRB1	DRB1*13:05:01G	47718	-0.00104522	1.09e-06
afr	C	C*06:02:01G	DRB1	DRB1*13:05:01G	47805	0.00520182	2.71e-05
afr	C	C*07:01:01G	DRB1	DRB1*13:05:01G	47913	0.0112495	0.000127
afr	C	C*07:02:01G	DRB1	DRB1*13:05:01G	47788	-0.00125344	1.57e-06
afr	C	C*07:04:01G	DRB1	DRB1*13:05:01G	47732	0.00333344	1.11e-05
afr	C	C*07:41	DRB1	DRB1*13:05:01G	47718	-0.00184612	3.41e-06
afr	C	C*08:01:01G	DRB1	DRB1*13:05:01G	47718	-0.00118633	1.41e-06
afr	C	C*08:02:01G	DRB1	DRB1*13:05:01G	47725	-0.00293045	8.59e-06
afr	C	C*08:03:01G	DRB1	DRB1*13:05:01G	47718	-0.000346	1.2e-07
afr	C	C*08:04:01G	DRB1	DRB1*13:05:01G	47719	-0.00334728	1.12e-05
afr	C	C*08:183	DRB1	DRB1*13:05:01G	47718	-0.00156813	2.46e-06
afr	C	C*08:94	DRB1	DRB1*13:05:01G	47718	-0.00124796	1.56e-06
afr	C	C*12:02:01G	DRB1	DRB1*13:05:01G	47719	-0.00148939	2.22e-06
afr	C	C*12:03:01G	DRB1	DRB1*13:05:01G	47727	0.0125738	0.000158
afr	C	C*14:02:01G	DRB1	DRB1*13:05:01G	47744	-0.00503055	2.53e-05
afr	C	C*14:03:01G	DRB1	DRB1*13:05:01G	47722	-0.00196868	3.88e-06
afr	C	C*15:02:01G	DRB1	DRB1*13:05:01G	47727	-0.00279409	7.81e-06
afr	C	C*15:05:01G	DRB1	DRB1*13:05:01G	47749	-0.004838	2.34e-05
afr	C	C*15:09:01G	DRB1	DRB1*13:05:01G	47718	-0.000244	5.98e-08
afr	C	C*16:01:01G	DRB1	DRB1*13:05:01G	47790	-0.00666039	4.44e-05
afr	C	C*16:02:01G	DRB1	DRB1*13:05:01G	47719	-0.000947	8.98e-07
afr	C	C*16:04:01G	DRB1	DRB1*13:05:01G	47718	-0.00056	3.14e-07
afr	C	C*17:01:01G	DRB1	DRB1*13:05:01G	47793	-0.00194172	3.77e-06
afr	C	C*18:01:01G	DRB1	DRB1*13:05:01G	47749	-0.00386621	1.49e-05
afr	C	C*01:02:01G	DRB1	DRB1*14:01:01G	47724	-0.00439041	1.93e-05
afr	C	C*02:02:02G	DRB1	DRB1*14:01:01G	47754	-0.00197065	3.88e-06
afr	C	C*02:10:01G	DRB1	DRB1*14:01:01G	47853	-0.0114993	0.000132
afr	C	C*03:02:01G	DRB1	DRB1*14:01:01G	47726	0.00748145	5.6e-05
afr	C	C*03:03:01G	DRB1	DRB1*14:01:01G	47727	0.0639776	0.00409314
afr	C	C*03:04:01G	DRB1	DRB1*14:01:01G	47721	-0.00499259	2.49e-05
afr	C	C*03:04:02G	DRB1	DRB1*14:01:01G	47725	-0.0130119	0.000169
afr	C	C*03:05:01G	DRB1	DRB1*14:01:01G	47718	-0.00555598	3.09e-05
afr	C	C*03:06:01G	DRB1	DRB1*14:01:01G	47718	-0.00156052	2.44e-06
afr	C	C*03:344:01G	DRB1	DRB1*14:01:01G	47718	0.0015736	2.48e-06
afr	C	C*03:557	DRB1	DRB1*14:01:01G	47718	-0.00519261	2.7e-05
afr	C	C*04:01:01G	DRB1	DRB1*14:01:01G	47847	-0.00777838	6.05e-05
afr	C	C*04:07:01	DRB1	DRB1*14:01:01G	47719	0.0123122	0.000152
afr	C	C*05:01:01G	DRB1	DRB1*14:01:01G	47720	0.042802	0.00183201
afr	C	C*05:29:01	DRB1	DRB1*14:01:01G	47718	0.016947	0.000287
afr	C	C*05:43	DRB1	DRB1*14:01:01G	47718	0.00628211	3.95e-05
afr	C	C*05:58:03	DRB1	DRB1*14:01:01G	47718	0.00554676	3.08e-05
afr	C	C*05:78:02	DRB1	DRB1*14:01:01G	47718	0.00346802	1.2e-05
afr	C	C*06:02:01G	DRB1	DRB1*14:01:01G	47805	-0.0144186	0.000208
afr	C	C*07:01:01G	DRB1	DRB1*14:01:01G	47913	-0.0055641	3.1e-05
afr	C	C*07:02:01G	DRB1	DRB1*14:01:01G	47788	0.0688861	0.00474529
afr	C	C*07:04:01G	DRB1	DRB1*14:01:01G	47732	0.00355695	1.27e-05
afr	C	C*07:41	DRB1	DRB1*14:01:01G	47718	-0.00408821	1.67e-05
afr	C	C*08:01:01G	DRB1	DRB1*14:01:01G	47718	-0.00382002	1.46e-05
afr	C	C*08:02:01G	DRB1	DRB1*14:01:01G	47725	-0.00418861	1.75e-05
afr	C	C*08:03:01G	DRB1	DRB1*14:01:01G	47718	-0.00254846	6.49e-06
afr	C	C*08:04:01G	DRB1	DRB1*14:01:01G	47719	0.0126651	0.00016
afr	C	C*08:183	DRB1	DRB1*14:01:01G	47718	0.00149834	2.25e-06
afr	C	C*08:94	DRB1	DRB1*14:01:01G	47718	-0.00217585	4.73e-06
afr	C	C*12:02:01G	DRB1	DRB1*14:01:01G	47719	-0.00705116	4.97e-05
afr	C	C*12:03:01G	DRB1	DRB1*14:01:01G	47727	0.0101653	0.000103
afr	C	C*14:02:01G	DRB1	DRB1*14:01:01G	47744	-0.0110548	0.000122
afr	C	C*14:03:01G	DRB1	DRB1*14:01:01G	47722	-0.00712424	5.08e-05
afr	C	C*15:02:01G	DRB1	DRB1*14:01:01G	47727	0.0026034	6.78e-06
afr	C	C*15:05:01G	DRB1	DRB1*14:01:01G	47749	-0.00275415	7.59e-06
afr	C	C*15:09:01G	DRB1	DRB1*14:01:01G	47718	-0.00180196	3.25e-06
afr	C	C*16:01:01G	DRB1	DRB1*14:01:01G	47790	-0.0259257	0.000672
afr	C	C*16:02:01G	DRB1	DRB1*14:01:01G	47719	-0.00390269	1.52e-05
afr	C	C*16:04:01G	DRB1	DRB1*14:01:01G	47718	-0.00412954	1.71e-05
afr	C	C*17:01:01G	DRB1	DRB1*14:01:01G	47793	-0.0292653	0.000856
afr	C	C*18:01:01G	DRB1	DRB1*14:01:01G	47749	-0.00484	2.34e-05
afr	C	C*01:02:01G	DRB1	DRB1*14:02:01G	47724	0.00533995	2.85e-05
afr	C	C*02:02:02G	DRB1	DRB1*14:02:01G	47754	0.00694611	4.82e-05
afr	C	C*02:10:01G	DRB1	DRB1*14:02:01G	47853	-0.00710751	5.05e-05
afr	C	C*03:02:01G	DRB1	DRB1*14:02:01G	47726	-0.00210446	4.43e-06
afr	C	C*03:03:01G	DRB1	DRB1*14:02:01G	47727	-0.000528	2.79e-07
afr	C	C*03:04:01G	DRB1	DRB1*14:02:01G	47721	0.0212615	0.000452
afr	C	C*03:04:02G	DRB1	DRB1*14:02:01G	47725	-0.00411128	1.69e-05
afr	C	C*03:05:01G	DRB1	DRB1*14:02:01G	47718	-0.00122035	1.49e-06
afr	C	C*03:06:01G	DRB1	DRB1*14:02:01G	47718	-0.000343	1.17e-07
afr	C	C*03:344:01G	DRB1	DRB1*14:02:01G	47718	-0.00253078	6.4e-06
afr	C	C*03:557	DRB1	DRB1*14:02:01G	47718	-0.00173786	3.02e-06
afr	C	C*04:01:01G	DRB1	DRB1*14:02:01G	47847	0.00947375	8.98e-05
afr	C	C*04:07:01	DRB1	DRB1*14:02:01G	47719	-0.00199081	3.96e-06
afr	C	C*05:01:01G	DRB1	DRB1*14:02:01G	47720	-0.00894342	8e-05
afr	C	C*05:29:01	DRB1	DRB1*14:02:01G	47718	-0.00141395	2e-06
afr	C	C*05:43	DRB1	DRB1*14:02:01G	47718	-0.00120417	1.45e-06
afr	C	C*05:58:03	DRB1	DRB1*14:02:01G	47718	-0.00174912	3.06e-06
afr	C	C*05:78:02	DRB1	DRB1*14:02:01G	47718	-0.00169205	2.86e-06
afr	C	C*06:02:01G	DRB1	DRB1*14:02:01G	47805	-0.00883021	7.8e-05
afr	C	C*07:01:01G	DRB1	DRB1*14:02:01G	47913	-0.0133639	0.000179
afr	C	C*07:02:01G	DRB1	DRB1*14:02:01G	47788	0.00144225	2.08e-06
afr	C	C*07:04:01G	DRB1	DRB1*14:02:01G	47732	-0.00523069	2.74e-05
afr	C	C*07:41	DRB1	DRB1*14:02:01G	47718	-0.00298859	8.93e-06
afr	C	C*08:01:01G	DRB1	DRB1*14:02:01G	47718	0.0747579	0.00558874
afr	C	C*08:02:01G	DRB1	DRB1*14:02:01G	47725	0.000255	6.51e-08
afr	C	C*08:03:01G	DRB1	DRB1*14:02:01G	47718	0.036955	0.00136567
afr	C	C*08:04:01G	DRB1	DRB1*14:02:01G	47719	-0.00155523	2.42e-06
afr	C	C*08:183	DRB1	DRB1*14:02:01G	47718	-0.00253856	6.44e-06
afr	C	C*08:94	DRB1	DRB1*14:02:01G	47718	-0.00202027	4.08e-06
afr	C	C*12:02:01G	DRB1	DRB1*14:02:01G	47719	0.00632373	4e-05
afr	C	C*12:03:01G	DRB1	DRB1*14:02:01G	47727	-0.00501607	2.52e-05
afr	C	C*14:02:01G	DRB1	DRB1*14:02:01G	47744	-0.00551037	3.04e-05
afr	C	C*14:03:01G	DRB1	DRB1*14:02:01G	47722	-0.003187	1.02e-05
afr	C	C*15:02:01G	DRB1	DRB1*14:02:01G	47727	0.0752357	0.00566041
afr	C	C*15:05:01G	DRB1	DRB1*14:02:01G	47749	-0.00240317	5.78e-06
afr	C	C*15:09:01G	DRB1	DRB1*14:02:01G	47718	-0.000396	1.57e-07
afr	C	C*16:01:01G	DRB1	DRB1*14:02:01G	47790	-0.00945	8.93e-05
afr	C	C*16:02:01G	DRB1	DRB1*14:02:01G	47719	-0.00153376	2.35e-06
afr	C	C*16:04:01G	DRB1	DRB1*14:02:01G	47718	-0.000907	8.23e-07
afr	C	C*17:01:01G	DRB1	DRB1*14:02:01G	47793	-0.00903752	8.17e-05
afr	C	C*18:01:01G	DRB1	DRB1*14:02:01G	47749	-0.0035997	1.3e-05
afr	C	C*01:02:01G	DRB1	DRB1*14:06:01G	47724	-0.00120261	1.45e-06
afr	C	C*02:02:02G	DRB1	DRB1*14:06:01G	47754	-0.00176547	3.12e-06
afr	C	C*02:10:01G	DRB1	DRB1*14:06:01G	47853	-0.00351664	1.24e-05
afr	C	C*03:02:01G	DRB1	DRB1*14:06:01G	47726	-0.00161602	2.61e-06
afr	C	C*03:03:01G	DRB1	DRB1*14:06:01G	47727	-0.00143678	2.06e-06
afr	C	C*03:04:01G	DRB1	DRB1*14:06:01G	47721	0.00990241	9.81e-05
afr	C	C*03:04:02G	DRB1	DRB1*14:06:01G	47725	-0.00219579	4.82e-06
afr	C	C*03:05:01G	DRB1	DRB1*14:06:01G	47718	-0.000258	6.68e-08
afr	C	C*03:06:01G	DRB1	DRB1*14:06:01G	47718	-7.26e-05	5.27e-09
afr	C	C*03:344:01G	DRB1	DRB1*14:06:01G	47718	-0.000536	2.87e-07
afr	C	C*03:557	DRB1	DRB1*14:06:01G	47718	-0.000368	1.35e-07
afr	C	C*04:01:01G	DRB1	DRB1*14:06:01G	47847	-0.00233599	5.46e-06
afr	C	C*04:07:01	DRB1	DRB1*14:06:01G	47719	-0.000422	1.78e-07
afr	C	C*05:01:01G	DRB1	DRB1*14:06:01G	47720	0.00940526	8.85e-05
afr	C	C*05:29:01	DRB1	DRB1*14:06:01G	47718	-0.000299	8.97e-08
afr	C	C*05:43	DRB1	DRB1*14:06:01G	47718	-0.000255	6.51e-08
afr	C	C*05:58:03	DRB1	DRB1*14:06:01G	47718	-0.00037	1.37e-07
afr	C	C*05:78:02	DRB1	DRB1*14:06:01G	47718	-0.000358	1.28e-07
afr	C	C*06:02:01G	DRB1	DRB1*14:06:01G	47805	0.00145516	2.12e-06
afr	C	C*07:01:01G	DRB1	DRB1*14:06:01G	47913	9.74e-05	9.48e-09
afr	C	C*07:02:01G	DRB1	DRB1*14:06:01G	47788	0.00946225	8.95e-05
afr	C	C*07:04:01G	DRB1	DRB1*14:06:01G	47732	-0.00110792	1.23e-06
afr	C	C*07:41	DRB1	DRB1*14:06:01G	47718	-0.000633	4.01e-07
afr	C	C*08:01:01G	DRB1	DRB1*14:06:01G	47718	-0.000407	1.65e-07
afr	C	C*08:02:01G	DRB1	DRB1*14:06:01G	47725	-0.00216824	4.7e-06
afr	C	C*08:03:01G	DRB1	DRB1*14:06:01G	47718	-0.000119	1.41e-08
afr	C	C*08:04:01G	DRB1	DRB1*14:06:01G	47719	-0.00114775	1.32e-06
afr	C	C*08:183	DRB1	DRB1*14:06:01G	47718	-0.000538	2.89e-07
afr	C	C*08:94	DRB1	DRB1*14:06:01G	47718	-0.000428	1.83e-07
afr	C	C*12:02:01G	DRB1	DRB1*14:06:01G	47719	-0.000511	2.61e-07
afr	C	C*12:03:01G	DRB1	DRB1*14:06:01G	47727	-0.00164163	2.69e-06
afr	C	C*14:02:01G	DRB1	DRB1*14:06:01G	47744	-0.00172492	2.98e-06
afr	C	C*14:03:01G	DRB1	DRB1*14:06:01G	47722	-0.000675	4.56e-07
afr	C	C*15:02:01G	DRB1	DRB1*14:06:01G	47727	-0.000958	9.18e-07
afr	C	C*15:05:01G	DRB1	DRB1*14:06:01G	47749	-0.0016589	2.75e-06
afr	C	C*15:09:01G	DRB1	DRB1*14:06:01G	47718	-8.38e-05	7.03e-09
afr	C	C*16:01:01G	DRB1	DRB1*14:06:01G	47790	-0.00421551	1.78e-05
afr	C	C*16:02:01G	DRB1	DRB1*14:06:01G	47719	-0.000325	1.06e-07
afr	C	C*16:04:01G	DRB1	DRB1*14:06:01G	47718	-0.000192	3.69e-08
afr	C	C*17:01:01G	DRB1	DRB1*14:06:01G	47793	-0.00358979	1.29e-05
afr	C	C*18:01:01G	DRB1	DRB1*14:06:01G	47749	-0.00239222	5.72e-06
afr	C	C*01:02:01G	DRB1	DRB1*15:01:01G	47726	0.00194955	3.8e-06
afr	C	C*02:02:02G	DRB1	DRB1*15:01:01G	47756	0.00494351	2.44e-05
afr	C	C*02:10:01G	DRB1	DRB1*15:01:01G	47855	-0.0307524	0.000946
afr	C	C*03:02:01G	DRB1	DRB1*15:01:01G	47728	-0.0189217	0.000358
afr	C	C*03:03:01G	DRB1	DRB1*15:01:01G	47729	0.0330006	0.00108904
afr	C	C*03:04:01G	DRB1	DRB1*15:01:01G	47723	0.0115249	0.000133
afr	C	C*03:04:02G	DRB1	DRB1*15:01:01G	47727	-0.0264626	0.0007
afr	C	C*03:05:01G	DRB1	DRB1*15:01:01G	47720	-0.00620468	3.85e-05
afr	C	C*03:06:01G	DRB1	DRB1*15:01:01G	47720	-0.00174273	3.04e-06
afr	C	C*03:344:01G	DRB1	DRB1*15:01:01G	47720	-0.00122524	1.5e-06
afr	C	C*03:557	DRB1	DRB1*15:01:01G	47720	-0.00158297	2.51e-06
afr	C	C*04:01:01G	DRB1	DRB1*15:01:01G	47849	-0.0662914	0.00439455
afr	C	C*04:07:01	DRB1	DRB1*15:01:01G	47721	-0.00378757	1.43e-05
afr	C	C*05:01:01G	DRB1	DRB1*15:01:01G	47722	0.0167785	0.000282
afr	C	C*05:29:01	DRB1	DRB1*15:01:01G	47720	0.00469033	2.2e-05
afr	C	C*05:43	DRB1	DRB1*15:01:01G	47720	0.0113087	0.000128
afr	C	C*05:58:03	DRB1	DRB1*15:01:01G	47720	-0.00649106	4.21e-05
afr	C	C*05:78:02	DRB1	DRB1*15:01:01G	47720	0.0013286	1.77e-06
afr	C	C*06:02:01G	DRB1	DRB1*15:01:01G	47807	-0.0307361	0.000945
afr	C	C*07:01:01G	DRB1	DRB1*15:01:01G	47915	-0.0207088	0.000429
afr	C	C*07:02:01G	DRB1	DRB1*15:01:01G	47790	0.294358	0.0866468
afr	C	C*07:04:01G	DRB1	DRB1*15:01:01G	47734	0.00341614	1.17e-05
afr	C	C*07:41	DRB1	DRB1*15:01:01G	47720	0.00595931	3.55e-05
afr	C	C*08:01:01G	DRB1	DRB1*15:01:01G	47720	-0.00101033	1.02e-06
afr	C	C*08:02:01G	DRB1	DRB1*15:01:01G	47727	-0.0164123	0.000269
afr	C	C*08:03:01G	DRB1	DRB1*15:01:01G	47720	-0.00284601	8.1e-06
afr	C	C*08:04:01G	DRB1	DRB1*15:01:01G	47721	-0.0121129	0.000147
afr	C	C*08:183	DRB1	DRB1*15:01:01G	47720	-0.00793264	6.29e-05
afr	C	C*08:94	DRB1	DRB1*15:01:01G	47720	-0.00611003	3.73e-05
afr	C	C*12:02:01G	DRB1	DRB1*15:01:01G	47721	0.00344738	1.19e-05
afr	C	C*12:03:01G	DRB1	DRB1*15:01:01G	47729	0.0556503	0.00309696
afr	C	C*14:02:01G	DRB1	DRB1*15:01:01G	47746	-0.00515521	2.66e-05
afr	C	C*14:03:01G	DRB1	DRB1*15:01:01G	47724	-0.00963809	9.29e-05
afr	C	C*15:02:01G	DRB1	DRB1*15:01:01G	47729	0.0332269	0.00110403
afr	C	C*15:05:01G	DRB1	DRB1*15:01:01G	47751	-0.0154162	0.000238
afr	C	C*15:09:01G	DRB1	DRB1*15:01:01G	47720	-0.00201235	4.05e-06
afr	C	C*16:01:01G	DRB1	DRB1*15:01:01G	47792	-0.0416294	0.00173301
afr	C	C*16:02:01G	DRB1	DRB1*15:01:01G	47721	-0.00505988	2.56e-05
afr	C	C*16:04:01G	DRB1	DRB1*15:01:01G	47720	0.00464174	2.15e-05
afr	C	C*17:01:01G	DRB1	DRB1*15:01:01G	47795	-0.0466854	0.00217952
afr	C	C*18:01:01G	DRB1	DRB1*15:01:01G	47751	-0.0247558	0.000613
afr	C	C*01:02:01G	DRB1	DRB1*15:02:01G	47724	0.000294	8.62e-08
afr	C	C*02:02:02G	DRB1	DRB1*15:02:01G	47754	-0.00515615	2.66e-05
afr	C	C*02:10:01G	DRB1	DRB1*15:02:01G	47853	-0.0126771	0.000161
afr	C	C*03:02:01G	DRB1	DRB1*15:02:01G	47726	-0.0051032	2.6e-05
afr	C	C*03:03:01G	DRB1	DRB1*15:02:01G	47727	-0.00283755	8.05e-06
afr	C	C*03:04:01G	DRB1	DRB1*15:02:01G	47721	0.00370492	1.37e-05
afr	C	C*03:04:02G	DRB1	DRB1*15:02:01G	47725	0.00335437	1.13e-05
afr	C	C*03:05:01G	DRB1	DRB1*15:02:01G	47718	-0.00193443	3.74e-06
afr	C	C*03:06:01G	DRB1	DRB1*15:02:01G	47718	-0.000543	2.95e-07
afr	C	C*03:344:01G	DRB1	DRB1*15:02:01G	47718	-0.00401166	1.61e-05
afr	C	C*03:557	DRB1	DRB1*15:02:01G	47718	-0.00275476	7.59e-06
afr	C	C*04:01:01G	DRB1	DRB1*15:02:01G	47847	-0.0229704	0.000528
afr	C	C*04:07:01	DRB1	DRB1*15:02:01G	47719	-0.00315572	9.96e-06
afr	C	C*05:01:01G	DRB1	DRB1*15:02:01G	47720	-0.00355878	1.27e-05
afr	C	C*05:29:01	DRB1	DRB1*15:02:01G	47718	-0.00224132	5.02e-06
afr	C	C*05:43	DRB1	DRB1*15:02:01G	47718	-0.00190878	3.64e-06
afr	C	C*05:58:03	DRB1	DRB1*15:02:01G	47718	-0.00277262	7.69e-06
afr	C	C*05:78:02	DRB1	DRB1*15:02:01G	47718	-0.00268214	7.19e-06
afr	C	C*06:02:01G	DRB1	DRB1*15:02:01G	47805	-0.0114113	0.00013
afr	C	C*07:01:01G	DRB1	DRB1*15:02:01G	47913	-0.0150749	0.000227
afr	C	C*07:02:01G	DRB1	DRB1*15:02:01G	47788	-0.00699466	4.89e-05
afr	C	C*07:04:01G	DRB1	DRB1*15:02:01G	47732	0.104446	0.010909
afr	C	C*07:41	DRB1	DRB1*15:02:01G	47718	-0.00473735	2.24e-05
afr	C	C*08:01:01G	DRB1	DRB1*15:02:01G	47718	0.00388569	1.51e-05
afr	C	C*08:02:01G	DRB1	DRB1*15:02:01G	47725	-0.00427922	1.83e-05
afr	C	C*08:03:01G	DRB1	DRB1*15:02:01G	47718	-0.000887	7.87e-07
afr	C	C*08:04:01G	DRB1	DRB1*15:02:01G	47719	-0.0037011	1.37e-05
afr	C	C*08:183	DRB1	DRB1*15:02:01G	47718	0.00647676	4.19e-05
afr	C	C*08:94	DRB1	DRB1*15:02:01G	47718	0.00338662	1.15e-05
afr	C	C*12:02:01G	DRB1	DRB1*15:02:01G	47719	0.575106	0.330746
afr	C	C*12:03:01G	DRB1	DRB1*15:02:01G	47727	0.00501303	2.51e-05
afr	C	C*14:02:01G	DRB1	DRB1*15:02:01G	47744	0.0120801	0.000146
afr	C	C*14:03:01G	DRB1	DRB1*15:02:01G	47722	-0.00505185	2.55e-05
afr	C	C*15:02:01G	DRB1	DRB1*15:02:01G	47727	0.00470262	2.21e-05
afr	C	C*15:05:01G	DRB1	DRB1*15:02:01G	47749	-0.00726312	5.28e-05
afr	C	C*15:09:01G	DRB1	DRB1*15:02:01G	47718	-0.000627	3.94e-07
afr	C	C*16:01:01G	DRB1	DRB1*15:02:01G	47790	-0.0117105	0.000137
afr	C	C*16:02:01G	DRB1	DRB1*15:02:01G	47719	-0.00243124	5.91e-06
afr	C	C*16:04:01G	DRB1	DRB1*15:02:01G	47718	0.0132127	0.000175
afr	C	C*17:01:01G	DRB1	DRB1*15:02:01G	47793	-0.00934935	8.74e-05
afr	C	C*18:01:01G	DRB1	DRB1*15:02:01G	47749	-0.00695034	4.83e-05
afr	C	C*01:02:01G	DRB1	DRB1*15:03:01G	47735	-0.0251854	0.000634
afr	C	C*02:02:02G	DRB1	DRB1*15:03:01G	47765	-0.0412792	0.00170397
afr	C	C*02:10:01G	DRB1	DRB1*15:03:01G	47864	0.0218579	0.000478
afr	C	C*03:02:01G	DRB1	DRB1*15:03:01G	47737	-0.0236508	0.000559
afr	C	C*03:03:01G	DRB1	DRB1*15:03:01G	47738	-0.035529	0.00126231
afr	C	C*03:04:01G	DRB1	DRB1*15:03:01G	47732	-0.0458971	0.00210655
afr	C	C*03:04:02G	DRB1	DRB1*15:03:01G	47736	-0.0255893	0.000655
afr	C	C*03:05:01G	DRB1	DRB1*15:03:01G	47729	-0.0100403	0.000101
afr	C	C*03:06:01G	DRB1	DRB1*15:03:01G	47729	0.00156129	2.44e-06
afr	C	C*03:344:01G	DRB1	DRB1*15:03:01G	47729	-0.00823643	6.78e-05
afr	C	C*03:557	DRB1	DRB1*15:03:01G	47729	-0.0075831	5.75e-05
afr	C	C*04:01:01G	DRB1	DRB1*15:03:01G	47858	0.0820318	0.00672922
afr	C	C*04:07:01	DRB1	DRB1*15:03:01G	47730	0.00543719	2.96e-05
afr	C	C*05:01:01G	DRB1	DRB1*15:03:01G	47731	-0.0340076	0.00115652
afr	C	C*05:29:01	DRB1	DRB1*15:03:01G	47729	-0.0130629	0.000171
afr	C	C*05:43	DRB1	DRB1*15:03:01G	47729	-0.00487208	2.37e-05
afr	C	C*05:58:03	DRB1	DRB1*15:03:01G	47729	-0.00668107	4.46e-05
afr	C	C*05:78:02	DRB1	DRB1*15:03:01G	47729	-0.00199841	3.99e-06
afr	C	C*06:02:01G	DRB1	DRB1*15:03:01G	47816	-0.0532803	0.00283879
afr	C	C*07:01:01G	DRB1	DRB1*15:03:01G	47924	0.102137	0.0104319
afr	C	C*07:02:01G	DRB1	DRB1*15:03:01G	47799	0.00646289	4.18e-05
afr	C	C*07:04:01G	DRB1	DRB1*15:03:01G	47743	-0.0131913	0.000174
afr	C	C*07:41	DRB1	DRB1*15:03:01G	47729	0.00457198	2.09e-05
afr	C	C*08:01:01G	DRB1	DRB1*15:03:01G	47729	-0.013153	0.000173
afr	C	C*08:02:01G	DRB1	DRB1*15:03:01G	47736	0.0185314	0.000343
afr	C	C*08:03:01G	DRB1	DRB1*15:03:01G	47729	-0.00682588	4.66e-05
afr	C	C*08:04:01G	DRB1	DRB1*15:03:01G	47730	-0.00235684	5.55e-06
afr	C	C*08:183	DRB1	DRB1*15:03:01G	47729	0.0110447	0.000122
afr	C	C*08:94	DRB1	DRB1*15:03:01G	47729	-0.0051138	2.62e-05
afr	C	C*12:02:01G	DRB1	DRB1*15:03:01G	47730	-0.0113943	0.00013
afr	C	C*12:03:01G	DRB1	DRB1*15:03:01G	47738	-0.0143089	0.000205
afr	C	C*14:02:01G	DRB1	DRB1*15:03:01G	47755	-0.0112511	0.000127
afr	C	C*14:03:01G	DRB1	DRB1*15:03:01G	47733	0.0366738	0.00134497
afr	C	C*15:02:01G	DRB1	DRB1*15:03:01G	47738	-0.028335	0.000803
afr	C	C*15:05:01G	DRB1	DRB1*15:03:01G	47760	0.0723977	0.00524143
afr	C	C*15:09:01G	DRB1	DRB1*15:03:01G	47729	0.000146	2.12e-08
afr	C	C*16:01:01G	DRB1	DRB1*15:03:01G	47801	-0.0566679	0.00321125
afr	C	C*16:02:01G	DRB1	DRB1*15:03:01G	47730	-0.0135652	0.000184
afr	C	C*16:04:01G	DRB1	DRB1*15:03:01G	47729	-0.00889037	7.9e-05
afr	C	C*17:01:01G	DRB1	DRB1*15:03:01G	47804	-0.0427784	0.00182999
afr	C	C*18:01:01G	DRB1	DRB1*15:03:01G	47760	-0.0229301	0.000526
afr	C	C*01:02:01G	DRB1	DRB1*16:01:01G	47725	0.00225749	5.1e-06
afr	C	C*02:02:02G	DRB1	DRB1*16:01:01G	47755	0.0419129	0.00175669
afr	C	C*02:10:01G	DRB1	DRB1*16:01:01G	47854	-0.017905	0.000321
afr	C	C*03:02:01G	DRB1	DRB1*16:01:01G	47727	-0.00308285	9.5e-06
afr	C	C*03:03:01G	DRB1	DRB1*16:01:01G	47728	0.0233661	0.000546
afr	C	C*03:04:01G	DRB1	DRB1*16:01:01G	47722	-0.00346196	1.2e-05
afr	C	C*03:04:02G	DRB1	DRB1*16:01:01G	47726	-0.0118215	0.00014
afr	C	C*03:05:01G	DRB1	DRB1*16:01:01G	47719	-0.00173712	3.02e-06
afr	C	C*03:06:01G	DRB1	DRB1*16:01:01G	47719	-0.000488	2.38e-07
afr	C	C*03:344:01G	DRB1	DRB1*16:01:01G	47719	0.00225665	5.09e-06
afr	C	C*03:557	DRB1	DRB1*16:01:01G	47719	-0.00247378	6.12e-06
afr	C	C*04:01:01G	DRB1	DRB1*16:01:01G	47848	-0.0126603	0.00016
afr	C	C*04:07:01	DRB1	DRB1*16:01:01G	47720	-0.00283385	8.03e-06
afr	C	C*05:01:01G	DRB1	DRB1*16:01:01G	47721	0.00077	5.93e-07
afr	C	C*05:29:01	DRB1	DRB1*16:01:01G	47719	0.00844969	7.14e-05
afr	C	C*05:43	DRB1	DRB1*16:01:01G	47719	-0.00171409	2.94e-06
afr	C	C*05:58:03	DRB1	DRB1*16:01:01G	47719	0.00597256	3.57e-05
afr	C	C*05:78:02	DRB1	DRB1*16:01:01G	47719	-0.00240857	5.8e-06
afr	C	C*06:02:01G	DRB1	DRB1*16:01:01G	47806	-0.00453948	2.06e-05
afr	C	C*07:01:01G	DRB1	DRB1*16:01:01G	47914	-0.0132967	0.000177
afr	C	C*07:02:01G	DRB1	DRB1*16:01:01G	47789	0.00369937	1.37e-05
afr	C	C*07:04:01G	DRB1	DRB1*16:01:01G	47733	0.0238786	0.00057
afr	C	C*07:41	DRB1	DRB1*16:01:01G	47719	-0.00425416	1.81e-05
afr	C	C*08:01:01G	DRB1	DRB1*16:01:01G	47719	-0.00273374	7.47e-06
afr	C	C*08:02:01G	DRB1	DRB1*16:01:01G	47726	-0.00718709	5.17e-05
afr	C	C*08:03:01G	DRB1	DRB1*16:01:01G	47719	-0.000797	6.35e-07
afr	C	C*08:04:01G	DRB1	DRB1*16:01:01G	47720	-0.00227481	5.17e-06
afr	C	C*08:183	DRB1	DRB1*16:01:01G	47719	-0.00361356	1.31e-05
afr	C	C*08:94	DRB1	DRB1*16:01:01G	47719	-0.00287578	8.27e-06
afr	C	C*12:02:01G	DRB1	DRB1*16:01:01G	47720	-0.00343211	1.18e-05
afr	C	C*12:03:01G	DRB1	DRB1*16:01:01G	47728	0.0947814	0.00898351
afr	C	C*14:02:01G	DRB1	DRB1*16:01:01G	47745	0.00694208	4.82e-05
afr	C	C*14:03:01G	DRB1	DRB1*16:01:01G	47723	8.95e-05	8.01e-09
afr	C	C*15:02:01G	DRB1	DRB1*16:01:01G	47728	0.0265834	0.000707
afr	C	C*15:05:01G	DRB1	DRB1*16:01:01G	47750	-0.0111486	0.000124
afr	C	C*15:09:01G	DRB1	DRB1*16:01:01G	47719	-0.000563	3.17e-07
afr	C	C*16:01:01G	DRB1	DRB1*16:01:01G	47791	-0.0145513	0.000212
afr	C	C*16:02:01G	DRB1	DRB1*16:01:01G	47720	-0.00218326	4.77e-06
afr	C	C*16:04:01G	DRB1	DRB1*16:01:01G	47719	-0.00129113	1.67e-06
afr	C	C*17:01:01G	DRB1	DRB1*16:01:01G	47794	2.02e-06	4.08e-12
afr	C	C*18:01:01G	DRB1	DRB1*16:01:01G	47750	-0.00659943	4.36e-05
afr	C	C*01:02:01G	DRB1	DRB1*16:02:01G	47727	-0.00249813	6.24e-06
afr	C	C*02:02:02G	DRB1	DRB1*16:02:01G	47757	-0.00658332	4.33e-05
afr	C	C*02:10:01G	DRB1	DRB1*16:02:01G	47856	-0.00535636	2.87e-05
afr	C	C*03:02:01G	DRB1	DRB1*16:02:01G	47729	0.00487655	2.38e-05
afr	C	C*03:03:01G	DRB1	DRB1*16:02:01G	47730	0.0757835	0.00574314
afr	C	C*03:04:01G	DRB1	DRB1*16:02:01G	47724	0.0156279	0.000244
afr	C	C*03:04:02G	DRB1	DRB1*16:02:01G	47728	-0.00587933	3.46e-05
afr	C	C*03:05:01G	DRB1	DRB1*16:02:01G	47721	0.0129828	0.000169
afr	C	C*03:06:01G	DRB1	DRB1*16:02:01G	47721	0.0144775	0.00021
afr	C	C*03:344:01G	DRB1	DRB1*16:02:01G	47721	-0.00138088	1.91e-06
afr	C	C*03:557	DRB1	DRB1*16:02:01G	47721	-0.000603	3.64e-07
afr	C	C*04:01:01G	DRB1	DRB1*16:02:01G	47850	-0.0103955	0.000108
afr	C	C*04:07:01	DRB1	DRB1*16:02:01G	47722	-0.00512399	2.63e-05
afr	C	C*05:01:01G	DRB1	DRB1*16:02:01G	47723	-0.0105264	0.000111
afr	C	C*05:29:01	DRB1	DRB1*16:02:01G	47721	-0.0017377	3.02e-06
afr	C	C*05:43	DRB1	DRB1*16:02:01G	47721	-0.00475121	2.26e-05
afr	C	C*05:58:03	DRB1	DRB1*16:02:01G	47721	-0.00690141	4.76e-05
afr	C	C*05:78:02	DRB1	DRB1*16:02:01G	47721	0.00295805	8.75e-06
afr	C	C*06:02:01G	DRB1	DRB1*16:02:01G	47808	-0.00998287	9.97e-05
afr	C	C*07:01:01G	DRB1	DRB1*16:02:01G	47916	-0.0274534	0.000754
afr	C	C*07:02:01G	DRB1	DRB1*16:02:01G	47791	-0.00986629	9.73e-05
afr	C	C*07:04:01G	DRB1	DRB1*16:02:01G	47735	0.0045399	2.06e-05
afr	C	C*07:41	DRB1	DRB1*16:02:01G	47721	-0.00449551	2.02e-05
afr	C	C*08:01:01G	DRB1	DRB1*16:02:01G	47721	0.000914	8.36e-07
afr	C	C*08:02:01G	DRB1	DRB1*16:02:01G	47728	0.00136233	1.86e-06
afr	C	C*08:03:01G	DRB1	DRB1*16:02:01G	47721	0.00748571	5.6e-05
afr	C	C*08:04:01G	DRB1	DRB1*16:02:01G	47722	-0.0123949	0.000154
afr	C	C*08:183	DRB1	DRB1*16:02:01G	47721	-0.00143775	2.07e-06
afr	C	C*08:94	DRB1	DRB1*16:02:01G	47721	0.0054859	3.01e-05
afr	C	C*12:02:01G	DRB1	DRB1*16:02:01G	47722	0.00402986	1.62e-05
afr	C	C*12:03:01G	DRB1	DRB1*16:02:01G	47730	-0.00726269	5.27e-05
afr	C	C*14:02:01G	DRB1	DRB1*16:02:01G	47747	-0.00559308	3.13e-05
afr	C	C*14:03:01G	DRB1	DRB1*16:02:01G	47725	-0.00747938	5.59e-05
afr	C	C*15:02:01G	DRB1	DRB1*16:02:01G	47730	0.00882579	7.79e-05
afr	C	C*15:05:01G	DRB1	DRB1*16:02:01G	47752	-0.00565029	3.19e-05
afr	C	C*15:09:01G	DRB1	DRB1*16:02:01G	47721	0.0121476	0.000148
afr	C	C*16:01:01G	DRB1	DRB1*16:02:01G	47793	-0.00936455	8.77e-05
afr	C	C*16:02:01G	DRB1	DRB1*16:02:01G	47722	-0.00250988	6.3e-06
afr	C	C*16:04:01G	DRB1	DRB1*16:02:01G	47721	-0.00357883	1.28e-05
afr	C	C*17:01:01G	DRB1	DRB1*16:02:01G	47796	-0.0137215	0.000188
afr	C	C*18:01:01G	DRB1	DRB1*16:02:01G	47752	0.118604	0.0140668
afr	C	C*01:02:01G	DRB3	DRB3*01:01:02G	33243	-0.0229216	0.000525
afr	C	C*02:02:02G	DRB3	DRB3*01:01:02G	33263	-0.0159863	0.000256
afr	C	C*02:10:01G	DRB3	DRB3*01:01:02G	33339	-0.0554076	0.00307
afr	C	C*03:02:01G	DRB3	DRB3*01:01:02G	33249	-0.00540529	2.92e-05
afr	C	C*03:03:01G	DRB3	DRB3*01:01:02G	33248	-0.0214894	0.000462
afr	C	C*03:04:01G	DRB3	DRB3*01:01:02G	33244	-0.0289296	0.000837
afr	C	C*03:04:02G	DRB3	DRB3*01:01:02G	33245	-0.0439896	0.00193508
afr	C	C*03:05:01G	DRB3	DRB3*01:01:02G	33241	0.0026117	6.82e-06
afr	C	C*03:06:01G	DRB3	DRB3*01:01:02G	33241	-0.00368156	1.36e-05
afr	C	C*03:344:01G	DRB3	DRB3*01:01:02G	33241	-0.00352261	1.24e-05
afr	C	C*03:557	DRB3	DRB3*01:01:02G	33241	-0.00202493	4.1e-06
afr	C	C*04:01:01G	DRB3	DRB3*01:01:02G	33324	-0.0655809	0.00430086
afr	C	C*04:07:01	DRB3	DRB3*01:01:02G	33242	-0.0178785	0.00032
afr	C	C*05:01:01G	DRB3	DRB3*01:01:02G	33242	-0.0196459	0.000386
afr	C	C*05:29:01	DRB3	DRB3*01:01:02G	33241	0.00336683	1.13e-05
afr	C	C*05:43	DRB3	DRB3*01:01:02G	33241	4.17e-05	1.74e-09
afr	C	C*05:58:03	DRB3	DRB3*01:01:02G	33241	0.00408115	1.67e-05
afr	C	C*05:78:02	DRB3	DRB3*01:01:02G	33241	-0.00291251	8.48e-06
afr	C	C*06:02:01G	DRB3	DRB3*01:01:02G	33305	-0.109204	0.0119255
afr	C	C*07:01:01G	DRB3	DRB3*01:01:02G	33386	0.0243091	0.000591
afr	C	C*07:02:01G	DRB3	DRB3*01:01:02G	33284	-0.0276738	0.000766
afr	C	C*07:04:01G	DRB3	DRB3*01:01:02G	33253	-0.0287031	0.000824
afr	C	C*07:41	DRB3	DRB3*01:01:02G	33241	-0.00479361	2.3e-05
afr	C	C*08:01:01G	DRB3	DRB3*01:01:02G	33241	-0.0129116	0.000167
afr	C	C*08:02:01G	DRB3	DRB3*01:01:02G	33248	-0.00804896	6.48e-05
afr	C	C*08:03:01G	DRB3	DRB3*01:01:02G	33241	0.00148973	2.22e-06
afr	C	C*08:04:01G	DRB3	DRB3*01:01:02G	33241	0.051868	0.00269029
afr	C	C*08:183	DRB3	DRB3*01:01:02G	33241	0.000775	6.01e-07
afr	C	C*08:94	DRB3	DRB3*01:01:02G	33241	0.0137828	0.00019
afr	C	C*12:02:01G	DRB3	DRB3*01:01:02G	33241	-0.00312113	9.74e-06
afr	C	C*12:03:01G	DRB3	DRB3*01:01:02G	33249	-0.00672203	4.52e-05
afr	C	C*14:02:01G	DRB3	DRB3*01:01:02G	33254	0.0381254	0.00145355
afr	C	C*14:03:01G	DRB3	DRB3*01:01:02G	33244	-0.014947	0.000223
afr	C	C*15:02:01G	DRB3	DRB3*01:01:02G	33247	-0.00219353	4.81e-06
afr	C	C*15:05:01G	DRB3	DRB3*01:01:02G	33253	-0.0335222	0.00112374
afr	C	C*15:09:01G	DRB3	DRB3*01:01:02G	33241	0	0
afr	C	C*16:01:01G	DRB3	DRB3*01:01:02G	33293	0.100656	0.0101317
afr	C	C*16:02:01G	DRB3	DRB3*01:01:02G	33242	0.00576403	3.32e-05
afr	C	C*16:04:01G	DRB3	DRB3*01:01:02G	33241	-0.00898363	8.07e-05
afr	C	C*17:01:01G	DRB3	DRB3*01:01:02G	33298	0.244197	0.059632
afr	C	C*18:01:01G	DRB3	DRB3*01:01:02G	33264	-0.0389007	0.00151326
afr	C	C*01:02:01G	DRB3	DRB3*02:01:01G	33180	-0.00379957	1.44e-05
afr	C	C*02:02:02G	DRB3	DRB3*02:01:01G	33200	0.00712632	5.08e-05
afr	C	C*02:10:01G	DRB3	DRB3*02:01:01G	33276	-0.0072236	5.22e-05
afr	C	C*03:02:01G	DRB3	DRB3*02:01:01G	33186	-0.00267563	7.16e-06
afr	C	C*03:03:01G	DRB3	DRB3*02:01:01G	33185	-0.00472749	2.23e-05
afr	C	C*03:04:01G	DRB3	DRB3*02:01:01G	33181	-0.00607188	3.69e-05
afr	C	C*03:04:02G	DRB3	DRB3*02:01:01G	33182	0.0017596	3.1e-06
afr	C	C*03:05:01G	DRB3	DRB3*02:01:01G	33178	-0.00062	3.85e-07
afr	C	C*03:06:01G	DRB3	DRB3*02:01:01G	33178	-0.000172	2.96e-08
afr	C	C*03:344:01G	DRB3	DRB3*02:01:01G	33178	-0.00179021	3.2e-06
afr	C	C*03:557	DRB3	DRB3*02:01:01G	33178	-0.00126484	1.6e-06
afr	C	C*04:01:01G	DRB3	DRB3*02:01:01G	33261	0.0104957	0.00011
afr	C	C*04:07:01	DRB3	DRB3*02:01:01G	33179	-0.00152065	2.31e-06
afr	C	C*05:01:01G	DRB3	DRB3*02:01:01G	33179	-0.000814	6.62e-07
afr	C	C*05:29:01	DRB3	DRB3*02:01:01G	33178	-0.00104671	1.1e-06
afr	C	C*05:43	DRB3	DRB3*02:01:01G	33178	-0.000843	7.1e-07
afr	C	C*05:58:03	DRB3	DRB3*02:01:01G	33178	-0.00125305	1.57e-06
afr	C	C*05:78:02	DRB3	DRB3*02:01:01G	33178	-0.00121702	1.48e-06
afr	C	C*06:02:01G	DRB3	DRB3*02:01:01G	33242	-0.0075153	5.65e-05
afr	C	C*07:01:01G	DRB3	DRB3*02:01:01G	33322	-0.00581667	3.38e-05
afr	C	C*07:02:01G	DRB3	DRB3*02:01:01G	33221	0.00257503	6.63e-06
afr	C	C*07:04:01G	DRB3	DRB3*02:01:01G	33190	0.000641	4.11e-07
afr	C	C*07:41	DRB3	DRB3*02:01:01G	33178	-0.00213223	4.55e-06
afr	C	C*08:01:01G	DRB3	DRB3*02:01:01G	33178	-0.00151089	2.28e-06
afr	C	C*08:02:01G	DRB3	DRB3*02:01:01G	33185	-0.00221493	4.91e-06
afr	C	C*08:03:01G	DRB3	DRB3*02:01:01G	33178	-0.000298	8.87e-08
afr	C	C*08:04:01G	DRB3	DRB3*02:01:01G	33178	-0.0042126	1.77e-05
afr	C	C*08:183	DRB3	DRB3*02:01:01G	33178	-0.00178188	3.18e-06
afr	C	C*08:94	DRB3	DRB3*02:01:01G	33178	-0.0015207	2.31e-06
afr	C	C*12:02:01G	DRB3	DRB3*02:01:01G	33178	-0.00144043	2.07e-06
afr	C	C*12:03:01G	DRB3	DRB3*02:01:01G	33186	0.0437877	0.00191736
afr	C	C*14:02:01G	DRB3	DRB3*02:01:01G	33191	0.0165395	0.000274
afr	C	C*14:03:01G	DRB3	DRB3*02:01:01G	33181	-0.00226134	5.11e-06
afr	C	C*15:02:01G	DRB3	DRB3*02:01:01G	33184	0.00872727	7.62e-05
afr	C	C*15:05:01G	DRB3	DRB3*02:01:01G	33190	-0.00204332	4.18e-06
afr	C	C*15:09:01G	DRB3	DRB3*02:01:01G	33178	0	0
afr	C	C*16:01:01G	DRB3	DRB3*02:01:01G	33230	-0.0030307	9.19e-06
afr	C	C*16:02:01G	DRB3	DRB3*02:01:01G	33179	-0.00121698	1.48e-06
afr	C	C*16:04:01G	DRB3	DRB3*02:01:01G	33178	-0.000666	4.44e-07
afr	C	C*17:01:01G	DRB3	DRB3*02:01:01G	33235	-0.013174	0.000174
afr	C	C*18:01:01G	DRB3	DRB3*02:01:01G	33201	-0.00832032	6.92e-05
afr	C	C*01:02:01G	DRB3	DRB3*02:02:01G	33436	0.0149365	0.000223
afr	C	C*02:02:02G	DRB3	DRB3*02:02:01G	33456	0.0188678	0.000356
afr	C	C*02:10:01G	DRB3	DRB3*02:02:01G	33532	0.0364544	0.00132892
afr	C	C*03:02:01G	DRB3	DRB3*02:02:01G	33442	-0.0158007	0.00025
afr	C	C*03:03:01G	DRB3	DRB3*02:02:01G	33441	0.0413666	0.0017112
afr	C	C*03:04:01G	DRB3	DRB3*02:02:01G	33437	0.0066055	4.36e-05
afr	C	C*03:04:02G	DRB3	DRB3*02:02:01G	33439	0.0693937	0.00481549
afr	C	C*03:05:01G	DRB3	DRB3*02:02:01G	33434	-0.00109098	1.19e-06
afr	C	C*03:06:01G	DRB3	DRB3*02:02:01G	33434	-0.00635927	4.04e-05
afr	C	C*03:344:01G	DRB3	DRB3*02:02:01G	33434	0.010201	0.000104
afr	C	C*03:557	DRB3	DRB3*02:02:01G	33434	0.00189947	3.61e-06
afr	C	C*04:01:01G	DRB3	DRB3*02:02:01G	33518	0.0246777	0.000609
afr	C	C*04:07:01	DRB3	DRB3*02:02:01G	33435	0.0318651	0.00101538
afr	C	C*05:01:01G	DRB3	DRB3*02:02:01G	33435	0.0367885	0.00135339
afr	C	C*05:29:01	DRB3	DRB3*02:02:01G	33434	0.00513261	2.63e-05
afr	C	C*05:43	DRB3	DRB3*02:02:01G	33434	0.00593792	3.53e-05
afr	C	C*05:58:03	DRB3	DRB3*02:02:01G	33434	0.00362408	1.31e-05
afr	C	C*05:78:02	DRB3	DRB3*02:02:01G	33434	0.00128795	1.66e-06
afr	C	C*06:02:01G	DRB3	DRB3*02:02:01G	33499	0.148886	0.0221672
afr	C	C*07:01:01G	DRB3	DRB3*02:02:01G	33580	-0.0331162	0.00109668
afr	C	C*07:02:01G	DRB3	DRB3*02:02:01G	33477	0.0393893	0.00155152
afr	C	C*07:04:01G	DRB3	DRB3*02:02:01G	33446	0.0420264	0.00176622
afr	C	C*07:41	DRB3	DRB3*02:02:01G	33434	0.00161815	2.62e-06
afr	C	C*08:01:01G	DRB3	DRB3*02:02:01G	33434	-0.0192421	0.00037
afr	C	C*08:02:01G	DRB3	DRB3*02:02:01G	33441	-0.0167648	0.000281
afr	C	C*08:03:01G	DRB3	DRB3*02:02:01G	33434	0.00297295	8.84e-06
afr	C	C*08:04:01G	DRB3	DRB3*02:02:01G	33434	-0.0315058	0.000993
afr	C	C*08:183	DRB3	DRB3*02:02:01G	33434	-0.0101718	0.000103
afr	C	C*08:94	DRB3	DRB3*02:02:01G	33434	-0.0150334	0.000226
afr	C	C*12:02:01G	DRB3	DRB3*02:02:01G	33434	0.00608285	3.7e-05
afr	C	C*12:03:01G	DRB3	DRB3*02:02:01G	33443	0.0110735	0.000123
afr	C	C*14:02:01G	DRB3	DRB3*02:02:01G	33447	-0.020847	0.000435
afr	C	C*14:03:01G	DRB3	DRB3*02:02:01G	33437	0.0224827	0.000505
afr	C	C*15:02:01G	DRB3	DRB3*02:02:01G	33440	0.0179522	0.000322
afr	C	C*15:05:01G	DRB3	DRB3*02:02:01G	33446	0.00579476	3.36e-05
afr	C	C*15:09:01G	DRB3	DRB3*02:02:01G	33434	0	0
afr	C	C*16:01:01G	DRB3	DRB3*02:02:01G	33486	-0.120292	0.0144701
afr	C	C*16:02:01G	DRB3	DRB3*02:02:01G	33435	-0.0132841	0.000176
afr	C	C*16:04:01G	DRB3	DRB3*02:02:01G	33434	0.0144698	0.000209
afr	C	C*17:01:01G	DRB3	DRB3*02:02:01G	33491	-0.153535	0.0235729
afr	C	C*18:01:01G	DRB3	DRB3*02:02:01G	33457	-0.0248615	0.000618
afr	C	C*01:02:01G	DRB3	DRB3*03:01:01G	33187	0.00757071	5.73e-05
afr	C	C*02:02:02G	DRB3	DRB3*03:01:01G	33207	-0.00584052	3.41e-05
afr	C	C*02:10:01G	DRB3	DRB3*03:01:01G	33283	0.0173361	0.000301
afr	C	C*03:02:01G	DRB3	DRB3*03:01:01G	33193	0.0270785	0.000733
afr	C	C*03:03:01G	DRB3	DRB3*03:01:01G	33192	-0.0274336	0.000753
afr	C	C*03:04:01G	DRB3	DRB3*03:01:01G	33188	0.0234384	0.000549
afr	C	C*03:04:02G	DRB3	DRB3*03:01:01G	33189	-0.0384873	0.00148127
afr	C	C*03:05:01G	DRB3	DRB3*03:01:01G	33185	-0.000531	2.82e-07
afr	C	C*03:06:01G	DRB3	DRB3*03:01:01G	33185	-0.00304413	9.27e-06
afr	C	C*03:344:01G	DRB3	DRB3*03:01:01G	33185	-0.00845658	7.15e-05
afr	C	C*03:557	DRB3	DRB3*03:01:01G	33185	0.00018	3.24e-08
afr	C	C*04:01:01G	DRB3	DRB3*03:01:01G	33268	0.0405943	0.0016479
afr	C	C*04:07:01	DRB3	DRB3*03:01:01G	33186	-0.0200848	0.000403
afr	C	C*05:01:01G	DRB3	DRB3*03:01:01G	33186	-0.0243857	0.000595
afr	C	C*05:29:01	DRB3	DRB3*03:01:01G	33185	-0.00985429	9.71e-05
afr	C	C*05:43	DRB3	DRB3*03:01:01G	33185	-0.00722831	5.22e-05
afr	C	C*05:58:03	DRB3	DRB3*03:01:01G	33185	-0.00871861	7.6e-05
afr	C	C*05:78:02	DRB3	DRB3*03:01:01G	33185	0.00191031	3.65e-06
afr	C	C*06:02:01G	DRB3	DRB3*03:01:01G	33249	-0.0667939	0.00446142
afr	C	C*07:01:01G	DRB3	DRB3*03:01:01G	33329	0.0144788	0.00021
afr	C	C*07:02:01G	DRB3	DRB3*03:01:01G	33228	-0.0187625	0.000352
afr	C	C*07:04:01G	DRB3	DRB3*03:01:01G	33197	-0.0201857	0.000407
afr	C	C*07:41	DRB3	DRB3*03:01:01G	33185	0.00376191	1.42e-05
afr	C	C*08:01:01G	DRB3	DRB3*03:01:01G	33185	0.0368483	0.0013578
afr	C	C*08:02:01G	DRB3	DRB3*03:01:01G	33192	0.0304265	0.000926
afr	C	C*08:03:01G	DRB3	DRB3*03:01:01G	33185	-0.00527275	2.78e-05
afr	C	C*08:04:01G	DRB3	DRB3*03:01:01G	33185	-0.0182677	0.000334
afr	C	C*08:183	DRB3	DRB3*03:01:01G	33185	0.0122197	0.000149
afr	C	C*08:94	DRB3	DRB3*03:01:01G	33185	0.00382141	1.46e-05
afr	C	C*12:02:01G	DRB3	DRB3*03:01:01G	33185	-0.00386708	1.5e-05
afr	C	C*12:03:01G	DRB3	DRB3*03:01:01G	33193	-0.0101211	0.000102
afr	C	C*14:02:01G	DRB3	DRB3*03:01:01G	33198	-0.0170647	0.000291
afr	C	C*14:03:01G	DRB3	DRB3*03:01:01G	33188	-0.0109985	0.000121
afr	C	C*15:02:01G	DRB3	DRB3*03:01:01G	33191	-0.0207362	0.00043
afr	C	C*15:05:01G	DRB3	DRB3*03:01:01G	33197	0.0301668	0.00091
afr	C	C*15:09:01G	DRB3	DRB3*03:01:01G	33185	0	0
afr	C	C*16:01:01G	DRB3	DRB3*03:01:01G	33237	0.0401162	0.00160931
afr	C	C*16:02:01G	DRB3	DRB3*03:01:01G	33186	0.0104387	0.000109
afr	C	C*16:04:01G	DRB3	DRB3*03:01:01G	33185	-0.00790203	6.24e-05
afr	C	C*17:01:01G	DRB3	DRB3*03:01:01G	33242	-0.0769007	0.00591372
afr	C	C*18:01:01G	DRB3	DRB3*03:01:01G	33208	0.0749531	0.00561797
afr	C	C*01:02:01G	DRB5	DRB5*01:01:01G	12476	-0.0144818	0.00021
afr	C	C*02:02:02G	DRB5	DRB5*01:01:01G	12479	-0.0327632	0.00107343
afr	C	C*02:10:01G	DRB5	DRB5*01:01:01G	12500	0.0264985	0.000702
afr	C	C*03:02:01G	DRB5	DRB5*01:01:01G	12475	-0.0242929	0.00059
afr	C	C*03:03:01G	DRB5	DRB5*01:01:01G	12477	-0.126122	0.0159069
afr	C	C*03:04:01G	DRB5	DRB5*01:01:01G	12475	-0.0507616	0.00257674
afr	C	C*03:04:02G	DRB5	DRB5*01:01:01G	12476	-0.00226779	5.14e-06
afr	C	C*03:05:01G	DRB5	DRB5*01:01:01G	12475	-0.0248315	0.000617
afr	C	C*03:06:01G	DRB5	DRB5*01:01:01G	12475	-0.0143342	0.000205
afr	C	C*03:344:01G	DRB5	DRB5*01:01:01G	12475	0.00271657	7.38e-06
afr	C	C*03:557	DRB5	DRB5*01:01:01G	12475	-0.00578854	3.35e-05
afr	C	C*04:01:01G	DRB5	DRB5*01:01:01G	12498	0.0561415	0.00315187
afr	C	C*04:07:01	DRB5	DRB5*01:01:01G	12475	0.0135804	0.000184
afr	C	C*05:01:01G	DRB5	DRB5*01:01:01G	12476	0.0113482	0.000129
afr	C	C*05:29:01	DRB5	DRB5*01:01:01G	12475	-0.00218976	4.8e-06
afr	C	C*05:43	DRB5	DRB5*01:01:01G	12475	0.0105445	0.000111
afr	C	C*05:58:03	DRB5	DRB5*01:01:01G	12475	0.00818471	6.7e-05
afr	C	C*05:78:02	DRB5	DRB5*01:01:01G	12475	-0.00706423	4.99e-05
afr	C	C*06:02:01G	DRB5	DRB5*01:01:01G	12491	-0.0199565	0.000398
afr	C	C*07:01:01G	DRB5	DRB5*01:01:01G	12528	0.0923418	0.00852701
afr	C	C*07:02:01G	DRB5	DRB5*01:01:01G	12492	0.0840617	0.00706637
afr	C	C*07:04:01G	DRB5	DRB5*01:01:01G	12479	-0.0566477	0.00320897
afr	C	C*07:41	DRB5	DRB5*01:01:01G	12475	0.0156462	0.000245
afr	C	C*08:01:01G	DRB5	DRB5*01:01:01G	12475	-0.00704483	4.96e-05
afr	C	C*08:02:01G	DRB5	DRB5*01:01:01G	12475	0.0121803	0.000148
afr	C	C*08:03:01G	DRB5	DRB5*01:01:01G	12475	-0.0239978	0.000576
afr	C	C*08:04:01G	DRB5	DRB5*01:01:01G	12476	0.0214581	0.00046
afr	C	C*08:183	DRB5	DRB5*01:01:01G	12475	0.00283426	8.03e-06
afr	C	C*08:94	DRB5	DRB5*01:01:01G	12475	-0.0110407	0.000122
afr	C	C*12:02:01G	DRB5	DRB5*01:01:01G	12476	-0.185452	0.0343924
afr	C	C*12:03:01G	DRB5	DRB5*01:01:01G	12476	-0.0294537	0.000868
afr	C	C*14:02:01G	DRB5	DRB5*01:01:01G	12482	-0.01098	0.000121
afr	C	C*14:03:01G	DRB5	DRB5*01:01:01G	12476	0.0146517	0.000215
afr	C	C*15:02:01G	DRB5	DRB5*01:01:01G	12476	-0.0352718	0.0012441
afr	C	C*15:05:01G	DRB5	DRB5*01:01:01G	12485	0.0458533	0.00210253
afr	C	C*15:09:01G	DRB5	DRB5*01:01:01G	12475	-0.0143342	0.000205
afr	C	C*16:01:01G	DRB5	DRB5*01:01:01G	12487	-0.0164014	0.000269
afr	C	C*16:02:01G	DRB5	DRB5*01:01:01G	12475	-0.00218976	4.8e-06
afr	C	C*16:04:01G	DRB5	DRB5*01:01:01G	12475	0.005271	2.78e-05
afr	C	C*17:01:01G	DRB5	DRB5*01:01:01G	12485	-0.00972661	9.46e-05
afr	C	C*18:01:01G	DRB5	DRB5*01:01:01G	12481	-0.178763	0.0319561
afr	C	C*01:02:01G	DRB5	DRB5*01:02:01G	12141	0.00647743	4.2e-05
afr	C	C*02:02:02G	DRB5	DRB5*01:02:01G	12144	-0.00637507	4.06e-05
afr	C	C*02:10:01G	DRB5	DRB5*01:02:01G	12163	-0.0222293	0.000494
afr	C	C*03:02:01G	DRB5	DRB5*01:02:01G	12140	0.000163	2.66e-08
afr	C	C*03:03:01G	DRB5	DRB5*01:02:01G	12141	-0.00468804	2.2e-05
afr	C	C*03:04:01G	DRB5	DRB5*01:02:01G	12140	0.0148735	0.000221
afr	C	C*03:04:02G	DRB5	DRB5*01:02:01G	12141	0.00689632	4.76e-05
afr	C	C*03:05:01G	DRB5	DRB5*01:02:01G	12140	-0.00265424	7.04e-06
afr	C	C*03:06:01G	DRB5	DRB5*01:02:01G	12140	-0.00153217	2.35e-06
afr	C	C*03:344:01G	DRB5	DRB5*01:02:01G	12140	-0.00632566	4e-05
afr	C	C*03:557	DRB5	DRB5*01:02:01G	12140	-0.00375459	1.41e-05
afr	C	C*04:01:01G	DRB5	DRB5*01:02:01G	12162	-0.052119	0.00271639
afr	C	C*04:07:01	DRB5	DRB5*01:02:01G	12140	-0.0055298	3.06e-05
afr	C	C*05:01:01G	DRB5	DRB5*01:02:01G	12141	-0.00409212	1.67e-05
afr	C	C*05:29:01	DRB5	DRB5*01:02:01G	12140	-0.00265424	7.04e-06
afr	C	C*05:43	DRB5	DRB5*01:02:01G	12140	-0.00306511	9.39e-06
afr	C	C*05:58:03	DRB5	DRB5*01:02:01G	12140	-0.0035946	1.29e-05
afr	C	C*05:78:02	DRB5	DRB5*01:02:01G	12140	-0.00446978	2e-05
afr	C	C*06:02:01G	DRB5	DRB5*01:02:01G	12156	0.00033	1.09e-07
afr	C	C*07:01:01G	DRB5	DRB5*01:02:01G	12190	-0.0321111	0.00103112
afr	C	C*07:02:01G	DRB5	DRB5*01:02:01G	12157	-0.0289493	0.000838
afr	C	C*07:04:01G	DRB5	DRB5*01:02:01G	12144	0.177638	0.0315552
afr	C	C*07:41	DRB5	DRB5*01:02:01G	12140	-0.00875749	7.67e-05
afr	C	C*08:01:01G	DRB5	DRB5*01:02:01G	12140	-0.00419828	1.76e-05
afr	C	C*08:02:01G	DRB5	DRB5*01:02:01G	12140	-0.0125933	0.000159
afr	C	C*08:03:01G	DRB5	DRB5*01:02:01G	12140	-0.00108337	1.17e-06
afr	C	C*08:04:01G	DRB5	DRB5*01:02:01G	12141	0.00135096	1.83e-06
afr	C	C*08:183	DRB5	DRB5*01:02:01G	12140	0.00429345	1.84e-05
afr	C	C*08:94	DRB5	DRB5*01:02:01G	12140	0.0118486	0.00014
afr	C	C*12:02:01G	DRB5	DRB5*01:02:01G	12141	0.608838	0.370684
afr	C	C*12:03:01G	DRB5	DRB5*01:02:01G	12141	0.0127597	0.000163
afr	C	C*14:02:01G	DRB5	DRB5*01:02:01G	12147	-0.00683989	4.68e-05
afr	C	C*14:03:01G	DRB5	DRB5*01:02:01G	12141	-0.0088912	7.91e-05
afr	C	C*15:02:01G	DRB5	DRB5*01:02:01G	12141	0.0032888	1.08e-05
afr	C	C*15:05:01G	DRB5	DRB5*01:02:01G	12150	-0.0220533	0.000486
afr	C	C*15:09:01G	DRB5	DRB5*01:02:01G	12140	-0.00153217	2.35e-06
afr	C	C*16:01:01G	DRB5	DRB5*01:02:01G	12152	-0.00317149	1.01e-05
afr	C	C*16:02:01G	DRB5	DRB5*01:02:01G	12140	-0.00265424	7.04e-06
afr	C	C*16:04:01G	DRB5	DRB5*01:02:01G	12140	0.0217072	0.000471
afr	C	C*17:01:01G	DRB5	DRB5*01:02:01G	12149	-0.00561132	3.15e-05
afr	C	C*18:01:01G	DRB5	DRB5*01:02:01G	12146	-0.0186649	0.000348
afr	C	C*01:02:01G	DRB5	DRB5*01:18	12135	0.00744771	5.55e-05
afr	C	C*02:02:02G	DRB5	DRB5*01:18	12138	-0.00866485	7.51e-05
afr	C	C*02:10:01G	DRB5	DRB5*01:18	12157	-0.0071803	5.16e-05
afr	C	C*03:02:01G	DRB5	DRB5*01:18	12134	0.00130379	1.7e-06
afr	C	C*03:03:01G	DRB5	DRB5*01:18	12135	-0.00882894	7.8e-05
afr	C	C*03:04:01G	DRB5	DRB5*01:18	12134	0.00780997	6.1e-05
afr	C	C*03:04:02G	DRB5	DRB5*01:18	12135	-0.0111343	0.000124
afr	C	C*03:05:01G	DRB5	DRB5*01:18	12134	-0.00116343	1.35e-06
afr	C	C*03:06:01G	DRB5	DRB5*01:18	12134	-0.000672	4.51e-07
afr	C	C*03:344:01G	DRB5	DRB5*01:18	12134	-0.00277271	7.69e-06
afr	C	C*03:557	DRB5	DRB5*01:18	12134	-0.00164574	2.71e-06
afr	C	C*04:01:01G	DRB5	DRB5*01:18	12156	0.0129368	0.000167
afr	C	C*04:07:01	DRB5	DRB5*01:18	12134	-0.00242387	5.88e-06
afr	C	C*05:01:01G	DRB5	DRB5*01:18	12135	-0.00162126	2.63e-06
afr	C	C*05:29:01	DRB5	DRB5*01:18	12134	-0.00116343	1.35e-06
afr	C	C*05:43	DRB5	DRB5*01:18	12134	-0.00134352	1.81e-06
afr	C	C*05:58:03	DRB5	DRB5*01:18	12134	-0.00157561	2.48e-06
afr	C	C*05:78:02	DRB5	DRB5*01:18	12134	-0.00195923	3.84e-06
afr	C	C*06:02:01G	DRB5	DRB5*01:18	12150	-0.000889	7.9e-07
afr	C	C*07:01:01G	DRB5	DRB5*01:18	12184	-0.0055065	3.03e-05
afr	C	C*07:02:01G	DRB5	DRB5*01:18	12151	-0.00423672	1.79e-05
afr	C	C*07:04:01G	DRB5	DRB5*01:18	12138	-0.00671737	4.51e-05
afr	C	C*07:41	DRB5	DRB5*01:18	12134	-0.00383866	1.47e-05
afr	C	C*08:01:01G	DRB5	DRB5*01:18	12134	-0.00184022	3.39e-06
afr	C	C*08:02:01G	DRB5	DRB5*01:18	12134	0.00575037	3.31e-05
afr	C	C*08:03:01G	DRB5	DRB5*01:18	12134	-0.000475	2.26e-07
afr	C	C*08:04:01G	DRB5	DRB5*01:18	12135	-0.00616359	3.8e-05
afr	C	C*08:183	DRB5	DRB5*01:18	12134	-0.00329638	1.09e-05
afr	C	C*08:94	DRB5	DRB5*01:18	12134	-0.00227946	5.2e-06
afr	C	C*12:02:01G	DRB5	DRB5*01:18	12135	-0.00481564	2.32e-05
afr	C	C*12:03:01G	DRB5	DRB5*01:18	12135	-0.00251512	6.33e-06
afr	C	C*14:02:01G	DRB5	DRB5*01:18	12141	-0.000955	9.12e-07
afr	C	C*14:03:01G	DRB5	DRB5*01:18	12135	-0.00389727	1.52e-05
afr	C	C*15:02:01G	DRB5	DRB5*01:18	12135	-0.00518303	2.69e-05
afr	C	C*15:05:01G	DRB5	DRB5*01:18	12144	-0.00412421	1.7e-05
afr	C	C*15:09:01G	DRB5	DRB5*01:18	12134	-0.000672	4.51e-07
afr	C	C*16:01:01G	DRB5	DRB5*01:18	12146	0.0157734	0.000249
afr	C	C*16:02:01G	DRB5	DRB5*01:18	12134	-0.00116343	1.35e-06
afr	C	C*16:04:01G	DRB5	DRB5*01:18	12134	-0.000672	4.51e-07
afr	C	C*17:01:01G	DRB5	DRB5*01:18	12143	0.0148825	0.000221
afr	C	C*18:01:01G	DRB5	DRB5*01:18	12140	-0.00300621	9.04e-06
afr	C	C*01:02:01G	DRB5	DRB5*02:02:01G	12140	0.0111577	0.000124
afr	C	C*02:02:02G	DRB5	DRB5*02:02:01G	12143	0.0401517	0.00161216
afr	C	C*02:10:01G	DRB5	DRB5*02:02:01G	12162	-0.0203053	0.000412
afr	C	C*03:02:01G	DRB5	DRB5*02:02:01G	12139	0.0246377	0.000607
afr	C	C*03:03:01G	DRB5	DRB5*02:02:01G	12140	0.139518	0.0194654
afr	C	C*03:04:01G	DRB5	DRB5*02:02:01G	12139	0.0502071	0.00252076
afr	C	C*03:04:02G	DRB5	DRB5*02:02:01G	12140	-0.000422	1.78e-07
afr	C	C*03:05:01G	DRB5	DRB5*02:02:01G	12139	0.0287932	0.000829
afr	C	C*03:06:01G	DRB5	DRB5*02:02:01G	12139	0.016621	0.000276
afr	C	C*03:344:01G	DRB5	DRB5*02:02:01G	12139	0.00173108	3e-06
afr	C	C*03:557	DRB5	DRB5*02:02:01G	12139	-0.00253554	6.43e-06
afr	C	C*04:01:01G	DRB5	DRB5*02:02:01G	12161	-0.0467713	0.00218755
afr	C	C*04:07:01	DRB5	DRB5*02:02:01G	12139	-0.0105967	0.000112
afr	C	C*05:01:01G	DRB5	DRB5*02:02:01G	12140	-0.0078813	6.21e-05
afr	C	C*05:29:01	DRB5	DRB5*02:02:01G	12139	0.00432467	1.87e-05
afr	C	C*05:43	DRB5	DRB5*02:02:01G	12139	-0.00913395	8.34e-05
afr	C	C*05:58:03	DRB5	DRB5*02:02:01G	12139	-0.0061931	3.84e-05
afr	C	C*05:78:02	DRB5	DRB5*02:02:01G	12139	0.00849473	7.22e-05
afr	C	C*06:02:01G	DRB5	DRB5*02:02:01G	12155	0.0217943	0.000475
afr	C	C*07:01:01G	DRB5	DRB5*02:02:01G	12189	-0.0884715	0.00782721
afr	C	C*07:02:01G	DRB5	DRB5*02:02:01G	12157	-0.0796015	0.0063364
afr	C	C*07:04:01G	DRB5	DRB5*02:02:01G	12143	-0.000739	5.45e-07
afr	C	C*07:41	DRB5	DRB5*02:02:01G	12139	-0.0149188	0.000223
afr	C	C*08:01:01G	DRB5	DRB5*02:02:01G	12139	0.0107107	0.000115
afr	C	C*08:02:01G	DRB5	DRB5*02:02:01G	12139	-0.0115864	0.000134
afr	C	C*08:03:01G	DRB5	DRB5*02:02:01G	12139	0.0267331	0.000715
afr	C	C*08:04:01G	DRB5	DRB5*02:02:01G	12140	-0.0238138	0.000567
afr	C	C*08:183	DRB5	DRB5*02:02:01G	12139	-0.00941159	8.86e-05
afr	C	C*08:94	DRB5	DRB5*02:02:01G	12139	0.00638881	4.08e-05
afr	C	C*12:02:01G	DRB5	DRB5*02:02:01G	12140	-0.0208228	0.000434
afr	C	C*12:03:01G	DRB5	DRB5*02:02:01G	12140	0.0317031	0.00100508
afr	C	C*14:02:01G	DRB5	DRB5*02:02:01G	12146	0.00297775	8.87e-06
afr	C	C*14:03:01G	DRB5	DRB5*02:02:01G	12140	-0.0136492	0.000186
afr	C	C*15:02:01G	DRB5	DRB5*02:02:01G	12140	0.0395953	0.00156779
afr	C	C*15:05:01G	DRB5	DRB5*02:02:01G	12149	-0.0408456	0.00166836
afr	C	C*15:09:01G	DRB5	DRB5*02:02:01G	12139	0.016621	0.000276
afr	C	C*16:01:01G	DRB5	DRB5*02:02:01G	12152	0.018708	0.00035
afr	C	C*16:02:01G	DRB5	DRB5*02:02:01G	12139	0.00432467	1.87e-05
afr	C	C*16:04:01G	DRB5	DRB5*02:02:01G	12139	-0.00456585	2.08e-05
afr	C	C*17:01:01G	DRB5	DRB5*02:02:01G	12148	0.0129088	0.000167
afr	C	C*18:01:01G	DRB5	DRB5*02:02:01G	12145	0.206202	0.0425194
afr	C	C*01:02:01G	F	F*01:01:01G	47867	0.00481181	2.32e-05
afr	C	C*02:02:02G	F	F*01:01:01G	47897	5.86e-05	3.43e-09
afr	C	C*02:10:01G	F	F*01:01:01G	47997	0.0089753	8.06e-05
afr	C	C*03:02:01G	F	F*01:01:01G	47869	0.0115528	0.000133
afr	C	C*03:03:01G	F	F*01:01:01G	47870	0.00744836	5.55e-05
afr	C	C*03:04:01G	F	F*01:01:01G	47864	-0.0728492	0.005307
afr	C	C*03:04:02G	F	F*01:01:01G	47868	-0.0619329	0.00383568
afr	C	C*03:05:01G	F	F*01:01:01G	47861	-0.00203428	4.14e-06
afr	C	C*03:06:01G	F	F*01:01:01G	47861	0.00155147	2.41e-06
afr	C	C*03:344:01G	F	F*01:01:01G	47861	-0.00873908	7.64e-05
afr	C	C*03:557	F	F*01:01:01G	47861	-0.0107247	0.000115
afr	C	C*04:01:01G	F	F*01:01:01G	47990	0.0249226	0.000621
afr	C	C*04:07:01	F	F*01:01:01G	47862	-0.00258639	6.69e-06
afr	C	C*05:01:01G	F	F*01:01:01G	47863	-0.021207	0.00045
afr	C	C*05:29:01	F	F*01:01:01G	47861	-0.000253	6.39e-08
afr	C	C*05:43	F	F*01:01:01G	47861	-0.00986827	9.74e-05
afr	C	C*05:58:03	F	F*01:01:01G	47861	-0.00527675	2.78e-05
afr	C	C*05:78:02	F	F*01:01:01G	47861	0.00493132	2.43e-05
afr	C	C*06:02:01G	F	F*01:01:01G	47948	0.0290007	0.000841
afr	C	C*07:01:01G	F	F*01:01:01G	48057	0.00269717	7.27e-06
afr	C	C*07:02:01G	F	F*01:01:01G	47932	-0.0142758	0.000204
afr	C	C*07:04:01G	F	F*01:01:01G	47875	0.00225893	5.1e-06
afr	C	C*07:41	F	F*01:01:01G	47861	-0.000416	1.73e-07
afr	C	C*08:01:01G	F	F*01:01:01G	47861	-0.000924	8.53e-07
afr	C	C*08:02:01G	F	F*01:01:01G	47868	-0.0106099	0.000113
afr	C	C*08:03:01G	F	F*01:01:01G	47861	0.00253368	6.42e-06
afr	C	C*08:04:01G	F	F*01:01:01G	47862	0.00244956	6e-06
afr	C	C*08:183	F	F*01:01:01G	47861	0.00250805	6.29e-06
afr	C	C*08:94	F	F*01:01:01G	47861	-0.00673652	4.54e-05
afr	C	C*12:02:01G	F	F*01:01:01G	47862	0.00707934	5.01e-05
afr	C	C*12:03:01G	F	F*01:01:01G	47870	0.0112293	0.000126
afr	C	C*14:02:01G	F	F*01:01:01G	47887	0.00750599	5.63e-05
afr	C	C*14:03:01G	F	F*01:01:01G	47865	0.0072962	5.32e-05
afr	C	C*15:02:01G	F	F*01:01:01G	47870	-0.0381225	0.00145333
afr	C	C*15:05:01G	F	F*01:01:01G	47892	-0.0131704	0.000173
afr	C	C*15:09:01G	F	F*01:01:01G	47861	0.00179151	3.21e-06
afr	C	C*16:01:01G	F	F*01:01:01G	47934	0.0168893	0.000285
afr	C	C*16:02:01G	F	F*01:01:01G	47862	0.00401668	1.61e-05
afr	C	C*16:04:01G	F	F*01:01:01G	47861	-0.0111421	0.000124
afr	C	C*17:01:01G	F	F*01:01:01G	47936	0.0140753	0.000198
afr	C	C*18:01:01G	F	F*01:01:01G	47892	-0.00852838	7.27e-05
afr	C	C*01:02:01G	F	F*01:01:06	47866	0.00266629	7.11e-06
afr	C	C*02:02:02G	F	F*01:01:06	47896	-0.00489799	2.4e-05
afr	C	C*02:10:01G	F	F*01:01:06	47996	-0.0107913	0.000116
afr	C	C*03:02:01G	F	F*01:01:06	47868	-0.00399723	1.6e-05
afr	C	C*03:03:01G	F	F*01:01:06	47869	0.00383265	1.47e-05
afr	C	C*03:04:01G	F	F*01:01:06	47863	0.00810189	6.56e-05
afr	C	C*03:04:02G	F	F*01:01:06	47867	-0.00275153	7.57e-06
afr	C	C*03:05:01G	F	F*01:01:06	47860	-0.00110967	1.23e-06
afr	C	C*03:06:01G	F	F*01:01:06	47860	-0.000312	9.71e-08
afr	C	C*03:344:01G	F	F*01:01:06	47860	-0.00229416	5.26e-06
afr	C	C*03:557	F	F*01:01:06	47860	-0.00158025	2.5e-06
afr	C	C*04:01:01G	F	F*01:01:06	47989	0.00377783	1.43e-05
afr	C	C*04:07:01	F	F*01:01:06	47861	0.00947696	8.98e-05
afr	C	C*05:01:01G	F	F*01:01:06	47862	-0.00305274	9.32e-06
afr	C	C*05:29:01	F	F*01:01:06	47860	-0.00127304	1.62e-06
afr	C	C*05:43	F	F*01:01:06	47860	-0.00109496	1.2e-06
afr	C	C*05:58:03	F	F*01:01:06	47860	-0.00159049	2.53e-06
afr	C	C*05:78:02	F	F*01:01:06	47860	-0.00153859	2.37e-06
afr	C	C*06:02:01G	F	F*01:01:06	47947	-0.0101877	0.000104
afr	C	C*07:01:01G	F	F*01:01:06	48056	-0.0118102	0.000139
afr	C	C*07:02:01G	F	F*01:01:06	47931	0.0143389	0.000206
afr	C	C*07:04:01G	F	F*01:01:06	47874	-0.00475272	2.26e-05
afr	C	C*07:41	F	F*01:01:06	47860	-0.00271754	7.38e-06
afr	C	C*08:01:01G	F	F*01:01:06	47860	0.0216519	0.000469
afr	C	C*08:02:01G	F	F*01:01:06	47867	-0.00484561	2.35e-05
afr	C	C*08:03:01G	F	F*01:01:06	47860	-0.000509	2.59e-07
afr	C	C*08:04:01G	F	F*01:01:06	47861	-0.000795	6.32e-07
afr	C	C*08:183	F	F*01:01:06	47860	-0.00232241	5.39e-06
afr	C	C*08:94	F	F*01:01:06	47860	-0.00184587	3.41e-06
afr	C	C*12:02:01G	F	F*01:01:06	47861	-0.00219242	4.81e-06
afr	C	C*12:03:01G	F	F*01:01:06	47869	-0.00415043	1.72e-05
afr	C	C*14:02:01G	F	F*01:01:06	47886	0.00100359	1.01e-06
afr	C	C*14:03:01G	F	F*01:01:06	47864	-0.00290921	8.46e-06
afr	C	C*15:02:01G	F	F*01:01:06	47869	0.15503	0.0240344
afr	C	C*15:05:01G	F	F*01:01:06	47891	-0.00713587	5.09e-05
afr	C	C*15:09:01G	F	F*01:01:06	47860	-0.00036	1.3e-07
afr	C	C*16:01:01G	F	F*01:01:06	47933	-0.0119299	0.000142
afr	C	C*16:02:01G	F	F*01:01:06	47861	0.0131116	0.000172
afr	C	C*16:04:01G	F	F*01:01:06	47860	-0.000825	6.8e-07
afr	C	C*17:01:01G	F	F*01:01:06	47935	-0.00838158	7.03e-05
afr	C	C*18:01:01G	F	F*01:01:06	47891	-0.00618889	3.83e-05
afr	C	C*01:02:01G	F	F*01:01:07	47867	-0.00885277	7.84e-05
afr	C	C*02:02:02G	F	F*01:01:07	47897	0.00298045	8.88e-06
afr	C	C*02:10:01G	F	F*01:01:07	47997	-0.00298804	8.93e-06
afr	C	C*03:02:01G	F	F*01:01:07	47869	-0.00822397	6.76e-05
afr	C	C*03:03:01G	F	F*01:01:07	47870	-0.0109189	0.000119
afr	C	C*03:04:01G	F	F*01:01:07	47864	-0.0107683	0.000116
afr	C	C*03:04:02G	F	F*01:01:07	47868	0.0741363	0.00549619
afr	C	C*03:05:01G	F	F*01:01:07	47861	0.00342626	1.17e-05
afr	C	C*03:06:01G	F	F*01:01:07	47861	-0.00139577	1.95e-06
afr	C	C*03:344:01G	F	F*01:01:07	47861	0.00601209	3.61e-05
afr	C	C*03:557	F	F*01:01:07	47861	-0.00117641	1.38e-06
afr	C	C*04:01:01G	F	F*01:01:07	47990	-0.0217276	0.000472
afr	C	C*04:07:01	F	F*01:01:07	47862	0.00219947	4.84e-06
afr	C	C*05:01:01G	F	F*01:01:07	47863	0.0228069	0.00052
afr	C	C*05:29:01	F	F*01:01:07	47861	0.00161907	2.62e-06
afr	C	C*05:43	F	F*01:01:07	47861	0.012113	0.000147
afr	C	C*05:58:03	F	F*01:01:07	47861	0.00753355	5.68e-05
afr	C	C*05:78:02	F	F*01:01:07	47861	-0.00386042	1.49e-05
afr	C	C*06:02:01G	F	F*01:01:07	47948	-0.0247233	0.000611
afr	C	C*07:01:01G	F	F*01:01:07	48057	0.00256498	6.58e-06
afr	C	C*07:02:01G	F	F*01:01:07	47932	0.0121758	0.000148
afr	C	C*07:04:01G	F	F*01:01:07	47875	0.00149649	2.24e-06
afr	C	C*07:41	F	F*01:01:07	47861	0.00331853	1.1e-05
afr	C	C*08:01:01G	F	F*01:01:07	47861	-0.00247926	6.15e-06
afr	C	C*08:02:01G	F	F*01:01:07	47868	0.0154552	0.000239
afr	C	C*08:03:01G	F	F*01:01:07	47861	-0.00227941	5.2e-06
afr	C	C*08:04:01G	F	F*01:01:07	47862	0.00057	3.25e-07
afr	C	C*08:183	F	F*01:01:07	47861	-0.00235576	5.55e-06
afr	C	C*08:94	F	F*01:01:07	47861	0.00942356	8.88e-05
afr	C	C*12:02:01G	F	F*01:01:07	47862	-0.00768872	5.91e-05
afr	C	C*12:03:01G	F	F*01:01:07	47870	-0.0103687	0.000108
afr	C	C*14:02:01G	F	F*01:01:07	47887	-0.00566595	3.21e-05
afr	C	C*14:03:01G	F	F*01:01:07	47865	-0.00504655	2.55e-05
afr	C	C*15:02:01G	F	F*01:01:07	47870	-0.00129593	1.68e-06
afr	C	C*15:05:01G	F	F*01:01:07	47892	0.0188222	0.000354
afr	C	C*15:09:01G	F	F*01:01:07	47861	-0.00161172	2.6e-06
afr	C	C*16:01:01G	F	F*01:01:07	47934	-0.00989546	9.79e-05
afr	C	C*16:02:01G	F	F*01:01:07	47862	-0.00629757	3.97e-05
afr	C	C*16:04:01G	F	F*01:01:07	47861	0.0019523	3.81e-06
afr	C	C*17:01:01G	F	F*01:01:07	47936	-0.00677559	4.59e-05
afr	C	C*18:01:01G	F	F*01:01:07	47892	0.0141992	0.000202
afr	C	C*01:02:01G	F	F*01:04:01G	47866	0.00534529	2.86e-05
afr	C	C*02:02:02G	F	F*01:04:01G	47896	-0.00387188	1.5e-05
afr	C	C*02:10:01G	F	F*01:04:01G	47996	-0.0101514	0.000103
afr	C	C*03:02:01G	F	F*01:04:01G	47868	-0.00818565	6.7e-05
afr	C	C*03:03:01G	F	F*01:04:01G	47869	0.00488284	2.38e-05
afr	C	C*03:04:01G	F	F*01:04:01G	47863	0.215322	0.0463636
afr	C	C*03:04:02G	F	F*01:04:01G	47867	-0.0103738	0.000108
afr	C	C*03:05:01G	F	F*01:04:01G	47860	-0.00208334	4.34e-06
afr	C	C*03:06:01G	F	F*01:04:01G	47860	-0.000585	3.42e-07
afr	C	C*03:344:01G	F	F*01:04:01G	47860	0.0103752	0.000108
afr	C	C*03:557	F	F*01:04:01G	47860	0.0324958	0.00105598
afr	C	C*04:01:01G	F	F*01:04:01G	47989	-0.0146312	0.000214
afr	C	C*04:07:01	F	F*01:04:01G	47861	-0.00339866	1.16e-05
afr	C	C*05:01:01G	F	F*01:04:01G	47862	0.0042915	1.84e-05
afr	C	C*05:29:01	F	F*01:04:01G	47860	-0.00239006	5.71e-06
afr	C	C*05:43	F	F*01:04:01G	47860	-0.00205573	4.23e-06
afr	C	C*05:58:03	F	F*01:04:01G	47860	-0.00298606	8.92e-06
afr	C	C*05:78:02	F	F*01:04:01G	47860	-0.00288862	8.34e-06
afr	C	C*06:02:01G	F	F*01:04:01G	47947	-0.0154322	0.000238
afr	C	C*07:01:01G	F	F*01:04:01G	48056	-0.00848663	7.2e-05
afr	C	C*07:02:01G	F	F*01:04:01G	47931	0.000887	7.86e-07
afr	C	C*07:04:01G	F	F*01:04:01G	47874	-0.00654181	4.28e-05
afr	C	C*07:41	F	F*01:04:01G	47860	-0.00510202	2.6e-05
afr	C	C*08:01:01G	F	F*01:04:01G	47860	-0.00327859	1.07e-05
afr	C	C*08:02:01G	F	F*01:04:01G	47867	-0.00644833	4.16e-05
afr	C	C*08:03:01G	F	F*01:04:01G	47860	-0.000956	9.13e-07
afr	C	C*08:04:01G	F	F*01:04:01G	47861	-0.00697829	4.87e-05
afr	C	C*08:183	F	F*01:04:01G	47860	0.000475	2.25e-07
afr	C	C*08:94	F	F*01:04:01G	47860	-0.00346552	1.2e-05
afr	C	C*12:02:01G	F	F*01:04:01G	47861	0.00100347	1.01e-06
afr	C	C*12:03:01G	F	F*01:04:01G	47869	-0.00206907	4.28e-06
afr	C	C*14:02:01G	F	F*01:04:01G	47886	-0.00776551	6.03e-05
afr	C	C*14:03:01G	F	F*01:04:01G	47864	-0.00546189	2.98e-05
afr	C	C*15:02:01G	F	F*01:04:01G	47869	0.0197429	0.00039
afr	C	C*15:05:01G	F	F*01:04:01G	47891	-0.00545732	2.98e-05
afr	C	C*15:09:01G	F	F*01:04:01G	47860	-0.000676	4.57e-07
afr	C	C*16:01:01G	F	F*01:04:01G	47933	-0.0156739	0.000246
afr	C	C*16:02:01G	F	F*01:04:01G	47861	-0.00264016	6.97e-06
afr	C	C*16:04:01G	F	F*01:04:01G	47860	0.0255979	0.000655
afr	C	C*17:01:01G	F	F*01:04:01G	47935	-0.0151275	0.000229
afr	C	C*18:01:01G	F	F*01:04:01G	47891	-0.00806532	6.5e-05
afr	C	C*01:02:01G	G	G*01:01:01G	47800	0.0144236	0.000208041
afr	C	C*02:02:02G	G	G*01:01:01G	47830	0.0450712	0.00203141
afr	C	C*02:10:01G	G	G*01:01:01G	47929	0.057521	0.00330867
afr	C	C*03:02:01G	G	G*01:01:01G	47802	-0.0368295	0.00135641
afr	C	C*03:03:01G	G	G*01:01:01G	47803	0.0312929	0.000979
afr	C	C*03:04:01G	G	G*01:01:01G	47797	0.0223583	0.0005
afr	C	C*03:04:02G	G	G*01:01:01G	47801	-0.0361896	0.00130969
afr	C	C*03:05:01G	G	G*01:01:01G	47794	0.0045954	2.11e-05
afr	C	C*03:06:01G	G	G*01:01:01G	47794	-0.00434942	1.89e-05
afr	C	C*03:344:01G	G	G*01:01:01G	47794	-0.0111084	0.000123
afr	C	C*03:557	G	G*01:01:01G	47794	-0.00486064	2.36e-05
afr	C	C*04:01:01G	G	G*01:01:01G	47923	-0.0870375	0.00757552
afr	C	C*04:07:01	G	G*01:01:01G	47795	-0.0115915	0.000134
afr	C	C*05:01:01G	G	G*01:01:01G	47796	0.0522131	0.00272621
afr	C	C*05:29:01	G	G*01:01:01G	47794	0.0123169	0.000152
afr	C	C*05:43	G	G*01:01:01G	47794	0.0187601	0.000352
afr	C	C*05:58:03	G	G*01:01:01G	47794	0.0229298	0.000526
afr	C	C*05:78:02	G	G*01:01:01G	47794	-0.00118017	1.39e-06
afr	C	C*06:02:01G	G	G*01:01:01G	47881	-0.0777072	0.00603842
afr	C	C*07:01:01G	G	G*01:01:01G	47990	0.0302582	0.000916
afr	C	C*07:02:01G	G	G*01:01:01G	47865	0.0277283	0.000769
afr	C	C*07:04:01G	G	G*01:01:01G	47808	0.0209159	0.000437
afr	C	C*07:41	G	G*01:01:01G	47794	0.00578284	3.34e-05
afr	C	C*08:01:01G	G	G*01:01:01G	47794	-0.0141496	0.0002
afr	C	C*08:02:01G	G	G*01:01:01G	47801	0.0123963	0.000154
afr	C	C*08:03:01G	G	G*01:01:01G	47794	0.00323827	1.05e-05
afr	C	C*08:04:01G	G	G*01:01:01G	47795	0.00750782	5.64e-05
afr	C	C*08:183	G	G*01:01:01G	47794	-0.00915198	8.38e-05
afr	C	C*08:94	G	G*01:01:01G	47794	0.0124855	0.000156
afr	C	C*12:02:01G	G	G*01:01:01G	47795	-0.02157	0.000465
afr	C	C*12:03:01G	G	G*01:01:01G	47803	-0.00231525	5.36e-06
afr	C	C*14:02:01G	G	G*01:01:01G	47820	-0.0294248	0.000866
afr	C	C*14:03:01G	G	G*01:01:01G	47798	-0.00741385	5.5e-05
afr	C	C*15:02:01G	G	G*01:01:01G	47803	0.00666477	4.44e-05
afr	C	C*15:05:01G	G	G*01:01:01G	47825	0.0143732	0.000207
afr	C	C*15:09:01G	G	G*01:01:01G	47794	0.000602	3.63e-07
afr	C	C*16:01:01G	G	G*01:01:01G	47866	0.123463	0.0152432
afr	C	C*16:02:01G	G	G*01:01:01G	47795	0.0198635	0.000395
afr	C	C*16:04:01G	G	G*01:01:01G	47794	-0.00267082	7.13e-06
afr	C	C*17:01:01G	G	G*01:01:01G	47869	-0.109425	0.0119738
afr	C	C*18:01:01G	G	G*01:01:01G	47825	0.0126179	0.000159
afr	C	C*01:02:01G	G	G*01:01:02G	47798	0.0208351	0.000434
afr	C	C*02:02:02G	G	G*01:01:02G	47828	-0.0134727	0.000182
afr	C	C*02:10:01G	G	G*01:01:02G	47927	-0.0422939	0.00178878
afr	C	C*03:02:01G	G	G*01:01:02G	47800	-0.0122309	0.00015
afr	C	C*03:03:01G	G	G*01:01:02G	47801	-0.00122836	1.51e-06
afr	C	C*03:04:01G	G	G*01:01:02G	47795	0.0154464	0.000239
afr	C	C*03:04:02G	G	G*01:01:02G	47799	0.113634	0.0129127
afr	C	C*03:05:01G	G	G*01:01:02G	47792	-0.00753361	5.68e-05
afr	C	C*03:06:01G	G	G*01:01:02G	47792	-0.0054748	3e-05
afr	C	C*03:344:01G	G	G*01:01:02G	47792	0.0173923	0.000302
afr	C	C*03:557	G	G*01:01:02G	47792	-0.00161146	2.6e-06
afr	C	C*04:01:01G	G	G*01:01:02G	47921	-0.0363407	0.00132065
afr	C	C*04:07:01	G	G*01:01:02G	47793	-0.00896455	8.04e-05
afr	C	C*05:01:01G	G	G*01:01:02G	47794	-0.00835729	6.98e-05
afr	C	C*05:29:01	G	G*01:01:02G	47792	-0.004231	1.79e-05
afr	C	C*05:43	G	G*01:01:02G	47792	-0.00711483	5.06e-05
afr	C	C*05:58:03	G	G*01:01:02G	47792	-0.0103096	0.000106
afr	C	C*05:78:02	G	G*01:01:02G	47792	-0.00305109	9.31e-06
afr	C	C*06:02:01G	G	G*01:01:02G	47879	0.150996	0.0227999
afr	C	C*07:01:01G	G	G*01:01:02G	47988	0.0564237	0.00318363
afr	C	C*07:02:01G	G	G*01:01:02G	47863	-0.0379387	0.00143934
afr	C	C*07:04:01G	G	G*01:01:02G	47806	0.0144499	0.000209
afr	C	C*07:41	G	G*01:01:02G	47792	0.00946024	8.95e-05
afr	C	C*08:01:01G	G	G*01:01:02G	47792	0.00313737	9.84e-06
afr	C	C*08:02:01G	G	G*01:01:02G	47799	-0.0211309	0.000447
afr	C	C*08:03:01G	G	G*01:01:02G	47792	-0.00894079	7.99e-05
afr	C	C*08:04:01G	G	G*01:01:02G	47793	-0.0160847	0.000259
afr	C	C*08:183	G	G*01:01:02G	47792	-0.00555363	3.08e-05
afr	C	C*08:94	G	G*01:01:02G	47792	-0.0100268	0.000101
afr	C	C*12:02:01G	G	G*01:01:02G	47793	0.0299269	0.000896
afr	C	C*12:03:01G	G	G*01:01:02G	47801	0.0557882	0.00311233
afr	C	C*14:02:01G	G	G*01:01:02G	47818	-0.0375322	0.00140866
afr	C	C*14:03:01G	G	G*01:01:02G	47796	0.0221515	0.000491
afr	C	C*15:02:01G	G	G*01:01:02G	47801	-0.00528984	2.8e-05
afr	C	C*15:05:01G	G	G*01:01:02G	47823	-0.0162974	0.000266
afr	C	C*15:09:01G	G	G*01:01:02G	47792	-0.00632183	4e-05
afr	C	C*16:01:01G	G	G*01:01:02G	47864	-0.0710995	0.00505514
afr	C	C*16:02:01G	G	G*01:01:02G	47793	-0.00582014	3.39e-05
afr	C	C*16:04:01G	G	G*01:01:02G	47792	0.00516995	2.67e-05
afr	C	C*17:01:01G	G	G*01:01:02G	47867	-0.0696985	0.00485788
afr	C	C*18:01:01G	G	G*01:01:02G	47823	-0.0172725	0.00029834
afr	C	C*01:02:01G	G	G*01:01:03G	47779	0.0720888	0.0051968
afr	C	C*02:02:02G	G	G*01:01:03G	47809	0.0262066	0.000687
afr	C	C*02:10:01G	G	G*01:01:03G	47908	-0.0386191	0.00149144
afr	C	C*03:02:01G	G	G*01:01:03G	47781	-0.0154137	0.000238
afr	C	C*03:03:01G	G	G*01:01:03G	47782	0.110869	0.0122919
afr	C	C*03:04:01G	G	G*01:01:03G	47776	0.00970999	9.43e-05
afr	C	C*03:04:02G	G	G*01:01:03G	47780	-0.0239238	0.000572
afr	C	C*03:05:01G	G	G*01:01:03G	47773	2.27e-05	5.16e-10
afr	C	C*03:06:01G	G	G*01:01:03G	47773	-0.00129002	1.66e-06
afr	C	C*03:344:01G	G	G*01:01:03G	47773	-0.00283037	8.01e-06
afr	C	C*03:557	G	G*01:01:03G	47773	-0.00329683	1.09e-05
afr	C	C*04:01:01G	G	G*01:01:03G	47902	0.0230579	0.000532
afr	C	C*04:07:01	G	G*01:01:03G	47774	-0.00182662	3.34e-06
afr	C	C*05:01:01G	G	G*01:01:03G	47775	0.0188212	0.000354
afr	C	C*05:29:01	G	G*01:01:03G	47773	0.0185866	0.000345
afr	C	C*05:43	G	G*01:01:03G	47773	0.00950054	9.03e-05
afr	C	C*05:58:03	G	G*01:01:03G	47773	0.00308588	9.52e-06
afr	C	C*05:78:02	G	G*01:01:03G	47773	0.00362582	1.31e-05
afr	C	C*06:02:01G	G	G*01:01:03G	47860	-0.019256	0.000371
afr	C	C*07:01:01G	G	G*01:01:03G	47969	-0.0135721	0.000184
afr	C	C*07:02:01G	G	G*01:01:03G	47844	0.0222824	0.000497
afr	C	C*07:04:01G	G	G*01:01:03G	47787	0.00321206	1.03e-05
afr	C	C*07:41	G	G*01:01:03G	47773	-0.00935566	8.75e-05
afr	C	C*08:01:01G	G	G*01:01:03G	47773	0.0280086	0.000784
afr	C	C*08:02:01G	G	G*01:01:03G	47780	-0.0114634	0.000131
afr	C	C*08:03:01G	G	G*01:01:03G	47773	-0.00210671	4.44e-06
afr	C	C*08:04:01G	G	G*01:01:03G	47774	-0.00898028	8.06e-05
afr	C	C*08:183	G	G*01:01:03G	47773	-0.000711	5.06e-07
afr	C	C*08:94	G	G*01:01:03G	47773	-0.00486141	2.36e-05
afr	C	C*12:02:01G	G	G*01:01:03G	47774	0.0731857	0.00535615
afr	C	C*12:03:01G	G	G*01:01:03G	47782	0.00224918	5.06e-06
afr	C	C*14:02:01G	G	G*01:01:03G	47799	-0.00391798	1.54e-05
afr	C	C*14:03:01G	G	G*01:01:03G	47777	-0.00853079	7.28e-05
afr	C	C*15:02:01G	G	G*01:01:03G	47782	0.0798166	0.00637069
afr	C	C*15:05:01G	G	G*01:01:03G	47804	-0.0142693	0.000204
afr	C	C*15:09:01G	G	G*01:01:03G	47773	-0.00148961	2.22e-06
afr	C	C*16:01:01G	G	G*01:01:03G	47845	-0.0314085	0.000986
afr	C	C*16:02:01G	G	G*01:01:03G	47774	0.00146726	2.15e-06
afr	C	C*16:04:01G	G	G*01:01:03G	47773	0.00279403	7.81e-06
afr	C	C*17:01:01G	G	G*01:01:03G	47848	-0.0270004	0.000729
afr	C	C*18:01:01G	G	G*01:01:03G	47804	-0.0224366	0.000503
afr	C	C*01:02:01G	G	G*01:01:08	47778	-0.0078268	6.13e-05
afr	C	C*02:02:02G	G	G*01:01:08	47808	-0.0118544	0.000141
afr	C	C*02:10:01G	G	G*01:01:08	47907	0.000484	2.34e-07
afr	C	C*03:02:01G	G	G*01:01:08	47780	0.0023695	5.61e-06
afr	C	C*03:03:01G	G	G*01:01:08	47781	-0.00596867	3.56e-05
afr	C	C*03:04:01G	G	G*01:01:08	47775	0.0196446	0.000386
afr	C	C*03:04:02G	G	G*01:01:08	47779	-0.00852364	7.27e-05
afr	C	C*03:05:01G	G	G*01:01:08	47772	0.00606466	3.68e-05
afr	C	C*03:06:01G	G	G*01:01:08	47772	-0.000692	4.78e-07
afr	C	C*03:344:01G	G	G*01:01:08	47772	-0.000983	9.67e-07
afr	C	C*03:557	G	G*01:01:08	47772	0.00248633	6.18e-06
afr	C	C*04:01:01G	G	G*01:01:08	47901	-0.00520281	2.71e-05
afr	C	C*04:07:01	G	G*01:01:08	47773	-0.00401648	1.61e-05
afr	C	C*05:01:01G	G	G*01:01:08	47774	-0.00269054	7.24e-06
afr	C	C*05:29:01	G	G*01:01:08	47772	-0.00285267	8.14e-06
afr	C	C*05:43	G	G*01:01:08	47772	-0.00242942	5.9e-06
afr	C	C*05:58:03	G	G*01:01:08	47772	0.0143331	0.000205
afr	C	C*05:78:02	G	G*01:01:08	47772	0.00274048	7.51e-06
afr	C	C*06:02:01G	G	G*01:01:08	47859	0.0128608	0.000165
afr	C	C*07:01:01G	G	G*01:01:08	47968	0.00377762	1.43e-05
afr	C	C*07:02:01G	G	G*01:01:08	47843	-0.0134173	0.00018
afr	C	C*07:04:01G	G	G*01:01:08	47786	0.00355567	1.26e-05
afr	C	C*07:41	G	G*01:01:08	47772	-0.0060295	3.64e-05
afr	C	C*08:01:01G	G	G*01:01:08	47772	-0.00387459	1.5e-05
afr	C	C*08:02:01G	G	G*01:01:08	47779	-0.000871	7.58e-07
afr	C	C*08:03:01G	G	G*01:01:08	47772	-0.00112932	1.28e-06
afr	C	C*08:04:01G	G	G*01:01:08	47773	0.0024765	6.13e-06
afr	C	C*08:183	G	G*01:01:08	47772	-0.00513721	2.64e-05
afr	C	C*08:94	G	G*01:01:08	47772	-0.0040955	1.68e-05
afr	C	C*12:02:01G	G	G*01:01:08	47773	0.00383254	1.47e-05
afr	C	C*12:03:01G	G	G*01:01:08	47781	-0.000792	6.27e-07
afr	C	C*14:02:01G	G	G*01:01:08	47798	-0.000864	7.47e-07
afr	C	C*14:03:01G	G	G*01:01:08	47776	-0.00645479	4.17e-05
afr	C	C*15:02:01G	G	G*01:01:08	47781	0.00481464	2.32e-05
afr	C	C*15:05:01G	G	G*01:01:08	47803	0.00698849	4.88e-05
afr	C	C*15:09:01G	G	G*01:01:08	47772	-0.000799	6.38e-07
afr	C	C*16:01:01G	G	G*01:01:08	47844	-0.0027995	7.84e-06
afr	C	C*16:02:01G	G	G*01:01:08	47773	0.037269	0.00138898
afr	C	C*16:04:01G	G	G*01:01:08	47772	-0.00182995	3.35e-06
afr	C	C*17:01:01G	G	G*01:01:08	47847	-0.0093656	8.77e-05
afr	C	C*18:01:01G	G	G*01:01:08	47803	0.0105193	0.000111
afr	C	C*01:02:01G	G	G*01:01:09	47782	-0.0154466	0.000239
afr	C	C*02:02:02G	G	G*01:01:09	47812	-0.0156575	0.000245
afr	C	C*02:10:01G	G	G*01:01:09	47911	-0.021085	0.000445
afr	C	C*03:02:01G	G	G*01:01:09	47784	-0.0127573	0.000163
afr	C	C*03:03:01G	G	G*01:01:09	47785	-0.00954884	9.12e-05
afr	C	C*03:04:01G	G	G*01:01:09	47779	-0.0181645	0.00033
afr	C	C*03:04:02G	G	G*01:01:09	47783	-0.0267503	0.000716
afr	C	C*03:05:01G	G	G*01:01:09	47776	-0.00520111	2.71e-05
afr	C	C*03:06:01G	G	G*01:01:09	47776	0.0131709	0.000173
afr	C	C*03:344:01G	G	G*01:01:09	47776	-0.00482113	2.32e-05
afr	C	C*03:557	G	G*01:01:09	47776	-0.0045164	2.04e-05
afr	C	C*04:01:01G	G	G*01:01:09	47905	0.0940312	0.00884187
afr	C	C*04:07:01	G	G*01:01:09	47777	0.00161243	2.6e-06
afr	C	C*05:01:01G	G	G*01:01:09	47778	-0.017069	0.000291
afr	C	C*05:29:01	G	G*01:01:09	47776	-0.00602627	3.63e-05
afr	C	C*05:43	G	G*01:01:09	47776	-0.00513216	2.63e-05
afr	C	C*05:58:03	G	G*01:01:09	47776	-0.00745476	5.56e-05
afr	C	C*05:78:02	G	G*01:01:09	47776	-0.00127479	1.63e-06
afr	C	C*06:02:01G	G	G*01:01:09	47863	0.0268408	0.00072
afr	C	C*07:01:01G	G	G*01:01:09	47972	0.00275345	7.58e-06
afr	C	C*07:02:01G	G	G*01:01:09	47847	-0.0244188	0.000596
afr	C	C*07:04:01G	G	G*01:01:09	47790	-0.0135205	0.000183
afr	C	C*07:41	G	G*01:01:09	47776	-0.00599321	3.59e-05
afr	C	C*08:01:01G	G	G*01:01:09	47776	-0.00818508	6.7e-05
afr	C	C*08:02:01G	G	G*01:01:09	47783	-0.00748057	5.6e-05
afr	C	C*08:03:01G	G	G*01:01:09	47776	-0.00238568	5.69e-06
afr	C	C*08:04:01G	G	G*01:01:09	47777	0.0166277	0.000276
afr	C	C*08:183	G	G*01:01:09	47776	0.0108869	0.000119
afr	C	C*08:94	G	G*01:01:09	47776	-0.00617588	3.81e-05
afr	C	C*12:02:01G	G	G*01:01:09	47777	-0.00814777	6.64e-05
afr	C	C*12:03:01G	G	G*01:01:09	47785	-0.00896159	8.03e-05
afr	C	C*14:02:01G	G	G*01:01:09	47802	-0.00712831	5.08e-05
afr	C	C*14:03:01G	G	G*01:01:09	47780	0.0363916	0.00132435
afr	C	C*15:02:01G	G	G*01:01:09	47785	-0.0103127	0.000106
afr	C	C*15:05:01G	G	G*01:01:09	47807	-0.0101314	0.000103
afr	C	C*15:09:01G	G	G*01:01:09	47776	-0.00168686	2.85e-06
afr	C	C*16:01:01G	G	G*01:01:09	47848	-0.0277747	0.000771
afr	C	C*16:02:01G	G	G*01:01:09	47777	-0.0065912	4.34e-05
afr	C	C*16:04:01G	G	G*01:01:09	47776	-0.00386577	1.49e-05
afr	C	C*17:01:01G	G	G*01:01:09	47851	-0.0325559	0.00105989
afr	C	C*18:01:01G	G	G*01:01:09	47807	0.0128525	0.000165
afr	C	C*01:02:01G	G	G*01:01:12	47778	-0.00249217	6.21e-06
afr	C	C*02:02:02G	G	G*01:01:12	47808	0.00155042	2.4e-06
afr	C	C*02:10:01G	G	G*01:01:12	47907	-0.00450811	2.03e-05
afr	C	C*03:02:01G	G	G*01:01:12	47780	-0.00334912	1.12e-05
afr	C	C*03:03:01G	G	G*01:01:12	47781	-0.00297953	8.88e-06
afr	C	C*03:04:01G	G	G*01:01:12	47775	0.00135257	1.83e-06
afr	C	C*03:04:02G	G	G*01:01:12	47779	-0.00454736	2.07e-05
afr	C	C*03:05:01G	G	G*01:01:12	47772	-0.000535	2.87e-07
afr	C	C*03:06:01G	G	G*01:01:12	47772	-0.00015	2.26e-08
afr	C	C*03:344:01G	G	G*01:01:12	47772	-0.00111016	1.23e-06
afr	C	C*03:557	G	G*01:01:12	47772	-0.000762	5.81e-07
afr	C	C*04:01:01G	G	G*01:01:12	47901	0.000933	8.7e-07
afr	C	C*04:07:01	G	G*01:01:12	47773	-0.000873	7.63e-07
afr	C	C*05:01:01G	G	G*01:01:12	47774	0.00590473	3.49e-05
afr	C	C*05:29:01	G	G*01:01:12	47772	-0.00062	3.85e-07
afr	C	C*05:43	G	G*01:01:12	47772	-0.000528	2.79e-07
afr	C	C*05:58:03	G	G*01:01:12	47772	-0.000767	5.89e-07
afr	C	C*05:78:02	G	G*01:01:12	47772	-0.000742	5.51e-07
afr	C	C*06:02:01G	G	G*01:01:12	47859	-0.00368055	1.35e-05
afr	C	C*07:01:01G	G	G*01:01:12	47968	0.00230689	5.32e-06
afr	C	C*07:02:01G	G	G*01:01:12	47843	0.00126238	1.59e-06
afr	C	C*07:04:01G	G	G*01:01:12	47786	-0.00229111	5.25e-06
afr	C	C*07:41	G	G*01:01:12	47772	-0.00131098	1.72e-06
afr	C	C*08:01:01G	G	G*01:01:12	47772	-0.000842	7.1e-07
afr	C	C*08:02:01G	G	G*01:01:12	47779	-0.000165	2.74e-08
afr	C	C*08:03:01G	G	G*01:01:12	47772	-0.000246	6.03e-08
afr	C	C*08:04:01G	G	G*01:01:12	47773	-0.00237534	5.64e-06
afr	C	C*08:183	G	G*01:01:12	47772	-0.00111697	1.25e-06
afr	C	C*08:94	G	G*01:01:12	47772	-0.00089	7.93e-07
afr	C	C*12:02:01G	G	G*01:01:12	47773	0.0890925	0.00793747
afr	C	C*12:03:01G	G	G*01:01:12	47781	-0.00340566	1.16e-05
afr	C	C*14:02:01G	G	G*01:01:12	47798	0.00183395	3.36e-06
afr	C	C*14:03:01G	G	G*01:01:12	47776	-0.00140345	1.97e-06
afr	C	C*15:02:01G	G	G*01:01:12	47781	-0.00198415	3.94e-06
afr	C	C*15:05:01G	G	G*01:01:12	47803	-0.00344137	1.18e-05
afr	C	C*15:09:01G	G	G*01:01:12	47772	-0.000174	3.01e-08
afr	C	C*16:01:01G	G	G*01:01:12	47844	0.00559449	3.13e-05
afr	C	C*16:02:01G	G	G*01:01:12	47773	0.0272844	0.000744
afr	C	C*16:04:01G	G	G*01:01:12	47772	-0.000398	1.58e-07
afr	C	C*17:01:01G	G	G*01:01:12	47847	-0.0047194	2.23e-05
afr	C	C*18:01:01G	G	G*01:01:12	47803	-0.00495759	2.46e-05
afr	C	C*01:02:01G	G	G*01:01:14	47778	-0.00433605	1.88e-05
afr	C	C*02:02:02G	G	G*01:01:14	47808	-0.00638633	4.08e-05
afr	C	C*02:10:01G	G	G*01:01:14	47907	-0.00914931	8.37e-05
afr	C	C*03:02:01G	G	G*01:01:14	47780	-0.00582703	3.4e-05
afr	C	C*03:03:01G	G	G*01:01:14	47781	0.0274979	0.000756
afr	C	C*03:04:01G	G	G*01:01:14	47775	-4.43e-05	1.96e-09
afr	C	C*03:04:02G	G	G*01:01:14	47779	0.000269	7.21e-08
afr	C	C*03:05:01G	G	G*01:01:14	47772	-0.000931	8.67e-07
afr	C	C*03:06:01G	G	G*01:01:14	47772	-0.000262	6.84e-08
afr	C	C*03:344:01G	G	G*01:01:14	47772	-0.00193153	3.73e-06
afr	C	C*03:557	G	G*01:01:14	47772	0.0144985	0.00021
afr	C	C*04:01:01G	G	G*01:01:14	47901	-0.00502754	2.53e-05
afr	C	C*04:07:01	G	G*01:01:14	47773	-0.00151941	2.31e-06
afr	C	C*05:01:01G	G	G*01:01:14	47774	0.00879246	7.73e-05
afr	C	C*05:29:01	G	G*01:01:14	47772	-0.00107915	1.16e-06
afr	C	C*05:43	G	G*01:01:14	47772	-0.000919	8.45e-07
afr	C	C*05:58:03	G	G*01:01:14	47772	-0.00133496	1.78e-06
afr	C	C*05:78:02	G	G*01:01:14	47772	-0.00129139	1.67e-06
afr	C	C*06:02:01G	G	G*01:01:14	47859	0.00525349	2.76e-05
afr	C	C*07:01:01G	G	G*01:01:14	47968	-0.0119135	0.000142
afr	C	C*07:02:01G	G	G*01:01:14	47843	0.00540455	2.92e-05
afr	C	C*07:04:01G	G	G*01:01:14	47786	0.00133045	1.77e-06
afr	C	C*07:41	G	G*01:01:14	47772	-0.00228093	5.2e-06
afr	C	C*08:01:01G	G	G*01:01:14	47772	-0.00146574	2.15e-06
afr	C	C*08:02:01G	G	G*01:01:14	47779	-0.00231157	5.34e-06
afr	C	C*08:03:01G	G	G*01:01:14	47772	-0.000427	1.83e-07
afr	C	C*08:04:01G	G	G*01:01:14	47773	-0.00413278	1.71e-05
afr	C	C*08:183	G	G*01:01:14	47772	-0.00194338	3.78e-06
afr	C	C*08:94	G	G*01:01:14	47772	-0.00154931	2.4e-06
afr	C	C*12:02:01G	G	G*01:01:14	47773	-0.00183393	3.36e-06
afr	C	C*12:03:01G	G	G*01:01:14	47781	0.0329188	0.00108365
afr	C	C*14:02:01G	G	G*01:01:14	47798	-0.00278341	7.75e-06
afr	C	C*14:03:01G	G	G*01:01:14	47776	0.00612103	3.75e-05
afr	C	C*15:02:01G	G	G*01:01:14	47781	0.0579031	0.00335277
afr	C	C*15:05:01G	G	G*01:01:14	47803	-0.00244325	5.97e-06
afr	C	C*15:09:01G	G	G*01:01:14	47772	-0.000302	9.12e-08
afr	C	C*16:01:01G	G	G*01:01:14	47844	-0.00912166	8.32e-05
afr	C	C*16:02:01G	G	G*01:01:14	47773	-0.00118031	1.39e-06
afr	C	C*16:04:01G	G	G*01:01:14	47772	-0.000692	4.79e-07
afr	C	C*17:01:01G	G	G*01:01:14	47847	-0.00603259	3.64e-05
afr	C	C*18:01:01G	G	G*01:01:14	47803	-0.00108335	1.17e-06
afr	C	C*01:02:01G	G	G*01:01:15	47778	-0.0116494	0.000136
afr	C	C*02:02:02G	G	G*01:01:15	47808	-0.00497978	2.48e-05
afr	C	C*02:10:01G	G	G*01:01:15	47907	-0.0139563	0.000195
afr	C	C*03:02:01G	G	G*01:01:15	47780	-0.00414556	1.72e-05
afr	C	C*03:03:01G	G	G*01:01:15	47781	-0.00439705	1.93e-05
afr	C	C*03:04:01G	G	G*01:01:15	47775	-0.0111365	0.000124
afr	C	C*03:04:02G	G	G*01:01:15	47779	0.00434004	1.88e-05
afr	C	C*03:05:01G	G	G*01:01:15	47772	-0.00429028	1.84e-05
afr	C	C*03:06:01G	G	G*01:01:15	47772	-0.00120502	1.45e-06
afr	C	C*03:344:01G	G	G*01:01:15	47772	0.0052617	2.77e-05
afr	C	C*03:557	G	G*01:01:15	47772	-0.00610966	3.73e-05
afr	C	C*04:01:01G	G	G*01:01:15	47901	-0.0141358	0.0002
afr	C	C*04:07:01	G	G*01:01:15	47773	-0.00400301	1.6e-05
afr	C	C*05:01:01G	G	G*01:01:15	47774	-0.000333	1.11e-07
afr	C	C*05:29:01	G	G*01:01:15	47772	-0.000757	5.73e-07
afr	C	C*05:43	G	G*01:01:15	47772	0.000713	5.09e-07
afr	C	C*05:58:03	G	G*01:01:15	47772	-0.00274095	7.51e-06
afr	C	C*05:78:02	G	G*01:01:15	47772	0.00109724	1.2e-06
afr	C	C*06:02:01G	G	G*01:01:15	47859	-0.0229924	0.000529
afr	C	C*07:01:01G	G	G*01:01:15	47968	0.0743462	0.00552735
afr	C	C*07:02:01G	G	G*01:01:15	47843	-0.0124058	0.000154
afr	C	C*07:04:01G	G	G*01:01:15	47786	-0.011447	0.000131
afr	C	C*07:41	G	G*01:01:15	47772	-0.000502	2.52e-07
afr	C	C*08:01:01G	G	G*01:01:15	47772	-0.000541	2.93e-07
afr	C	C*08:02:01G	G	G*01:01:15	47779	-0.00859303	7.38e-05
afr	C	C*08:03:01G	G	G*01:01:15	47772	0.00866676	7.51e-05
afr	C	C*08:04:01G	G	G*01:01:15	47773	-0.00698188	4.87e-05
afr	C	C*08:183	G	G*01:01:15	47772	0.00277578	7.7e-06
afr	C	C*08:94	G	G*01:01:15	47772	-0.00419821	1.76e-05
afr	C	C*12:02:01G	G	G*01:01:15	47773	-0.00596321	3.56e-05
afr	C	C*12:03:01G	G	G*01:01:15	47781	-0.0102681	0.000105
afr	C	C*14:02:01G	G	G*01:01:15	47798	-0.00853394	7.28e-05
afr	C	C*14:03:01G	G	G*01:01:15	47776	-0.00753551	5.68e-05
afr	C	C*15:02:01G	G	G*01:01:15	47781	-0.0105818	0.000112
afr	C	C*15:05:01G	G	G*01:01:15	47803	0.0361872	0.00130952
afr	C	C*15:09:01G	G	G*01:01:15	47772	-0.00139146	1.94e-06
afr	C	C*16:01:01G	G	G*01:01:15	47844	0.0148396	0.00022
afr	C	C*16:02:01G	G	G*01:01:15	47773	-0.00543694	2.96e-05
afr	C	C*16:04:01G	G	G*01:01:15	47772	0.00337596	1.14e-05
afr	C	C*17:01:01G	G	G*01:01:15	47847	-0.0229717	0.000528
afr	C	C*18:01:01G	G	G*01:01:15	47803	0.0201699	0.000407
afr	C	C*01:02:01G	G	G*01:01:17G	47778	-0.0063167	3.99e-05
afr	C	C*02:02:02G	G	G*01:01:17G	47808	-0.00478393	2.29e-05
afr	C	C*02:10:01G	G	G*01:01:17G	47907	0.0105102	0.00011
afr	C	C*03:02:01G	G	G*01:01:17G	47780	-0.00727416	5.29e-05
afr	C	C*03:03:01G	G	G*01:01:17G	47781	-0.00760677	5.79e-05
afr	C	C*03:04:01G	G	G*01:01:17G	47775	-0.00661509	4.38e-05
afr	C	C*03:04:02G	G	G*01:01:17G	47779	-0.00727721	5.3e-05
afr	C	C*03:05:01G	G	G*01:01:17G	47772	0.00411917	1.7e-05
afr	C	C*03:06:01G	G	G*01:01:17G	47772	-0.000838	7.02e-07
afr	C	C*03:344:01G	G	G*01:01:17G	47772	0.000681	4.64e-07
afr	C	C*03:557	G	G*01:01:17G	47772	-0.00424769	1.8e-05
afr	C	C*04:01:01G	G	G*01:01:17G	47901	-0.00909444	8.27e-05
afr	C	C*04:07:01	G	G*01:01:17G	47773	-0.00486595	2.37e-05
afr	C	C*05:01:01G	G	G*01:01:17G	47774	-0.00119772	1.43e-06
afr	C	C*05:29:01	G	G*01:01:17G	47772	0.00267517	7.16e-06
afr	C	C*05:43	G	G*01:01:17G	47772	-0.00294324	8.66e-06
afr	C	C*05:58:03	G	G*01:01:17G	47772	-0.00427523	1.83e-05
afr	C	C*05:78:02	G	G*01:01:17G	47772	-0.00413571	1.71e-05
afr	C	C*06:02:01G	G	G*01:01:17G	47859	-0.0190538	0.000363
afr	C	C*07:01:01G	G	G*01:01:17G	47968	-0.0052765	2.78e-05
afr	C	C*07:02:01G	G	G*01:01:17G	47843	-0.00195273	3.81e-06
afr	C	C*07:04:01G	G	G*01:01:17G	47786	-0.00775226	6.01e-05
afr	C	C*07:41	G	G*01:01:17G	47772	0.00142979	2.04e-06
afr	C	C*08:01:01G	G	G*01:01:17G	47772	-0.00469406	2.2e-05
afr	C	C*08:02:01G	G	G*01:01:17G	47779	0.0287119	0.000824
afr	C	C*08:03:01G	G	G*01:01:17G	47772	-0.00136816	1.87e-06
afr	C	C*08:04:01G	G	G*01:01:17G	47773	0.122303	0.014958
afr	C	C*08:183	G	G*01:01:17G	47772	0.0176656	0.000312
afr	C	C*08:94	G	G*01:01:17G	47772	0.0078646	6.19e-05
afr	C	C*12:02:01G	G	G*01:01:17G	47773	-0.00587321	3.45e-05
afr	C	C*12:03:01G	G	G*01:01:17G	47781	-0.00436929	1.91e-05
afr	C	C*14:02:01G	G	G*01:01:17G	47798	-0.0101657	0.000103
afr	C	C*14:03:01G	G	G*01:01:17G	47776	-0.00241853	5.85e-06
afr	C	C*15:02:01G	G	G*01:01:17G	47781	0.000534	2.85e-07
afr	C	C*15:05:01G	G	G*01:01:17G	47803	0.0501323	0.00251325
afr	C	C*15:09:01G	G	G*01:01:17G	47772	-0.000967	9.36e-07
afr	C	C*16:01:01G	G	G*01:01:17G	47844	-0.00869259	7.56e-05
afr	C	C*16:02:01G	G	G*01:01:17G	47773	0.00181787	3.3e-06
afr	C	C*16:04:01G	G	G*01:01:17G	47772	-0.00221698	4.92e-06
afr	C	C*17:01:01G	G	G*01:01:17G	47847	-0.00239983	5.76e-06
afr	C	C*18:01:01G	G	G*01:01:17G	47803	-0.0134301	0.00018
afr	C	C*01:02:01G	G	G*01:01:20	47779	0.00630033	3.97e-05
afr	C	C*02:02:02G	G	G*01:01:20	47809	-0.00515733	2.66e-05
afr	C	C*02:10:01G	G	G*01:01:20	47908	-0.00368381	1.36e-05
afr	C	C*03:02:01G	G	G*01:01:20	47781	-0.00633778	4.02e-05
afr	C	C*03:03:01G	G	G*01:01:20	47782	-0.00505577	2.56e-05
afr	C	C*03:04:01G	G	G*01:01:20	47776	0.0292254	0.000854
afr	C	C*03:04:02G	G	G*01:01:20	47780	0.000858	7.36e-07
afr	C	C*03:05:01G	G	G*01:01:20	47773	-0.001398	1.95e-06
afr	C	C*03:06:01G	G	G*01:01:20	47773	-0.000393	1.54e-07
afr	C	C*03:344:01G	G	G*01:01:20	47773	-0.0028992	8.41e-06
afr	C	C*03:557	G	G*01:01:20	47773	-0.00199085	3.96e-06
afr	C	C*04:01:01G	G	G*01:01:20	47902	-0.000772	5.96e-07
afr	C	C*04:07:01	G	G*01:01:20	47774	-0.00228063	5.2e-06
afr	C	C*05:01:01G	G	G*01:01:20	47775	-0.00192403	3.7e-06
afr	C	C*05:29:01	G	G*01:01:20	47773	-0.00161979	2.62e-06
afr	C	C*05:43	G	G*01:01:20	47773	-0.00137947	1.9e-06
afr	C	C*05:58:03	G	G*01:01:20	47773	-0.00200376	4.02e-06
afr	C	C*05:78:02	G	G*01:01:20	47773	-0.00193837	3.76e-06
afr	C	C*06:02:01G	G	G*01:01:20	47860	-0.00373823	1.4e-05
afr	C	C*07:01:01G	G	G*01:01:20	47969	0.00978682	9.58e-05
afr	C	C*07:02:01G	G	G*01:01:20	47844	-0.00324946	1.06e-05
afr	C	C*07:04:01G	G	G*01:01:20	47787	-0.00243642	5.94e-06
afr	C	C*07:41	G	G*01:01:20	47773	-0.00342366	1.17e-05
afr	C	C*08:01:01G	G	G*01:01:20	47773	-0.00220006	4.84e-06
afr	C	C*08:02:01G	G	G*01:01:20	47780	-0.00255338	6.52e-06
afr	C	C*08:03:01G	G	G*01:01:20	47773	-0.000641	4.11e-07
afr	C	C*08:04:01G	G	G*01:01:20	47774	0.00391503	1.53e-05
afr	C	C*08:183	G	G*01:01:20	47773	-0.002917	8.51e-06
afr	C	C*08:94	G	G*01:01:20	47773	-0.00232549	5.41e-06
afr	C	C*12:02:01G	G	G*01:01:20	47774	-0.00275272	7.58e-06
afr	C	C*12:03:01G	G	G*01:01:20	47782	-0.00174858	3.06e-06
afr	C	C*14:02:01G	G	G*01:01:20	47799	-0.00475143	2.26e-05
afr	C	C*14:03:01G	G	G*01:01:20	47777	0.00204731	4.19e-06
afr	C	C*15:02:01G	G	G*01:01:20	47782	-0.00108852	1.18e-06
afr	C	C*15:05:01G	G	G*01:01:20	47804	0.00519955	2.7e-05
afr	C	C*15:09:01G	G	G*01:01:20	47773	-0.000453	2.06e-07
afr	C	C*16:01:01G	G	G*01:01:20	47845	-0.00558973	3.12e-05
afr	C	C*16:02:01G	G	G*01:01:20	47774	-0.00177164	3.14e-06
afr	C	C*16:04:01G	G	G*01:01:20	47773	-0.00103908	1.08e-06
afr	C	C*17:01:01G	G	G*01:01:20	47848	0.00245101	6.01e-06
afr	C	C*18:01:01G	G	G*01:01:20	47804	0.000466	2.18e-07
afr	C	C*01:02:01G	G	G*01:03:01G	47787	-0.0210722	0.000444
afr	C	C*02:02:02G	G	G*01:03:01G	47817	0.000876	7.67e-07
afr	C	C*02:10:01G	G	G*01:03:01G	47917	-0.0373271	0.00139331
afr	C	C*03:02:01G	G	G*01:03:01G	47789	-0.0132698	0.000176
afr	C	C*03:03:01G	G	G*01:03:01G	47790	-0.0343983	0.00118324
afr	C	C*03:04:01G	G	G*01:03:01G	47784	0.00987556	9.75e-05
afr	C	C*03:04:02G	G	G*01:03:01G	47788	-0.0239175	0.000572
afr	C	C*03:05:01G	G	G*01:03:01G	47781	0.00706866	5e-05
afr	C	C*03:06:01G	G	G*01:03:01G	47781	-0.00381605	1.46e-05
afr	C	C*03:344:01G	G	G*01:03:01G	47781	-0.00737147	5.43e-05
afr	C	C*03:557	G	G*01:03:01G	47781	6.86e-06	4.71e-11
afr	C	C*04:01:01G	G	G*01:03:01G	47910	0.0567719	0.00322305
afr	C	C*04:07:01	G	G*01:03:01G	47782	0.00636093	4.05e-05
afr	C	C*05:01:01G	G	G*01:03:01G	47783	0.00795562	6.33e-05
afr	C	C*05:29:01	G	G*01:03:01G	47781	0.00357578	1.28e-05
afr	C	C*05:43	G	G*01:03:01G	47781	-0.00468458	2.19e-05
afr	C	C*05:58:03	G	G*01:03:01G	47781	-0.00745429	5.56e-05
afr	C	C*05:78:02	G	G*01:03:01G	47781	0.00725088	5.26e-05
afr	C	C*06:02:01G	G	G*01:03:01G	47868	-0.0308986	0.000955
afr	C	C*07:01:01G	G	G*01:03:01G	47977	-0.0140318	0.000197
afr	C	C*07:02:01G	G	G*01:03:01G	47852	-0.0250217	0.000626
afr	C	C*07:04:01G	G	G*01:03:01G	47795	-0.0236174	0.000558
afr	C	C*07:41	G	G*01:03:01G	47781	0.00271524	7.37e-06
afr	C	C*08:01:01G	G	G*01:03:01G	47781	-0.00714569	5.11e-05
afr	C	C*08:02:01G	G	G*01:03:01G	47788	0.0202349	0.000409
afr	C	C*08:03:01G	G	G*01:03:01G	47781	0.00126851	1.61e-06
afr	C	C*08:04:01G	G	G*01:03:01G	47782	0.01159	0.000134
afr	C	C*08:183	G	G*01:03:01G	47781	0.0105264	0.000111
afr	C	C*08:94	G	G*01:03:01G	47781	0.00434125	1.88e-05
afr	C	C*12:02:01G	G	G*01:03:01G	47782	-0.0066033	4.36e-05
afr	C	C*12:03:01G	G	G*01:03:01G	47790	-0.0176846	0.000313
afr	C	C*14:02:01G	G	G*01:03:01G	47807	0.037445	0.00140213
afr	C	C*14:03:01G	G	G*01:03:01G	47785	-0.000928	8.61e-07
afr	C	C*15:02:01G	G	G*01:03:01G	47790	0.00450588	2.03e-05
afr	C	C*15:05:01G	G	G*01:03:01G	47812	-0.0180069	0.000324
afr	C	C*15:09:01G	G	G*01:03:01G	47781	0.00620031	3.84e-05
afr	C	C*16:01:01G	G	G*01:03:01G	47853	0.0613369	0.00376221
afr	C	C*16:02:01G	G	G*01:03:01G	47782	-0.00634665	4.03e-05
afr	C	C*16:04:01G	G	G*01:03:01G	47781	-0.00546822	2.99e-05
afr	C	C*17:01:01G	G	G*01:03:01G	47856	-0.012019	0.000144
afr	C	C*18:01:01G	G	G*01:03:01G	47812	-0.0142761	0.000204
afr	C	C*01:02:01G	G	G*01:04:01G	47795	-0.0152081	0.000231
afr	C	C*02:02:02G	G	G*01:04:01G	47825	-0.0250903	0.00063
afr	C	C*02:10:01G	G	G*01:04:01G	47924	0.0244263	0.000597
afr	C	C*03:02:01G	G	G*01:04:01G	47797	0.080248	0.00643974
afr	C	C*03:03:01G	G	G*01:04:01G	47798	-0.0195075	0.000381
afr	C	C*03:04:01G	G	G*01:04:01G	47792	-0.022077	0.000487
afr	C	C*03:04:02G	G	G*01:04:01G	47796	-0.04213	0.00177494
afr	C	C*03:05:01G	G	G*01:04:01G	47789	0.0046026	2.12e-05
afr	C	C*03:06:01G	G	G*01:04:01G	47789	0.0082428	6.79e-05
afr	C	C*03:344:01G	G	G*01:04:01G	47789	0.00293375	8.61e-06
afr	C	C*03:557	G	G*01:04:01G	47789	0.00975786	9.52e-05
afr	C	C*04:01:01G	G	G*01:04:01G	47918	0.114963	0.0132165
afr	C	C*04:07:01	G	G*01:04:01G	47790	-0.0112756	0.000127
afr	C	C*05:01:01G	G	G*01:04:01G	47791	-0.0343702	0.00118131
afr	C	C*05:29:01	G	G*01:04:01G	47789	-0.0120942	0.000146
afr	C	C*05:43	G	G*01:04:01G	47789	-0.0079966	6.39e-05
afr	C	C*05:58:03	G	G*01:04:01G	47789	-0.000678	4.6e-07
afr	C	C*05:78:02	G	G*01:04:01G	47789	0.00403171	1.63e-05
afr	C	C*06:02:01G	G	G*01:04:01G	47876	0.00895449	8.02e-05
afr	C	C*07:01:01G	G	G*01:04:01G	47985	-0.0424637	0.00180317
afr	C	C*07:02:01G	G	G*01:04:01G	47860	0.0549906	0.00302396
afr	C	C*07:04:01G	G	G*01:04:01G	47803	-0.00331506	1.1e-05
afr	C	C*07:41	G	G*01:04:01G	47789	0.000327	1.07e-07
afr	C	C*08:01:01G	G	G*01:04:01G	47789	0.0238138	0.000567
afr	C	C*08:02:01G	G	G*01:04:01G	47796	0.00772821	5.97e-05
afr	C	C*08:03:01G	G	G*01:04:01G	47789	0.00494865	2.45e-05
afr	C	C*08:04:01G	G	G*01:04:01G	47790	-0.0151024	0.000228
afr	C	C*08:183	G	G*01:04:01G	47789	0.00776087	6.02e-05
afr	C	C*08:94	G	G*01:04:01G	47789	-0.00371212	1.38e-05
afr	C	C*12:02:01G	G	G*01:04:01G	47790	-0.011155	0.000124
afr	C	C*12:03:01G	G	G*01:04:01G	47798	-0.0212016	0.00045
afr	C	C*14:02:01G	G	G*01:04:01G	47815	-0.0240293	0.000577
afr	C	C*14:03:01G	G	G*01:04:01G	47793	-0.0166574	0.000277
afr	C	C*15:02:01G	G	G*01:04:01G	47798	-0.0129161	0.000167
afr	C	C*15:05:01G	G	G*01:04:01G	47820	0.0173812	0.000302
afr	C	C*15:09:01G	G	G*01:04:01G	47789	0.0055054	3.03e-05
afr	C	C*16:01:01G	G	G*01:04:01G	47861	-0.0694207	0.00481924
afr	C	C*16:02:01G	G	G*01:04:01G	47790	-0.00907473	8.24e-05
afr	C	C*16:04:01G	G	G*01:04:01G	47789	0.00429672	1.85e-05
afr	C	C*17:01:01G	G	G*01:04:01G	47864	-0.0720995	0.00519834
afr	C	C*18:01:01G	G	G*01:04:01G	47820	0.0131502	0.000173
afr	C	C*01:02:01G	G	G*01:04:05	47780	-0.00680891	4.64e-05
afr	C	C*02:02:02G	G	G*01:04:05	47810	0.00297547	8.85e-06
afr	C	C*02:10:01G	G	G*01:04:05	47909	-0.00121544	1.48e-06
afr	C	C*03:02:01G	G	G*01:04:05	47782	-0.00583037	3.4e-05
afr	C	C*03:03:01G	G	G*01:04:05	47783	-0.0107057	0.000115
afr	C	C*03:04:01G	G	G*01:04:05	47777	-0.0134751	0.000182
afr	C	C*03:04:02G	G	G*01:04:05	47781	0.0508749	0.00258825
afr	C	C*03:05:01G	G	G*01:04:05	47774	-0.00498855	2.49e-05
afr	C	C*03:06:01G	G	G*01:04:05	47774	-0.00140115	1.96e-06
afr	C	C*03:344:01G	G	G*01:04:05	47774	0.0103377	0.000107
afr	C	C*03:557	G	G*01:04:05	47774	0.00792885	6.29e-05
afr	C	C*04:01:01G	G	G*01:04:05	47903	-0.031668	0.00100286
afr	C	C*04:07:01	G	G*01:04:05	47775	-0.00813806	6.62e-05
afr	C	C*05:01:01G	G	G*01:04:05	47776	-0.0140642	0.000198
afr	C	C*05:29:01	G	G*01:04:05	47774	-0.00577999	3.34e-05
afr	C	C*05:43	G	G*01:04:05	47774	-0.00492242	2.42e-05
afr	C	C*05:58:03	G	G*01:04:05	47774	-0.0071501	5.11e-05
afr	C	C*05:78:02	G	G*01:04:05	47774	-0.000741	5.5e-07
afr	C	C*06:02:01G	G	G*01:04:05	47861	-0.0206534	0.000427
afr	C	C*07:01:01G	G	G*01:04:05	47970	-0.0205751	0.000423
afr	C	C*07:02:01G	G	G*01:04:05	47845	-0.0217833	0.000475
afr	C	C*07:04:01G	G	G*01:04:05	47788	-0.0112601	0.00012679
afr	C	C*07:41	G	G*01:04:05	47774	-0.00695528	4.84e-05
afr	C	C*08:01:01G	G	G*01:04:05	47774	-0.00240729	5.8e-06
afr	C	C*08:02:01G	G	G*01:04:05	47781	-0.00475343	2.26e-05
afr	C	C*08:03:01G	G	G*01:04:05	47774	-0.00228818	5.24e-06
afr	C	C*08:04:01G	G	G*01:04:05	47775	-0.00868787	7.55e-05
afr	C	C*08:183	G	G*01:04:05	47774	0.00192583	3.71e-06
afr	C	C*08:94	G	G*01:04:05	47774	-0.00572273	3.27e-05
afr	C	C*12:02:01G	G	G*01:04:05	47775	-0.00328985	1.08e-05
afr	C	C*12:03:01G	G	G*01:04:05	47783	-0.00530233	2.81e-05
afr	C	C*14:02:01G	G	G*01:04:05	47800	0.310621	0.0964853
afr	C	C*14:03:01G	G	G*01:04:05	47778	0.0113244	0.000128
afr	C	C*15:02:01G	G	G*01:04:05	47783	-0.0103301	0.000107
afr	C	C*15:05:01G	G	G*01:04:05	47805	-0.00988518	9.77e-05
afr	C	C*15:09:01G	G	G*01:04:05	47774	-0.00161792	2.62e-06
afr	C	C*16:01:01G	G	G*01:04:05	47846	-0.00494996	2.45e-05
afr	C	C*16:02:01G	G	G*01:04:05	47775	-0.00294445	8.67e-06
afr	C	C*16:04:01G	G	G*01:04:05	47774	-0.00370779	1.37e-05
afr	C	C*17:01:01G	G	G*01:04:05	47849	-0.0050824	2.58e-05
afr	C	C*18:01:01G	G	G*01:04:05	47805	-0.00425608	1.81e-05
afr	C	C*01:02:01G	G	G*01:05N	47784	-0.02104	0.000443
afr	C	C*02:02:02G	G	G*01:05N	47814	-0.0222558	0.000495
afr	C	C*02:10:01G	G	G*01:05N	47913	-0.0302144	0.000913
afr	C	C*03:02:01G	G	G*01:05N	47786	-0.0182147	0.000332
afr	C	C*03:03:01G	G	G*01:05N	47787	-0.0173465	0.000301
afr	C	C*03:04:01G	G	G*01:05N	47781	-0.0314393	0.000988
afr	C	C*03:04:02G	G	G*01:05N	47785	-0.00537314	2.89e-05
afr	C	C*03:05:01G	G	G*01:05N	47778	-0.0109783	0.000121
afr	C	C*03:06:01G	G	G*01:05N	47778	0.0041896	1.76e-05
afr	C	C*03:344:01G	G	G*01:05N	47778	-0.00596496	3.56e-05
afr	C	C*03:557	G	G*01:05N	47778	-0.00414014	1.71e-05
afr	C	C*04:01:01G	G	G*01:05N	47907	-0.0604831	0.0036582
afr	C	C*04:07:01	G	G*01:05N	47779	0.00592827	3.51e-05
afr	C	C*05:01:01G	G	G*01:05N	47780	-0.0275457	0.000759
afr	C	C*05:29:01	G	G*01:05N	47778	-0.00213079	4.54e-06
afr	C	C*05:43	G	G*01:05N	47778	-0.00461759	2.13e-05
afr	C	C*05:58:03	G	G*01:05N	47778	-0.0114528	0.000131
afr	C	C*05:78:02	G	G*01:05N	47778	-0.0078443	6.15e-05
afr	C	C*06:02:01G	G	G*01:05N	47865	-0.0442436	0.0019575
afr	C	C*07:01:01G	G	G*01:05N	47974	-0.0693519	0.00480968
afr	C	C*07:02:01G	G	G*01:05N	47849	-0.0359298	0.00129095
afr	C	C*07:04:01G	G	G*01:05N	47792	-0.0185067	0.000342
afr	C	C*07:41	G	G*01:05N	47778	-0.0134762	0.000182
afr	C	C*08:01:01G	G	G*01:05N	47778	-0.010774	0.000116
afr	C	C*08:02:01G	G	G*01:05N	47785	-0.0165558	0.000274
afr	C	C*08:03:01G	G	G*01:05N	47778	-0.000582	3.38e-07
afr	C	C*08:04:01G	G	G*01:05N	47779	-0.00969836	9.41e-05
afr	C	C*08:183	G	G*01:05N	47778	-0.010136	0.000103
afr	C	C*08:94	G	G*01:05N	47778	0.00389069	1.51e-05
afr	C	C*12:02:01G	G	G*01:05N	47779	-0.00704855	4.97e-05
afr	C	C*12:03:01G	G	G*01:05N	47787	-0.0192772	0.000372
afr	C	C*14:02:01G	G	G*01:05N	47804	-0.0240473	0.000578
afr	C	C*14:03:01G	G	G*01:05N	47782	-0.00779179	6.07e-05
afr	C	C*15:02:01G	G	G*01:05N	47787	-0.016181	0.000262
afr	C	C*15:05:01G	G	G*01:05N	47809	-0.021342	0.000455
afr	C	C*15:09:01G	G	G*01:05N	47778	-0.00356057	1.27e-05
afr	C	C*16:01:01G	G	G*01:05N	47850	-0.0476276	0.00226839
afr	C	C*16:02:01G	G	G*01:05N	47779	-0.00907075	8.23e-05
afr	C	C*16:04:01G	G	G*01:05N	47778	-0.00266076	7.08e-06
afr	C	C*17:01:01G	G	G*01:05N	47853	0.488716	0.238844
afr	C	C*18:01:01G	G	G*01:05N	47809	-0.0017568	3.09e-06
afr	C	C*01:02:01G	G	G*01:11	47778	-0.00934479	8.73e-05
afr	C	C*02:02:02G	G	G*01:11	47808	-0.00364945	1.33e-05
afr	C	C*02:10:01G	G	G*01:11	47907	0.0505819	0.00255853
afr	C	C*03:02:01G	G	G*01:11	47780	-0.00806617	6.51e-05
afr	C	C*03:03:01G	G	G*01:11	47781	-0.00864887	7.48e-05
afr	C	C*03:04:01G	G	G*01:11	47775	-0.00433006	1.87e-05
afr	C	C*03:04:02G	G	G*01:11	47779	-0.00988435	9.77e-05
afr	C	C*03:05:01G	G	G*01:11	47772	-0.00240648	5.79e-06
afr	C	C*03:06:01G	G	G*01:11	47772	-0.000676	4.57e-07
afr	C	C*03:344:01G	G	G*01:11	47772	-0.000775	6.01e-07
afr	C	C*03:557	G	G*01:11	47772	-0.00342699	1.17e-05
afr	C	C*04:01:01G	G	G*01:11	47901	-0.00590028	3.48e-05
afr	C	C*04:07:01	G	G*01:11	47773	0.210127	0.0441532
afr	C	C*05:01:01G	G	G*01:11	47774	-0.0104101	0.000108
afr	C	C*05:29:01	G	G*01:11	47772	-0.00278827	7.77e-06
afr	C	C*05:43	G	G*01:11	47772	-0.00237458	5.64e-06
afr	C	C*05:58:03	G	G*01:11	47772	-0.00344921	1.19e-05
afr	C	C*05:78:02	G	G*01:11	47772	-0.00333665	1.11e-05
afr	C	C*06:02:01G	G	G*01:11	47859	0.00712692	5.08e-05
afr	C	C*07:01:01G	G	G*01:11	47968	-0.0221721	0.000492
afr	C	C*07:02:01G	G	G*01:11	47843	0.0509413	0.00259502
afr	C	C*07:04:01G	G	G*01:11	47786	-0.00412374	1.7e-05
afr	C	C*07:41	G	G*01:11	47772	-0.00589338	3.47e-05
afr	C	C*08:01:01G	G	G*01:11	47772	-0.00378712	1.43e-05
afr	C	C*08:02:01G	G	G*01:11	47779	-0.0105942	0.000112
afr	C	C*08:03:01G	G	G*01:11	47772	-0.00110382	1.22e-06
afr	C	C*08:04:01G	G	G*01:11	47773	-0.00284801	8.11e-06
afr	C	C*08:183	G	G*01:11	47772	-0.000832	6.92e-07
afr	C	C*08:94	G	G*01:11	47772	-0.00400304	1.6e-05
afr	C	C*12:02:01G	G	G*01:11	47773	-0.00473845	2.25e-05
afr	C	C*12:03:01G	G	G*01:11	47781	-0.00425081	1.81e-05
afr	C	C*14:02:01G	G	G*01:11	47798	-0.00941989	8.87e-05
afr	C	C*14:03:01G	G	G*01:11	47776	0.000322	1.04e-07
afr	C	C*15:02:01G	G	G*01:11	47781	-0.00179267	3.21e-06
afr	C	C*15:05:01G	G	G*01:11	47803	-0.000375	1.41e-07
afr	C	C*15:09:01G	G	G*01:11	47772	-0.00078	6.09e-07
afr	C	C*16:01:01G	G	G*01:11	47844	-0.0163341	0.000267
afr	C	C*16:02:01G	G	G*01:11	47773	-0.00304965	9.3e-06
afr	C	C*16:04:01G	G	G*01:11	47772	-0.00178864	3.2e-06
afr	C	C*17:01:01G	G	G*01:11	47847	-0.0200557	0.000402
afr	C	C*18:01:01G	G	G*01:11	47803	-0.0096318	9.28e-05
afr	C	C*01:02:01G	G	G*01:14	47779	-0.00305707	9.35e-06
afr	C	C*02:02:02G	G	G*01:14	47809	0.00387261	1.5e-05
afr	C	C*02:10:01G	G	G*01:14	47908	-0.00787242	6.2e-05
afr	C	C*03:02:01G	G	G*01:14	47781	0.106263	0.0112918
afr	C	C*03:03:01G	G	G*01:14	47782	0.001109	1.23e-06
afr	C	C*03:04:01G	G	G*01:14	47776	0.00151579	2.3e-06
afr	C	C*03:04:02G	G	G*01:14	47780	-0.00329034	1.08e-05
afr	C	C*03:05:01G	G	G*01:14	47773	-0.0017544	3.08e-06
afr	C	C*03:06:01G	G	G*01:14	47773	-0.000493	2.43e-07
afr	C	C*03:344:01G	G	G*01:14	47773	0.00795232	6.32e-05
afr	C	C*03:557	G	G*01:14	47773	0.0143502	0.000206
afr	C	C*04:01:01G	G	G*01:14	47902	0.00732105	5.36e-05
afr	C	C*04:07:01	G	G*01:14	47774	-0.00286204	8.19e-06
afr	C	C*05:01:01G	G	G*01:14	47775	-0.0045626	2.08e-05
afr	C	C*05:29:01	G	G*01:14	47773	-0.00203274	4.13e-06
afr	C	C*05:43	G	G*01:14	47773	-0.00173114	3e-06
afr	C	C*05:58:03	G	G*01:14	47773	-0.00251459	6.32e-06
afr	C	C*05:78:02	G	G*01:14	47773	0.00621914	3.87e-05
afr	C	C*06:02:01G	G	G*01:14	47860	-0.0140173	0.000196
afr	C	C*07:01:01G	G	G*01:14	47969	-0.00440901	1.94e-05
afr	C	C*07:02:01G	G	G*01:14	47844	-0.014046	0.000197
afr	C	C*07:04:01G	G	G*01:14	47787	-0.00467833	2.19e-05
afr	C	C*07:41	G	G*01:14	47773	-0.00429647	1.85e-05
afr	C	C*08:01:01G	G	G*01:14	47773	-0.00276093	7.62e-06
afr	C	C*08:02:01G	G	G*01:14	47780	-8.03e-05	6.45e-09
afr	C	C*08:03:01G	G	G*01:14	47773	-0.000805	6.48e-07
afr	C	C*08:04:01G	G	G*01:14	47774	-0.0077847	6.06e-05
afr	C	C*08:183	G	G*01:14	47773	0.00785978	6.18e-05
afr	C	C*08:94	G	G*01:14	47773	-0.00291835	8.52e-06
afr	C	C*12:02:01G	G	G*01:14	47774	-0.00345448	1.19e-05
afr	C	C*12:03:01G	G	G*01:14	47782	0.00586763	3.44e-05
afr	C	C*14:02:01G	G	G*01:14	47799	-0.0062288	3.88e-05
afr	C	C*14:03:01G	G	G*01:14	47777	-0.00459952	2.12e-05
afr	C	C*15:02:01G	G	G*01:14	47782	0.00320803	1.03e-05
afr	C	C*15:05:01G	G	G*01:14	47804	-0.00939159	8.82e-05
afr	C	C*15:09:01G	G	G*01:14	47773	-0.000569	3.24e-07
afr	C	C*16:01:01G	G	G*01:14	47845	-0.0100331	0.000101
afr	C	C*16:02:01G	G	G*01:14	47774	-0.0022233	4.94e-06
afr	C	C*16:04:01G	G	G*01:14	47773	-0.00130398	1.7e-06
afr	C	C*17:01:01G	G	G*01:14	47848	0.00134947	1.82e-06
afr	C	C*18:01:01G	G	G*01:14	47804	-0.00286395	8.2e-06
afr	C	C*01:02:01G	G	G*01:15	47778	0.00121345	1.47e-06
afr	C	C*02:02:02G	G	G*01:15	47808	-0.00484409	2.35e-05
afr	C	C*02:10:01G	G	G*01:15	47907	0.0973078	0.00946881
afr	C	C*03:02:01G	G	G*01:15	47780	0.00299247	8.95e-06
afr	C	C*03:03:01G	G	G*01:15	47781	-0.00147265	2.17e-06
afr	C	C*03:04:01G	G	G*01:15	47775	-0.00140189	1.97e-06
afr	C	C*03:04:02G	G	G*01:15	47779	-0.00684318	4.68e-05
afr	C	C*03:05:01G	G	G*01:15	47772	-0.00156233	2.44e-06
afr	C	C*03:06:01G	G	G*01:15	47772	-0.000439	1.93e-07
afr	C	C*03:344:01G	G	G*01:15	47772	-0.00323999	1.05e-05
afr	C	C*03:557	G	G*01:15	47772	0.00710175	5.04e-05
afr	C	C*04:01:01G	G	G*01:15	47901	0.00583603	3.41e-05
afr	C	C*04:07:01	G	G*01:15	47773	-0.0025487	6.5e-06
afr	C	C*05:01:01G	G	G*01:15	47774	-0.00778865	6.07e-05
afr	C	C*05:29:01	G	G*01:15	47772	-0.00181019	3.28e-06
afr	C	C*05:43	G	G*01:15	47772	-0.00154162	2.38e-06
afr	C	C*05:58:03	G	G*01:15	47772	0.00702745	4.94e-05
afr	C	C*05:78:02	G	G*01:15	47772	-0.00216621	4.69e-06
afr	C	C*06:02:01G	G	G*01:15	47859	-0.0130958	0.000171
afr	C	C*07:01:01G	G	G*01:15	47968	-0.0146679	0.000215
afr	C	C*07:02:01G	G	G*01:15	47843	-0.0104411	0.000109
afr	C	C*07:04:01G	G	G*01:15	47786	-0.00355313	1.26e-05
afr	C	C*07:41	G	G*01:15	47772	-0.00382608	1.46e-05
afr	C	C*08:01:01G	G	G*01:15	47772	-0.00245866	6.05e-06
afr	C	C*08:02:01G	G	G*01:15	47779	-0.00499809	2.5e-05
afr	C	C*08:03:01G	G	G*01:15	47772	-0.000717	5.14e-07
afr	C	C*08:04:01G	G	G*01:15	47773	-0.000973	9.47e-07
afr	C	C*08:183	G	G*01:15	47772	-0.00325987	1.06e-05
afr	C	C*08:94	G	G*01:15	47772	-0.00259884	6.75e-06
afr	C	C*12:02:01G	G	G*01:15	47773	-0.00307628	9.46e-06
afr	C	C*12:03:01G	G	G*01:15	47781	0.0111024	0.000123
afr	C	C*14:02:01G	G	G*01:15	47798	-0.00841155	7.08e-05
afr	C	C*14:03:01G	G	G*01:15	47776	0.000951	9.04e-07
afr	C	C*15:02:01G	G	G*01:15	47781	-0.00217466	4.73e-06
afr	C	C*15:05:01G	G	G*01:15	47803	-0.00795474	6.33e-05
afr	C	C*15:09:01G	G	G*01:15	47772	-0.000507	2.57e-07
afr	C	C*16:01:01G	G	G*01:15	47844	-0.0165396	0.000274
afr	C	C*16:02:01G	G	G*01:15	47773	-0.00197989	3.92e-06
afr	C	C*16:04:01G	G	G*01:15	47772	-0.00116121	1.35e-06
afr	C	C*17:01:01G	G	G*01:15	47847	-0.014576	0.000212
afr	C	C*18:01:01G	G	G*01:15	47803	-0.0100236	0.0001
afr	C	C*01:02:01G	H	H*01:01:02	44129	0.0301183	0.000907
afr	C	C*02:02:02G	H	H*01:01:02	44156	0.009642	9.3e-05
afr	C	C*02:10:01G	H	H*01:01:02	44250	-0.0310707	0.000965
afr	C	C*03:02:01G	H	H*01:01:02	44130	-0.0217832	0.000475
afr	C	C*03:03:01G	H	H*01:01:02	44130	0.0492018	0.00242082
afr	C	C*03:04:01G	H	H*01:01:02	44126	0.0613924	0.00376903
afr	C	C*03:04:02G	H	H*01:01:02	44129	-0.0576211	0.0033202
afr	C	C*03:05:01G	H	H*01:01:02	44123	0.0118207	0.00014
afr	C	C*03:06:01G	H	H*01:01:02	44123	0.00125254	1.57e-06
afr	C	C*03:344:01G	H	H*01:01:02	44123	-0.00447327	2e-05
afr	C	C*03:557	H	H*01:01:02	44123	-0.00835885	6.99e-05
afr	C	C*04:01:01G	H	H*01:01:02	44245	-0.0823665	0.00678423
afr	C	C*04:07:01	H	H*01:01:02	44124	-0.000872	7.6e-07
afr	C	C*05:01:01G	H	H*01:01:02	44125	0.0891656	0.00795051
afr	C	C*05:29:01	H	H*01:01:02	44123	0.0185979	0.000346
afr	C	C*05:43	H	H*01:01:02	44123	0.0195438	0.000382
afr	C	C*05:58:03	H	H*01:01:02	44123	0.0106337	0.000113
afr	C	C*05:78:02	H	H*01:01:02	44123	0.0124416	0.000155
afr	C	C*06:02:01G	H	H*01:01:02	44205	-0.0542434	0.00294235
afr	C	C*07:01:01G	H	H*01:01:02	44298	-0.00558273	3.12e-05
afr	C	C*07:02:01G	H	H*01:01:02	44184	0.0237654	0.000565
afr	C	C*07:04:01G	H	H*01:01:02	44136	0.046093	0.00212456
afr	C	C*07:41	H	H*01:01:02	44123	0.00678211	4.6e-05
afr	C	C*08:01:01G	H	H*01:01:02	44123	0.0108752	0.000118
afr	C	C*08:02:01G	H	H*01:01:02	44130	0.019036	0.000362
afr	C	C*08:03:01G	H	H*01:01:02	44123	0.00674179	4.55e-05
afr	C	C*08:04:01G	H	H*01:01:02	44124	-0.0271143	0.000735
afr	C	C*08:183	H	H*01:01:02	44123	-0.00362261	1.31e-05
afr	C	C*08:94	H	H*01:01:02	44123	0.0126501	0.00016
afr	C	C*12:02:01G	H	H*01:01:02	44124	-0.00832277	6.93e-05
afr	C	C*12:03:01G	H	H*01:01:02	44132	0.00469112	2.2e-05
afr	C	C*14:02:01G	H	H*01:01:02	44149	-0.00833245	6.94e-05
afr	C	C*14:03:01G	H	H*01:01:02	44126	-0.00966242	9.34e-05
afr	C	C*15:02:01G	H	H*01:01:02	44132	0.0255873	0.000655
afr	C	C*15:05:01G	H	H*01:01:02	44152	-0.0119273	0.000142
afr	C	C*15:09:01G	H	H*01:01:02	44123	0.0037735	1.42e-05
afr	C	C*16:01:01G	H	H*01:01:02	44193	0.160133	0.0256427
afr	C	C*16:02:01G	H	H*01:01:02	44124	0.0339358	0.00115164
afr	C	C*16:04:01G	H	H*01:01:02	44123	-0.00538574	2.9e-05
afr	C	C*17:01:01G	H	H*01:01:02	44187	-0.0855154	0.00731288
afr	C	C*18:01:01G	H	H*01:01:02	44150	0.00558761	3.12e-05
afr	C	C*01:02:01G	H	H*01:02:01:04	44077	0.0399815	0.00159852
afr	C	C*02:02:02G	H	H*01:02:01:04	44104	0.0740464	0.00548287
afr	C	C*02:10:01G	H	H*01:02:01:04	44198	-0.0191852	0.000368
afr	C	C*03:02:01G	H	H*01:02:01:04	44078	-0.00593675	3.52e-05
afr	C	C*03:03:01G	H	H*01:02:01:04	44078	0.00737246	5.44e-05
afr	C	C*03:04:01G	H	H*01:02:01:04	44074	0.0437135	0.00191087
afr	C	C*03:04:02G	H	H*01:02:01:04	44077	-0.0241395	0.000583
afr	C	C*03:05:01G	H	H*01:02:01:04	44071	-0.00557904	3.11e-05
afr	C	C*03:06:01G	H	H*01:02:01:04	44071	-0.00195044	3.8e-06
afr	C	C*03:344:01G	H	H*01:02:01:04	44071	0.00464604	2.16e-05
afr	C	C*03:557	H	H*01:02:01:04	44071	-0.0046712	2.18e-05
afr	C	C*04:01:01G	H	H*01:02:01:04	44193	-0.0416734	0.00173667
afr	C	C*04:07:01	H	H*01:02:01:04	44072	-0.007839	6.14e-05
afr	C	C*05:01:01G	H	H*01:02:01:04	44073	-0.0111773	0.000125
afr	C	C*05:29:01	H	H*01:02:01:04	44071	-0.00511832	2.62e-05
afr	C	C*05:43	H	H*01:02:01:04	44071	0.00130717	1.71e-06
afr	C	C*05:58:03	H	H*01:02:01:04	44071	-0.00280714	7.88e-06
afr	C	C*05:78:02	H	H*01:02:01:04	44071	-0.00934323	8.73e-05
afr	C	C*06:02:01G	H	H*01:02:01:04	44153	0.068427	0.00468225
afr	C	C*07:01:01G	H	H*01:02:01:04	44246	0.0027758	7.71e-06
afr	C	C*07:02:01G	H	H*01:02:01:04	44132	-0.0232744	0.000542
afr	C	C*07:04:01G	H	H*01:02:01:04	44084	-0.0121337	0.000147
afr	C	C*07:41	H	H*01:02:01:04	44071	0.00224077	5.02e-06
afr	C	C*08:01:01G	H	H*01:02:01:04	44071	0.00391545	1.53e-05
afr	C	C*08:02:01G	H	H*01:02:01:04	44078	-0.00215988	4.67e-06
afr	C	C*08:03:01G	H	H*01:02:01:04	44071	0.00178347	3.18e-06
afr	C	C*08:04:01G	H	H*01:02:01:04	44072	-0.00697503	4.87e-05
afr	C	C*08:183	H	H*01:02:01:04	44071	-0.00342315	1.17e-05
afr	C	C*08:94	H	H*01:02:01:04	44071	-0.00471676	2.22e-05
afr	C	C*12:02:01G	H	H*01:02:01:04	44072	-0.0052965	2.81e-05
afr	C	C*12:03:01G	H	H*01:02:01:04	44080	0.113394	0.0128582
afr	C	C*14:02:01G	H	H*01:02:01:04	44097	-0.0207218	0.000429
afr	C	C*14:03:01G	H	H*01:02:01:04	44074	-0.000389	1.51e-07
afr	C	C*15:02:01G	H	H*01:02:01:04	44080	-0.00998044	9.96e-05
afr	C	C*15:05:01G	H	H*01:02:01:04	44100	-0.00839793	7.05e-05
afr	C	C*15:09:01G	H	H*01:02:01:04	44071	-0.00238882	5.71e-06
afr	C	C*16:01:01G	H	H*01:02:01:04	44140	-0.0312237	0.000975
afr	C	C*16:02:01G	H	H*01:02:01:04	44072	-0.000718	5.15e-07
afr	C	C*16:04:01G	H	H*01:02:01:04	44071	0.00431238	1.86e-05
afr	C	C*17:01:01G	H	H*01:02:01:04	44135	-0.0282039	0.000795
afr	C	C*18:01:01G	H	H*01:02:01:04	44098	-0.00661792	4.38e-05
afr	C	C*01:02:01G	H	H*01:03:01:03	44082	-0.019812	0.000393
afr	C	C*02:02:02G	H	H*01:03:01:03	44109	-0.00104324	1.09e-06
afr	C	C*02:10:01G	H	H*01:03:01:03	44203	-0.00959098	9.2e-05
afr	C	C*03:02:01G	H	H*01:03:01:03	44083	0.00274765	7.55e-06
afr	C	C*03:03:01G	H	H*01:03:01:03	44083	-0.0257039	0.000661
afr	C	C*03:04:01G	H	H*01:03:01:03	44079	-0.0201878	0.000408
afr	C	C*03:04:02G	H	H*01:03:01:03	44082	-0.0269663	0.000727
afr	C	C*03:05:01G	H	H*01:03:01:03	44076	-0.000733	5.37e-07
afr	C	C*03:06:01G	H	H*01:03:01:03	44076	-0.00227779	5.19e-06
afr	C	C*03:344:01G	H	H*01:03:01:03	44076	0.00110832	1.23e-06
afr	C	C*03:557	H	H*01:03:01:03	44076	0.00161278	2.6e-06
afr	C	C*04:01:01G	H	H*01:03:01:03	44198	0.0656802	0.00431389
afr	C	C*04:07:01	H	H*01:03:01:03	44077	0.0158229	0.00025
afr	C	C*05:01:01G	H	H*01:03:01:03	44078	0.000331	1.1e-07
afr	C	C*05:29:01	H	H*01:03:01:03	44076	0.000243	5.9e-08
afr	C	C*05:43	H	H*01:03:01:03	44076	-0.00756295	5.72e-05
afr	C	C*05:58:03	H	H*01:03:01:03	44076	-0.00122307	1.5e-06
afr	C	C*05:78:02	H	H*01:03:01:03	44076	0.00267316	7.15e-06
afr	C	C*06:02:01G	H	H*01:03:01:03	44158	-0.019804	0.000392
afr	C	C*07:01:01G	H	H*01:03:01:03	44251	0.00296621	8.8e-06
afr	C	C*07:02:01G	H	H*01:03:01:03	44137	-0.0212505	0.000452
afr	C	C*07:04:01G	H	H*01:03:01:03	44089	-0.0152827	0.000234
afr	C	C*07:41	H	H*01:03:01:03	44076	-0.00113287	1.28e-06
afr	C	C*08:01:01G	H	H*01:03:01:03	44076	-0.00982616	9.66e-05
afr	C	C*08:02:01G	H	H*01:03:01:03	44083	-0.010913	0.000119
afr	C	C*08:03:01G	H	H*01:03:01:03	44076	-0.00426159	1.82e-05
afr	C	C*08:04:01G	H	H*01:03:01:03	44077	0.0129516	0.000168
afr	C	C*08:183	H	H*01:03:01:03	44076	0.00733537	5.38e-05
afr	C	C*08:94	H	H*01:03:01:03	44076	-0.002901	8.42e-06
afr	C	C*12:02:01G	H	H*01:03:01:03	44077	-0.00615349	3.79e-05
afr	C	C*12:03:01G	H	H*01:03:01:03	44085	-0.00591698	3.5e-05
afr	C	C*14:02:01G	H	H*01:03:01:03	44102	0.059512	0.00354168
afr	C	C*14:03:01G	H	H*01:03:01:03	44079	0.000597	3.56e-07
afr	C	C*15:02:01G	H	H*01:03:01:03	44085	-0.0141036	0.000199
afr	C	C*15:05:01G	H	H*01:03:01:03	44105	-0.0159207	0.000253
afr	C	C*15:09:01G	H	H*01:03:01:03	44076	0.00449811	2.02e-05
afr	C	C*16:01:01G	H	H*01:03:01:03	44145	-0.0104644	0.00011
afr	C	C*16:02:01G	H	H*01:03:01:03	44077	-0.000245	6.02e-08
afr	C	C*16:04:01G	H	H*01:03:01:03	44076	-0.000883	7.8e-07
afr	C	C*17:01:01G	H	H*01:03:01:03	44140	-0.0130402	0.00017
afr	C	C*18:01:01G	H	H*01:03:01:03	44103	0.00951557	9.05e-05
afr	C	C*01:02:01G	H	H*01:04	44062	-0.0140877	0.000198
afr	C	C*02:02:02G	H	H*01:04	44089	0.00327023	1.07e-05
afr	C	C*02:10:01G	H	H*01:04	44183	-0.00511582	2.62e-05
afr	C	C*03:02:01G	H	H*01:04	44063	-0.0132972	0.000177
afr	C	C*03:03:01G	H	H*01:04	44063	-0.0148067	0.000219
afr	C	C*03:04:01G	H	H*01:04	44059	-0.0185438	0.000344
afr	C	C*03:04:02G	H	H*01:04	44062	0.0472532	0.00223287
afr	C	C*03:05:01G	H	H*01:04	44056	0.00309103	9.55e-06
afr	C	C*03:06:01G	H	H*01:04	44056	-0.00151362	2.29e-06
afr	C	C*03:344:01G	H	H*01:04	44056	0.00115424	1.33e-06
afr	C	C*03:557	H	H*01:04	44056	0.00622349	3.87e-05
afr	C	C*04:01:01G	H	H*01:04	44178	-0.023454	0.00055
afr	C	C*04:07:01	H	H*01:04	44057	0.00618027	3.82e-05
afr	C	C*05:01:01G	H	H*01:04	44058	0.0265787	0.000706
afr	C	C*05:29:01	H	H*01:04	44056	0.00878907	7.72e-05
afr	C	C*05:43	H	H*01:04	44056	0.00567088	3.22e-05
afr	C	C*05:58:03	H	H*01:04	44056	0.0129521	0.000168
afr	C	C*05:78:02	H	H*01:04	44056	-0.00638407	4.08e-05
afr	C	C*06:02:01G	H	H*01:04	44138	-0.020262	0.000411
afr	C	C*07:01:01G	H	H*01:04	44231	-0.0084522	7.14e-05
afr	C	C*07:02:01G	H	H*01:04	44117	0.0102844	0.000106
afr	C	C*07:04:01G	H	H*01:04	44069	-0.00416193	1.73e-05
afr	C	C*07:41	H	H*01:04	44056	0.00613337	3.76e-05
afr	C	C*08:01:01G	H	H*01:04	44056	-0.00733125	5.37e-05
afr	C	C*08:02:01G	H	H*01:04	44063	0.00979344	9.59e-05
afr	C	C*08:03:01G	H	H*01:04	44056	0.00402314	1.62e-05
afr	C	C*08:04:01G	H	H*01:04	44057	0.0280406	0.000786
afr	C	C*08:183	H	H*01:04	44056	-0.00313361	9.82e-06
afr	C	C*08:94	H	H*01:04	44056	0.00247272	6.11e-06
afr	C	C*12:02:01G	H	H*01:04	44057	-0.00801598	6.43e-05
afr	C	C*12:03:01G	H	H*01:04	44065	0.0327201	0.0010706
afr	C	C*14:02:01G	H	H*01:04	44082	-0.00473709	2.24e-05
afr	C	C*14:03:01G	H	H*01:04	44059	-0.00857861	7.36e-05
afr	C	C*15:02:01G	H	H*01:04	44065	-0.0102939	0.000106
afr	C	C*15:05:01G	H	H*01:04	44085	0.0631728	0.0039908
afr	C	C*15:09:01G	H	H*01:04	44056	-0.00185382	3.44e-06
afr	C	C*16:01:01G	H	H*01:04	44125	-0.00101176	1.02e-06
afr	C	C*16:02:01G	H	H*01:04	44057	-0.00558908	3.12e-05
afr	C	C*16:04:01G	H	H*01:04	44056	-0.000266	7.09e-08
afr	C	C*17:01:01G	H	H*01:04	44120	-0.0215487	0.000464
afr	C	C*18:01:01G	H	H*01:04	44083	0.00516702	2.67e-05
afr	C	C*01:02:01G	H	H*02:01:01:04	44063	0.00398907	1.59e-05
afr	C	C*02:02:02G	H	H*02:01:01:04	44090	-0.00780568	6.09e-05
afr	C	C*02:10:01G	H	H*02:01:01:04	44184	-0.0284911	0.000812
afr	C	C*03:02:01G	H	H*02:01:01:04	44064	-0.0140493	0.000197
afr	C	C*03:03:01G	H	H*02:01:01:04	44064	0.0111038	0.000123
afr	C	C*03:04:01G	H	H*02:01:01:04	44060	-0.00973494	9.48e-05
afr	C	C*03:04:02G	H	H*02:01:01:04	44063	-0.027853	0.000776
afr	C	C*03:05:01G	H	H*02:01:01:04	44057	-0.00455024	2.07e-05
afr	C	C*03:06:01G	H	H*02:01:01:04	44057	-0.00176129	3.1e-06
afr	C	C*03:344:01G	H	H*02:01:01:04	44057	-0.00416185	1.73e-05
afr	C	C*03:557	H	H*02:01:01:04	44057	-0.00285794	8.17e-06
afr	C	C*04:01:01G	H	H*02:01:01:04	44179	-0.0716164	0.00512891
afr	C	C*04:07:01	H	H*02:01:01:04	44058	-0.00266525	7.1e-06
afr	C	C*05:01:01G	H	H*02:01:01:04	44059	-0.0128885	0.000166
afr	C	C*05:29:01	H	H*02:01:01:04	44057	-0.00845105	7.14e-05
afr	C	C*05:43	H	H*02:01:01:04	44057	0.000228	5.18e-08
afr	C	C*05:58:03	H	H*02:01:01:04	44057	-0.00844694	7.14e-05
afr	C	C*05:78:02	H	H*02:01:01:04	44057	-0.00415656	1.73e-05
afr	C	C*06:02:01G	H	H*02:01:01:04	44139	0.0558998	0.00312479
afr	C	C*07:01:01G	H	H*02:01:01:04	44232	0.224524	0.0504109
afr	C	C*07:02:01G	H	H*02:01:01:04	44118	-0.00983032	9.66e-05
afr	C	C*07:04:01G	H	H*02:01:01:04	44070	-0.0076892	5.91e-05
afr	C	C*07:41	H	H*02:01:01:04	44057	0.00860109	7.4e-05
afr	C	C*08:01:01G	H	H*02:01:01:04	44057	-0.00552408	3.05e-05
afr	C	C*08:02:01G	H	H*02:01:01:04	44064	-0.0242065	0.000586
afr	C	C*08:03:01G	H	H*02:01:01:04	44057	-0.00329525	1.09e-05
afr	C	C*08:04:01G	H	H*02:01:01:04	44058	-0.00755515	5.71e-05
afr	C	C*08:183	H	H*02:01:01:04	44057	-0.0104402	0.000109
afr	C	C*08:94	H	H*02:01:01:04	44057	-0.00736605	5.43e-05
afr	C	C*12:02:01G	H	H*02:01:01:04	44058	0.0874295	0.00764391
afr	C	C*12:03:01G	H	H*02:01:01:04	44066	-0.00177452	3.15e-06
afr	C	C*14:02:01G	H	H*02:01:01:04	44083	-0.0267166	0.000714
afr	C	C*14:03:01G	H	H*02:01:01:04	44060	-0.00324233	1.05e-05
afr	C	C*15:02:01G	H	H*02:01:01:04	44066	0.0066249	4.39e-05
afr	C	C*15:05:01G	H	H*02:01:01:04	44086	-0.0133784	0.000179
afr	C	C*15:09:01G	H	H*02:01:01:04	44057	-0.00215715	4.65e-06
afr	C	C*16:01:01G	H	H*02:01:01:04	44126	-0.0520008	0.00270408
afr	C	C*16:02:01G	H	H*02:01:01:04	44058	-0.00932535	8.7e-05
afr	C	C*16:04:01G	H	H*02:01:01:04	44057	0.00963465	9.28e-05
afr	C	C*17:01:01G	H	H*02:01:01:04	44121	-0.0438761	0.00192511
afr	C	C*18:01:01G	H	H*02:01:01:04	44084	-0.0390929	0.00152826
afr	C	C*01:02:01G	H	H*02:02:01:02	44062	-0.0159468	0.000254
afr	C	C*02:02:02G	H	H*02:02:01:02	44089	-0.00921288	8.49e-05
afr	C	C*02:10:01G	H	H*02:02:01:02	44183	-0.00100928	1.02e-06
afr	C	C*03:02:01G	H	H*02:02:01:02	44063	-0.0106215	0.000113
afr	C	C*03:03:01G	H	H*02:02:01:02	44063	-0.00263799	6.96e-06
afr	C	C*03:04:01G	H	H*02:02:01:02	44059	-0.0145897	0.000213
afr	C	C*03:04:02G	H	H*02:02:01:02	44062	-0.0139213	0.000194
afr	C	C*03:05:01G	H	H*02:02:01:02	44056	0.00387857	1.5e-05
afr	C	C*03:06:01G	H	H*02:02:01:02	44056	-0.00144213	2.08e-06
afr	C	C*03:344:01G	H	H*02:02:01:02	44056	-0.00816483	6.67e-05
afr	C	C*03:557	H	H*02:02:01:02	44056	-0.00625452	3.91e-05
afr	C	C*04:01:01G	H	H*02:02:01:02	44178	-0.0158333	0.000251
afr	C	C*04:07:01	H	H*02:02:01:02	44057	-0.00510329	2.6e-05
afr	C	C*05:01:01G	H	H*02:02:01:02	44058	-0.0184102	0.000339
afr	C	C*05:29:01	H	H*02:02:01:02	44056	0.00434634	1.89e-05
afr	C	C*05:43	H	H*02:02:01:02	44056	0.00342934	1.18e-05
afr	C	C*05:58:03	H	H*02:02:01:02	44056	-0.00387649	1.5e-05
afr	C	C*05:78:02	H	H*02:02:01:02	44056	-0.00348752	1.22e-05
afr	C	C*06:02:01G	H	H*02:02:01:02	44138	-0.0187507	0.000352
afr	C	C*07:01:01G	H	H*02:02:01:02	44231	0.0416375	0.00173368
afr	C	C*07:02:01G	H	H*02:02:01:02	44117	-0.0133147	0.000177
afr	C	C*07:04:01G	H	H*02:02:01:02	44069	-0.00164851	2.72e-06
afr	C	C*07:41	H	H*02:02:01:02	44056	-0.00800321	6.41e-05
afr	C	C*08:01:01G	H	H*02:02:01:02	44056	-0.0046004	2.12e-05
afr	C	C*08:02:01G	H	H*02:02:01:02	44063	-0.0148445	0.00022
afr	C	C*08:03:01G	H	H*02:02:01:02	44056	-0.00269812	7.28e-06
afr	C	C*08:04:01G	H	H*02:02:01:02	44057	-0.0120416	0.000145
afr	C	C*08:183	H	H*02:02:01:02	44056	-0.0127177	0.000162
afr	C	C*08:94	H	H*02:02:01:02	44056	0.00755464	5.71e-05
afr	C	C*12:02:01G	H	H*02:02:01:02	44057	-0.00393118	1.55e-05
afr	C	C*12:03:01G	H	H*02:02:01:02	44065	-0.0120303	0.000145
afr	C	C*14:02:01G	H	H*02:02:01:02	44082	-0.0138207	0.000191
afr	C	C*14:03:01G	H	H*02:02:01:02	44059	-0.00125846	1.58e-06
afr	C	C*15:02:01G	H	H*02:02:01:02	44065	-0.0128873	0.000166
afr	C	C*15:05:01G	H	H*02:02:01:02	44085	0.0148467	0.00022
afr	C	C*15:09:01G	H	H*02:02:01:02	44056	-0.00176625	3.12e-06
afr	C	C*16:01:01G	H	H*02:02:01:02	44125	0.0907496	0.0082355
afr	C	C*16:02:01G	H	H*02:02:01:02	44057	-0.00763551	5.83e-05
afr	C	C*16:04:01G	H	H*02:02:01:02	44056	0.00467493	2.19e-05
afr	C	C*17:01:01G	H	H*02:02:01:02	44120	-0.0238916	0.000571
afr	C	C*18:01:01G	H	H*02:02:01:02	44083	-0.0141981	0.000202
afr	C	C*01:02:01G	H	H*02:02:02	44050	-0.00707359	5e-05
afr	C	C*02:02:02G	H	H*02:02:02	44077	-0.0143737	0.000207
afr	C	C*02:10:01G	H	H*02:02:02	44171	-0.0081867	6.7e-05
afr	C	C*03:02:01G	H	H*02:02:02	44051	-0.0058646	3.44e-05
afr	C	C*03:03:01G	H	H*02:02:02	44051	-0.00826925	6.84e-05
afr	C	C*03:04:01G	H	H*02:02:02	44047	-0.00905565	8.2e-05
afr	C	C*03:04:02G	H	H*02:02:02	44050	0.000476	2.26e-07
afr	C	C*03:05:01G	H	H*02:02:02	44044	0.00214065	4.58e-06
afr	C	C*03:06:01G	H	H*02:02:02	44044	-0.000838	7.02e-07
afr	C	C*03:344:01G	H	H*02:02:02	44044	0.00305239	9.32e-06
afr	C	C*03:557	H	H*02:02:02	44044	-0.004962	2.46e-05
afr	C	C*04:01:01G	H	H*02:02:02	44166	-0.0178963	0.00032
afr	C	C*04:07:01	H	H*02:02:02	44045	0.00176519	3.12e-06
afr	C	C*05:01:01G	H	H*02:02:02	44046	-0.0145475	0.000212
afr	C	C*05:29:01	H	H*02:02:02	44044	-0.00402131	1.62e-05
afr	C	C*05:43	H	H*02:02:02	44044	-0.00355706	1.27e-05
afr	C	C*05:58:03	H	H*02:02:02	44044	-0.000996	9.91e-07
afr	C	C*05:78:02	H	H*02:02:02	44044	-0.00478123	2.29e-05
afr	C	C*06:02:01G	H	H*02:02:02	44126	0.0827421	0.00684625
afr	C	C*07:01:01G	H	H*02:02:02	44219	-0.0192664	0.000371
afr	C	C*07:02:01G	H	H*02:02:02	44105	-0.013261	0.000176
afr	C	C*07:04:01G	H	H*02:02:02	44057	-0.00595613	3.55e-05
afr	C	C*07:41	H	H*02:02:02	44044	-0.00396844	1.57e-05
afr	C	C*08:01:01G	H	H*02:02:02	44044	0.00223798	5.01e-06
afr	C	C*08:02:01G	H	H*02:02:02	44051	-0.0117275	0.000138
afr	C	C*08:03:01G	H	H*02:02:02	44044	-0.001568	2.46e-06
afr	C	C*08:04:01G	H	H*02:02:02	44045	0.0270567	0.000732
afr	C	C*08:183	H	H*02:02:02	44044	-0.00739083	5.46e-05
afr	C	C*08:94	H	H*02:02:02	44044	-0.00247914	6.15e-06
afr	C	C*12:02:01G	H	H*02:02:02	44045	-0.00145426	2.11e-06
afr	C	C*12:03:01G	H	H*02:02:02	44053	-0.0113458	0.000129
afr	C	C*14:02:01G	H	H*02:02:02	44070	-0.0146936	0.000216
afr	C	C*14:03:01G	H	H*02:02:02	44047	0.0137008	0.000188
afr	C	C*15:02:01G	H	H*02:02:02	44053	-0.00411381	1.69e-05
afr	C	C*15:05:01G	H	H*02:02:02	44073	-0.00917806	8.42e-05
afr	C	C*15:09:01G	H	H*02:02:02	44044	-0.00102645	1.05e-06
afr	C	C*16:01:01G	H	H*02:02:02	44113	-0.0193489	0.000374
afr	C	C*16:02:01G	H	H*02:02:02	44045	-0.00443734	1.97e-05
afr	C	C*16:04:01G	H	H*02:02:02	44044	0.0051768	2.68e-05
afr	C	C*17:01:01G	H	H*02:02:02	44108	-0.0127861	0.000163
afr	C	C*18:01:01G	H	H*02:02:02	44071	0.0915018	0.00837258
afr	C	C*01:02:01G	H	H*02:03:02	44051	0.0192732	0.000371
afr	C	C*02:02:02G	H	H*02:03:02	44078	0.0447628	0.00200371
afr	C	C*02:10:01G	H	H*02:03:02	44172	0.00369585	1.37e-05
afr	C	C*03:02:01G	H	H*02:03:02	44052	-0.00347233	1.21e-05
afr	C	C*03:03:01G	H	H*02:03:02	44052	0.0137904	0.00019
afr	C	C*03:04:01G	H	H*02:03:02	44048	0.0104361	0.000109
afr	C	C*03:04:02G	H	H*02:03:02	44051	-0.0114501	0.000131
afr	C	C*03:05:01G	H	H*02:03:02	44045	-0.00480014	2.3e-05
afr	C	C*03:06:01G	H	H*02:03:02	44045	-0.00116378	1.35e-06
afr	C	C*03:344:01G	H	H*02:03:02	44045	-0.00464053	2.15e-05
afr	C	C*03:557	H	H*02:03:02	44045	-0.00407873	1.66e-05
afr	C	C*04:01:01G	H	H*02:03:02	44167	-0.0161808	0.000262
afr	C	C*04:07:01	H	H*02:03:02	44046	-0.00492144	2.42e-05
afr	C	C*05:01:01G	H	H*02:03:02	44047	0.0313301	0.000982
afr	C	C*05:29:01	H	H*02:03:02	44045	0.00481818	2.32e-05
afr	C	C*05:43	H	H*02:03:02	44045	-0.00493941	2.44e-05
afr	C	C*05:58:03	H	H*02:03:02	44045	-0.00126712	1.61e-06
afr	C	C*05:78:02	H	H*02:03:02	44045	0.005031	2.53e-05
afr	C	C*06:02:01G	H	H*02:03:02	44127	-0.0181833	0.000331
afr	C	C*07:01:01G	H	H*02:03:02	44220	-0.0216246	0.000468
afr	C	C*07:02:01G	H	H*02:03:02	44106	0.00121026	1.46e-06
afr	C	C*07:04:01G	H	H*02:03:02	44058	0.000586	3.43e-07
afr	C	C*07:41	H	H*02:03:02	44045	0.00950107	9.03e-05
afr	C	C*08:01:01G	H	H*02:03:02	44045	-0.00454625	2.07e-05
afr	C	C*08:02:01G	H	H*02:03:02	44052	0.0206313	0.000426
afr	C	C*08:03:01G	H	H*02:03:02	44045	-0.00217736	4.74e-06
afr	C	C*08:04:01G	H	H*02:03:02	44046	0.0724109	0.00524334
afr	C	C*08:183	H	H*02:03:02	44045	0.00486725	2.37e-05
afr	C	C*08:94	H	H*02:03:02	44045	0.00393637	1.55e-05
afr	C	C*12:02:01G	H	H*02:03:02	44046	0.0182384	0.000333
afr	C	C*12:03:01G	H	H*02:03:02	44054	-0.00025	6.23e-08
afr	C	C*14:02:01G	H	H*02:03:02	44071	-0.012143	0.000147
afr	C	C*14:03:01G	H	H*02:03:02	44048	0.00519686	2.7e-05
afr	C	C*15:02:01G	H	H*02:03:02	44054	0.0206173	0.000425
afr	C	C*15:05:01G	H	H*02:03:02	44074	0.0408884	0.00167186
afr	C	C*15:09:01G	H	H*02:03:02	44045	-0.00142535	2.03e-06
afr	C	C*16:01:01G	H	H*02:03:02	44114	-0.0130841	0.000171
afr	C	C*16:02:01G	H	H*02:03:02	44046	0.00640447	4.1e-05
afr	C	C*16:04:01G	H	H*02:03:02	44045	-0.00349198	1.22e-05
afr	C	C*17:01:01G	H	H*02:03:02	44109	-0.0183961	0.000338
afr	C	C*18:01:01G	H	H*02:03:02	44072	-0.0146154	0.000214
afr	C	C*01:02:01G	H	H*02:04:01	44078	0.0103978	0.000108
afr	C	C*02:02:02G	H	H*02:04:01	44105	-0.00233079	5.43e-06
afr	C	C*02:10:01G	H	H*02:04:01	44199	-0.0253579	0.000643
afr	C	C*03:02:01G	H	H*02:04:01	44079	-0.0188361	0.000355
afr	C	C*03:03:01G	H	H*02:04:01	44079	0.00270599	7.32e-06
afr	C	C*03:04:01G	H	H*02:04:01	44075	-3.86e-05	1.49e-09
afr	C	C*03:04:02G	H	H*02:04:01	44078	0.00201407	4.06e-06
afr	C	C*03:05:01G	H	H*02:04:01	44072	0.00141933	2.01e-06
afr	C	C*03:06:01G	H	H*02:04:01	44072	-0.00275147	7.57e-06
afr	C	C*03:344:01G	H	H*02:04:01	44072	-0.000467	2.18e-07
afr	C	C*03:557	H	H*02:04:01	44072	0.00278544	7.76e-06
afr	C	C*04:01:01G	H	H*02:04:01	44194	0.0116655	0.000136
afr	C	C*04:07:01	H	H*02:04:01	44073	-0.00722838	5.22e-05
afr	C	C*05:01:01G	H	H*02:04:01	44074	-0.0135799	0.000184
afr	C	C*05:29:01	H	H*02:04:01	44072	-0.00536037	2.87e-05
afr	C	C*05:43	H	H*02:04:01	44072	0.000731	5.34e-07
afr	C	C*05:58:03	H	H*02:04:01	44072	-0.000803	6.44e-07
afr	C	C*05:78:02	H	H*02:04:01	44072	0.00145857	2.13e-06
afr	C	C*06:02:01G	H	H*02:04:01	44154	0.027625	0.000763
afr	C	C*07:01:01G	H	H*02:04:01	44247	-0.0181807	0.000331
afr	C	C*07:02:01G	H	H*02:04:01	44133	0.108098	0.0116851
afr	C	C*07:04:01G	H	H*02:04:01	44085	-0.00964514	9.3e-05
afr	C	C*07:41	H	H*02:04:01	44072	0.00453289	2.05e-05
afr	C	C*08:01:01G	H	H*02:04:01	44072	-0.00011	1.21e-08
afr	C	C*08:02:01G	H	H*02:04:01	44079	0.00301999	9.12e-06
afr	C	C*08:03:01G	H	H*02:04:01	44072	0.00288955	8.35e-06
afr	C	C*08:04:01G	H	H*02:04:01	44073	0.0197184	0.000389
afr	C	C*08:183	H	H*02:04:01	44072	0.00550228	3.03e-05
afr	C	C*08:94	H	H*02:04:01	44072	-0.00387538	1.5e-05
afr	C	C*12:02:01G	H	H*02:04:01	44073	-0.00581277	3.38e-05
afr	C	C*12:03:01G	H	H*02:04:01	44081	-0.0172143	0.000296
afr	C	C*14:02:01G	H	H*02:04:01	44098	-0.0241558	0.000584
afr	C	C*14:03:01G	H	H*02:04:01	44075	0.0437354	0.00191279
afr	C	C*15:02:01G	H	H*02:04:01	44081	-0.00690744	4.77e-05
afr	C	C*15:05:01G	H	H*02:04:01	44101	0.00397754	1.58e-05
afr	C	C*15:09:01G	H	H*02:04:01	44072	-0.00336989	1.14e-05
afr	C	C*16:01:01G	H	H*02:04:01	44141	-0.0320426	0.00102673
afr	C	C*16:02:01G	H	H*02:04:01	44073	-0.00745995	5.57e-05
afr	C	C*16:04:01G	H	H*02:04:01	44072	0.00928891	8.63e-05
afr	C	C*17:01:01G	H	H*02:04:01	44136	-0.0520432	0.0027085
afr	C	C*18:01:01G	H	H*02:04:01	44099	0.014778	0.000218
afr	C	C*01:02:01G	H	H*02:05:01:04	44179	-0.0402863	0.00162298
afr	C	C*02:02:02G	H	H*02:05:01:04	44206	-0.0355849	0.00126628
afr	C	C*02:10:01G	H	H*02:05:01:04	44300	0.118651	0.0140782
afr	C	C*03:02:01G	H	H*02:05:01:04	44180	-0.00904358	8.18e-05
afr	C	C*03:03:01G	H	H*02:05:01:04	44180	-0.0403336	0.0016268
afr	C	C*03:04:01G	H	H*02:05:01:04	44176	-0.0418937	0.00175508
afr	C	C*03:04:02G	H	H*02:05:01:04	44179	0.102083	0.0104209
afr	C	C*03:05:01G	H	H*02:05:01:04	44173	-0.00906309	8.21e-05
afr	C	C*03:06:01G	H	H*02:05:01:04	44173	-0.00048	2.3e-07
afr	C	C*03:344:01G	H	H*02:05:01:04	44173	0.00679743	4.62e-05
afr	C	C*03:557	H	H*02:05:01:04	44173	-0.00366285	1.34e-05
afr	C	C*04:01:01G	H	H*02:05:01:04	44295	-0.0518208	0.00268539
afr	C	C*04:07:01	H	H*02:05:01:04	44174	0.00257669	6.64e-06
afr	C	C*05:01:01G	H	H*02:05:01:04	44175	-0.040397	0.00163191
afr	C	C*05:29:01	H	H*02:05:01:04	44173	-0.00433188	1.88e-05
afr	C	C*05:43	H	H*02:05:01:04	44173	-0.00892103	7.96e-05
afr	C	C*05:58:03	H	H*02:05:01:04	44173	0.00174155	3.03e-06
afr	C	C*05:78:02	H	H*02:05:01:04	44173	-0.00743485	5.53e-05
afr	C	C*06:02:01G	H	H*02:05:01:04	44255	0.0213227	0.000455
afr	C	C*07:01:01G	H	H*02:05:01:04	44349	-0.0415638	0.00172755
afr	C	C*07:02:01G	H	H*02:05:01:04	44234	-0.0329613	0.00108645
afr	C	C*07:04:01G	H	H*02:05:01:04	44186	-0.00327908	1.08e-05
afr	C	C*07:41	H	H*02:05:01:04	44173	-0.00680136	4.63e-05
afr	C	C*08:01:01G	H	H*02:05:01:04	44173	-0.0010158	1.03e-06
afr	C	C*08:02:01G	H	H*02:05:01:04	44180	-0.0102384	0.000105
afr	C	C*08:03:01G	H	H*02:05:01:04	44173	-0.00740132	5.48e-05
afr	C	C*08:04:01G	H	H*02:05:01:04	44174	-0.0144261	0.000208
afr	C	C*08:183	H	H*02:05:01:04	44173	-0.00395258	1.56e-05
afr	C	C*08:94	H	H*02:05:01:04	44173	-0.000513	2.64e-07
afr	C	C*12:02:01G	H	H*02:05:01:04	44174	-0.0194979	0.00038
afr	C	C*12:03:01G	H	H*02:05:01:04	44182	-0.0309449	0.000958
afr	C	C*14:02:01G	H	H*02:05:01:04	44199	-0.0427177	0.0018248
afr	C	C*14:03:01G	H	H*02:05:01:04	44176	-0.0149714	0.000224
afr	C	C*15:02:01G	H	H*02:05:01:04	44182	-0.0243166	0.000591
afr	C	C*15:05:01G	H	H*02:05:01:04	44203	-0.0099476	9.9e-05
afr	C	C*15:09:01G	H	H*02:05:01:04	44173	-0.00257432	6.63e-06
afr	C	C*16:01:01G	H	H*02:05:01:04	44242	-0.0887563	0.00787769
afr	C	C*16:02:01G	H	H*02:05:01:04	44174	-0.0108215	0.000117
afr	C	C*16:04:01G	H	H*02:05:01:04	44173	-0.00306166	9.37e-06
afr	C	C*17:01:01G	H	H*02:05:01:04	44237	0.24064	0.0579078
afr	C	C*18:01:01G	H	H*02:05:01:04	44200	-0.00509685	2.6e-05
afr	C	C*01:02:01G	H	H*02:07:01:02	44058	0.0701356	0.004919
afr	C	C*02:02:02G	H	H*02:07:01:02	44085	0.0239611	0.000574
afr	C	C*02:10:01G	H	H*02:07:01:02	44179	-0.0340128	0.00115687
afr	C	C*03:02:01G	H	H*02:07:01:02	44059	-0.013728	0.000188
afr	C	C*03:03:01G	H	H*02:07:01:02	44059	0.105278	0.0110835
afr	C	C*03:04:01G	H	H*02:07:01:02	44055	0.0108126	0.000117
afr	C	C*03:04:02G	H	H*02:07:01:02	44058	-0.025784	0.000665
afr	C	C*03:05:01G	H	H*02:07:01:02	44052	-0.000261	6.83e-08
afr	C	C*03:06:01G	H	H*02:07:01:02	44052	-0.00109807	1.21e-06
afr	C	C*03:344:01G	H	H*02:07:01:02	44052	-0.00372943	1.39e-05
afr	C	C*03:557	H	H*02:07:01:02	44052	-0.00352576	1.24e-05
afr	C	C*04:01:01G	H	H*02:07:01:02	44174	0.0204438	0.000418
afr	C	C*04:07:01	H	H*02:07:01:02	44053	-0.00161419	2.61e-06
afr	C	C*05:01:01G	H	H*02:07:01:02	44054	0.0164295	0.00027
afr	C	C*05:29:01	H	H*02:07:01:02	44052	0.00919567	8.46e-05
afr	C	C*05:43	H	H*02:07:01:02	44052	0.00778222	6.06e-05
afr	C	C*05:58:03	H	H*02:07:01:02	44052	0.00253633	6.43e-06
afr	C	C*05:78:02	H	H*02:07:01:02	44052	0.00299859	8.99e-06
afr	C	C*06:02:01G	H	H*02:07:01:02	44134	-0.019563	0.000383
afr	C	C*07:01:01G	H	H*02:07:01:02	44227	-0.0145978	0.000213
afr	C	C*07:02:01G	H	H*02:07:01:02	44113	0.0251895	0.000635
afr	C	C*07:04:01G	H	H*02:07:01:02	44065	0.0484981	0.00235207
afr	C	C*07:41	H	H*02:07:01:02	44052	-0.00769567	5.92e-05
afr	C	C*08:01:01G	H	H*02:07:01:02	44052	0.0297845	0.000887
afr	C	C*08:02:01G	H	H*02:07:01:02	44059	-0.00955151	9.12e-05
afr	C	C*08:03:01G	H	H*02:07:01:02	44052	0.00734831	5.4e-05
afr	C	C*08:04:01G	H	H*02:07:01:02	44053	-0.0112895	0.000127
afr	C	C*08:183	H	H*02:07:01:02	44052	0.000324	1.05e-07
afr	C	C*08:94	H	H*02:07:01:02	44052	-0.00507419	2.57e-05
afr	C	C*12:02:01G	H	H*02:07:01:02	44053	0.0623923	0.0038928
afr	C	C*12:03:01G	H	H*02:07:01:02	44061	-0.00123571	1.53e-06
afr	C	C*14:02:01G	H	H*02:07:01:02	44078	-0.00592359	3.51e-05
afr	C	C*14:03:01G	H	H*02:07:01:02	44055	-0.010521	0.000111
afr	C	C*15:02:01G	H	H*02:07:01:02	44061	0.0821009	0.00674055
afr	C	C*15:05:01G	H	H*02:07:01:02	44081	-0.0145501	0.000212
afr	C	C*15:09:01G	H	H*02:07:01:02	44052	-0.00134487	1.81e-06
afr	C	C*16:01:01G	H	H*02:07:01:02	44121	-0.0326291	0.00106466
afr	C	C*16:02:01G	H	H*02:07:01:02	44053	0.00416477	1.73e-05
afr	C	C*16:04:01G	H	H*02:07:01:02	44052	0.00843392	7.11e-05
afr	C	C*17:01:01G	H	H*02:07:01:02	44116	-0.029988	0.000899
afr	C	C*18:01:01G	H	H*02:07:01:02	44079	-0.0233686	0.000546
afr	C	C*01:02:01G	H	H*02:08:01:02	44071	-0.0202532	0.00041
afr	C	C*02:02:02G	H	H*02:08:01:02	44098	-0.0142766	0.000204
afr	C	C*02:10:01G	H	H*02:08:01:02	44192	0.00317691	1.01e-05
afr	C	C*03:02:01G	H	H*02:08:01:02	44072	0.118508	0.0140442
afr	C	C*03:03:01G	H	H*02:08:01:02	44072	-0.020442	0.000418
afr	C	C*03:04:01G	H	H*02:08:01:02	44068	-0.0269591	0.000727
afr	C	C*03:04:02G	H	H*02:08:01:02	44071	0.0124716	0.000156
afr	C	C*03:05:01G	H	H*02:08:01:02	44065	-0.00226076	5.11e-06
afr	C	C*03:06:01G	H	H*02:08:01:02	44065	0.0162762	0.000265
afr	C	C*03:344:01G	H	H*02:08:01:02	44065	0.00676342	4.57e-05
afr	C	C*03:557	H	H*02:08:01:02	44065	0.0198903	0.000396
afr	C	C*04:01:01G	H	H*02:08:01:02	44187	0.0908227	0.00824876
afr	C	C*04:07:01	H	H*02:08:01:02	44066	0.000303	9.17e-08
afr	C	C*05:01:01G	H	H*02:08:01:02	44067	-0.0318299	0.00101314
afr	C	C*05:29:01	H	H*02:08:01:02	44065	-0.0104423	0.000109
afr	C	C*05:43	H	H*02:08:01:02	44065	-0.00706124	4.99e-05
afr	C	C*05:58:03	H	H*02:08:01:02	44065	-0.00807653	6.52e-05
afr	C	C*05:78:02	H	H*02:08:01:02	44065	-0.00126009	1.59e-06
afr	C	C*06:02:01G	H	H*02:08:01:02	44147	-0.0277342	0.000769
afr	C	C*07:01:01G	H	H*02:08:01:02	44240	-0.054387	0.00295795
afr	C	C*07:02:01G	H	H*02:08:01:02	44126	-0.0234275	0.000549
afr	C	C*07:04:01G	H	H*02:08:01:02	44078	-0.00843498	7.11e-05
afr	C	C*07:41	H	H*02:08:01:02	44065	-0.00482528	2.33e-05
afr	C	C*08:01:01G	H	H*02:08:01:02	44065	-0.00309747	9.59e-06
afr	C	C*08:02:01G	H	H*02:08:01:02	44072	-0.00610132	3.72e-05
afr	C	C*08:03:01G	H	H*02:08:01:02	44065	-0.00407167	1.66e-05
afr	C	C*08:04:01G	H	H*02:08:01:02	44066	-0.0150229	0.000226
afr	C	C*08:183	H	H*02:08:01:02	44065	0.00390483	1.52e-05
afr	C	C*08:94	H	H*02:08:01:02	44065	-0.0070951	5.03e-05
afr	C	C*12:02:01G	H	H*02:08:01:02	44066	-0.0126286	0.000159
afr	C	C*12:03:01G	H	H*02:08:01:02	44074	-0.0147672	0.000218
afr	C	C*14:02:01G	H	H*02:08:01:02	44091	0.174913	0.0305946
afr	C	C*14:03:01G	H	H*02:08:01:02	44068	0.00185583	3.44e-06
afr	C	C*15:02:01G	H	H*02:08:01:02	44074	-0.016591	0.000275
afr	C	C*15:05:01G	H	H*02:08:01:02	44094	0.00538268	2.9e-05
afr	C	C*15:09:01G	H	H*02:08:01:02	44065	-0.00266541	7.1e-06
afr	C	C*16:01:01G	H	H*02:08:01:02	44134	-0.0368205	0.00135575
afr	C	C*16:02:01G	H	H*02:08:01:02	44066	-0.00803324	6.45e-05
afr	C	C*16:04:01G	H	H*02:08:01:02	44065	-0.00345404	1.19e-05
afr	C	C*17:01:01G	H	H*02:08:01:02	44129	-0.0395774	0.00156637
afr	C	C*18:01:01G	H	H*02:08:01:02	44092	-0.0166	0.000276
afr	C	C*01:02:01G	H	H*02:09	44067	-0.00359489	1.29e-05
afr	C	C*02:02:02G	H	H*02:09	44094	-0.00466322	2.17e-05
afr	C	C*02:10:01G	H	H*02:09	44188	-0.0349993	0.00122495
afr	C	C*03:02:01G	H	H*02:09	44068	-0.0160074	0.000256
afr	C	C*03:03:01G	H	H*02:09	44068	-0.0108089	0.000117
afr	C	C*03:04:01G	H	H*02:09	44064	0.04938	0.00243838
afr	C	C*03:04:02G	H	H*02:09	44067	-0.0281293	0.000791
afr	C	C*03:05:01G	H	H*02:09	44061	0.0173633	0.000301
afr	C	C*03:06:01G	H	H*02:09	44061	-0.00190133	3.62e-06
afr	C	C*03:344:01G	H	H*02:09	44061	-0.00503802	2.54e-05
afr	C	C*03:557	H	H*02:09	44061	-0.000713	5.08e-07
afr	C	C*04:01:01G	H	H*02:09	44183	0.0161901	0.000262
afr	C	C*04:07:01	H	H*02:09	44062	-0.00418884	1.75e-05
afr	C	C*05:01:01G	H	H*02:09	44063	0.00341118	1.16e-05
afr	C	C*05:29:01	H	H*02:09	44061	0.00604793	3.66e-05
afr	C	C*05:43	H	H*02:09	44061	-0.00317061	1.01e-05
afr	C	C*05:58:03	H	H*02:09	44061	-0.00409615	1.68e-05
afr	C	C*05:78:02	H	H*02:09	44061	0.00738904	5.46e-05
afr	C	C*06:02:01G	H	H*02:09	44143	-0.0232075	0.000539
afr	C	C*07:01:01G	H	H*02:09	44236	-0.0179415	0.000322
afr	C	C*07:02:01G	H	H*02:09	44122	-0.00406375	1.65e-05
afr	C	C*07:04:01G	H	H*02:09	44074	-0.0160151	0.000256
afr	C	C*07:41	H	H*02:09	44061	0.000153	2.34e-08
afr	C	C*08:01:01G	H	H*02:09	44061	0.00997685	9.95e-05
afr	C	C*08:02:01G	H	H*02:09	44068	-0.00264127	6.98e-06
afr	C	C*08:03:01G	H	H*02:09	44061	0.0131027	0.000172
afr	C	C*08:04:01G	H	H*02:09	44062	0.00838406	7.03e-05
afr	C	C*08:183	H	H*02:09	44061	0.000965	9.31e-07
afr	C	C*08:94	H	H*02:09	44061	-0.0026793	7.18e-06
afr	C	C*12:02:01G	H	H*02:09	44062	-0.0058904	3.47e-05
afr	C	C*12:03:01G	H	H*02:09	44070	-0.00957145	9.16e-05
afr	C	C*14:02:01G	H	H*02:09	44087	-0.0162895	0.000265
afr	C	C*14:03:01G	H	H*02:09	44064	-0.00601643	3.62e-05
afr	C	C*15:02:01G	H	H*02:09	44070	0.0356728	0.00127254
afr	C	C*15:05:01G	H	H*02:09	44090	-0.000181	3.27e-08
afr	C	C*15:09:01G	H	H*02:09	44061	0.0146362	0.000214
afr	C	C*16:01:01G	H	H*02:09	44130	0.0997018	0.00994045
afr	C	C*16:02:01G	H	H*02:09	44062	-0.00613787	3.77e-05
afr	C	C*16:04:01G	H	H*02:09	44061	-0.0022415	5.02e-06
afr	C	C*17:01:01G	H	H*02:09	44125	-0.0256395	0.000657
afr	C	C*18:01:01G	H	H*02:09	44088	-0.0236641	0.00056
afr	C	C*01:02:01G	H	H*02:10:01:02	44065	0.00720157	5.19e-05
afr	C	C*02:02:02G	H	H*02:10:01:02	44092	-0.00704055	4.96e-05
afr	C	C*02:10:01G	H	H*02:10:01:02	44186	-0.0206751	0.000427
afr	C	C*03:02:01G	H	H*02:10:01:02	44066	0.0263768	0.000696
afr	C	C*03:03:01G	H	H*02:10:01:02	44066	-0.023616	0.000558
afr	C	C*03:04:01G	H	H*02:10:01:02	44062	-0.0222941	0.000497
afr	C	C*03:04:02G	H	H*02:10:01:02	44065	-0.00252922	6.4e-06
afr	C	C*03:05:01G	H	H*02:10:01:02	44059	-0.00548546	3.01e-05
afr	C	C*03:06:01G	H	H*02:10:01:02	44059	-0.00193144	3.73e-06
afr	C	C*03:344:01G	H	H*02:10:01:02	44059	0.00610907	3.73e-05
afr	C	C*03:557	H	H*02:10:01:02	44059	0.0041326	1.71e-05
afr	C	C*04:01:01G	H	H*02:10:01:02	44181	0.141973	0.0201564
afr	C	C*04:07:01	H	H*02:10:01:02	44060	-0.00609849	3.72e-05
afr	C	C*05:01:01G	H	H*02:10:01:02	44061	-0.0230571	0.000532
afr	C	C*05:29:01	H	H*02:10:01:02	44059	-0.0092675	8.59e-05
afr	C	C*05:43	H	H*02:10:01:02	44059	-0.00337533	1.14e-05
afr	C	C*05:58:03	H	H*02:10:01:02	44059	0.00432693	1.87e-05
afr	C	C*05:78:02	H	H*02:10:01:02	44059	0.00693093	4.8e-05
afr	C	C*06:02:01G	H	H*02:10:01:02	44141	-0.0367316	0.00134921
afr	C	C*07:01:01G	H	H*02:10:01:02	44235	-0.0160115	0.000256
afr	C	C*07:02:01G	H	H*02:10:01:02	44120	-0.0191355	0.000366
afr	C	C*07:04:01G	H	H*02:10:01:02	44072	-0.012803	0.000164
afr	C	C*07:41	H	H*02:10:01:02	44059	-0.0115684	0.000134
afr	C	C*08:01:01G	H	H*02:10:01:02	44059	-0.00374746	1.4e-05
afr	C	C*08:02:01G	H	H*02:10:01:02	44066	-0.0201745	0.000407
afr	C	C*08:03:01G	H	H*02:10:01:02	44059	-0.0036136	1.31e-05
afr	C	C*08:04:01G	H	H*02:10:01:02	44060	-0.01186	0.000141
afr	C	C*08:183	H	H*02:10:01:02	44059	0.00972928	9.47e-05
afr	C	C*08:94	H	H*02:10:01:02	44059	-0.00157561	2.48e-06
afr	C	C*12:02:01G	H	H*02:10:01:02	44060	-0.014898	0.000222
afr	C	C*12:03:01G	H	H*02:10:01:02	44068	0.00465556	2.17e-05
afr	C	C*14:02:01G	H	H*02:10:01:02	44085	-0.0206924	0.000428
afr	C	C*14:03:01G	H	H*02:10:01:02	44062	-0.015756	0.000248
afr	C	C*15:02:01G	H	H*02:10:01:02	44068	-0.0142112	0.000202
afr	C	C*15:05:01G	H	H*02:10:01:02	44088	0.00517648	2.68e-05
afr	C	C*15:09:01G	H	H*02:10:01:02	44059	-0.00236555	5.6e-06
afr	C	C*16:01:01G	H	H*02:10:01:02	44128	-0.0397767	0.00158219
afr	C	C*16:02:01G	H	H*02:10:01:02	44060	-0.00829262	6.88e-05
afr	C	C*16:04:01G	H	H*02:10:01:02	44059	-0.00579538	3.36e-05
afr	C	C*17:01:01G	H	H*02:10:01:02	44123	-0.0326205	0.0010641
afr	C	C*18:01:01G	H	H*02:10:01:02	44086	0.0391958	0.00153631
afr	C	C*01:02:01G	H	H*02:11:01:02	44051	-0.0138451	0.000192
afr	C	C*02:02:02G	H	H*02:11:01:02	44078	-0.017418	0.000303
afr	C	C*02:10:01G	H	H*02:11:01:02	44172	-0.0160296	0.000257
afr	C	C*03:02:01G	H	H*02:11:01:02	44052	-0.0133805	0.000179
afr	C	C*03:03:01G	H	H*02:11:01:02	44052	-0.0116921	0.000137
afr	C	C*03:04:01G	H	H*02:11:01:02	44048	-0.0211432	0.000447
afr	C	C*03:04:02G	H	H*02:11:01:02	44051	-0.0287147	0.000825
afr	C	C*03:05:01G	H	H*02:11:01:02	44045	-0.00521696	2.72e-05
afr	C	C*03:06:01G	H	H*02:11:01:02	44045	-0.00126484	1.6e-06
afr	C	C*03:344:01G	H	H*02:11:01:02	44045	-0.00594203	3.53e-05
afr	C	C*03:557	H	H*02:11:01:02	44045	-0.0048796	2.38e-05
afr	C	C*04:01:01G	H	H*02:11:01:02	44167	0.0846827	0.00717115
afr	C	C*04:07:01	H	H*02:11:01:02	44046	0.0158085	0.00025
afr	C	C*05:01:01G	H	H*02:11:01:02	44047	-0.0167885	0.000282
afr	C	C*05:29:01	H	H*02:11:01:02	44045	-0.00606898	3.68e-05
afr	C	C*05:43	H	H*02:11:01:02	44045	-0.00536833	2.88e-05
afr	C	C*05:58:03	H	H*02:11:01:02	44045	-0.0074349	5.53e-05
afr	C	C*05:78:02	H	H*02:11:01:02	44045	-0.00180104	3.24e-06
afr	C	C*06:02:01G	H	H*02:11:01:02	44128	0.0273792	0.00075
afr	C	C*07:01:01G	H	H*02:11:01:02	44220	-0.000774	5.99e-07
afr	C	C*07:02:01G	H	H*02:11:01:02	44106	-0.0087691	7.69e-05
afr	C	C*07:04:01G	H	H*02:11:01:02	44058	-0.014028	0.000197
afr	C	C*07:41	H	H*02:11:01:02	44045	-0.00372699	1.39e-05
afr	C	C*08:01:01G	H	H*02:11:01:02	44045	-0.00785481	6.17e-05
afr	C	C*08:02:01G	H	H*02:11:01:02	44052	-0.00896696	8.04e-05
afr	C	C*08:03:01G	H	H*02:11:01:02	44045	-0.00236643	5.6e-06
afr	C	C*08:04:01G	H	H*02:11:01:02	44046	0.0286133	0.000819
afr	C	C*08:183	H	H*02:11:01:02	44045	0.0151714	0.00023
afr	C	C*08:94	H	H*02:11:01:02	44045	-0.00654385	4.28e-05
afr	C	C*12:02:01G	H	H*02:11:01:02	44046	-0.00870776	7.58e-05
afr	C	C*12:03:01G	H	H*02:11:01:02	44054	-0.0121053	0.000147
afr	C	C*14:02:01G	H	H*02:11:01:02	44071	-0.0082112	6.74e-05
afr	C	C*14:03:01G	H	H*02:11:01:02	44048	0.0388881	0.00151228
afr	C	C*15:02:01G	H	H*02:11:01:02	44054	-0.0117186	0.000137
afr	C	C*15:05:01G	H	H*02:11:01:02	44074	-0.00380464	1.45e-05
afr	C	C*15:09:01G	H	H*02:11:01:02	44045	-0.00154912	2.4e-06
afr	C	C*16:01:01G	H	H*02:11:01:02	44114	-0.0294946	0.00087
afr	C	C*16:02:01G	H	H*02:11:01:02	44046	-0.00669685	4.48e-05
afr	C	C*16:04:01G	H	H*02:11:01:02	44045	-0.0037952	1.44e-05
afr	C	C*17:01:01G	H	H*02:11:01:02	44109	-0.0353347	0.00124854
afr	C	C*18:01:01G	H	H*02:11:01:02	44072	0.0101373	0.000103
afr	C	C*01:02:01G	H	H*02:12	44050	-0.00977811	9.56e-05
afr	C	C*02:02:02G	H	H*02:12	44077	0.0126107	0.000159
afr	C	C*02:10:01G	H	H*02:12	44171	-0.0160474	0.000258
afr	C	C*03:02:01G	H	H*02:12	44051	-0.00826149	6.83e-05
afr	C	C*03:03:01G	H	H*02:12	44051	-0.00954498	9.11e-05
afr	C	C*03:04:01G	H	H*02:12	44047	-0.0064744	4.19e-05
afr	C	C*03:04:02G	H	H*02:12	44050	0.00882913	7.8e-05
afr	C	C*03:05:01G	H	H*02:12	44044	-0.00410934	1.69e-05
afr	C	C*03:06:01G	H	H*02:12	44044	-0.000996	9.93e-07
afr	C	C*03:344:01G	H	H*02:12	44044	-0.00444466	1.98e-05
afr	C	C*03:557	H	H*02:12	44044	0.010394	0.000108
afr	C	C*04:01:01G	H	H*02:12	44166	-0.00421577	1.78e-05
afr	C	C*04:07:01	H	H*02:12	44045	-0.00343103	1.18e-05
afr	C	C*05:01:01G	H	H*02:12	44046	-0.00484665	2.35e-05
afr	C	C*05:29:01	H	H*02:12	44044	-0.00478048	2.29e-05
afr	C	C*05:43	H	H*02:12	44044	-0.00422858	1.79e-05
afr	C	C*05:58:03	H	H*02:12	44044	-0.0058564	3.43e-05
afr	C	C*05:78:02	H	H*02:12	44044	-0.00568385	3.23e-05
afr	C	C*06:02:01G	H	H*02:12	44126	0.00201212	4.05e-06
afr	C	C*07:01:01G	H	H*02:12	44219	-0.0129883	0.000169
afr	C	C*07:02:01G	H	H*02:12	44105	-0.00789331	6.23e-05
afr	C	C*07:04:01G	H	H*02:12	44057	-0.00162063	2.63e-06
afr	C	C*07:41	H	H*02:12	44044	0.014597	0.000213
afr	C	C*08:01:01G	H	H*02:12	44044	-0.00618715	3.83e-05
afr	C	C*08:02:01G	H	H*02:12	44051	0.106702	0.0113854
afr	C	C*08:03:01G	H	H*02:12	44044	-0.00186401	3.47e-06
afr	C	C*08:04:01G	H	H*02:12	44045	-0.0115565	0.000134
afr	C	C*08:183	H	H*02:12	44044	0.00217357	4.72e-06
afr	C	C*08:94	H	H*02:12	44044	0.0181401	0.000329
afr	C	C*12:02:01G	H	H*02:12	44045	0.00325259	1.06e-05
afr	C	C*12:03:01G	H	H*02:12	44053	-0.00590274	3.48e-05
afr	C	C*14:02:01G	H	H*02:12	44070	-0.00682449	4.66e-05
afr	C	C*14:03:01G	H	H*02:12	44047	-0.00924726	8.55e-05
afr	C	C*15:02:01G	H	H*02:12	44053	-0.00678965	4.61e-05
afr	C	C*15:05:01G	H	H*02:12	44073	-0.00384998	1.48e-05
afr	C	C*15:09:01G	H	H*02:12	44044	-0.00122023	1.49e-06
afr	C	C*16:01:01G	H	H*02:12	44113	-0.00396599	1.57e-05
afr	C	C*16:02:01G	H	H*02:12	44045	-0.00163245	2.66e-06
afr	C	C*16:04:01G	H	H*02:12	44044	-0.00298944	8.94e-06
afr	C	C*17:01:01G	H	H*02:12	44108	0.0112222	0.000126
afr	C	C*18:01:01G	H	H*02:12	44071	-0.00577223	3.33e-05
afr	C	C*01:02:01G	H	H*02:13	44044	-0.00120921	1.46e-06
afr	C	C*02:02:02G	H	H*02:13	44071	-0.00659309	4.35e-05
afr	C	C*02:10:01G	H	H*02:13	44165	-0.00964042	9.29e-05
afr	C	C*03:02:01G	H	H*02:13	44045	0.0185739	0.000345
afr	C	C*03:03:01G	H	H*02:13	44045	0.0518773	0.00269125
afr	C	C*03:04:01G	H	H*02:13	44041	-0.0122365	0.00015
afr	C	C*03:04:02G	H	H*02:13	44044	-0.00815029	6.64e-05
afr	C	C*03:05:01G	H	H*02:13	44038	-0.00286988	8.24e-06
afr	C	C*03:06:01G	H	H*02:13	44038	-0.000696	4.84e-07
afr	C	C*03:344:01G	H	H*02:13	44038	-0.00306375	9.39e-06
afr	C	C*03:557	H	H*02:13	44038	0.00510348	2.6e-05
afr	C	C*04:01:01G	H	H*02:13	44160	0.0235249	0.000553
afr	C	C*04:07:01	H	H*02:13	44039	0.0039849	1.59e-05
afr	C	C*05:01:01G	H	H*02:13	44040	0.00181574	3.3e-06
afr	C	C*05:29:01	H	H*02:13	44038	0.00234858	5.52e-06
afr	C	C*05:43	H	H*02:13	44038	0.00347483	1.21e-05
afr	C	C*05:58:03	H	H*02:13	44038	-0.00408999	1.67e-05
afr	C	C*05:78:02	H	H*02:13	44038	-0.00396949	1.58e-05
afr	C	C*06:02:01G	H	H*02:13	44120	-0.0151775	0.00023
afr	C	C*07:01:01G	H	H*02:13	44213	0.0374728	0.00140421
afr	C	C*07:02:01G	H	H*02:13	44099	-0.00978455	9.57e-05
afr	C	C*07:04:01G	H	H*02:13	44051	-0.00481931	2.32e-05
afr	C	C*07:41	H	H*02:13	44038	-0.00438561	1.92e-05
afr	C	C*08:01:01G	H	H*02:13	44038	-0.00432098	1.87e-05
afr	C	C*08:02:01G	H	H*02:13	44045	-0.00435525	1.9e-05
afr	C	C*08:03:01G	H	H*02:13	44038	-0.00130179	1.69e-06
afr	C	C*08:04:01G	H	H*02:13	44039	-0.00728176	5.3e-05
afr	C	C*08:183	H	H*02:13	44038	6.8e-05	4.63e-09
afr	C	C*08:94	H	H*02:13	44038	-0.00482577	2.33e-05
afr	C	C*12:02:01G	H	H*02:13	44039	-0.00580953	3.38e-05
afr	C	C*12:03:01G	H	H*02:13	44047	-0.0115887	0.000134
afr	C	C*14:02:01G	H	H*02:13	44064	-0.00996853	9.94e-05
afr	C	C*14:03:01G	H	H*02:13	44041	-0.00274488	7.53e-06
afr	C	C*15:02:01G	H	H*02:13	44047	-0.00554487	3.07e-05
afr	C	C*15:05:01G	H	H*02:13	44067	-0.00921445	8.49e-05
afr	C	C*15:09:01G	H	H*02:13	44038	-0.000852	7.26e-07
afr	C	C*16:01:01G	H	H*02:13	44107	-0.0122389	0.00015
afr	C	C*16:02:01G	H	H*02:13	44039	0.00147104	2.16e-06
afr	C	C*16:04:01G	H	H*02:13	44038	-0.00208777	4.36e-06
afr	C	C*17:01:01G	H	H*02:13	44102	-0.0155863	0.000243
afr	C	C*18:01:01G	H	H*02:13	44065	-0.00663662	4.4e-05
afr	C	C*01:02:01G	H	H*02:23	44047	-0.000716	5.12e-07
afr	C	C*02:02:02G	H	H*02:23	44074	-0.012349	0.000152
afr	C	C*02:10:01G	H	H*02:23	44168	-0.0121955	0.000149
afr	C	C*03:02:01G	H	H*02:23	44048	-0.00492184	2.42e-05
afr	C	C*03:03:01G	H	H*02:23	44048	-0.0103981	0.000108
afr	C	C*03:04:01G	H	H*02:23	44044	0.0166519	0.000277
afr	C	C*03:04:02G	H	H*02:23	44047	-0.0135401	0.000183
afr	C	C*03:05:01G	H	H*02:23	44041	-0.00214844	4.62e-06
afr	C	C*03:06:01G	H	H*02:23	44041	-0.000521	2.71e-07
afr	C	C*03:344:01G	H	H*02:23	44041	-0.000357	1.27e-07
afr	C	C*03:557	H	H*02:23	44041	0.00325689	1.06e-05
afr	C	C*04:01:01G	H	H*02:23	44163	-0.0100528	0.000101
afr	C	C*04:07:01	H	H*02:23	44042	-0.00335857	1.13e-05
afr	C	C*05:01:01G	H	H*02:23	44043	-0.00747671	5.59e-05
afr	C	C*05:29:01	H	H*02:23	44041	-0.00249932	6.25e-06
afr	C	C*05:43	H	H*02:23	44041	0.00662772	4.39e-05
afr	C	C*05:58:03	H	H*02:23	44041	0.00332474	1.11e-05
afr	C	C*05:78:02	H	H*02:23	44041	-0.00297162	8.83e-06
afr	C	C*06:02:01G	H	H*02:23	44123	0.0410523	0.00168529
afr	C	C*07:01:01G	H	H*02:23	44216	0.00469537	2.2e-05
afr	C	C*07:02:01G	H	H*02:23	44102	-0.013771	0.00019
afr	C	C*07:04:01G	H	H*02:23	44054	-0.000911	8.3e-07
afr	C	C*07:41	H	H*02:23	44041	0.00210532	4.43e-06
afr	C	C*08:01:01G	H	H*02:23	44041	-0.00323476	1.05e-05
afr	C	C*08:02:01G	H	H*02:23	44048	0.0037502	1.41e-05
afr	C	C*08:03:01G	H	H*02:23	44041	-0.000975	9.5e-07
afr	C	C*08:04:01G	H	H*02:23	44042	0.000161	2.59e-08
afr	C	C*08:183	H	H*02:23	44041	-0.00459354	2.11e-05
afr	C	C*08:94	H	H*02:23	44041	-0.00361265	1.31e-05
afr	C	C*12:02:01G	H	H*02:23	44042	0.000154	2.38e-08
afr	C	C*12:03:01G	H	H*02:23	44050	-0.00841028	7.07e-05
afr	C	C*14:02:01G	H	H*02:23	44067	-0.0026619	7.09e-06
afr	C	C*14:03:01G	H	H*02:23	44044	-0.0057452	3.3e-05
afr	C	C*15:02:01G	H	H*02:23	44050	0.00646139	4.17e-05
afr	C	C*15:05:01G	H	H*02:23	44070	-0.00105676	1.12e-06
afr	C	C*15:09:01G	H	H*02:23	44041	-0.000638	4.07e-07
afr	C	C*16:01:01G	H	H*02:23	44110	-0.00181061	3.28e-06
afr	C	C*16:02:01G	H	H*02:23	44042	0.0468593	0.00219579
afr	C	C*16:04:01G	H	H*02:23	44041	-0.00156294	2.44e-06
afr	C	C*17:01:01G	H	H*02:23	44105	0.00211462	4.47e-06
afr	C	C*18:01:01G	H	H*02:23	44068	0.00377101	1.42e-05
afr	C	C*01:02:01G	J	J*01:01:01:06	46762	0.0246715	0.000609
afr	C	C*02:02:02G	J	J*01:01:01:06	46791	0.0528395	0.00279202
afr	C	C*02:10:01G	J	J*01:01:01:06	46888	0.000929	8.62e-07
afr	C	C*03:02:01G	J	J*01:01:01:06	46764	-0.0106161	0.000113
afr	C	C*03:03:01G	J	J*01:01:01:06	46765	0.0166292	0.000277
afr	C	C*03:04:01G	J	J*01:01:01:06	46759	0.0068824	4.74e-05
afr	C	C*03:04:02G	J	J*01:01:01:06	46763	-0.00883629	7.81e-05
afr	C	C*03:05:01G	J	J*01:01:01:06	46756	0.000126	1.6e-08
afr	C	C*03:06:01G	J	J*01:01:01:06	46756	-0.00134094	1.8e-06
afr	C	C*03:344:01G	J	J*01:01:01:06	46756	-0.00539929	2.92e-05
afr	C	C*03:557	J	J*01:01:01:06	46756	-0.00661967	4.38e-05
afr	C	C*04:01:01G	J	J*01:01:01:06	46882	-0.0123783	0.000153
afr	C	C*04:07:01	J	J*01:01:01:06	46757	-0.00501498	2.52e-05
afr	C	C*05:01:01G	J	J*01:01:01:06	46758	0.0421027	0.00177264
afr	C	C*05:29:01	J	J*01:01:01:06	46756	0.00634235	4.02e-05
afr	C	C*05:43	J	J*01:01:01:06	46756	-4.37e-06	1.91e-11
afr	C	C*05:58:03	J	J*01:01:01:06	46756	-0.00362318	1.31e-05
afr	C	C*05:78:02	J	J*01:01:01:06	46756	0.00350941	1.23e-05
afr	C	C*06:02:01G	J	J*01:01:01:06	46842	-0.0183412	0.000336
afr	C	C*07:01:01G	J	J*01:01:01:06	46952	-0.0229855	0.000528
afr	C	C*07:02:01G	J	J*01:01:01:06	46827	-0.00740446	5.48e-05
afr	C	C*07:04:01G	J	J*01:01:01:06	46769	0.00012	1.44e-08
afr	C	C*07:41	J	J*01:01:01:06	46756	0.00342335	1.17e-05
afr	C	C*08:01:01G	J	J*01:01:01:06	46756	-0.00743288	5.52e-05
afr	C	C*08:02:01G	J	J*01:01:01:06	46763	0.0141228	0.000199
afr	C	C*08:03:01G	J	J*01:01:01:06	46756	-0.00218987	4.8e-06
afr	C	C*08:04:01G	J	J*01:01:01:06	46757	0.0769264	0.00591767
afr	C	C*08:183	J	J*01:01:01:06	46756	0.00531482	2.82e-05
afr	C	C*08:94	J	J*01:01:01:06	46756	0.00607911	3.7e-05
afr	C	C*12:02:01G	J	J*01:01:01:06	46757	0.0251012	0.00063
afr	C	C*12:03:01G	J	J*01:01:01:06	46764	-0.00107274	1.15e-06
afr	C	C*14:02:01G	J	J*01:01:01:06	46782	-0.010744	0.000115
afr	C	C*14:03:01G	J	J*01:01:01:06	46760	0.0118216	0.00014
afr	C	C*15:02:01G	J	J*01:01:01:06	46765	0.0183356	0.000336
afr	C	C*15:05:01G	J	J*01:01:01:06	46787	0.0235123	0.000553
afr	C	C*15:09:01G	J	J*01:01:01:06	46756	-0.0015484	2.4e-06
afr	C	C*16:01:01G	J	J*01:01:01:06	46828	-0.00889715	7.92e-05
afr	C	C*16:02:01G	J	J*01:01:01:06	46757	0.00464549	2.16e-05
afr	C	C*16:04:01G	J	J*01:01:01:06	46756	-0.00354848	1.26e-05
afr	C	C*17:01:01G	J	J*01:01:01:06	46831	-0.0132331	0.000175
afr	C	C*18:01:01G	J	J*01:01:01:06	46787	-0.0225291	0.000508
afr	C	C*01:02:01G	J	J*01:01:01:08	46831	0.0373156	0.00139246
afr	C	C*02:02:02G	J	J*01:01:01:08	46860	-0.00945674	8.94e-05
afr	C	C*02:10:01G	J	J*01:01:01:08	46957	-0.0137956	0.00019
afr	C	C*03:02:01G	J	J*01:01:01:08	46833	-0.00013	1.68e-08
afr	C	C*03:03:01G	J	J*01:01:01:08	46834	0.000196	3.85e-08
afr	C	C*03:04:01G	J	J*01:01:01:08	46828	0.0492574	0.00242629
afr	C	C*03:04:02G	J	J*01:01:01:08	46832	-0.0286348	0.00082
afr	C	C*03:05:01G	J	J*01:01:01:08	46825	0.0147861	0.000219
afr	C	C*03:06:01G	J	J*01:01:01:08	46825	-0.0025252	6.38e-06
afr	C	C*03:344:01G	J	J*01:01:01:08	46825	0.00589571	3.48e-05
afr	C	C*03:557	J	J*01:01:01:08	46825	-0.00360139	1.3e-05
afr	C	C*04:01:01G	J	J*01:01:01:08	46951	-0.0467841	0.00218876
afr	C	C*04:07:01	J	J*01:01:01:08	46826	-0.00700419	4.91e-05
afr	C	C*05:01:01G	J	J*01:01:01:08	46827	0.0214362	0.00046
afr	C	C*05:29:01	J	J*01:01:01:08	46825	-0.0016063	2.58e-06
afr	C	C*05:43	J	J*01:01:01:08	46825	0.00407548	1.66e-05
afr	C	C*05:58:03	J	J*01:01:01:08	46825	-0.0022747	5.17e-06
afr	C	C*05:78:02	J	J*01:01:01:08	46825	0.000675	4.56e-07
afr	C	C*06:02:01G	J	J*01:01:01:08	46911	0.0629229	0.0039593
afr	C	C*07:01:01G	J	J*01:01:01:08	47021	-0.00572903	3.28e-05
afr	C	C*07:02:01G	J	J*01:01:01:08	46896	-0.0329802	0.00108769
afr	C	C*07:04:01G	J	J*01:01:01:08	46838	-0.0097993	9.6e-05
afr	C	C*07:41	J	J*01:01:01:08	46825	0.00513795	2.64e-05
afr	C	C*08:01:01G	J	J*01:01:01:08	46825	0.000453	2.06e-07
afr	C	C*08:02:01G	J	J*01:01:01:08	46832	-0.00468935	2.2e-05
afr	C	C*08:03:01G	J	J*01:01:01:08	46825	-0.00412385	1.7e-05
afr	C	C*08:04:01G	J	J*01:01:01:08	46826	0.0109743	0.00012
afr	C	C*08:183	J	J*01:01:01:08	46825	0.00175693	3.09e-06
afr	C	C*08:94	J	J*01:01:01:08	46825	-0.00393939	1.55e-05
afr	C	C*12:02:01G	J	J*01:01:01:08	46826	-0.00626456	3.92e-05
afr	C	C*12:03:01G	J	J*01:01:01:08	46833	0.117576	0.0138242
afr	C	C*14:02:01G	J	J*01:01:01:08	46851	0.0631739	0.00399094
afr	C	C*14:03:01G	J	J*01:01:01:08	46829	-0.00521465	2.72e-05
afr	C	C*15:02:01G	J	J*01:01:01:08	46834	-0.0146023	0.000213
afr	C	C*15:05:01G	J	J*01:01:01:08	46856	-0.0163884	0.000269
afr	C	C*15:09:01G	J	J*01:01:01:08	46825	-0.00291588	8.5e-06
afr	C	C*16:01:01G	J	J*01:01:01:08	46897	-0.0200799	0.000403
afr	C	C*16:02:01G	J	J*01:01:01:08	46826	-0.00350882	1.23e-05
afr	C	C*16:04:01G	J	J*01:01:01:08	46825	0.00339205	1.15e-05
afr	C	C*17:01:01G	J	J*01:01:01:08	46900	-0.0288097	0.00083
afr	C	C*18:01:01G	J	J*01:01:01:08	46856	-0.00162039	2.63e-06
afr	C	C*01:02:01G	J	J*01:01:01:09	47010	-0.0380093	0.0014447
afr	C	C*02:02:02G	J	J*01:01:01:09	47039	-0.0303618	0.000922
afr	C	C*02:10:01G	J	J*01:01:01:09	47136	-0.0501182	0.00251183
afr	C	C*03:02:01G	J	J*01:01:01:09	47012	0.0588623	0.00346477
afr	C	C*03:03:01G	J	J*01:01:01:09	47013	-0.0433043	0.00187526
afr	C	C*03:04:01G	J	J*01:01:01:09	47007	-0.0201875	0.000408
afr	C	C*03:04:02G	J	J*01:01:01:09	47011	0.147756	0.0218318
afr	C	C*03:05:01G	J	J*01:01:01:09	47004	-0.00767124	5.88e-05
afr	C	C*03:06:01G	J	J*01:01:01:09	47004	0.00288643	8.33e-06
afr	C	C*03:344:01G	J	J*01:01:01:09	47004	0.0172925	0.000299
afr	C	C*03:557	J	J*01:01:01:09	47004	0.0198355	0.000393
afr	C	C*04:01:01G	J	J*01:01:01:09	47131	0.0437502	0.00191408
afr	C	C*04:07:01	J	J*01:01:01:09	47005	0.003337	1.11e-05
afr	C	C*05:01:01G	J	J*01:01:01:09	47006	-0.0424275	0.00180009
afr	C	C*05:29:01	J	J*01:01:01:09	47004	-0.00618355	3.82e-05
afr	C	C*05:43	J	J*01:01:01:09	47004	-0.0162925	0.000265
afr	C	C*05:58:03	J	J*01:01:01:09	47004	-0.0175923	0.000309
afr	C	C*05:78:02	J	J*01:01:01:09	47004	-0.00288129	8.3e-06
afr	C	C*06:02:01G	J	J*01:01:01:09	47090	-0.0898121	0.00806621
afr	C	C*07:01:01G	J	J*01:01:01:09	47200	-0.0848831	0.00720513
afr	C	C*07:02:01G	J	J*01:01:01:09	47075	-0.0496185	0.00246199
afr	C	C*07:04:01G	J	J*01:01:01:09	47017	-0.0394576	0.0015569
afr	C	C*07:41	J	J*01:01:01:09	47004	-0.0112119	0.000126
afr	C	C*08:01:01G	J	J*01:01:01:09	47004	-0.000503	2.53e-07
afr	C	C*08:02:01G	J	J*01:01:01:09	47011	0.00845332	7.15e-05
afr	C	C*08:03:01G	J	J*01:01:01:09	47004	-0.00170238	2.9e-06
afr	C	C*08:04:01G	J	J*01:01:01:09	47005	-0.0290901	0.000846
afr	C	C*08:183	J	J*01:01:01:09	47004	-0.00281648	7.93e-06
afr	C	C*08:94	J	J*01:01:01:09	47004	0.00301689	9.1e-06
afr	C	C*12:02:01G	J	J*01:01:01:09	47005	-0.0176664	0.000312
afr	C	C*12:03:01G	J	J*01:01:01:09	47012	-0.0186359	0.000347
afr	C	C*14:02:01G	J	J*01:01:01:09	47030	0.0650466	0.00423106
afr	C	C*14:03:01G	J	J*01:01:01:09	47008	-0.0109886	0.000121
afr	C	C*15:02:01G	J	J*01:01:01:09	47013	-0.0148036	0.000219
afr	C	C*15:05:01G	J	J*01:01:01:09	47035	-0.0192591	0.000371
afr	C	C*15:09:01G	J	J*01:01:01:09	47004	-0.00314801	9.91e-06
afr	C	C*16:01:01G	J	J*01:01:01:09	47076	-0.0393256	0.0015465
afr	C	C*16:02:01G	J	J*01:01:01:09	47005	-0.014542	0.000211
afr	C	C*16:04:01G	J	J*01:01:01:09	47004	-0.00763867	5.83e-05
afr	C	C*17:01:01G	J	J*01:01:01:09	47079	0.271447	0.0736834
afr	C	C*18:01:01G	J	J*01:01:01:09	47035	-0.0188102	0.000354
afr	C	C*01:02:01G	J	J*01:01:01:21	47512	0.0116032	0.000135
afr	C	C*02:02:02G	J	J*01:01:01:21	47542	0.0180304	0.000325
afr	C	C*02:10:01G	J	J*01:01:01:21	47641	0.0531513	0.00282506
afr	C	C*03:02:01G	J	J*01:01:01:21	47514	-0.0506238	0.00256277
afr	C	C*03:03:01G	J	J*01:01:01:21	47515	0.0325247	0.00105785
afr	C	C*03:04:01G	J	J*01:01:01:21	47509	-0.00529897	2.81e-05
afr	C	C*03:04:02G	J	J*01:01:01:21	47513	-0.119282	0.0142282
afr	C	C*03:05:01G	J	J*01:01:01:21	47506	-0.00118111	1.4e-06
afr	C	C*03:06:01G	J	J*01:01:01:21	47506	-0.00109453	1.2e-06
afr	C	C*03:344:01G	J	J*01:01:01:21	47506	-0.0169019	0.000285675
afr	C	C*03:557	J	J*01:01:01:21	47506	-0.0143401	0.000206
afr	C	C*04:01:01G	J	J*01:01:01:21	47634	-0.0170746	0.000292
afr	C	C*04:07:01	J	J*01:01:01:21	47507	0.00173976	3.03e-06
afr	C	C*05:01:01G	J	J*01:01:01:21	47508	0.0191576	0.000367
afr	C	C*05:29:01	J	J*01:01:01:21	47506	0.00452817	2.05e-05
afr	C	C*05:43	J	J*01:01:01:21	47506	0.0141438	0.0002
afr	C	C*05:58:03	J	J*01:01:01:21	47506	0.0184447	0.00034
afr	C	C*05:78:02	J	J*01:01:01:21	47506	0.00140093	1.96e-06
afr	C	C*06:02:01G	J	J*01:01:01:21	47593	0.0566982	0.00321469
afr	C	C*07:01:01G	J	J*01:01:01:21	47702	0.0861241	0.00741735
afr	C	C*07:02:01G	J	J*01:01:01:21	47577	0.0608582	0.00370372
afr	C	C*07:04:01G	J	J*01:01:01:21	47520	0.0409712	0.00167864
afr	C	C*07:41	J	J*01:01:01:21	47506	0.00636187	4.05e-05
afr	C	C*08:01:01G	J	J*01:01:01:21	47506	0.00176563	3.12e-06
afr	C	C*08:02:01G	J	J*01:01:01:21	47513	-0.00822311	6.76e-05
afr	C	C*08:03:01G	J	J*01:01:01:21	47506	0.0041296	1.71e-05
afr	C	C*08:04:01G	J	J*01:01:01:21	47507	0.00244585	5.98e-06
afr	C	C*08:183	J	J*01:01:01:21	47506	0.000818	6.69e-07
afr	C	C*08:94	J	J*01:01:01:21	47506	-0.00141257	2e-06
afr	C	C*12:02:01G	J	J*01:01:01:21	47507	0.0121779	0.000148
afr	C	C*12:03:01G	J	J*01:01:01:21	47515	-0.0378352	0.00143151
afr	C	C*14:02:01G	J	J*01:01:01:21	47532	-0.0851603	0.00725228
afr	C	C*14:03:01G	J	J*01:01:01:21	47510	0.00911401	8.31e-05
afr	C	C*15:02:01G	J	J*01:01:01:21	47515	0.0152534	0.000233
afr	C	C*15:05:01G	J	J*01:01:01:21	47537	0.0183912	0.000338
afr	C	C*15:09:01G	J	J*01:01:01:21	47506	0.00471301	2.22e-05
afr	C	C*16:01:01G	J	J*01:01:01:21	47579	0.0479754	0.00230164
afr	C	C*16:02:01G	J	J*01:01:01:21	47507	0.0140518	0.000197
afr	C	C*16:04:01G	J	J*01:01:01:21	47506	0.00649596	4.22e-05
afr	C	C*17:01:01G	J	J*01:01:01:21	47581	-0.230262	0.0530207
afr	C	C*18:01:01G	J	J*01:01:01:21	47537	0.0229834	0.000528
afr	C	C*01:02:01G	J	J*01:01:01:24	46753	0.00397659	1.58e-05
afr	C	C*02:02:02G	J	J*01:01:01:24	46782	-0.00102062	1.04e-06
afr	C	C*02:10:01G	J	J*01:01:01:24	46879	-0.00926062	8.58e-05
afr	C	C*03:02:01G	J	J*01:01:01:24	46755	-0.00649874	4.22e-05
afr	C	C*03:03:01G	J	J*01:01:01:24	46756	0.0354025	0.00125334
afr	C	C*03:04:01G	J	J*01:01:01:24	46750	-0.00431852	1.86e-05
afr	C	C*03:04:02G	J	J*01:01:01:24	46754	-0.00384331	1.48e-05
afr	C	C*03:05:01G	J	J*01:01:01:24	46747	-0.00100555	1.01e-06
afr	C	C*03:06:01G	J	J*01:01:01:24	46747	-0.000294	8.66e-08
afr	C	C*03:344:01G	J	J*01:01:01:24	46747	-0.00215285	4.63e-06
afr	C	C*03:557	J	J*01:01:01:24	46747	0.0133145	0.000177
afr	C	C*04:01:01G	J	J*01:01:01:24	46873	0.0242903	0.00059
afr	C	C*04:07:01	J	J*01:01:01:24	46748	-0.00170935	2.92e-06
afr	C	C*05:01:01G	J	J*01:01:01:24	46749	0.00101087	1.02e-06
afr	C	C*05:29:01	J	J*01:01:01:24	46747	-0.00120206	1.44e-06
afr	C	C*05:43	J	J*01:01:01:24	46747	-0.00101983	1.04e-06
afr	C	C*05:58:03	J	J*01:01:01:24	46747	-0.00149215	2.23e-06
afr	C	C*05:78:02	J	J*01:01:01:24	46747	-0.0014226	2.02e-06
afr	C	C*06:02:01G	J	J*01:01:01:24	46833	-0.00372307	1.39e-05
afr	C	C*07:01:01G	J	J*01:01:01:24	46943	-0.0106181	0.000113
afr	C	C*07:02:01G	J	J*01:01:01:24	46818	-0.00723168	5.23e-05
afr	C	C*07:04:01G	J	J*01:01:01:24	46760	-0.00445196	1.98e-05
afr	C	C*07:41	J	J*01:01:01:24	46747	-0.00253758	6.44e-06
afr	C	C*08:01:01G	J	J*01:01:01:24	46747	-0.00163129	2.66e-06
afr	C	C*08:02:01G	J	J*01:01:01:24	46754	-0.00871711	7.6e-05
afr	C	C*08:03:01G	J	J*01:01:01:24	46747	-0.000481	2.31e-07
afr	C	C*08:04:01G	J	J*01:01:01:24	46748	-0.00462118	2.14e-05
afr	C	C*08:183	J	J*01:01:01:24	46747	-0.00217969	4.75e-06
afr	C	C*08:94	J	J*01:01:01:24	46747	-0.00170938	2.92e-06
afr	C	C*12:02:01G	J	J*01:01:01:24	46748	0.00835152	6.97e-05
afr	C	C*12:03:01G	J	J*01:01:01:24	46755	0.0194054	0.000377
afr	C	C*14:02:01G	J	J*01:01:01:24	46773	-0.00694139	4.82e-05
afr	C	C*14:03:01G	J	J*01:01:01:24	46751	-0.00272582	7.43e-06
afr	C	C*15:02:01G	J	J*01:01:01:24	46756	0.00738397	5.45e-05
afr	C	C*15:05:01G	J	J*01:01:01:24	46778	0.00960191	9.22e-05
afr	C	C*15:09:01G	J	J*01:01:01:24	46747	-0.00034	1.15e-07
afr	C	C*16:01:01G	J	J*01:01:01:24	46819	-0.0127618	0.000163
afr	C	C*16:02:01G	J	J*01:01:01:24	46748	-0.00132785	1.76e-06
afr	C	C*16:04:01G	J	J*01:01:01:24	46747	-0.000779	6.07e-07
afr	C	C*17:01:01G	J	J*01:01:01:24	46822	-0.00811684	6.59e-05
afr	C	C*18:01:01G	J	J*01:01:01:24	46778	0.00189384	3.59e-06
afr	C	C*01:02:01G	L	L*01:01:01:03	46229	0.00441924	1.95e-05
afr	C	C*02:02:02G	L	L*01:01:01:03	46259	0.00806239	6.5e-05
afr	C	C*02:10:01G	L	L*01:01:01:03	46356	0.0564466	0.00318622
afr	C	C*03:02:01G	L	L*01:01:01:03	46231	0.0352128	0.00123994
afr	C	C*03:03:01G	L	L*01:01:01:03	46232	-0.00997133	9.94e-05
afr	C	C*03:04:01G	L	L*01:01:01:03	46226	0.0113667	0.000129
afr	C	C*03:04:02G	L	L*01:01:01:03	46230	-0.113944	0.0129833
afr	C	C*03:05:01G	L	L*01:01:01:03	46223	-0.000932	8.69e-07
afr	C	C*03:06:01G	L	L*01:01:01:03	46223	0.00375205	1.41e-05
afr	C	C*03:344:01G	L	L*01:01:01:03	46223	-0.00945217	8.93e-05
afr	C	C*03:557	L	L*01:01:01:03	46223	-0.00247622	6.13e-06
afr	C	C*04:01:01G	L	L*01:01:01:03	46349	-0.0176939	0.000313
afr	C	C*04:07:01	L	L*01:01:01:03	46224	-0.000269	7.22e-08
afr	C	C*05:01:01G	L	L*01:01:01:03	46224	0.00420633	1.77e-05
afr	C	C*05:29:01	L	L*01:01:01:03	46223	-0.0157896	0.000249
afr	C	C*05:43	L	L*01:01:01:03	46223	0.00687006	4.72e-05
afr	C	C*05:58:03	L	L*01:01:01:03	46223	-0.00303014	9.18e-06
afr	C	C*05:78:02	L	L*01:01:01:03	46223	-4.59e-05	2.11e-09
afr	C	C*06:02:01G	L	L*01:01:01:03	46306	0.115527	0.0133464
afr	C	C*07:01:01G	L	L*01:01:01:03	46416	0.00535964	2.87e-05
afr	C	C*07:02:01G	L	L*01:01:01:03	46288	0.0144004	0.000207
afr	C	C*07:04:01G	L	L*01:01:01:03	46237	0.0208482	0.000435
afr	C	C*07:41	L	L*01:01:01:03	46223	0.00573117	3.28e-05
afr	C	C*08:01:01G	L	L*01:01:01:03	46223	-0.0180467	0.000326
afr	C	C*08:02:01G	L	L*01:01:01:03	46230	-0.00687353	4.72e-05
afr	C	C*08:03:01G	L	L*01:01:01:03	46223	0.0078613	6.18e-05
afr	C	C*08:04:01G	L	L*01:01:01:03	46224	0.00378065	1.43e-05
afr	C	C*08:183	L	L*01:01:01:03	46223	-0.00164337	2.7e-06
afr	C	C*08:94	L	L*01:01:01:03	46223	-0.0212841	0.000453
afr	C	C*12:02:01G	L	L*01:01:01:03	46224	-0.00896016	8.03e-05
afr	C	C*12:03:01G	L	L*01:01:01:03	46232	0.00503882	2.54e-05
afr	C	C*14:02:01G	L	L*01:01:01:03	46248	0.0308698	0.000953
afr	C	C*14:03:01G	L	L*01:01:01:03	46226	0.0033153	1.1e-05
afr	C	C*15:02:01G	L	L*01:01:01:03	46232	-0.0284231	0.000808
afr	C	C*15:05:01G	L	L*01:01:01:03	46253	-0.0176685	0.000312
afr	C	C*15:09:01G	L	L*01:01:01:03	46223	-0.000495	2.45e-07
afr	C	C*16:01:01G	L	L*01:01:01:03	46292	-0.185205	0.034301
afr	C	C*16:02:01G	L	L*01:01:01:03	46224	0.000279	7.81e-08
afr	C	C*16:04:01G	L	L*01:01:01:03	46223	0.00325533	1.06e-05
afr	C	C*17:01:01G	L	L*01:01:01:03	46297	0.103118	0.0106334
afr	C	C*18:01:01G	L	L*01:01:01:03	46252	-0.0239943	0.000576
afr	C	C*01:02:01G	L	L*01:02	44228	-0.00265523	7.05e-06
afr	C	C*02:02:02G	L	L*01:02	44257	-0.00787619	6.2e-05
afr	C	C*02:10:01G	L	L*01:02	44353	-0.0613977	0.00376968
afr	C	C*03:02:01G	L	L*01:02	44232	-0.0339751	0.00115431
afr	C	C*03:03:01G	L	L*01:02	44231	0.0118542	0.000141
afr	C	C*03:04:01G	L	L*01:02	44227	-0.0105452	0.000111
afr	C	C*03:04:02G	L	L*01:02	44230	0.121171	0.0146824
afr	C	C*03:05:01G	L	L*01:02	44224	0.00169841	2.88e-06
afr	C	C*03:06:01G	L	L*01:02	44224	-0.00640641	4.1e-05
afr	C	C*03:344:01G	L	L*01:02	44224	0.00930753	8.66e-05
afr	C	C*03:557	L	L*01:02	44224	0.00197745	3.91e-06
afr	C	C*04:01:01G	L	L*01:02	44347	0.0153033	0.000234
afr	C	C*04:07:01	L	L*01:02	44225	-0.00254284	6.47e-06
afr	C	C*05:01:01G	L	L*01:02	44226	-0.00390777	1.53e-05
afr	C	C*05:29:01	L	L*01:02	44224	0.0170199	0.00029
afr	C	C*05:43	L	L*01:02	44224	-0.00795703	6.33e-05
afr	C	C*05:58:03	L	L*01:02	44224	0.00381837	1.46e-05
afr	C	C*05:78:02	L	L*01:02	44224	0.0017557	3.08e-06
afr	C	C*06:02:01G	L	L*01:02	44303	-0.125785	0.0158219
afr	C	C*07:01:01G	L	L*01:02	44414	-0.00428065	1.83e-05
afr	C	C*07:02:01G	L	L*01:02	44287	-0.0246086	0.000606
afr	C	C*07:04:01G	L	L*01:02	44238	-0.0203928	0.000416
afr	C	C*07:41	L	L*01:02	44224	-0.00704225	4.96e-05
afr	C	C*08:01:01G	L	L*01:02	44224	0.0197599	0.00039
afr	C	C*08:02:01G	L	L*01:02	44231	0.00913519	8.35e-05
afr	C	C*08:03:01G	L	L*01:02	44224	-0.0075708	5.73e-05
afr	C	C*08:04:01G	L	L*01:02	44225	-0.00479336	2.3e-05
afr	C	C*08:183	L	L*01:02	44224	0.00233735	5.46e-06
afr	C	C*08:94	L	L*01:02	44224	0.0221924	0.000493
afr	C	C*12:02:01G	L	L*01:02	44225	0.0105309	0.000111
afr	C	C*12:03:01G	L	L*01:02	44232	-0.00496412	2.46e-05
afr	C	C*14:02:01G	L	L*01:02	44249	-0.0324992	0.0010562
afr	C	C*14:03:01G	L	L*01:02	44228	-0.00460795	2.12e-05
afr	C	C*15:02:01G	L	L*01:02	44233	0.0312498	0.000977
afr	C	C*15:05:01G	L	L*01:02	44253	0.019564	0.000383
afr	C	C*15:09:01G	L	L*01:02	44224	0.00206111	4.25e-06
afr	C	C*16:01:01G	L	L*01:02	44293	0.199003	0.0396021
afr	C	C*16:02:01G	L	L*01:02	44225	-0.000812	6.59e-07
afr	C	C*16:04:01G	L	L*01:02	44224	-0.00134485	1.81e-06
afr	C	C*17:01:01G	L	L*01:02	44297	-0.108153	0.011697
afr	C	C*18:01:01G	L	L*01:02	44253	0.0234102	0.000548
afr	DMB	DMB*01:01:01G	DOA	DOA*01:01:01G	45623	-0.0871072	0.00758766
afr	DMB	DMB*01:07	DOA	DOA*01:01:01G	45623	0.0871072	0.00758766
afr	DMB	DMB*01:01:01G	DOA	DOA*01:01:02G	47824	0.0214744	0.000461
afr	DMB	DMB*01:07	DOA	DOA*01:01:02G	47824	-0.0214744	0.000461
afr	DMB	DMB*01:01:01G	DOA	DOA*01:01:05	46107	0.0393034	0.00154475
afr	DMB	DMB*01:07	DOA	DOA*01:01:05	46107	-0.0393034	0.00154475
afr	DMB	DMB*01:01:01G	DOA	DOA*01:01:06	45251	-0.000253	6.4e-08
afr	DMB	DMB*01:07	DOA	DOA*01:01:06	45251	0.000253	6.4e-08
afr	DMB	DMB*01:01:01G	DOA	DOA*01:02	45254	-0.00105112	1.1e-06
afr	DMB	DMB*01:07	DOA	DOA*01:02	45254	0.00105112	1.1e-06
afr	DMB	DMB*01:01:01G	DOB	DOB*01:01:01G	49301	-0.000925	8.56e-07
afr	DMB	DMB*01:07	DOB	DOB*01:01:01G	49301	0.000925	8.56e-07
afr	DMB	DMB*01:01:01G	DOB	DOB*01:01:02G	49300	-0.00946802	8.96e-05
afr	DMB	DMB*01:07	DOB	DOB*01:01:02G	49300	0.00946802	8.96e-05
afr	DMB	DMB*01:01:01G	DOB	DOB*01:01:03G	49302	0.00181769	3.3e-06
afr	DMB	DMB*01:07	DOB	DOB*01:01:03G	49302	-0.00181769	3.3e-06
afr	DMB	DMB*01:01:01G	DPA1	DPA1*01:03:01G	49374	-0.0684976	0.00469192
afr	DMB	DMB*01:07	DPA1	DPA1*01:03:01G	49374	0.0684976	0.00469192
afr	DMB	DMB*01:01:01G	DPA1	DPA1*01:04:01	49372	0.000586	3.43e-07
afr	DMB	DMB*01:07	DPA1	DPA1*01:04:01	49372	-0.000586	3.43e-07
afr	DMB	DMB*01:01:01G	DPA1	DPA1*01:05:01G	49372	0.00475324	2.26e-05
afr	DMB	DMB*01:07	DPA1	DPA1*01:05:01G	49372	-0.00475324	2.26e-05
afr	DMB	DMB*01:01:01G	DPA1	DPA1*02:01:01G	49382	0.040324	0.00162603
afr	DMB	DMB*01:07	DPA1	DPA1*02:01:01G	49382	-0.040324	0.00162603
afr	DMB	DMB*01:01:01G	DPA1	DPA1*02:01:02G	49372	0.00139108	1.94e-06
afr	DMB	DMB*01:07	DPA1	DPA1*02:01:02G	49372	-0.00139108	1.94e-06
afr	DMB	DMB*01:01:01G	DPA1	DPA1*02:01:04	49372	-0.0520524	0.00270945
afr	DMB	DMB*01:07	DPA1	DPA1*02:01:04	49372	0.0520524	0.00270945
afr	DMB	DMB*01:01:01G	DPA1	DPA1*02:01:07	49372	0.00491243	2.41e-05
afr	DMB	DMB*01:07	DPA1	DPA1*02:01:07	49372	-0.00491243	2.41e-05
afr	DMB	DMB*01:01:01G	DPA1	DPA1*02:02:02G	49374	0.0214456	0.00046
afr	DMB	DMB*01:07	DPA1	DPA1*02:02:02G	49374	-0.0214456	0.00046
afr	DMB	DMB*01:01:01G	DPA1	DPA1*02:07:01G	49372	0.00441591	1.95e-05
afr	DMB	DMB*01:07	DPA1	DPA1*02:07:01G	49372	-0.00441591	1.95e-05
afr	DMB	DMB*01:01:01G	DPA1	DPA1*03:01:01G	49377	0.027282	0.000744
afr	DMB	DMB*01:07	DPA1	DPA1*03:01:01G	49377	-0.027282	0.000744
afr	DMB	DMB*01:01:01G	DPA1	DPA1*04:01:01G	49373	-0.022352	0.0005
afr	DMB	DMB*01:07	DPA1	DPA1*04:01:01G	49373	0.022352	0.0005
afr	DMB	DMB*01:01:01G	DPB1	DPB1*01:01:01G	49388	0.0393759	0.00155046
afr	DMB	DMB*01:07	DPB1	DPB1*01:01:01G	49388	-0.0393759	0.00155046
afr	DMB	DMB*01:01:01G	DPB1	DPB1*01:01:02G	49386	0.00735084	5.4e-05
afr	DMB	DMB*01:07	DPB1	DPB1*01:01:02G	49386	-0.00735084	5.4e-05
afr	DMB	DMB*01:01:01G	DPB1	DPB1*02:01:02G	49387	0.0129822	0.000169
afr	DMB	DMB*01:07	DPB1	DPB1*02:01:02G	49387	-0.0129822	0.000169
afr	DMB	DMB*01:01:01G	DPB1	DPB1*02:02:01G	49386	-0.00707108	5e-05
afr	DMB	DMB*01:07	DPB1	DPB1*02:02:01G	49386	0.00707108	5e-05
afr	DMB	DMB*01:01:01G	DPB1	DPB1*03:01:01G	49386	-0.010845	0.000118
afr	DMB	DMB*01:07	DPB1	DPB1*03:01:01G	49386	0.010845	0.000118
afr	DMB	DMB*01:01:01G	DPB1	DPB1*04:01:01G	49386	-0.116579	0.0135906
afr	DMB	DMB*01:07	DPB1	DPB1*04:01:01G	49386	0.116579	0.0135906
afr	DMB	DMB*01:01:01G	DPB1	DPB1*04:02:01G	49387	0.00247272	6.11e-06
afr	DMB	DMB*01:07	DPB1	DPB1*04:02:01G	49387	-0.00247272	6.11e-06
afr	DMB	DMB*01:01:01G	DPB1	DPB1*05:01:01G	49386	-0.00678453	4.6e-05
afr	DMB	DMB*01:07	DPB1	DPB1*05:01:01G	49386	0.00678453	4.6e-05
afr	DMB	DMB*01:01:01G	DPB1	DPB1*06:01:01G	49386	0.00338267	1.14e-05
afr	DMB	DMB*01:07	DPB1	DPB1*06:01:01G	49386	-0.00338267	1.14e-05
afr	DMB	DMB*01:01:01G	DPB1	DPB1*09:01:01G	49386	-0.00686431	4.71e-05
afr	DMB	DMB*01:07	DPB1	DPB1*09:01:01G	49386	0.00686431	4.71e-05
afr	DMB	DMB*01:01:01G	DPB1	DPB1*10:01:01G	49386	-0.0162127	0.000263
afr	DMB	DMB*01:07	DPB1	DPB1*10:01:01G	49386	0.0162127	0.000263
afr	DMB	DMB*01:01:01G	DPB1	DPB1*11:01:01G	49386	0.0156668	0.000245
afr	DMB	DMB*01:07	DPB1	DPB1*11:01:01G	49386	-0.0156668	0.000245
afr	DMB	DMB*01:01:01G	DPB1	DPB1*13:01:01G	49386	-0.0115223	0.000133
afr	DMB	DMB*01:07	DPB1	DPB1*13:01:01G	49386	0.0115223	0.000133
afr	DMB	DMB*01:01:01G	DPB1	DPB1*14:01:01G	49386	-0.0119908	0.000144
afr	DMB	DMB*01:07	DPB1	DPB1*14:01:01G	49386	0.0119908	0.000144
afr	DMB	DMB*01:01:01G	DPB1	DPB1*15:01:01G	49386	0.00310932	9.67e-06
afr	DMB	DMB*01:07	DPB1	DPB1*15:01:01G	49386	-0.00310932	9.67e-06
afr	DMB	DMB*01:01:01G	DPB1	DPB1*16:01:01G	49386	-0.00220044	4.84e-06
afr	DMB	DMB*01:07	DPB1	DPB1*16:01:01G	49386	0.00220044	4.84e-06
afr	DMB	DMB*01:01:01G	DPB1	DPB1*17:01:01G	49387	0.0257648	0.000664
afr	DMB	DMB*01:07	DPB1	DPB1*17:01:01G	49387	-0.0257648	0.000664
afr	DMB	DMB*01:01:01G	DPB1	DPB1*18:01:01G	49387	0.0220937	0.000488
afr	DMB	DMB*01:07	DPB1	DPB1*18:01:01G	49387	-0.0220937	0.000488
afr	DMB	DMB*01:01:01G	DPB1	DPB1*19:01:01G	49386	0.00518424	2.69e-05
afr	DMB	DMB*01:07	DPB1	DPB1*19:01:01G	49386	-0.00518424	2.69e-05
afr	DMB	DMB*01:01:01G	DPB1	DPB1*20:01:01G	49386	-0.00829782	6.89e-05
afr	DMB	DMB*01:07	DPB1	DPB1*20:01:01G	49386	0.00829782	6.89e-05
afr	DMB	DMB*01:01:01G	DPB1	DPB1*23:01:01G	49386	0.00436422	1.9e-05
afr	DMB	DMB*01:07	DPB1	DPB1*23:01:01G	49386	-0.00436422	1.9e-05
afr	DMB	DMB*01:01:01G	DPB1	DPB1*29:01:01G	49386	0.00783322	6.14e-05
afr	DMB	DMB*01:07	DPB1	DPB1*29:01:01G	49386	-0.00783322	6.14e-05
afr	DMB	DMB*01:01:01G	DPB1	DPB1*30:01:01G	49386	0.00795897	6.33e-05
afr	DMB	DMB*01:07	DPB1	DPB1*30:01:01G	49386	-0.00795897	6.33e-05
afr	DMB	DMB*01:01:01G	DPB1	DPB1*34:01:01G	49386	0.00623458	3.89e-05
afr	DMB	DMB*01:07	DPB1	DPB1*34:01:01G	49386	-0.00623458	3.89e-05
afr	DMB	DMB*01:01:01G	DPB1	DPB1*39:01:01G	49387	0.00100701	1.01e-06
afr	DMB	DMB*01:07	DPB1	DPB1*39:01:01G	49387	-0.00100701	1.01e-06
afr	DMB	DMB*01:01:01G	DPB1	DPB1*40:01:01G	49386	0.0142512	0.000203
afr	DMB	DMB*01:07	DPB1	DPB1*40:01:01G	49386	-0.0142512	0.000203
afr	DMB	DMB*01:01:01G	DPB1	DPB1*85:01:01G	49386	0.00462438	2.14e-05
afr	DMB	DMB*01:07	DPB1	DPB1*85:01:01G	49386	-0.00462438	2.14e-05
afr	DMB	DMB*01:01:01G	DQA1	DQA1*01:01:01G	49381	-0.0232743	0.000542
afr	DMB	DMB*01:07	DQA1	DQA1*01:01:01G	49381	0.0232743	0.000542
afr	DMB	DMB*01:01:01G	DQA1	DQA1*01:02:01G	49373	0.0366416	0.00134261
afr	DMB	DMB*01:07	DQA1	DQA1*01:02:01G	49373	-0.0366416	0.00134261
afr	DMB	DMB*01:01:01G	DQA1	DQA1*01:03:01G	49374	0.00115997	1.35e-06
afr	DMB	DMB*01:07	DQA1	DQA1*01:03:01G	49374	-0.00115997	1.35e-06
afr	DMB	DMB*01:01:01G	DQA1	DQA1*01:10	49372	0.00160759	2.58e-06
afr	DMB	DMB*01:07	DQA1	DQA1*01:10	49372	-0.00160759	2.58e-06
afr	DMB	DMB*01:01:01G	DQA1	DQA1*02:01:01G	49375	0.00515865	2.66e-05
afr	DMB	DMB*01:07	DQA1	DQA1*02:01:01G	49375	-0.00515865	2.66e-05
afr	DMB	DMB*01:01:01G	DQA1	DQA1*03:01:01G	49374	-0.0241007	0.000581
afr	DMB	DMB*01:07	DQA1	DQA1*03:01:01G	49374	0.0241007	0.000581
afr	DMB	DMB*01:01:01G	DQA1	DQA1*04:01:01G	49374	-0.00540727	2.92e-05
afr	DMB	DMB*01:07	DQA1	DQA1*04:01:01G	49374	0.00540727	2.92e-05
afr	DMB	DMB*01:01:01G	DQA1	DQA1*05:01:01G	49377	0.00551649	3.04e-05
afr	DMB	DMB*01:07	DQA1	DQA1*05:01:01G	49377	-0.00551649	3.04e-05
afr	DMB	DMB*01:01:01G	DQA1	DQA1*05:02	49372	0.00627472	3.94e-05
afr	DMB	DMB*01:07	DQA1	DQA1*05:02	49372	-0.00627472	3.94e-05
afr	DMB	DMB*01:01:01G	DQA1	DQA1*06:01:01G	49372	-0.0804947	0.0064794
afr	DMB	DMB*01:07	DQA1	DQA1*06:01:01G	49372	0.0804947	0.0064794
afr	DMB	DMB*01:01:01G	DQB1	DQB1*02:01:01G	49391	0.0134953	0.000182
afr	DMB	DMB*01:07	DQB1	DQB1*02:01:01G	49391	-0.0134953	0.000182
afr	DMB	DMB*01:01:01G	DQB1	DQB1*02:180	49390	0.00750902	5.64e-05
afr	DMB	DMB*01:07	DQB1	DQB1*02:180	49390	-0.00750902	5.64e-05
afr	DMB	DMB*01:01:01G	DQB1	DQB1*03:01:01G	49391	-0.017982	0.000323
afr	DMB	DMB*01:07	DQB1	DQB1*03:01:01G	49391	0.017982	0.000323
afr	DMB	DMB*01:01:01G	DQB1	DQB1*03:02:01G	49390	-0.019297	0.000372
afr	DMB	DMB*01:07	DQB1	DQB1*03:02:01G	49390	0.019297	0.000372
afr	DMB	DMB*01:01:01G	DQB1	DQB1*03:03:02G	49390	-0.00915503	8.38e-05
afr	DMB	DMB*01:07	DQB1	DQB1*03:03:02G	49390	0.00915503	8.38e-05
afr	DMB	DMB*01:01:01G	DQB1	DQB1*03:04:01G	49390	0.0022729	5.17e-06
afr	DMB	DMB*01:07	DQB1	DQB1*03:04:01G	49390	-0.0022729	5.17e-06
afr	DMB	DMB*01:01:01G	DQB1	DQB1*03:05:01G	49390	0.000969	9.39e-07
afr	DMB	DMB*01:07	DQB1	DQB1*03:05:01G	49390	-0.000969	9.39e-07
afr	DMB	DMB*01:01:01G	DQB1	DQB1*04:02:01G	49390	-0.0121097	0.000147
afr	DMB	DMB*01:07	DQB1	DQB1*04:02:01G	49390	0.0121097	0.000147
afr	DMB	DMB*01:01:01G	DQB1	DQB1*05:01:01G	49392	0.00183201	3.36e-06
afr	DMB	DMB*01:07	DQB1	DQB1*05:01:01G	49392	-0.00183201	3.36e-06
afr	DMB	DMB*01:01:01G	DQB1	DQB1*05:02:01G	49390	0.0082296	6.77e-05
afr	DMB	DMB*01:07	DQB1	DQB1*05:02:01G	49390	-0.0082296	6.77e-05
afr	DMB	DMB*01:01:01G	DQB1	DQB1*05:03:01G	49390	-0.0568077	0.00322712
afr	DMB	DMB*01:07	DQB1	DQB1*05:03:01G	49390	0.0568077	0.00322712
afr	DMB	DMB*01:01:01G	DQB1	DQB1*05:04:01G	49390	0.00310345	9.63e-06
afr	DMB	DMB*01:07	DQB1	DQB1*05:04:01G	49390	-0.00310345	9.63e-06
afr	DMB	DMB*01:01:01G	DQB1	DQB1*06:01:01G	49390	-0.0148197	0.00022
afr	DMB	DMB*01:07	DQB1	DQB1*06:01:01G	49390	0.0148197	0.00022
afr	DMB	DMB*01:01:01G	DQB1	DQB1*06:02:01G	49392	0.0281964	0.000795
afr	DMB	DMB*01:07	DQB1	DQB1*06:02:01G	49392	-0.0281964	0.000795
afr	DMB	DMB*01:01:01G	DQB1	DQB1*06:03:01G	49391	0.000457	2.09e-07
afr	DMB	DMB*01:07	DQB1	DQB1*06:03:01G	49391	-0.000457	2.09e-07
afr	DMB	DMB*01:01:01G	DQB1	DQB1*06:04:01G	49392	0.0124444	0.000155
afr	DMB	DMB*01:07	DQB1	DQB1*06:04:01G	49392	-0.0124444	0.000155
afr	DMB	DMB*01:01:01G	DQB1	DQB1*06:08:01	49390	0.00706924	5e-05
afr	DMB	DMB*01:07	DQB1	DQB1*06:08:01	49390	-0.00706924	5e-05
afr	DMB	DMB*01:01:01G	DQB1	DQB1*06:09:01G	49390	0.00689213	4.75e-05
afr	DMB	DMB*01:07	DQB1	DQB1*06:09:01G	49390	-0.00689213	4.75e-05
afr	DMB	DMB*01:01:01G	DRB1	DRB1*01:01:01G	49225	-0.0389944	0.00152056
afr	DMB	DMB*01:07	DRB1	DRB1*01:01:01G	49225	0.0389944	0.00152056
afr	DMB	DMB*01:01:01G	DRB1	DRB1*01:02:01G	49226	0.0156267	0.000244
afr	DMB	DMB*01:07	DRB1	DRB1*01:02:01G	49226	-0.0156267	0.000244
afr	DMB	DMB*01:01:01G	DRB1	DRB1*01:03:01G	49225	-0.032988	0.00108821
afr	DMB	DMB*01:07	DRB1	DRB1*01:03:01G	49225	0.032988	0.00108821
afr	DMB	DMB*01:01:01G	DRB1	DRB1*03:01:01G	49225	-0.0006	3.6e-07
afr	DMB	DMB*01:07	DRB1	DRB1*03:01:01G	49225	0.0006	3.6e-07
afr	DMB	DMB*01:01:01G	DRB1	DRB1*03:02:01G	49226	0.0196406	0.000386
afr	DMB	DMB*01:07	DRB1	DRB1*03:02:01G	49226	-0.0196406	0.000386
afr	DMB	DMB*01:01:01G	DRB1	DRB1*04:01:01G	49231	-0.0675992	0.00456965
afr	DMB	DMB*01:07	DRB1	DRB1*04:01:01G	49231	0.0675992	0.00456965
afr	DMB	DMB*01:01:01G	DRB1	DRB1*04:02:01G	49225	-0.0102131	0.000104
afr	DMB	DMB*01:07	DRB1	DRB1*04:02:01G	49225	0.0102131	0.000104
afr	DMB	DMB*01:01:01G	DRB1	DRB1*04:03:01G	49225	-0.00958751	9.19e-05
afr	DMB	DMB*01:07	DRB1	DRB1*04:03:01G	49225	0.00958751	9.19e-05
afr	DMB	DMB*01:01:01G	DRB1	DRB1*04:04:01G	49226	-0.00266461	7.1e-06
afr	DMB	DMB*01:07	DRB1	DRB1*04:04:01G	49226	0.00266461	7.1e-06
afr	DMB	DMB*01:01:01G	DRB1	DRB1*04:05:01G	49232	0.00443354	1.97e-05
afr	DMB	DMB*01:07	DRB1	DRB1*04:05:01G	49232	-0.00443354	1.97e-05
afr	DMB	DMB*01:01:01G	DRB1	DRB1*04:06:01G	49225	0.00299774	8.99e-06
afr	DMB	DMB*01:07	DRB1	DRB1*04:06:01G	49225	-0.00299774	8.99e-06
afr	DMB	DMB*01:01:01G	DRB1	DRB1*04:07:01G	49225	-0.0121046	0.000147
afr	DMB	DMB*01:07	DRB1	DRB1*04:07:01G	49225	0.0121046	0.000147
afr	DMB	DMB*01:01:01G	DRB1	DRB1*04:08:01G	49225	-0.0144266	0.000208
afr	DMB	DMB*01:07	DRB1	DRB1*04:08:01G	49225	0.0144266	0.000208
afr	DMB	DMB*01:01:01G	DRB1	DRB1*04:10:01G	49225	0.00247934	6.15e-06
afr	DMB	DMB*01:07	DRB1	DRB1*04:10:01G	49225	-0.00247934	6.15e-06
afr	DMB	DMB*01:01:01G	DRB1	DRB1*04:11:01G	49225	0.00443363	1.97e-05
afr	DMB	DMB*01:07	DRB1	DRB1*04:11:01G	49225	-0.00443363	1.97e-05
afr	DMB	DMB*01:01:01G	DRB1	DRB1*07:01:01G	49317	0.00120184	1.44e-06
afr	DMB	DMB*01:07	DRB1	DRB1*07:01:01G	49317	-0.00120184	1.44e-06
afr	DMB	DMB*01:01:01G	DRB1	DRB1*08:01:01G	49225	-0.133827	0.0179095
afr	DMB	DMB*01:07	DRB1	DRB1*08:01:01G	49225	0.133827	0.0179095
afr	DMB	DMB*01:01:01G	DRB1	DRB1*08:02:01G	49225	0.00453814	2.06e-05
afr	DMB	DMB*01:07	DRB1	DRB1*08:02:01G	49225	-0.00453814	2.06e-05
afr	DMB	DMB*01:01:01G	DRB1	DRB1*08:03:02G	49225	-0.00193079	3.73e-06
afr	DMB	DMB*01:07	DRB1	DRB1*08:03:02G	49225	0.00193079	3.73e-06
afr	DMB	DMB*01:01:01G	DRB1	DRB1*08:04:01G	49225	0.0151972	0.000231
afr	DMB	DMB*01:07	DRB1	DRB1*08:04:01G	49225	-0.0151972	0.000231
afr	DMB	DMB*01:01:01G	DRB1	DRB1*08:06:01G	49225	0.00695311	4.83e-05
afr	DMB	DMB*01:07	DRB1	DRB1*08:06:01G	49225	-0.00695311	4.83e-05
afr	DMB	DMB*01:01:01G	DRB1	DRB1*08:11:01G	49225	0.00440558	1.94e-05
afr	DMB	DMB*01:07	DRB1	DRB1*08:11:01G	49225	-0.00440558	1.94e-05
afr	DMB	DMB*01:01:01G	DRB1	DRB1*09:01:02G	49253	0.00940464	8.84e-05
afr	DMB	DMB*01:07	DRB1	DRB1*09:01:02G	49253	-0.00940464	8.84e-05
afr	DMB	DMB*01:01:01G	DRB1	DRB1*10:01:01G	49226	0.00726233	5.27e-05
afr	DMB	DMB*01:07	DRB1	DRB1*10:01:01G	49226	-0.00726233	5.27e-05
afr	DMB	DMB*01:01:01G	DRB1	DRB1*11:01:01G	49225	-0.0631908	0.00399307
afr	DMB	DMB*01:07	DRB1	DRB1*11:01:01G	49225	0.0631908	0.00399307
afr	DMB	DMB*01:01:01G	DRB1	DRB1*11:01:02G	49229	0.0229115	0.000525
afr	DMB	DMB*01:07	DRB1	DRB1*11:01:02G	49229	-0.0229115	0.000525
afr	DMB	DMB*01:01:01G	DRB1	DRB1*11:02:01G	49228	0.0193835	0.000376
afr	DMB	DMB*01:07	DRB1	DRB1*11:02:01G	49228	-0.0193835	0.000376
afr	DMB	DMB*01:01:01G	DRB1	DRB1*11:03:01G	49225	0.00395182	1.56e-05
afr	DMB	DMB*01:07	DRB1	DRB1*11:03:01G	49225	-0.00395182	1.56e-05
afr	DMB	DMB*01:01:01G	DRB1	DRB1*11:04:01G	49226	-0.012684	0.000161
afr	DMB	DMB*01:07	DRB1	DRB1*11:04:01G	49226	0.012684	0.000161
afr	DMB	DMB*01:01:01G	DRB1	DRB1*11:04:02	49225	0.00180111	3.24e-06
afr	DMB	DMB*01:07	DRB1	DRB1*11:04:02	49225	-0.00180111	3.24e-06
afr	DMB	DMB*01:01:01G	DRB1	DRB1*11:10:01	49225	-0.00388432	1.51e-05
afr	DMB	DMB*01:07	DRB1	DRB1*11:10:01	49225	0.00388432	1.51e-05
afr	DMB	DMB*01:01:01G	DRB1	DRB1*12:01:01G	49226	0.0125901	0.000159
afr	DMB	DMB*01:07	DRB1	DRB1*12:01:01G	49226	-0.0125901	0.000159
afr	DMB	DMB*01:01:01G	DRB1	DRB1*12:02:01G	49225	-0.0885502	0.00784115
afr	DMB	DMB*01:07	DRB1	DRB1*12:02:01G	49225	0.0885502	0.00784115
afr	DMB	DMB*01:01:01G	DRB1	DRB1*13:01:01G	49226	0.0106372	0.000113
afr	DMB	DMB*01:07	DRB1	DRB1*13:01:01G	49226	-0.0106372	0.000113
afr	DMB	DMB*01:01:01G	DRB1	DRB1*13:02:01G	49230	0.0101486	0.000103
afr	DMB	DMB*01:07	DRB1	DRB1*13:02:01G	49230	-0.0101486	0.000103
afr	DMB	DMB*01:01:01G	DRB1	DRB1*13:03:01G	49228	0.0131454	0.000173
afr	DMB	DMB*01:07	DRB1	DRB1*13:03:01G	49228	-0.0131454	0.000173
afr	DMB	DMB*01:01:01G	DRB1	DRB1*13:04	49225	0.0133101	0.000177
afr	DMB	DMB*01:07	DRB1	DRB1*13:04	49225	-0.0133101	0.000177
afr	DMB	DMB*01:01:01G	DRB1	DRB1*13:05:01G	49225	-0.00427176	1.82e-05
afr	DMB	DMB*01:07	DRB1	DRB1*13:05:01G	49225	0.00427176	1.82e-05
afr	DMB	DMB*01:01:01G	DRB1	DRB1*14:01:01G	49225	-0.052032	0.00270733
afr	DMB	DMB*01:07	DRB1	DRB1*14:01:01G	49225	0.052032	0.00270733
afr	DMB	DMB*01:01:01G	DRB1	DRB1*14:02:01G	49225	0.0045901	2.11e-05
afr	DMB	DMB*01:07	DRB1	DRB1*14:02:01G	49225	-0.0045901	2.11e-05
afr	DMB	DMB*01:01:01G	DRB1	DRB1*14:06:01G	49225	0.000972	9.45e-07
afr	DMB	DMB*01:07	DRB1	DRB1*14:06:01G	49225	-0.000972	9.45e-07
afr	DMB	DMB*01:01:01G	DRB1	DRB1*15:01:01G	49227	-0.00841304	7.08e-05
afr	DMB	DMB*01:07	DRB1	DRB1*15:01:01G	49227	0.00841304	7.08e-05
afr	DMB	DMB*01:01:01G	DRB1	DRB1*15:02:01G	49225	-0.0119959	0.000144
afr	DMB	DMB*01:07	DRB1	DRB1*15:02:01G	49225	0.0119959	0.000144
afr	DMB	DMB*01:01:01G	DRB1	DRB1*15:03:01G	49236	0.0292804	0.000857
afr	DMB	DMB*01:07	DRB1	DRB1*15:03:01G	49236	-0.0292804	0.000857
afr	DMB	DMB*01:01:01G	DRB1	DRB1*16:01:01G	49226	-0.00280498	7.87e-06
afr	DMB	DMB*01:07	DRB1	DRB1*16:01:01G	49226	0.00280498	7.87e-06
afr	DMB	DMB*01:01:01G	DRB1	DRB1*16:02:01G	49228	0.00584311	3.41e-05
afr	DMB	DMB*01:07	DRB1	DRB1*16:02:01G	49228	-0.00584311	3.41e-05
afr	DMB	DMB*01:01:01G	DRB3	DRB3*01:01:02G	34279	0.0135928	0.000185
afr	DMB	DMB*01:07	DRB3	DRB3*01:01:02G	34279	-0.0135928	0.000185
afr	DMB	DMB*01:01:01G	DRB3	DRB3*02:01:01G	34213	0.00322551	1.04e-05
afr	DMB	DMB*01:07	DRB3	DRB3*02:01:01G	34213	-0.00322551	1.04e-05
afr	DMB	DMB*01:01:01G	DRB3	DRB3*02:02:01G	34479	-0.0153691	0.000236
afr	DMB	DMB*01:07	DRB3	DRB3*02:02:01G	34479	0.0153691	0.000236
afr	DMB	DMB*01:01:01G	DRB3	DRB3*03:01:01G	34220	0.00293062	8.59e-06
afr	DMB	DMB*01:07	DRB3	DRB3*03:01:01G	34220	-0.00293062	8.59e-06
afr	DMB	DMB*01:01:01G	DRB5	DRB5*01:01:01G	12783	0.00796197	6.34e-05
afr	DMB	DMB*01:07	DRB5	DRB5*01:01:01G	12783	-0.00796197	6.34e-05
afr	DMB	DMB*01:01:01G	DRB5	DRB5*01:02:01G	12436	-0.0276793	0.000766
afr	DMB	DMB*01:07	DRB5	DRB5*01:02:01G	12436	0.0276793	0.000766
afr	DMB	DMB*01:01:01G	DRB5	DRB5*01:18	12430	0.00450456	2.03e-05
afr	DMB	DMB*01:07	DRB5	DRB5*01:18	12430	-0.00450456	2.03e-05
afr	DMB	DMB*01:01:01G	DRB5	DRB5*02:02:01G	12437	0.00106136	1.13e-06
afr	DMB	DMB*01:07	DRB5	DRB5*02:02:01G	12437	-0.00106136	1.13e-06
afr	DMB	DMB*01:01:01G	F	F*01:01:01G	49375	-0.00317734	1.01e-05
afr	DMB	DMB*01:07	F	F*01:01:01G	49375	0.00317734	1.01e-05
afr	DMB	DMB*01:01:01G	F	F*01:01:06	49374	0.00420166	1.77e-05
afr	DMB	DMB*01:07	F	F*01:01:06	49374	-0.00420166	1.77e-05
afr	DMB	DMB*01:01:01G	F	F*01:01:07	49375	0.00755113	5.7e-05
afr	DMB	DMB*01:07	F	F*01:01:07	49375	-0.00755113	5.7e-05
afr	DMB	DMB*01:01:01G	F	F*01:04:01G	49374	-0.012341	0.000152
afr	DMB	DMB*01:07	F	F*01:04:01G	49374	0.012341	0.000152
afr	DMB	DMB*01:01:01G	G	G*01:01:01G	49304	-0.0319483	0.0010207
afr	DMB	DMB*01:07	G	G*01:01:01G	49304	0.0319483	0.0010207
afr	DMB	DMB*01:01:01G	G	G*01:01:02G	49303	-0.00227832	5.19e-06
afr	DMB	DMB*01:07	G	G*01:01:02G	49303	0.00227832	5.19e-06
afr	DMB	DMB*01:01:01G	G	G*01:01:03G	49283	-0.0537262	0.0028865
afr	DMB	DMB*01:07	G	G*01:01:03G	49283	0.0537262	0.0028865
afr	DMB	DMB*01:01:01G	G	G*01:01:08	49282	0.000663	4.39e-07
afr	DMB	DMB*01:07	G	G*01:01:08	49282	-0.000663	4.39e-07
afr	DMB	DMB*01:01:01G	G	G*01:01:09	49286	0.0111775	0.000125
afr	DMB	DMB*01:07	G	G*01:01:09	49286	-0.0111775	0.000125
afr	DMB	DMB*01:01:01G	G	G*01:01:12	49282	0.00206704	4.27e-06
afr	DMB	DMB*01:07	G	G*01:01:12	49282	-0.00206704	4.27e-06
afr	DMB	DMB*01:01:01G	G	G*01:01:14	49282	-0.0197514	0.00039
afr	DMB	DMB*01:07	G	G*01:01:14	49282	0.0197514	0.00039
afr	DMB	DMB*01:01:01G	G	G*01:01:15	49282	0.012549	0.000157
afr	DMB	DMB*01:07	G	G*01:01:15	49282	-0.012549	0.000157
afr	DMB	DMB*01:01:01G	G	G*01:01:17G	49282	0.00274907	7.56e-06
afr	DMB	DMB*01:07	G	G*01:01:17G	49282	-0.00274907	7.56e-06
afr	DMB	DMB*01:01:01G	G	G*01:01:20	49283	0.00144494	2.09e-06
afr	DMB	DMB*01:07	G	G*01:01:20	49283	-0.00144494	2.09e-06
afr	DMB	DMB*01:01:01G	G	G*01:03:01G	49293	0.0102061	0.000104
afr	DMB	DMB*01:07	G	G*01:03:01G	49293	-0.0102061	0.000104
afr	DMB	DMB*01:01:01G	G	G*01:04:01G	49299	0.0237727	0.000565
afr	DMB	DMB*01:07	G	G*01:04:01G	49299	-0.0237727	0.000565
afr	DMB	DMB*01:01:01G	G	G*01:04:05	49284	0.00703399	4.95e-05
afr	DMB	DMB*01:07	G	G*01:04:05	49284	-0.00703399	4.95e-05
afr	DMB	DMB*01:01:01G	G	G*01:05N	49288	0.0211072	0.000446
afr	DMB	DMB*01:07	G	G*01:05N	49288	-0.0211072	0.000446
afr	DMB	DMB*01:01:01G	G	G*01:11	49282	0.00227781	5.19e-06
afr	DMB	DMB*01:07	G	G*01:11	49282	-0.00227781	5.19e-06
afr	DMB	DMB*01:01:01G	G	G*01:14	49283	0.0037426	1.4e-05
afr	DMB	DMB*01:07	G	G*01:14	49283	-0.0037426	1.4e-05
afr	DMB	DMB*01:01:01G	G	G*01:15	49282	0.00246547	6.08e-06
afr	DMB	DMB*01:07	G	G*01:15	49282	-0.00246547	6.08e-06
afr	DMB	DMB*01:01:01G	H	H*01:01:02	45497	-0.0438447	0.00192236
afr	DMB	DMB*01:07	H	H*01:01:02	45497	0.0438447	0.00192236
afr	DMB	DMB*01:01:01G	H	H*01:02:01:04	45445	-0.00305288	9.32e-06
afr	DMB	DMB*01:07	H	H*01:02:01:04	45445	0.00305288	9.32e-06
afr	DMB	DMB*01:01:01G	H	H*01:03:01:03	45449	0.00856435	7.33e-05
afr	DMB	DMB*01:07	H	H*01:03:01:03	45449	-0.00856435	7.33e-05
afr	DMB	DMB*01:01:01G	H	H*01:04	45429	0.0100739	0.000101
afr	DMB	DMB*01:07	H	H*01:04	45429	-0.0100739	0.000101
afr	DMB	DMB*01:01:01G	H	H*02:01:01:04	45430	-0.024188	0.000585
afr	DMB	DMB*01:07	H	H*02:01:01:04	45430	0.024188	0.000585
afr	DMB	DMB*01:01:01G	H	H*02:02:01:02	45429	0.0101657	0.000103
afr	DMB	DMB*01:07	H	H*02:02:01:02	45429	-0.0101657	0.000103
afr	DMB	DMB*01:01:01G	H	H*02:02:02	45417	0.00509396	2.59e-05
afr	DMB	DMB*01:07	H	H*02:02:02	45417	-0.00509396	2.59e-05
afr	DMB	DMB*01:01:01G	H	H*02:03:02	45419	-0.00882288	7.78e-05
afr	DMB	DMB*01:07	H	H*02:03:02	45419	0.00882288	7.78e-05
afr	DMB	DMB*01:01:01G	H	H*02:04:01	45447	-0.0102845	0.000106
afr	DMB	DMB*01:07	H	H*02:04:01	45447	0.0102845	0.000106
afr	DMB	DMB*01:01:01G	H	H*02:05:01:04	45548	0.0394211	0.00155402
afr	DMB	DMB*01:07	H	H*02:05:01:04	45548	-0.0394211	0.00155402
afr	DMB	DMB*01:01:01G	H	H*02:07:01:02	45426	-0.0495547	0.00245567
afr	DMB	DMB*01:07	H	H*02:07:01:02	45426	0.0495547	0.00245567
afr	DMB	DMB*01:01:01G	H	H*02:08:01:02	45439	0.0160819	0.000259
afr	DMB	DMB*01:07	H	H*02:08:01:02	45439	-0.0160819	0.000259
afr	DMB	DMB*01:01:01G	H	H*02:09	45434	0.00342957	1.18e-05
afr	DMB	DMB*01:07	H	H*02:09	45434	-0.00342957	1.18e-05
afr	DMB	DMB*01:01:01G	H	H*02:10:01:02	45433	0.0167811	0.000282
afr	DMB	DMB*01:07	H	H*02:10:01:02	45433	-0.0167811	0.000282
afr	DMB	DMB*01:01:01G	H	H*02:11:01:02	45419	0.00618181	3.82e-05
afr	DMB	DMB*01:07	H	H*02:11:01:02	45419	-0.00618181	3.82e-05
afr	DMB	DMB*01:01:01G	H	H*02:12	45417	-5.69e-05	3.24e-09
afr	DMB	DMB*01:07	H	H*02:12	45417	5.69e-05	3.24e-09
afr	DMB	DMB*01:01:01G	H	H*02:13	45412	0.00455683	2.08e-05
afr	DMB	DMB*01:07	H	H*02:13	45412	-0.00455683	2.08e-05
afr	DMB	DMB*01:01:01G	H	H*02:23	45414	0.00386987	1.5e-05
afr	DMB	DMB*01:07	H	H*02:23	45414	-0.00386987	1.5e-05
afr	DMB	DMB*01:01:01G	J	J*01:01:01:06	48248	-0.0164377	0.00027
afr	DMB	DMB*01:07	J	J*01:01:01:06	48248	0.0164377	0.00027
afr	DMB	DMB*01:01:01G	J	J*01:01:01:08	48317	1.8e-06	3.24e-12
afr	DMB	DMB*01:07	J	J*01:01:01:08	48317	-1.8e-06	3.24e-12
afr	DMB	DMB*01:01:01G	J	J*01:01:01:09	48499	0.0333992	0.0011155
afr	DMB	DMB*01:07	J	J*01:01:01:09	48499	-0.0333992	0.0011155
afr	DMB	DMB*01:01:01G	J	J*01:01:01:21	49016	-0.0256059	0.000656
afr	DMB	DMB*01:07	J	J*01:01:01:21	49016	0.0256059	0.000656
afr	DMB	DMB*01:01:01G	J	J*01:01:01:24	48239	-0.0121065	0.000147
afr	DMB	DMB*01:07	J	J*01:01:01:24	48239	0.0121065	0.000147
afr	DMB	DMB*01:01:01G	L	L*01:01:01:03	47687	-0.00806129	6.5e-05
afr	DMB	DMB*01:07	L	L*01:01:01:03	47687	0.00806129	6.5e-05
afr	DMB	DMB*01:01:01G	L	L*01:02	45652	0.00703319	4.95e-05
afr	DMB	DMB*01:07	L	L*01:02	45652	-0.00703319	4.95e-05
afr	DOA	DOA*01:01:01G	DOB	DOB*01:01:01G	45529	0.0359696	0.00129381
afr	DOA	DOA*01:01:02G	DOB	DOB*01:01:01G	47728	-0.0988619	0.00977367
afr	DOA	DOA*01:01:05	DOB	DOB*01:01:01G	46013	0.0943105	0.00889447
afr	DOA	DOA*01:01:06	DOB	DOB*01:01:01G	45158	0.0118356	0.00014
afr	DOA	DOA*01:02	DOB	DOB*01:01:01G	45161	-0.0131055	0.000172
afr	DOA	DOA*01:01:01G	DOB	DOB*01:01:02G	45528	0.00184387	3.4e-06
afr	DOA	DOA*01:01:02G	DOB	DOB*01:01:02G	47727	-0.00134613	1.81e-06
afr	DOA	DOA*01:01:05	DOB	DOB*01:01:02G	46012	-0.0217271	0.000472
afr	DOA	DOA*01:01:06	DOB	DOB*01:01:02G	45157	-0.00216992	4.71e-06
afr	DOA	DOA*01:02	DOB	DOB*01:01:02G	45160	0.180598	0.0326155
afr	DOA	DOA*01:01:01G	DOB	DOB*01:01:03G	45530	-0.0362122	0.00131132
afr	DOA	DOA*01:01:02G	DOB	DOB*01:01:03G	47729	0.0993183	0.00986412
afr	DOA	DOA*01:01:05	DOB	DOB*01:01:03G	46014	-0.0926016	0.00857506
afr	DOA	DOA*01:01:06	DOB	DOB*01:01:03G	45159	-0.0116658	0.000136
afr	DOA	DOA*01:02	DOB	DOB*01:01:03G	45162	-0.00434043	1.88e-05
afr	DOA	DOA*01:01:01G	DPA1	DPA1*01:03:01G	45600	0.165637	0.0274358
afr	DOA	DOA*01:01:02G	DPA1	DPA1*01:03:01G	47799	0.0560094	0.00313705
afr	DOA	DOA*01:01:05	DPA1	DPA1*01:03:01G	46084	-0.190743	0.0363829
afr	DOA	DOA*01:01:06	DPA1	DPA1*01:03:01G	45228	0.0270556	0.000732
afr	DOA	DOA*01:02	DPA1	DPA1*01:03:01G	45231	0.000477	2.27e-07
afr	DOA	DOA*01:01:01G	DPA1	DPA1*01:04:01	45598	-0.0196841	0.000387
afr	DOA	DOA*01:01:02G	DPA1	DPA1*01:04:01	47797	0.0317484	0.00100796
afr	DOA	DOA*01:01:05	DPA1	DPA1*01:04:01	46082	-0.0224207	0.000503
afr	DOA	DOA*01:01:06	DPA1	DPA1*01:04:01	45226	0.00359981	1.3e-05
afr	DOA	DOA*01:02	DPA1	DPA1*01:04:01	45229	-0.005408	2.92e-05
afr	DOA	DOA*01:01:01G	DPA1	DPA1*01:05:01G	45598	0.0619182	0.00383386
afr	DOA	DOA*01:01:02G	DPA1	DPA1*01:05:01G	47797	-0.0277138	0.000768
afr	DOA	DOA*01:01:05	DPA1	DPA1*01:05:01G	46082	-0.0137469	0.000189
afr	DOA	DOA*01:01:06	DPA1	DPA1*01:05:01G	45226	-0.00189886	3.61e-06
afr	DOA	DOA*01:02	DPA1	DPA1*01:05:01G	45229	-0.00317352	1.01e-05
afr	DOA	DOA*01:01:01G	DPA1	DPA1*02:01:01G	45607	-0.160809	0.0258596
afr	DOA	DOA*01:01:02G	DPA1	DPA1*02:01:01G	47807	0.142118	0.0201975
afr	DOA	DOA*01:01:05	DPA1	DPA1*02:01:01G	46091	-0.0536763	0.00288115
afr	DOA	DOA*01:01:06	DPA1	DPA1*02:01:01G	45235	-0.0112498	0.000127
afr	DOA	DOA*01:02	DPA1	DPA1*02:01:01G	45238	-0.0264706	0.000701
afr	DOA	DOA*01:01:01G	DPA1	DPA1*02:01:02G	45598	-0.0341551	0.00116657
afr	DOA	DOA*01:01:02G	DPA1	DPA1*02:01:02G	47797	0.0697372	0.00486328
afr	DOA	DOA*01:01:05	DPA1	DPA1*02:01:02G	46082	-0.0567044	0.00321539
afr	DOA	DOA*01:01:06	DPA1	DPA1*02:01:02G	45226	-0.00698906	4.88e-05
afr	DOA	DOA*01:02	DPA1	DPA1*02:01:02G	45229	-0.00395916	1.57e-05
afr	DOA	DOA*01:01:01G	DPA1	DPA1*02:01:04	45598	-0.00895905	8.03e-05
afr	DOA	DOA*01:01:02G	DPA1	DPA1*02:01:04	47797	0.0123325	0.000152
afr	DOA	DOA*01:01:05	DPA1	DPA1*02:01:04	46082	-0.00954765	9.12e-05
afr	DOA	DOA*01:01:06	DPA1	DPA1*02:01:04	45226	-0.00107984	1.17e-06
afr	DOA	DOA*01:02	DPA1	DPA1*02:01:04	45229	-0.00180471	3.26e-06
afr	DOA	DOA*01:01:01G	DPA1	DPA1*02:01:07	45598	-0.032157	0.00103407
afr	DOA	DOA*01:01:02G	DPA1	DPA1*02:01:07	47797	0.0306277	0.000938
afr	DOA	DOA*01:01:05	DPA1	DPA1*02:01:07	46082	-0.0112743	0.000127
afr	DOA	DOA*01:01:06	DPA1	DPA1*02:01:07	45226	-0.00613411	3.76e-05
afr	DOA	DOA*01:02	DPA1	DPA1*02:01:07	45229	-0.00145167	2.11e-06
afr	DOA	DOA*01:01:01G	DPA1	DPA1*02:02:02G	45600	-0.113641	0.0129143
afr	DOA	DOA*01:01:02G	DPA1	DPA1*02:02:02G	47799	-0.346278	0.119909
afr	DOA	DOA*01:01:05	DPA1	DPA1*02:02:02G	46084	0.49828	0.248283
afr	DOA	DOA*01:01:06	DPA1	DPA1*02:02:02G	45228	-0.00518163	2.68e-05
afr	DOA	DOA*01:02	DPA1	DPA1*02:02:02G	45231	-0.0235333	0.000554
afr	DOA	DOA*01:01:01G	DPA1	DPA1*02:07:01G	45598	-0.0438254	0.00192067
afr	DOA	DOA*01:01:02G	DPA1	DPA1*02:07:01G	47797	0.0458003	0.00209767
afr	DOA	DOA*01:01:05	DPA1	DPA1*02:07:01G	46082	-0.0455835	0.00207786
afr	DOA	DOA*01:01:06	DPA1	DPA1*02:07:01G	45226	-0.00816616	6.67e-05
afr	DOA	DOA*01:02	DPA1	DPA1*02:07:01G	45229	0.207949	0.0432426
afr	DOA	DOA*01:01:01G	DPA1	DPA1*03:01:01G	45603	0.141244	0.0199498
afr	DOA	DOA*01:01:02G	DPA1	DPA1*03:01:01G	47802	0.0255524	0.000653
afr	DOA	DOA*01:01:05	DPA1	DPA1*03:01:01G	46087	-0.132247	0.0174893
afr	DOA	DOA*01:01:06	DPA1	DPA1*03:01:01G	45231	-0.0115793	0.000134
afr	DOA	DOA*01:02	DPA1	DPA1*03:01:01G	45234	-0.0193943	0.000376
afr	DOA	DOA*01:01:01G	DPA1	DPA1*04:01:01G	45599	-0.0187849	0.000353
afr	DOA	DOA*01:01:02G	DPA1	DPA1*04:01:01G	47798	0.0532521	0.00283579
afr	DOA	DOA*01:01:05	DPA1	DPA1*04:01:01G	46083	-0.0489631	0.00239739
afr	DOA	DOA*01:01:06	DPA1	DPA1*04:01:01G	45227	-0.00193328	3.74e-06
afr	DOA	DOA*01:02	DPA1	DPA1*04:01:01G	45230	-0.00273343	7.47e-06
afr	DOA	DOA*01:01:01G	DPB1	DPB1*01:01:01G	45613	-0.165328	0.0273335
afr	DOA	DOA*01:01:02G	DPB1	DPB1*01:01:01G	47813	-0.190131	0.0361497
afr	DOA	DOA*01:01:05	DPB1	DPB1*01:01:01G	46097	0.350621	0.122935
afr	DOA	DOA*01:01:06	DPB1	DPB1*01:01:01G	45241	-0.0193745	0.000375
afr	DOA	DOA*01:02	DPB1	DPB1*01:01:01G	45244	-0.0319369	0.00101997
afr	DOA	DOA*01:01:01G	DPB1	DPB1*01:01:02G	45611	-0.056492	0.00319134
afr	DOA	DOA*01:01:02G	DPB1	DPB1*01:01:02G	47811	0.104827	0.0109887
afr	DOA	DOA*01:01:05	DPB1	DPB1*01:01:02G	46095	-0.0839253	0.00704345
afr	DOA	DOA*01:01:06	DPB1	DPB1*01:01:02G	45239	-0.00671119	4.5e-05
afr	DOA	DOA*01:02	DPB1	DPB1*01:01:02G	45242	-0.00690079	4.76e-05
afr	DOA	DOA*01:01:01G	DPB1	DPB1*02:01:02G	45612	0.0766684	0.00587805
afr	DOA	DOA*01:01:02G	DPB1	DPB1*02:01:02G	47812	0.00482656	2.33e-05
afr	DOA	DOA*01:01:05	DPB1	DPB1*02:01:02G	46096	-0.0653582	0.00427169
afr	DOA	DOA*01:01:06	DPB1	DPB1*02:01:02G	45240	0.0331664	0.00110001
afr	DOA	DOA*01:02	DPB1	DPB1*02:01:02G	45243	0.000359	1.29e-07
afr	DOA	DOA*01:01:01G	DPB1	DPB1*02:02:01G	45611	-0.0169937	0.000289
afr	DOA	DOA*01:01:02G	DPB1	DPB1*02:02:01G	47811	0.0294178	0.000865
afr	DOA	DOA*01:01:05	DPB1	DPB1*02:02:01G	46095	-0.0240345	0.000578
afr	DOA	DOA*01:01:06	DPB1	DPB1*02:02:01G	45239	-0.00242044	5.86e-06
afr	DOA	DOA*01:02	DPB1	DPB1*02:02:01G	45242	0.00146393	2.14e-06
afr	DOA	DOA*01:01:01G	DPB1	DPB1*03:01:01G	45611	0.0691519	0.00478198
afr	DOA	DOA*01:01:02G	DPB1	DPB1*03:01:01G	47811	0.0148463	0.00022
afr	DOA	DOA*01:01:05	DPB1	DPB1*03:01:01G	46095	-0.0676581	0.00457762
afr	DOA	DOA*01:01:06	DPB1	DPB1*03:01:01G	45239	-0.00313888	9.85e-06
afr	DOA	DOA*01:02	DPB1	DPB1*03:01:01G	45242	-0.00960227	9.22e-05
afr	DOA	DOA*01:01:01G	DPB1	DPB1*04:01:01G	45611	0.0981442	0.00963229
afr	DOA	DOA*01:01:02G	DPB1	DPB1*04:01:01G	47811	0.0790102	0.00624261
afr	DOA	DOA*01:01:05	DPB1	DPB1*04:01:01G	46095	-0.170603	0.0291053
afr	DOA	DOA*01:01:06	DPB1	DPB1*04:01:01G	45239	-0.00772547	5.97e-05
afr	DOA	DOA*01:02	DPB1	DPB1*04:01:01G	45242	0.0453193	0.00205384
afr	DOA	DOA*01:01:01G	DPB1	DPB1*04:02:01G	45612	0.144989	0.0210219
afr	DOA	DOA*01:01:02G	DPB1	DPB1*04:02:01G	47812	0.0418055	0.0017477
afr	DOA	DOA*01:01:05	DPB1	DPB1*04:02:01G	46096	-0.155749	0.0242579
afr	DOA	DOA*01:01:06	DPB1	DPB1*04:02:01G	45240	-0.00913987	8.35e-05
afr	DOA	DOA*01:02	DPB1	DPB1*04:02:01G	45243	-0.00754521	5.69e-05
afr	DOA	DOA*01:01:01G	DPB1	DPB1*05:01:01G	45611	0.0136536	0.000186
afr	DOA	DOA*01:01:02G	DPB1	DPB1*05:01:01G	47811	0.0239274	0.000573
afr	DOA	DOA*01:01:05	DPB1	DPB1*05:01:01G	46095	-0.0395915	0.00156749
afr	DOA	DOA*01:01:06	DPB1	DPB1*05:01:01G	45239	0.0273856	0.00075
afr	DOA	DOA*01:02	DPB1	DPB1*05:01:01G	45242	-0.00708478	5.02e-05
afr	DOA	DOA*01:01:01G	DPB1	DPB1*06:01:01G	45611	0.1835	0.0336721
afr	DOA	DOA*01:01:02G	DPB1	DPB1*06:01:01G	47811	-0.0932924	0.00870347
afr	DOA	DOA*01:01:05	DPB1	DPB1*06:01:01G	46095	-0.0294394	0.000867
afr	DOA	DOA*01:01:06	DPB1	DPB1*06:01:01G	45239	-0.00389015	1.51e-05
afr	DOA	DOA*01:02	DPB1	DPB1*06:01:01G	45242	-0.00305562	9.34e-06
afr	DOA	DOA*01:01:01G	DPB1	DPB1*09:01:01G	45611	0.0522946	0.00273472
afr	DOA	DOA*01:01:02G	DPB1	DPB1*09:01:01G	47811	-0.0172169	0.000296
afr	DOA	DOA*01:01:05	DPB1	DPB1*09:01:01G	46095	-0.018068	0.000326
afr	DOA	DOA*01:01:06	DPB1	DPB1*09:01:01G	45239	0.00892326	7.96e-05
afr	DOA	DOA*01:02	DPB1	DPB1*09:01:01G	45242	0.0031845	1.01e-05
afr	DOA	DOA*01:01:01G	DPB1	DPB1*10:01:01G	45611	-0.00242358	5.87e-06
afr	DOA	DOA*01:01:02G	DPB1	DPB1*10:01:01G	47811	0.0371684	0.00138149
afr	DOA	DOA*01:01:05	DPB1	DPB1*10:01:01G	46095	-0.0417163	0.00174025
afr	DOA	DOA*01:01:06	DPB1	DPB1*10:01:01G	45239	0.000974	9.49e-07
afr	DOA	DOA*01:02	DPB1	DPB1*10:01:01G	45242	-0.0071159	5.06e-05
afr	DOA	DOA*01:01:01G	DPB1	DPB1*11:01:01G	45611	-0.05099	0.00259998
afr	DOA	DOA*01:01:02G	DPB1	DPB1*11:01:01G	47811	-0.159616	0.0254773
afr	DOA	DOA*01:01:05	DPB1	DPB1*11:01:01G	46095	0.226219	0.0511751
afr	DOA	DOA*01:01:06	DPB1	DPB1*11:01:01G	45239	-0.0107587	0.000116
afr	DOA	DOA*01:02	DPB1	DPB1*11:01:01G	45242	-0.00399372	1.59e-05
afr	DOA	DOA*01:01:01G	DPB1	DPB1*13:01:01G	45611	-0.0634781	0.00402947
afr	DOA	DOA*01:01:02G	DPB1	DPB1*13:01:01G	47811	0.0291949	0.000852
afr	DOA	DOA*01:01:05	DPB1	DPB1*13:01:01G	46095	0.0110644	0.000122
afr	DOA	DOA*01:01:06	DPB1	DPB1*13:01:01G	45239	0.0332169	0.00110336
afr	DOA	DOA*01:02	DPB1	DPB1*13:01:01G	45242	-0.00897092	8.05e-05
afr	DOA	DOA*01:01:01G	DPB1	DPB1*14:01:01G	45611	0.0687616	0.00472816
afr	DOA	DOA*01:01:02G	DPB1	DPB1*14:01:01G	47811	-0.0349252	0.00121977
afr	DOA	DOA*01:01:05	DPB1	DPB1*14:01:01G	46095	-0.0118581	0.000141
afr	DOA	DOA*01:01:06	DPB1	DPB1*14:01:01G	45239	0.000944	8.91e-07
afr	DOA	DOA*01:02	DPB1	DPB1*14:01:01G	45242	0.0179035	0.000321
afr	DOA	DOA*01:01:01G	DPB1	DPB1*15:01:01G	45611	-0.0230046	0.000529
afr	DOA	DOA*01:01:02G	DPB1	DPB1*15:01:01G	47811	0.0391396	0.00153191
afr	DOA	DOA*01:01:05	DPB1	DPB1*15:01:01G	46095	-0.0306779	0.000941
afr	DOA	DOA*01:01:06	DPB1	DPB1*15:01:01G	45239	0.0079786	6.37e-05
afr	DOA	DOA*01:02	DPB1	DPB1*15:01:01G	45242	0.000743	5.52e-07
afr	DOA	DOA*01:01:01G	DPB1	DPB1*16:01:01G	45611	0.00644454	4.15e-05
afr	DOA	DOA*01:01:02G	DPB1	DPB1*16:01:01G	47811	0.0112115	0.000126
afr	DOA	DOA*01:01:05	DPB1	DPB1*16:01:01G	46095	-0.0190296	0.000362
afr	DOA	DOA*01:01:06	DPB1	DPB1*16:01:01G	45239	-0.00212064	4.5e-06
afr	DOA	DOA*01:02	DPB1	DPB1*16:01:01G	45242	0.00902208	8.14e-05
afr	DOA	DOA*01:01:01G	DPB1	DPB1*17:01:01G	45612	-0.0912839	0.00833275
afr	DOA	DOA*01:01:02G	DPB1	DPB1*17:01:01G	47812	0.136314	0.0185816
afr	DOA	DOA*01:01:05	DPB1	DPB1*17:01:01G	46096	-0.0943807	0.00890772
afr	DOA	DOA*01:01:06	DPB1	DPB1*17:01:01G	45240	0.00429583	1.85e-05
afr	DOA	DOA*01:02	DPB1	DPB1*17:01:01G	45243	-0.0138123	0.000191
afr	DOA	DOA*01:01:01G	DPB1	DPB1*18:01:01G	45612	-0.0139328	0.000194
afr	DOA	DOA*01:01:02G	DPB1	DPB1*18:01:01G	47812	-0.040638	0.00165145
afr	DOA	DOA*01:01:05	DPB1	DPB1*18:01:01G	46096	0.0625279	0.00390974
afr	DOA	DOA*01:01:06	DPB1	DPB1*18:01:01G	45240	-0.0106789	0.000114
afr	DOA	DOA*01:02	DPB1	DPB1*18:01:01G	45243	-0.0172541	0.000298
afr	DOA	DOA*01:01:01G	DPB1	DPB1*19:01:01G	45611	-0.0076547	5.86e-05
afr	DOA	DOA*01:01:02G	DPB1	DPB1*19:01:01G	47811	-0.00817968	6.69e-05
afr	DOA	DOA*01:01:05	DPB1	DPB1*19:01:01G	46095	-0.0241735	0.000584
afr	DOA	DOA*01:01:06	DPB1	DPB1*19:01:01G	45239	-0.00309266	9.56e-06
afr	DOA	DOA*01:02	DPB1	DPB1*19:01:01G	45242	0.338386	0.114505
afr	DOA	DOA*01:01:01G	DPB1	DPB1*20:01:01G	45611	0.078953	0.00623358
afr	DOA	DOA*01:01:02G	DPB1	DPB1*20:01:01G	47811	-0.0325913	0.00106219
afr	DOA	DOA*01:01:05	DPB1	DPB1*20:01:01G	46095	-0.020729	0.00043
afr	DOA	DOA*01:01:06	DPB1	DPB1*20:01:01G	45239	-0.00187775	3.53e-06
afr	DOA	DOA*01:02	DPB1	DPB1*20:01:01G	45242	-0.00313824	9.85e-06
afr	DOA	DOA*01:01:01G	DPB1	DPB1*23:01:01G	45611	-0.00626086	3.92e-05
afr	DOA	DOA*01:01:02G	DPB1	DPB1*23:01:01G	47811	0.019998	0.0004
afr	DOA	DOA*01:01:05	DPB1	DPB1*23:01:01G	46095	-0.0178073	0.000317
afr	DOA	DOA*01:01:06	DPB1	DPB1*23:01:01G	45239	-0.00176039	3.1e-06
afr	DOA	DOA*01:02	DPB1	DPB1*23:01:01G	45242	-0.0029421	8.66e-06
afr	DOA	DOA*01:01:01G	DPB1	DPB1*29:01:01G	45611	-0.019217	0.000369
afr	DOA	DOA*01:01:02G	DPB1	DPB1*29:01:01G	47811	0.0353975	0.00125299
afr	DOA	DOA*01:01:05	DPB1	DPB1*29:01:01G	46095	-0.027583	0.000761
afr	DOA	DOA*01:01:06	DPB1	DPB1*29:01:01G	45239	-0.00309897	9.6e-06
afr	DOA	DOA*01:02	DPB1	DPB1*29:01:01G	45242	-0.000867	7.52e-07
afr	DOA	DOA*01:01:01G	DPB1	DPB1*30:01:01G	45611	-0.0103939	0.000108
afr	DOA	DOA*01:01:02G	DPB1	DPB1*30:01:01G	47811	0.0337791	0.00114102
afr	DOA	DOA*01:01:05	DPB1	DPB1*30:01:01G	46095	-0.0342165	0.00117077
afr	DOA	DOA*01:01:06	DPB1	DPB1*30:01:01G	45239	0.0018616	3.47e-06
afr	DOA	DOA*01:02	DPB1	DPB1*30:01:01G	45242	-0.00643435	4.14e-05
afr	DOA	DOA*01:01:01G	DPB1	DPB1*34:01:01G	45611	0.0176729	0.000312
afr	DOA	DOA*01:01:02G	DPB1	DPB1*34:01:01G	47811	0.00664721	4.42e-05
afr	DOA	DOA*01:01:05	DPB1	DPB1*34:01:01G	46095	-0.0197786	0.000391
afr	DOA	DOA*01:01:06	DPB1	DPB1*34:01:01G	45239	-0.00244465	5.98e-06
afr	DOA	DOA*01:02	DPB1	DPB1*34:01:01G	45242	-0.00408568	1.67e-05
afr	DOA	DOA*01:01:01G	DPB1	DPB1*39:01:01G	45612	0.0307534	0.000946
afr	DOA	DOA*01:01:02G	DPB1	DPB1*39:01:01G	47812	0.00913349	8.34e-05
afr	DOA	DOA*01:01:05	DPB1	DPB1*39:01:01G	46096	-0.0331881	0.00110145
afr	DOA	DOA*01:01:06	DPB1	DPB1*39:01:01G	45240	0.000261	6.79e-08
afr	DOA	DOA*01:02	DPB1	DPB1*39:01:01G	45243	-0.00769724	5.92e-05
afr	DOA	DOA*01:01:01G	DPB1	DPB1*40:01:01G	45611	-0.0364706	0.0013301
afr	DOA	DOA*01:01:02G	DPB1	DPB1*40:01:01G	47811	0.046839	0.00219389
afr	DOA	DOA*01:01:05	DPB1	DPB1*40:01:01G	46095	-0.0290027	0.000841
afr	DOA	DOA*01:01:06	DPB1	DPB1*40:01:01G	45239	-0.00728821	5.31e-05
afr	DOA	DOA*01:02	DPB1	DPB1*40:01:01G	45242	-0.00475322	2.26e-05
afr	DOA	DOA*01:01:01G	DPB1	DPB1*85:01:01G	45611	-0.0435377	0.00189553
afr	DOA	DOA*01:01:02G	DPB1	DPB1*85:01:01G	47811	0.0620098	0.00384522
afr	DOA	DOA*01:01:05	DPB1	DPB1*85:01:01G	46095	-0.0399697	0.00159758
afr	DOA	DOA*01:01:06	DPB1	DPB1*85:01:01G	45239	-0.00772492	5.97e-05
afr	DOA	DOA*01:02	DPB1	DPB1*85:01:01G	45242	-0.00764961	5.85e-05
afr	DOA	DOA*01:01:01G	DQA1	DQA1*01:01:01G	45609	-0.0342792	0.00117507
afr	DOA	DOA*01:01:02G	DQA1	DQA1*01:01:01G	47809	0.00795235	6.32e-05
afr	DOA	DOA*01:01:05	DQA1	DQA1*01:01:01G	46091	0.0155367	0.000241
afr	DOA	DOA*01:01:06	DQA1	DQA1*01:01:01G	45237	-0.00415642	1.73e-05
afr	DOA	DOA*01:02	DQA1	DQA1*01:01:01G	45240	0.00079	6.24e-07
afr	DOA	DOA*01:01:01G	DQA1	DQA1*01:02:01G	45602	0.0744871	0.00554833
afr	DOA	DOA*01:01:02G	DQA1	DQA1*01:02:01G	47801	0.0164023	0.000269
afr	DOA	DOA*01:01:05	DQA1	DQA1*01:02:01G	46084	-0.0699236	0.00488931
afr	DOA	DOA*01:01:06	DQA1	DQA1*01:02:01G	45230	-0.02266	0.000513
afr	DOA	DOA*01:02	DQA1	DQA1*01:02:01G	45233	-0.0196078	0.000384
afr	DOA	DOA*01:01:01G	DQA1	DQA1*01:03:01G	45602	0.0373656	0.00139619
afr	DOA	DOA*01:01:02G	DQA1	DQA1*01:03:01G	47801	-0.0300239	0.000901
afr	DOA	DOA*01:01:05	DQA1	DQA1*01:03:01G	46084	-0.0048537	2.36e-05
afr	DOA	DOA*01:01:06	DQA1	DQA1*01:03:01G	45230	-0.00129123	1.67e-06
afr	DOA	DOA*01:02	DQA1	DQA1*01:03:01G	45233	0.104359	0.0108907
afr	DOA	DOA*01:01:01G	DQA1	DQA1*01:10	45601	-0.00441109	1.95e-05
afr	DOA	DOA*01:01:02G	DQA1	DQA1*01:10	47800	0.00907697	8.24e-05
afr	DOA	DOA*01:01:05	DQA1	DQA1*01:10	46083	-0.00675132	4.56e-05
afr	DOA	DOA*01:01:06	DQA1	DQA1*01:10	45229	-0.000652	4.26e-07
afr	DOA	DOA*01:02	DQA1	DQA1*01:10	45232	-0.00109037	1.19e-06
afr	DOA	DOA*01:01:01G	DQA1	DQA1*02:01:01G	45602	-0.0348159	0.00121215
afr	DOA	DOA*01:01:02G	DQA1	DQA1*02:01:01G	47802	0.0137102	0.000188
afr	DOA	DOA*01:01:05	DQA1	DQA1*02:01:01G	46085	0.0104801	0.00011
afr	DOA	DOA*01:01:06	DQA1	DQA1*02:01:01G	45230	0.0121886	0.000149
afr	DOA	DOA*01:02	DQA1	DQA1*02:01:01G	45233	-0.0124884	0.000156
afr	DOA	DOA*01:01:01G	DQA1	DQA1*03:01:01G	45603	0.0605634	0.00366793
afr	DOA	DOA*01:01:02G	DQA1	DQA1*03:01:01G	47802	0.023114	0.000534
afr	DOA	DOA*01:01:05	DQA1	DQA1*03:01:01G	46085	-0.0729592	0.00532304
afr	DOA	DOA*01:01:06	DQA1	DQA1*03:01:01G	45231	-0.00114978	1.32e-06
afr	DOA	DOA*01:02	DQA1	DQA1*03:01:01G	45234	-0.000878	7.7e-07
afr	DOA	DOA*01:01:01G	DQA1	DQA1*04:01:01G	45603	-0.048022	0.00230611
afr	DOA	DOA*01:01:02G	DQA1	DQA1*04:01:01G	47802	-0.166275	0.0276474
afr	DOA	DOA*01:01:05	DQA1	DQA1*04:01:01G	46085	0.236404	0.0558869
afr	DOA	DOA*01:01:06	DQA1	DQA1*04:01:01G	45231	-0.00725449	5.26e-05
afr	DOA	DOA*01:02	DQA1	DQA1*04:01:01G	45234	-0.0183587	0.000337
afr	DOA	DOA*01:01:01G	DQA1	DQA1*05:01:01G	45606	-0.0628647	0.00395198
afr	DOA	DOA*01:01:02G	DQA1	DQA1*05:01:01G	47805	0.0885106	0.00783413
afr	DOA	DOA*01:01:05	DQA1	DQA1*05:01:01G	46088	-0.0623926	0.00389283
afr	DOA	DOA*01:01:06	DQA1	DQA1*05:01:01G	45234	0.027375	0.000749
afr	DOA	DOA*01:02	DQA1	DQA1*05:01:01G	45237	-0.00633702	4.02e-05
afr	DOA	DOA*01:01:01G	DQA1	DQA1*05:02	45601	-0.0110861	0.000122901
afr	DOA	DOA*01:01:02G	DQA1	DQA1*05:02	47800	0.0173168	0.0003
afr	DOA	DOA*01:01:05	DQA1	DQA1*05:02	46083	-0.011879	0.000141
afr	DOA	DOA*01:01:06	DQA1	DQA1*05:02	45229	0.00325641	1.06e-05
afr	DOA	DOA*01:02	DQA1	DQA1*05:02	45232	-0.00562565	3.16e-05
afr	DOA	DOA*01:01:01G	DQA1	DQA1*06:01:01G	45601	0.0470348	0.00221228
afr	DOA	DOA*01:01:02G	DQA1	DQA1*06:01:01G	47800	-0.0104094	0.000108
afr	DOA	DOA*01:01:05	DQA1	DQA1*06:01:01G	46083	-0.0228519	0.000522
afr	DOA	DOA*01:01:06	DQA1	DQA1*06:01:01G	45229	-0.00290436	8.44e-06
afr	DOA	DOA*01:02	DQA1	DQA1*06:01:01G	45232	-0.000255	6.5e-08
afr	DOA	DOA*01:01:01G	DQB1	DQB1*02:01:01G	45615	-0.0390787	0.00152714
afr	DOA	DOA*01:01:02G	DQB1	DQB1*02:01:01G	47816	0.0262081	0.000687
afr	DOA	DOA*01:01:05	DQB1	DQB1*02:01:01G	46099	-0.00268678	7.22e-06
afr	DOA	DOA*01:01:06	DQB1	DQB1*02:01:01G	45243	0.00530715	2.82e-05
afr	DOA	DOA*01:02	DQB1	DQB1*02:01:01G	45246	-0.00935707	8.76e-05
afr	DOA	DOA*01:01:01G	DQB1	DQB1*02:180	45614	-0.016003	0.000256
afr	DOA	DOA*01:01:02G	DQB1	DQB1*02:180	47815	0.0185015	0.000342
afr	DOA	DOA*01:01:05	DQB1	DQB1*02:180	46098	-0.00884455	7.82e-05
afr	DOA	DOA*01:01:06	DQB1	DQB1*02:180	45242	-0.00297045	8.82e-06
afr	DOA	DOA*01:02	DQB1	DQB1*02:180	45245	-0.000545	2.97e-07
afr	DOA	DOA*01:01:01G	DQB1	DQB1*03:01:01G	45615	-0.0411474	0.00169311
afr	DOA	DOA*01:01:02G	DQB1	DQB1*03:01:01G	47816	0.100464	0.0100929
afr	DOA	DOA*01:01:05	DQB1	DQB1*03:01:01G	46099	-0.0925692	0.00856907
afr	DOA	DOA*01:01:06	DQB1	DQB1*03:01:01G	45243	0.0259287	0.000672
afr	DOA	DOA*01:02	DQB1	DQB1*03:01:01G	45246	-0.0148912	0.000222
afr	DOA	DOA*01:01:01G	DQB1	DQB1*03:02:01G	45614	0.0750993	0.0056399
afr	DOA	DOA*01:01:02G	DQB1	DQB1*03:02:01G	47815	0.00273806	7.5e-06
afr	DOA	DOA*01:01:05	DQB1	DQB1*03:02:01G	46098	-0.0580332	0.00336785
afr	DOA	DOA*01:01:06	DQB1	DQB1*03:02:01G	45242	0.00578289	3.34e-05
afr	DOA	DOA*01:02	DQB1	DQB1*03:02:01G	45245	0.00256977	6.6e-06
afr	DOA	DOA*01:01:01G	DQB1	DQB1*03:03:02G	45614	0.0208861	0.000436
afr	DOA	DOA*01:01:02G	DQB1	DQB1*03:03:02G	47815	0.0141712	0.000201
afr	DOA	DOA*01:01:05	DQB1	DQB1*03:03:02G	46098	-0.0323354	0.00104558
afr	DOA	DOA*01:01:06	DQB1	DQB1*03:03:02G	45242	-0.00194296	3.78e-06
afr	DOA	DOA*01:02	DQB1	DQB1*03:03:02G	45245	-0.00423815	1.8e-05
afr	DOA	DOA*01:01:01G	DQB1	DQB1*03:04:01G	45614	0.0135662	0.000184
afr	DOA	DOA*01:01:02G	DQB1	DQB1*03:04:01G	47815	-0.00373923	1.4e-05
afr	DOA	DOA*01:01:05	DQB1	DQB1*03:04:01G	46098	-0.00845339	7.15e-05
afr	DOA	DOA*01:01:06	DQB1	DQB1*03:04:01G	45242	-0.00088	7.74e-07
afr	DOA	DOA*01:02	DQB1	DQB1*03:04:01G	45245	0.0136457	0.000186
afr	DOA	DOA*01:01:01G	DQB1	DQB1*03:05:01G	45614	-0.00459571	2.11e-05
afr	DOA	DOA*01:01:02G	DQB1	DQB1*03:05:01G	47815	0.0057926	3.36e-05
afr	DOA	DOA*01:01:05	DQB1	DQB1*03:05:01G	46098	-0.00297844	8.87e-06
afr	DOA	DOA*01:01:06	DQB1	DQB1*03:05:01G	45242	-0.000393	1.55e-07
afr	DOA	DOA*01:02	DQB1	DQB1*03:05:01G	45245	-0.000657	4.32e-07
afr	DOA	DOA*01:01:01G	DQB1	DQB1*04:02:01G	45614	-0.0557581	0.00310897
afr	DOA	DOA*01:01:02G	DQB1	DQB1*04:02:01G	47815	-0.21863	0.0477993
afr	DOA	DOA*01:01:05	DQB1	DQB1*04:02:01G	46098	0.301366	0.0908212
afr	DOA	DOA*01:01:06	DQB1	DQB1*04:02:01G	45242	-0.00245301	6.02e-06
afr	DOA	DOA*01:02	DQB1	DQB1*04:02:01G	45245	-0.0108146	0.000117
afr	DOA	DOA*01:01:01G	DQB1	DQB1*05:01:01G	45616	-0.0507615	0.00257673
afr	DOA	DOA*01:01:02G	DQB1	DQB1*05:01:01G	47817	0.0203329	0.000413
afr	DOA	DOA*01:01:05	DQB1	DQB1*05:01:01G	46100	0.0144372	0.000208
afr	DOA	DOA*01:01:06	DQB1	DQB1*05:01:01G	45244	-0.00850998	7.24e-05
afr	DOA	DOA*01:02	DQB1	DQB1*05:01:01G	45247	-0.00579072	3.35e-05
afr	DOA	DOA*01:01:01G	DQB1	DQB1*05:02:01G	45614	-0.0130676	0.000171
afr	DOA	DOA*01:01:02G	DQB1	DQB1*05:02:01G	47815	0.0182585	0.000333
afr	DOA	DOA*01:01:05	DQB1	DQB1*05:02:01G	46098	-0.0112759	0.000127
afr	DOA	DOA*01:01:06	DQB1	DQB1*05:02:01G	45242	-0.00748735	5.61e-05
afr	DOA	DOA*01:02	DQB1	DQB1*05:02:01G	45245	-0.00387484	1.5e-05
afr	DOA	DOA*01:01:01G	DQB1	DQB1*05:03:01G	45614	0.0222879	0.000497
afr	DOA	DOA*01:01:02G	DQB1	DQB1*05:03:01G	47815	0.00416051	1.73e-05
afr	DOA	DOA*01:01:05	DQB1	DQB1*05:03:01G	46098	-0.0230669	0.000532
afr	DOA	DOA*01:01:06	DQB1	DQB1*05:03:01G	45242	-0.00159811	2.55e-06
afr	DOA	DOA*01:02	DQB1	DQB1*05:03:01G	45245	-0.00189925	3.61e-06
afr	DOA	DOA*01:01:01G	DQB1	DQB1*05:04:01G	45614	0.00784684	6.16e-05
afr	DOA	DOA*01:01:02G	DQB1	DQB1*05:04:01G	47815	0.00668582	4.47e-05
afr	DOA	DOA*01:01:05	DQB1	DQB1*05:04:01G	46098	-0.0141176	0.000199
afr	DOA	DOA*01:01:06	DQB1	DQB1*05:04:01G	45242	-0.00122849	1.51e-06
afr	DOA	DOA*01:02	DQB1	DQB1*05:04:01G	45245	-0.00205314	4.22e-06
afr	DOA	DOA*01:01:01G	DQB1	DQB1*06:01:01G	45614	0.0139092	0.000193
afr	DOA	DOA*01:01:02G	DQB1	DQB1*06:01:01G	47815	-0.00708429	5.02e-05
afr	DOA	DOA*01:01:05	DQB1	DQB1*06:01:01G	46098	-0.0212079	0.00045
afr	DOA	DOA*01:01:06	DQB1	DQB1*06:01:01G	45242	0.0313016	0.00098
afr	DOA	DOA*01:02	DQB1	DQB1*06:01:01G	45245	0.153407	0.0235337
afr	DOA	DOA*01:01:01G	DQB1	DQB1*06:02:01G	45616	0.100149	0.0100299
afr	DOA	DOA*01:01:02G	DQB1	DQB1*06:02:01G	47817	-0.0171945	0.000296
afr	DOA	DOA*01:01:05	DQB1	DQB1*06:02:01G	46100	-0.0495307	0.00245329
afr	DOA	DOA*01:01:06	DQB1	DQB1*06:02:01G	45244	-0.0182961	0.000335
afr	DOA	DOA*01:02	DQB1	DQB1*06:02:01G	45247	-0.01375	0.000189
afr	DOA	DOA*01:01:01G	DQB1	DQB1*06:03:01G	45615	0.0372184	0.00138521
afr	DOA	DOA*01:01:02G	DQB1	DQB1*06:03:01G	47816	-0.0360272	0.00129796
afr	DOA	DOA*01:01:05	DQB1	DQB1*06:03:01G	46099	0.00289268	8.37e-06
afr	DOA	DOA*01:01:06	DQB1	DQB1*06:03:01G	45243	-0.00426344	1.82e-05
afr	DOA	DOA*01:02	DQB1	DQB1*06:03:01G	45246	0.107013	0.0114519
afr	DOA	DOA*01:01:01G	DQB1	DQB1*06:04:01G	45616	0.0518914	0.00269272
afr	DOA	DOA*01:01:02G	DQB1	DQB1*06:04:01G	47817	0.00671922	4.51e-05
afr	DOA	DOA*01:01:05	DQB1	DQB1*06:04:01G	46100	-0.0458757	0.00210458
afr	DOA	DOA*01:01:06	DQB1	DQB1*06:04:01G	45244	0.0043304	1.88e-05
afr	DOA	DOA*01:02	DQB1	DQB1*06:04:01G	45247	-0.00823645	6.78e-05
afr	DOA	DOA*01:01:01G	DQB1	DQB1*06:08:01	45614	0.00799656	6.39e-05
afr	DOA	DOA*01:01:02G	DQB1	DQB1*06:08:01	47815	0.000726	5.27e-07
afr	DOA	DOA*01:01:05	DQB1	DQB1*06:08:01	46098	-0.00614633	3.78e-05
afr	DOA	DOA*01:01:06	DQB1	DQB1*06:08:01	45242	-0.00365553	1.34e-05
afr	DOA	DOA*01:02	DQB1	DQB1*06:08:01	45245	-0.0061094	3.73e-05
afr	DOA	DOA*01:01:01G	DQB1	DQB1*06:09:01G	45614	-0.0329091	0.00108301
afr	DOA	DOA*01:01:02G	DQB1	DQB1*06:09:01G	47815	0.0240279	0.000577
afr	DOA	DOA*01:01:05	DQB1	DQB1*06:09:01G	46098	-0.0043778	1.92e-05
afr	DOA	DOA*01:01:06	DQB1	DQB1*06:09:01G	45242	-0.00750342	5.63e-05
afr	DOA	DOA*01:02	DQB1	DQB1*06:09:01G	45245	-0.00362347	1.31e-05
afr	DOA	DOA*01:01:01G	DRB1	DRB1*01:01:01G	45458	0.0386759	0.00149583
afr	DOA	DOA*01:01:02G	DRB1	DRB1*01:01:01G	47654	0.00917442	8.42e-05
afr	DOA	DOA*01:01:05	DRB1	DRB1*01:01:01G	45940	-0.0427492	0.00182749
afr	DOA	DOA*01:01:06	DRB1	DRB1*01:01:01G	45087	-0.00443939	1.97e-05
afr	DOA	DOA*01:02	DRB1	DRB1*01:01:01G	45090	0.0299548	0.000897
afr	DOA	DOA*01:01:01G	DRB1	DRB1*01:02:01G	45459	-0.0370142	0.00137005
afr	DOA	DOA*01:01:02G	DRB1	DRB1*01:02:01G	47655	0.019126	0.000366
afr	DOA	DOA*01:01:05	DRB1	DRB1*01:02:01G	45941	0.0033541	1.13e-05
afr	DOA	DOA*01:01:06	DRB1	DRB1*01:02:01G	45088	-0.000122	1.5e-08
afr	DOA	DOA*01:02	DRB1	DRB1*01:02:01G	45091	-0.00920518	8.47e-05
afr	DOA	DOA*01:01:01G	DRB1	DRB1*01:03:01G	45458	0.0162952	0.000266
afr	DOA	DOA*01:01:02G	DRB1	DRB1*01:03:01G	47654	0.0100549	0.000101
afr	DOA	DOA*01:01:05	DRB1	DRB1*01:03:01G	45940	-0.0239841	0.000575
afr	DOA	DOA*01:01:06	DRB1	DRB1*01:03:01G	45087	0.00437672	1.92e-05
afr	DOA	DOA*01:02	DRB1	DRB1*01:03:01G	45090	-0.00503503	2.54e-05
afr	DOA	DOA*01:01:01G	DRB1	DRB1*03:01:01G	45458	-0.0202531	0.00041
afr	DOA	DOA*01:01:02G	DRB1	DRB1*03:01:01G	47654	0.0263818	0.000696
afr	DOA	DOA*01:01:05	DRB1	DRB1*03:01:01G	45940	-0.0175164	0.000307
afr	DOA	DOA*01:01:06	DRB1	DRB1*03:01:01G	45087	-0.00174703	3.05e-06
afr	DOA	DOA*01:02	DRB1	DRB1*03:01:01G	45090	0.00612311	3.75e-05
afr	DOA	DOA*01:01:01G	DRB1	DRB1*03:02:01G	45459	-0.0856672	0.00733887
afr	DOA	DOA*01:01:02G	DRB1	DRB1*03:02:01G	47655	-0.230115	0.0529527
afr	DOA	DOA*01:01:05	DRB1	DRB1*03:02:01G	45941	0.335627	0.112645
afr	DOA	DOA*01:01:06	DRB1	DRB1*03:02:01G	45088	-0.00497615	2.48e-05
afr	DOA	DOA*01:02	DRB1	DRB1*03:02:01G	45091	-0.00866582	7.51e-05
afr	DOA	DOA*01:01:01G	DRB1	DRB1*04:01:01G	45463	0.0797939	0.00636707
afr	DOA	DOA*01:01:02G	DRB1	DRB1*04:01:01G	47660	0.004921	2.42e-05
afr	DOA	DOA*01:01:05	DRB1	DRB1*04:01:01G	45945	-0.0662248	0.00438572
afr	DOA	DOA*01:01:06	DRB1	DRB1*04:01:01G	45092	0.00575489	3.31e-05
afr	DOA	DOA*01:02	DRB1	DRB1*04:01:01G	45095	0.013177	0.000174
afr	DOA	DOA*01:01:01G	DRB1	DRB1*04:02:01G	45458	-0.00634421	4.02e-05
afr	DOA	DOA*01:01:02G	DRB1	DRB1*04:02:01G	47654	0.0170118	0.000289
afr	DOA	DOA*01:01:05	DRB1	DRB1*04:02:01G	45940	-0.0183996	0.000339
afr	DOA	DOA*01:01:06	DRB1	DRB1*04:02:01G	45087	0.0189457	0.000359
afr	DOA	DOA*01:02	DRB1	DRB1*04:02:01G	45090	0.0155022	0.00024
afr	DOA	DOA*01:01:01G	DRB1	DRB1*04:03:01G	45458	0.0060133	3.62e-05
afr	DOA	DOA*01:01:02G	DRB1	DRB1*04:03:01G	47654	0.0131691	0.000173
afr	DOA	DOA*01:01:05	DRB1	DRB1*04:03:01G	45940	-0.0188942	0.000357
afr	DOA	DOA*01:01:06	DRB1	DRB1*04:03:01G	45087	-0.0029337	8.61e-06
afr	DOA	DOA*01:02	DRB1	DRB1*04:03:01G	45090	-0.00489184	2.39e-05
afr	DOA	DOA*01:01:01G	DRB1	DRB1*04:04:01G	45459	0.100366	0.0100733
afr	DOA	DOA*01:01:02G	DRB1	DRB1*04:04:01G	47655	-0.0318391	0.00101373
afr	DOA	DOA*01:01:05	DRB1	DRB1*04:04:01G	45941	-0.0384376	0.00147745
afr	DOA	DOA*01:01:06	DRB1	DRB1*04:04:01G	45088	-0.000879	7.73e-07
afr	DOA	DOA*01:02	DRB1	DRB1*04:04:01G	45091	0.0043191	1.87e-05
afr	DOA	DOA*01:01:01G	DRB1	DRB1*04:05:01G	45465	-0.0176455	0.000311
afr	DOA	DOA*01:01:02G	DRB1	DRB1*04:05:01G	47661	0.0159113	0.000253
afr	DOA	DOA*01:01:05	DRB1	DRB1*04:05:01G	45947	-0.00571706	3.27e-05
afr	DOA	DOA*01:01:06	DRB1	DRB1*04:05:01G	45094	-0.000986	9.72e-07
afr	DOA	DOA*01:02	DRB1	DRB1*04:05:01G	45097	-0.00455774	2.08e-05
afr	DOA	DOA*01:01:01G	DRB1	DRB1*04:06:01G	45458	-0.00243765	5.94e-06
afr	DOA	DOA*01:01:02G	DRB1	DRB1*04:06:01G	47654	0.0104175	0.000109
afr	DOA	DOA*01:01:05	DRB1	DRB1*04:06:01G	45940	-0.012133	0.000147
afr	DOA	DOA*01:01:06	DRB1	DRB1*04:06:01G	45087	-0.00115092	1.32e-06
afr	DOA	DOA*01:02	DRB1	DRB1*04:06:01G	45090	-0.00191912	3.68e-06
afr	DOA	DOA*01:01:01G	DRB1	DRB1*04:07:01G	45458	0.00709371	5.03e-05
afr	DOA	DOA*01:01:02G	DRB1	DRB1*04:07:01G	47654	0.024977	0.000624
afr	DOA	DOA*01:01:05	DRB1	DRB1*04:07:01G	45940	-0.0339104	0.00114991
afr	DOA	DOA*01:01:06	DRB1	DRB1*04:07:01G	45087	-0.00381101	1.45e-05
afr	DOA	DOA*01:02	DRB1	DRB1*04:07:01G	45090	-0.00283757	8.05e-06
afr	DOA	DOA*01:01:01G	DRB1	DRB1*04:08:01G	45458	0.0154637	0.000239
afr	DOA	DOA*01:01:02G	DRB1	DRB1*04:08:01G	47654	0.00140991	1.99e-06
afr	DOA	DOA*01:01:05	DRB1	DRB1*04:08:01G	45940	-0.0154634	0.000239
afr	DOA	DOA*01:01:06	DRB1	DRB1*04:08:01G	45087	-0.00171015	2.92e-06
afr	DOA	DOA*01:02	DRB1	DRB1*04:08:01G	45090	0.0128049	0.000164
afr	DOA	DOA*01:01:01G	DRB1	DRB1*04:10:01G	45458	0.00557533	3.11e-05
afr	DOA	DOA*01:01:02G	DRB1	DRB1*04:10:01G	47654	0.00576637	3.33e-05
afr	DOA	DOA*01:01:05	DRB1	DRB1*04:10:01G	45940	-0.0110643	0.000122
afr	DOA	DOA*01:01:06	DRB1	DRB1*04:10:01G	45087	-0.000987	9.74e-07
afr	DOA	DOA*01:02	DRB1	DRB1*04:10:01G	45090	-0.00164547	2.71e-06
afr	DOA	DOA*01:01:01G	DRB1	DRB1*04:11:01G	45458	-0.00589036	3.47e-05
afr	DOA	DOA*01:01:02G	DRB1	DRB1*04:11:01G	47654	0.0213228	0.000455
afr	DOA	DOA*01:01:05	DRB1	DRB1*04:11:01G	45940	-0.0195712	0.000383
afr	DOA	DOA*01:01:06	DRB1	DRB1*04:11:01G	45087	-0.00178883	3.2e-06
afr	DOA	DOA*01:02	DRB1	DRB1*04:11:01G	45090	-0.0029828	8.9e-06
afr	DOA	DOA*01:01:01G	DRB1	DRB1*07:01:01G	45545	-0.0129152	0.000167
afr	DOA	DOA*01:01:02G	DRB1	DRB1*07:01:01G	47745	0.00527909	2.79e-05
afr	DOA	DOA*01:01:05	DRB1	DRB1*07:01:01G	46028	0.00399601	1.6e-05
afr	DOA	DOA*01:01:06	DRB1	DRB1*07:01:01G	45174	0.0149268	0.000223
afr	DOA	DOA*01:02	DRB1	DRB1*07:01:01G	45177	-0.0118957	0.000142
afr	DOA	DOA*01:01:01G	DRB1	DRB1*08:01:01G	45458	0.0947573	0.00897895
afr	DOA	DOA*01:01:02G	DRB1	DRB1*08:01:01G	47654	-0.0322092	0.00103743
afr	DOA	DOA*01:01:05	DRB1	DRB1*08:01:01G	45940	-0.0321086	0.00103096
afr	DOA	DOA*01:01:06	DRB1	DRB1*08:01:01G	45087	0.00215389	4.64e-06
afr	DOA	DOA*01:02	DRB1	DRB1*08:01:01G	45090	-0.00271645	7.38e-06
afr	DOA	DOA*01:01:01G	DRB1	DRB1*08:02:01G	45458	-0.0010503	1.1e-06
afr	DOA	DOA*01:01:02G	DRB1	DRB1*08:02:01G	47654	0.014313	0.000205
afr	DOA	DOA*01:01:05	DRB1	DRB1*08:02:01G	45940	-0.0154196	0.000238
afr	DOA	DOA*01:01:06	DRB1	DRB1*08:02:01G	45087	-0.00179921	3.24e-06
afr	DOA	DOA*01:02	DRB1	DRB1*08:02:01G	45090	-0.00300012	9e-06
afr	DOA	DOA*01:01:01G	DRB1	DRB1*08:03:02G	45458	0.0155172	0.000241
afr	DOA	DOA*01:01:02G	DRB1	DRB1*08:03:02G	47654	-0.00545516	2.98e-05
afr	DOA	DOA*01:01:05	DRB1	DRB1*08:03:02G	45940	-0.00822095	6.76e-05
afr	DOA	DOA*01:01:06	DRB1	DRB1*08:03:02G	45087	0.0598817	0.00358582
afr	DOA	DOA*01:02	DRB1	DRB1*08:03:02G	45090	-0.00239658	5.74e-06
afr	DOA	DOA*01:01:01G	DRB1	DRB1*08:04:01G	45458	-0.0185325	0.000343
afr	DOA	DOA*01:01:02G	DRB1	DRB1*08:04:01G	47654	0.0259368	0.000673
afr	DOA	DOA*01:01:05	DRB1	DRB1*08:04:01G	45940	-0.0172881	0.000299
afr	DOA	DOA*01:01:06	DRB1	DRB1*08:04:01G	45087	-0.00686663	4.72e-05
afr	DOA	DOA*01:02	DRB1	DRB1*08:04:01G	45090	-0.0166701	0.000278
afr	DOA	DOA*01:01:01G	DRB1	DRB1*08:06:01G	45458	-0.026396	0.000697
afr	DOA	DOA*01:01:02G	DRB1	DRB1*08:06:01G	47654	0.014755	0.000218
afr	DOA	DOA*01:01:05	DRB1	DRB1*08:06:01G	45940	0.00208289	4.34e-06
afr	DOA	DOA*01:01:06	DRB1	DRB1*08:06:01G	45087	1.42e-05	2.02e-10
afr	DOA	DOA*01:02	DRB1	DRB1*08:06:01G	45090	-0.00500458	2.5e-05
afr	DOA	DOA*01:01:01G	DRB1	DRB1*08:11:01G	45458	0.0287051	0.000824
afr	DOA	DOA*01:01:02G	DRB1	DRB1*08:11:01G	47654	-0.00988439	9.77e-05
afr	DOA	DOA*01:01:05	DRB1	DRB1*08:11:01G	45940	-0.00917874	8.42e-05
afr	DOA	DOA*01:01:06	DRB1	DRB1*08:11:01G	45087	-0.00177736	3.16e-06
afr	DOA	DOA*01:02	DRB1	DRB1*08:11:01G	45090	-0.00296369	8.78e-06
afr	DOA	DOA*01:01:01G	DRB1	DRB1*09:01:02G	45485	-0.00825294	6.81e-05
afr	DOA	DOA*01:01:02G	DRB1	DRB1*09:01:02G	47680	0.00189853	3.6e-06
afr	DOA	DOA*01:01:05	DRB1	DRB1*09:01:02G	45967	0.00274776	7.55e-06
afr	DOA	DOA*01:01:06	DRB1	DRB1*09:01:02G	45113	-0.00377917	1.43e-05
afr	DOA	DOA*01:02	DRB1	DRB1*09:01:02G	45116	-0.00539154	2.91e-05
afr	DOA	DOA*01:01:01G	DRB1	DRB1*10:01:01G	45459	-0.0302844	0.000917
afr	DOA	DOA*01:01:02G	DRB1	DRB1*10:01:01G	47655	0.0107391	0.000115
afr	DOA	DOA*01:01:05	DRB1	DRB1*10:01:01G	45941	0.0101408	0.000103
afr	DOA	DOA*01:01:06	DRB1	DRB1*10:01:01G	45088	0.00463107	2.14e-05
afr	DOA	DOA*01:02	DRB1	DRB1*10:01:01G	45091	-0.00322514	1.04e-05
afr	DOA	DOA*01:01:01G	DRB1	DRB1*11:01:01G	45458	0.0486362	0.00236548
afr	DOA	DOA*01:01:02G	DRB1	DRB1*11:01:01G	47654	0.00371851	1.38e-05
afr	DOA	DOA*01:01:05	DRB1	DRB1*11:01:01G	45940	-0.0399713	0.0015977
afr	DOA	DOA*01:01:06	DRB1	DRB1*11:01:01G	45087	-0.00194111	3.77e-06
afr	DOA	DOA*01:02	DRB1	DRB1*11:01:01G	45090	0.00421191	1.77e-05
afr	DOA	DOA*01:01:01G	DRB1	DRB1*11:01:02G	45462	0.0559281	0.00312795
afr	DOA	DOA*01:01:02G	DRB1	DRB1*11:01:02G	47658	-0.0114286	0.000131
afr	DOA	DOA*01:01:05	DRB1	DRB1*11:01:02G	45944	-0.0250291	0.000626
afr	DOA	DOA*01:01:06	DRB1	DRB1*11:01:02G	45091	-0.0136121	0.000185
afr	DOA	DOA*01:02	DRB1	DRB1*11:01:02G	45094	-0.0153516	0.000236
afr	DOA	DOA*01:01:01G	DRB1	DRB1*11:02:01G	45461	-0.0362811	0.00131632
afr	DOA	DOA*01:01:02G	DRB1	DRB1*11:02:01G	47657	0.0516497	0.00266769
afr	DOA	DOA*01:01:05	DRB1	DRB1*11:02:01G	45943	-0.0366108	0.00134035
afr	DOA	DOA*01:01:06	DRB1	DRB1*11:02:01G	45090	-0.00135618	1.84e-06
afr	DOA	DOA*01:02	DRB1	DRB1*11:02:01G	45093	-0.0117622	0.000138
afr	DOA	DOA*01:01:01G	DRB1	DRB1*11:03:01G	45458	0.00764367	5.84e-05
afr	DOA	DOA*01:01:02G	DRB1	DRB1*11:03:01G	47654	0.00429009	1.84e-05
afr	DOA	DOA*01:01:05	DRB1	DRB1*11:03:01G	45940	-0.0122482	0.00015
afr	DOA	DOA*01:01:06	DRB1	DRB1*11:03:01G	45087	0.0127563	0.000163
afr	DOA	DOA*01:02	DRB1	DRB1*11:03:01G	45090	-0.00259235	6.72e-06
afr	DOA	DOA*01:01:01G	DRB1	DRB1*11:04:01G	45459	0.00572151	3.27e-05
afr	DOA	DOA*01:01:02G	DRB1	DRB1*11:04:01G	47655	0.0233481	0.000545
afr	DOA	DOA*01:01:05	DRB1	DRB1*11:04:01G	45941	-0.0319713	0.00102216
afr	DOA	DOA*01:01:06	DRB1	DRB1*11:04:01G	45088	0.00220748	4.87e-06
afr	DOA	DOA*01:02	DRB1	DRB1*11:04:01G	45091	0.00449711	2.02e-05
afr	DOA	DOA*01:01:01G	DRB1	DRB1*11:04:02	45458	-0.0147279	0.000217
afr	DOA	DOA*01:01:02G	DRB1	DRB1*11:04:02	47654	0.0125998	0.000159
afr	DOA	DOA*01:01:05	DRB1	DRB1*11:04:02	45940	-0.00437885	1.92e-05
afr	DOA	DOA*01:01:06	DRB1	DRB1*11:04:02	45087	0.00502534	2.53e-05
afr	DOA	DOA*01:02	DRB1	DRB1*11:04:02	45090	-2.52e-06	6.34e-12
afr	DOA	DOA*01:01:01G	DRB1	DRB1*11:10:01	45458	-0.0118001	0.000139
afr	DOA	DOA*01:01:02G	DRB1	DRB1*11:10:01	47654	0.0156037	0.000243
afr	DOA	DOA*01:01:05	DRB1	DRB1*11:10:01	45940	-0.00926588	8.59e-05
afr	DOA	DOA*01:01:06	DRB1	DRB1*11:10:01	45087	-0.00242862	5.9e-06
afr	DOA	DOA*01:02	DRB1	DRB1*11:10:01	45090	-0.00404964	1.64e-05
afr	DOA	DOA*01:01:01G	DRB1	DRB1*12:01:01G	45459	-0.0363835	0.00132376
afr	DOA	DOA*01:01:02G	DRB1	DRB1*12:01:01G	47655	-0.0244948	0.0006
afr	DOA	DOA*01:01:05	DRB1	DRB1*12:01:01G	45941	0.0589232	0.00347195
afr	DOA	DOA*01:01:06	DRB1	DRB1*12:01:01G	45088	-0.00797237	6.36e-05
afr	DOA	DOA*01:02	DRB1	DRB1*12:01:01G	45091	-0.00924438	8.55e-05
afr	DOA	DOA*01:01:01G	DRB1	DRB1*12:02:01G	45458	0.0465036	0.00216258
afr	DOA	DOA*01:01:02G	DRB1	DRB1*12:02:01G	47654	-0.0121065	0.000147
afr	DOA	DOA*01:01:05	DRB1	DRB1*12:02:01G	45940	-0.0204514	0.000418
afr	DOA	DOA*01:01:06	DRB1	DRB1*12:02:01G	45087	-0.00268188	7.19e-06
afr	DOA	DOA*01:02	DRB1	DRB1*12:02:01G	45090	0.000532	2.83e-07
afr	DOA	DOA*01:01:01G	DRB1	DRB1*13:01:01G	45459	0.0106998	0.000114
afr	DOA	DOA*01:01:02G	DRB1	DRB1*13:01:01G	47655	-0.00586684	3.44e-05
afr	DOA	DOA*01:01:05	DRB1	DRB1*13:01:01G	45941	-0.00764018	5.84e-05
afr	DOA	DOA*01:01:06	DRB1	DRB1*13:01:01G	45088	-0.0100503	0.000101
afr	DOA	DOA*01:02	DRB1	DRB1*13:01:01G	45091	0.0571577	0.00326701
afr	DOA	DOA*01:01:01G	DRB1	DRB1*13:02:01G	45462	0.0058856	3.46e-05
afr	DOA	DOA*01:01:02G	DRB1	DRB1*13:02:01G	47659	0.0284792	0.000811
afr	DOA	DOA*01:01:05	DRB1	DRB1*13:02:01G	45944	-0.0367225	0.00134854
afr	DOA	DOA*01:01:06	DRB1	DRB1*13:02:01G	45091	-0.00690755	4.77e-05
afr	DOA	DOA*01:02	DRB1	DRB1*13:02:01G	45094	-0.0102941	0.000106
afr	DOA	DOA*01:01:01G	DRB1	DRB1*13:03:01G	45461	-0.0459634	0.00211263
afr	DOA	DOA*01:01:02G	DRB1	DRB1*13:03:01G	47657	0.026263	0.00069
afr	DOA	DOA*01:01:05	DRB1	DRB1*13:03:01G	45943	-0.00211035	4.45e-06
afr	DOA	DOA*01:01:06	DRB1	DRB1*13:03:01G	45090	0.0698989	0.00488586
afr	DOA	DOA*01:02	DRB1	DRB1*13:03:01G	45093	-0.00454355	2.06e-05
afr	DOA	DOA*01:01:01G	DRB1	DRB1*13:04	45458	-0.0401318	0.00161056
afr	DOA	DOA*01:01:02G	DRB1	DRB1*13:04	47654	0.073689	0.00543008
afr	DOA	DOA*01:01:05	DRB1	DRB1*13:04	45940	-0.057623	0.00332041
afr	DOA	DOA*01:01:06	DRB1	DRB1*13:04	45087	0.00238286	5.68e-06
afr	DOA	DOA*01:02	DRB1	DRB1*13:04	45090	-0.00990749	9.82e-05
afr	DOA	DOA*01:01:01G	DRB1	DRB1*13:05:01G	45458	-0.00358669	1.29e-05
afr	DOA	DOA*01:01:02G	DRB1	DRB1*13:05:01G	47654	0.0108793	0.000118
afr	DOA	DOA*01:01:05	DRB1	DRB1*13:05:01G	45940	-0.0126891	0.000161
afr	DOA	DOA*01:01:06	DRB1	DRB1*13:05:01G	45087	0.0187969	0.000353
afr	DOA	DOA*01:02	DRB1	DRB1*13:05:01G	45090	-0.00186178	3.47e-06
afr	DOA	DOA*01:01:01G	DRB1	DRB1*14:01:01G	45458	-0.00489671	2.4e-05
afr	DOA	DOA*01:01:02G	DRB1	DRB1*14:01:01G	47654	0.0153846	0.000237
afr	DOA	DOA*01:01:05	DRB1	DRB1*14:01:01G	45940	-0.0166744	0.000278
afr	DOA	DOA*01:01:06	DRB1	DRB1*14:01:01G	45087	-0.00273359	7.47e-06
afr	DOA	DOA*01:02	DRB1	DRB1*14:01:01G	45090	0.00117681	1.38e-06
afr	DOA	DOA*01:01:01G	DRB1	DRB1*14:02:01G	45458	-0.00456982	2.09e-05
afr	DOA	DOA*01:01:02G	DRB1	DRB1*14:02:01G	47654	0.0174113	0.000303
afr	DOA	DOA*01:01:05	DRB1	DRB1*14:02:01G	45940	-0.0183825	0.000338
afr	DOA	DOA*01:01:06	DRB1	DRB1*14:02:01G	45087	-0.00178832	3.2e-06
afr	DOA	DOA*01:02	DRB1	DRB1*14:02:01G	45090	0.00450531	2.03e-05
afr	DOA	DOA*01:01:01G	DRB1	DRB1*14:06:01G	45458	-0.00460482	2.12e-05
afr	DOA	DOA*01:01:02G	DRB1	DRB1*14:06:01G	47654	0.00579981	3.36e-05
afr	DOA	DOA*01:01:05	DRB1	DRB1*14:06:01G	45940	-0.0029796	8.88e-06
afr	DOA	DOA*01:01:06	DRB1	DRB1*14:06:01G	45087	-0.000395	1.56e-07
afr	DOA	DOA*01:02	DRB1	DRB1*14:06:01G	45090	-0.000658	4.33e-07
afr	DOA	DOA*01:01:01G	DRB1	DRB1*15:01:01G	45460	0.0291395	0.000849
afr	DOA	DOA*01:01:02G	DRB1	DRB1*15:01:01G	47656	0.0529292	0.00280151
afr	DOA	DOA*01:01:05	DRB1	DRB1*15:01:01G	45942	-0.0854903	0.0073086
afr	DOA	DOA*01:01:06	DRB1	DRB1*15:01:01G	45089	-0.00696571	4.85e-05
afr	DOA	DOA*01:02	DRB1	DRB1*15:01:01G	45092	0.0264511	0.0007
afr	DOA	DOA*01:01:01G	DRB1	DRB1*15:02:01G	45458	0.00153427	2.35e-06
afr	DOA	DOA*01:01:02G	DRB1	DRB1*15:02:01G	47654	0.0115743	0.000134
afr	DOA	DOA*01:01:05	DRB1	DRB1*15:02:01G	45940	-0.0297451	0.000885
afr	DOA	DOA*01:01:06	DRB1	DRB1*15:02:01G	45087	-0.0029337	8.61e-06
afr	DOA	DOA*01:02	DRB1	DRB1*15:02:01G	45090	0.127563	0.0162723
afr	DOA	DOA*01:01:01G	DRB1	DRB1*15:03:01G	45468	0.0509953	0.00260052
afr	DOA	DOA*01:01:02G	DRB1	DRB1*15:03:01G	47664	-0.0290998	0.000847
afr	DOA	DOA*01:01:05	DRB1	DRB1*15:03:01G	45951	0.000536	2.88e-07
afr	DOA	DOA*01:01:06	DRB1	DRB1*15:03:01G	45097	-0.014253	0.000203
afr	DOA	DOA*01:02	DRB1	DRB1*15:03:01G	45100	-0.0185357	0.000344
afr	DOA	DOA*01:01:01G	DRB1	DRB1*16:01:01G	45459	0.023192	0.000538
afr	DOA	DOA*01:01:02G	DRB1	DRB1*16:01:01G	47655	-0.000834	6.96e-07
afr	DOA	DOA*01:01:05	DRB1	DRB1*16:01:01G	45941	-0.0165541	0.000274
afr	DOA	DOA*01:01:06	DRB1	DRB1*16:01:01G	45088	-0.00261515	6.84e-06
afr	DOA	DOA*01:02	DRB1	DRB1*16:01:01G	45091	0.00077	5.93e-07
afr	DOA	DOA*01:01:01G	DRB1	DRB1*16:02:01G	45461	-0.0269378	0.000726
afr	DOA	DOA*01:01:02G	DRB1	DRB1*16:02:01G	47657	0.02928	0.000857
afr	DOA	DOA*01:01:05	DRB1	DRB1*16:02:01G	45943	-0.0132058	0.000174
afr	DOA	DOA*01:01:06	DRB1	DRB1*16:02:01G	45090	-0.00717551	5.15e-05
afr	DOA	DOA*01:02	DRB1	DRB1*16:02:01G	45093	-0.00434348	1.89e-05
afr	DOA	DOA*01:01:01G	DRB3	DRB3*01:01:02G	31573	-0.0446832	0.00199659
afr	DOA	DOA*01:01:02G	DRB3	DRB3*01:01:02G	33136	-0.185326	0.0343458
afr	DOA	DOA*01:01:05	DRB3	DRB3*01:01:02G	31981	0.245314	0.0601791
afr	DOA	DOA*01:01:06	DRB3	DRB3*01:01:02G	31317	0.033913	0.00115009
afr	DOA	DOA*01:02	DRB3	DRB3*01:01:02G	31320	0.0177863	0.000316
afr	DOA	DOA*01:01:01G	DRB3	DRB3*02:01:01G	31512	-0.00666912	4.45e-05
afr	DOA	DOA*01:01:02G	DRB3	DRB3*02:01:01G	33074	0.0122832	0.000151
afr	DOA	DOA*01:01:05	DRB3	DRB3*02:01:01G	31921	-0.0109019	0.000119
afr	DOA	DOA*01:01:06	DRB3	DRB3*02:01:01G	31258	-0.00130054	1.69e-06
afr	DOA	DOA*01:02	DRB3	DRB3*02:01:01G	31261	0.0143091	0.000205
afr	DOA	DOA*01:01:01G	DRB3	DRB3*02:02:01G	31761	0.0278374	0.000775
afr	DOA	DOA*01:01:02G	DRB3	DRB3*02:02:01G	33335	0.113988	0.0129932
afr	DOA	DOA*01:01:05	DRB3	DRB3*02:02:01G	32171	-0.153348	0.0235156
afr	DOA	DOA*01:01:06	DRB3	DRB3*02:02:01G	31505	-0.0206534	0.000427
afr	DOA	DOA*01:02	DRB3	DRB3*02:02:01G	31508	-0.000576	3.31e-07
afr	DOA	DOA*01:01:01G	DRB3	DRB3*03:01:01G	31517	0.0161363	0.00026
afr	DOA	DOA*01:01:02G	DRB3	DRB3*03:01:01G	33081	0.0602763	0.00363324
afr	DOA	DOA*01:01:05	DRB3	DRB3*03:01:01G	31926	-0.0796957	0.0063514
afr	DOA	DOA*01:01:06	DRB3	DRB3*03:01:01G	31263	-0.0114632	0.000131
afr	DOA	DOA*01:02	DRB3	DRB3*03:01:01G	31266	-0.0198211	0.000393
afr	DOA	DOA*01:01:01G	DRB5	DRB5*01:01:01G	12080	0.0552324	0.00305061
afr	DOA	DOA*01:01:02G	DRB5	DRB5*01:01:01G	12454	-0.0546096	0.00298221
afr	DOA	DOA*01:01:05	DRB5	DRB5*01:01:01G	12132	0.0286434	0.000820445
afr	DOA	DOA*01:01:06	DRB5	DRB5*01:01:01G	11979	0.00849933	7.22e-05
afr	DOA	DOA*01:02	DRB5	DRB5*01:01:01G	11980	-0.0523872	0.00274441
afr	DOA	DOA*01:01:01G	DRB5	DRB5*01:02:01G	11746	0.00113632	1.29e-06
afr	DOA	DOA*01:01:02G	DRB5	DRB5*01:02:01G	12113	0.00719119	5.17e-05
afr	DOA	DOA*01:01:05	DRB5	DRB5*01:02:01G	11795	-0.0375607	0.00141081
afr	DOA	DOA*01:01:06	DRB5	DRB5*01:02:01G	11646	-0.00247947	6.15e-06
afr	DOA	DOA*01:02	DRB5	DRB5*01:02:01G	11647	0.195673	0.0382881
afr	DOA	DOA*01:01:01G	DRB5	DRB5*01:18	11740	0.0101289	0.000103
afr	DOA	DOA*01:01:02G	DRB5	DRB5*01:18	12107	0.0026953	7.26e-06
afr	DOA	DOA*01:01:05	DRB5	DRB5*01:18	11789	-0.0100101	0.0001
afr	DOA	DOA*01:01:06	DRB5	DRB5*01:18	11640	-0.00109032	1.19e-06
afr	DOA	DOA*01:02	DRB5	DRB5*01:18	11641	-0.0039714	1.58e-05
afr	DOA	DOA*01:01:01G	DRB5	DRB5*02:02:01G	11747	-0.0661319	0.00437342
afr	DOA	DOA*01:01:02G	DRB5	DRB5*02:02:01G	12114	0.0574524	0.00330077
afr	DOA	DOA*01:01:05	DRB5	DRB5*02:02:01G	11796	-0.0148	0.000219
afr	DOA	DOA*01:01:06	DRB5	DRB5*02:02:01G	11647	-0.00734053	5.39e-05
afr	DOA	DOA*01:02	DRB5	DRB5*02:02:01G	11648	-0.0115523	0.000133
afr	DOA	DOA*01:01:01G	F	F*01:01:01G	45602	-0.0142915	0.000204
afr	DOA	DOA*01:01:02G	F	F*01:01:01G	47801	0.00470097	2.21e-05
afr	DOA	DOA*01:01:05	F	F*01:01:01G	46085	0.00440788	1.94e-05
afr	DOA	DOA*01:01:06	F	F*01:01:01G	45230	0.000245	6.01e-08
afr	DOA	DOA*01:02	F	F*01:01:01G	45233	0.00420571	1.77e-05
afr	DOA	DOA*01:01:01G	F	F*01:01:06	45601	0.0224876	0.000506
afr	DOA	DOA*01:01:02G	F	F*01:01:06	47800	-0.00254067	6.45e-06
afr	DOA	DOA*01:01:05	F	F*01:01:06	46084	-0.0137249	0.000188
afr	DOA	DOA*01:01:06	F	F*01:01:06	45229	-0.00169394	2.87e-06
afr	DOA	DOA*01:02	F	F*01:01:06	45232	-0.00283104	8.01e-06
afr	DOA	DOA*01:01:01G	F	F*01:01:07	45601	-0.0149278	0.000223
afr	DOA	DOA*01:01:02G	F	F*01:01:07	47801	-0.000971	9.43e-07
afr	DOA	DOA*01:01:05	F	F*01:01:07	46084	0.0129189	0.000167
afr	DOA	DOA*01:01:06	F	F*01:01:07	45229	-0.0013974	1.95e-06
afr	DOA	DOA*01:02	F	F*01:01:07	45232	-0.00517201	2.67e-05
afr	DOA	DOA*01:01:01G	F	F*01:04:01G	45601	0.0588299	0.00346096
afr	DOA	DOA*01:01:02G	F	F*01:04:01G	47800	-0.0101095	0.000102
afr	DOA	DOA*01:01:05	F	F*01:04:01G	46084	-0.0322625	0.00104087
afr	DOA	DOA*01:01:06	F	F*01:04:01G	45229	0.00365074	1.33e-05
afr	DOA	DOA*01:02	F	F*01:04:01G	45232	0.00285853	8.17e-06
afr	DOA	DOA*01:01:01G	G	G*01:01:01G	45533	0.0255692	0.000654
afr	DOA	DOA*01:01:02G	G	G*01:01:01G	47729	0.0134075	0.00018
afr	DOA	DOA*01:01:05	G	G*01:01:01G	46017	-0.0349746	0.00122322
afr	DOA	DOA*01:01:06	G	G*01:01:01G	45161	-0.00531551	2.83e-05
afr	DOA	DOA*01:02	G	G*01:01:01G	45164	0.0105718	0.000112
afr	DOA	DOA*01:01:01G	G	G*01:01:02G	45532	0.00867806	7.53e-05
afr	DOA	DOA*01:01:02G	G	G*01:01:02G	47728	0.0191592	0.000367
afr	DOA	DOA*01:01:05	G	G*01:01:02G	46016	-0.0332347	0.00110454
afr	DOA	DOA*01:01:06	G	G*01:01:02G	45160	0.0208665	0.000435
afr	DOA	DOA*01:02	G	G*01:01:02G	45163	0.00532386	2.83e-05
afr	DOA	DOA*01:01:01G	G	G*01:01:03G	45513	0.0552525	0.00305284
afr	DOA	DOA*01:01:02G	G	G*01:01:03G	47708	0.00997955	9.96e-05
afr	DOA	DOA*01:01:05	G	G*01:01:03G	45997	-0.0587453	0.00345101
afr	DOA	DOA*01:01:06	G	G*01:01:03G	45141	0.00924699	8.55e-05
afr	DOA	DOA*01:02	G	G*01:01:03G	45144	0.0487715	0.00237866
afr	DOA	DOA*01:01:01G	G	G*01:01:08	45512	0.00383721	1.47e-05
afr	DOA	DOA*01:01:02G	G	G*01:01:08	47707	0.0142178	0.000202
afr	DOA	DOA*01:01:05	G	G*01:01:08	45996	-0.0180268	0.000325
afr	DOA	DOA*01:01:06	G	G*01:01:08	45140	-0.00371202	1.38e-05
afr	DOA	DOA*01:02	G	G*01:01:08	45143	0.00462295	2.14e-05
afr	DOA	DOA*01:01:01G	G	G*01:01:09	45516	0.0215987	0.000467
afr	DOA	DOA*01:01:02G	G	G*01:01:09	47711	-0.0144892	0.00021
afr	DOA	DOA*01:01:05	G	G*01:01:09	46000	0.00076	5.77e-07
afr	DOA	DOA*01:01:06	G	G*01:01:09	45144	-0.00480044	2.3e-05
afr	DOA	DOA*01:02	G	G*01:01:09	45147	-0.00407051	1.66e-05
afr	DOA	DOA*01:01:01G	G	G*01:01:12	45512	0.00839123	7.04e-05
afr	DOA	DOA*01:01:02G	G	G*01:01:12	47707	-0.00270884	7.34e-06
afr	DOA	DOA*01:01:05	G	G*01:01:12	45996	-0.00636375	4.05e-05
afr	DOA	DOA*01:01:06	G	G*01:01:12	45140	-0.000841	7.06e-07
afr	DOA	DOA*01:02	G	G*01:01:12	45143	0.027488	0.000756
afr	DOA	DOA*01:01:01G	G	G*01:01:14	45512	0.0119653	0.000143
afr	DOA	DOA*01:01:02G	G	G*01:01:14	47707	-0.00458268	2.1e-05
afr	DOA	DOA*01:01:05	G	G*01:01:14	45996	-0.00408871	1.67e-05
afr	DOA	DOA*01:01:06	G	G*01:01:14	45140	-0.0014082	1.98e-06
afr	DOA	DOA*01:02	G	G*01:01:14	45143	0.00714251	5.1e-05
afr	DOA	DOA*01:01:01G	G	G*01:01:15	45512	-0.0124721	0.000156
afr	DOA	DOA*01:01:02G	G	G*01:01:15	47707	0.00236105	5.57e-06
afr	DOA	DOA*01:01:05	G	G*01:01:15	45996	0.00991771	9.84e-05
afr	DOA	DOA*01:01:06	G	G*01:01:15	45140	-0.00276692	7.66e-06
afr	DOA	DOA*01:02	G	G*01:01:15	45143	-0.00625027	3.91e-05
afr	DOA	DOA*01:01:01G	G	G*01:01:17G	45512	0.00400878	1.61e-05
afr	DOA	DOA*01:01:02G	G	G*01:01:17G	47707	-0.0105615	0.000112
afr	DOA	DOA*01:01:05	G	G*01:01:17G	45996	0.0101854	0.000104
afr	DOA	DOA*01:01:06	G	G*01:01:17G	45140	0.000429	1.84e-07
afr	DOA	DOA*01:02	G	G*01:01:17G	45143	-0.00456965	2.09e-05
afr	DOA	DOA*01:01:01G	G	G*01:01:20	45513	0.0102063	0.000104
afr	DOA	DOA*01:01:02G	G	G*01:01:20	47708	-0.000931	8.67e-07
afr	DOA	DOA*01:01:05	G	G*01:01:20	45997	-0.00656034	4.3e-05
afr	DOA	DOA*01:01:06	G	G*01:01:20	45141	-0.00205048	4.2e-06
afr	DOA	DOA*01:02	G	G*01:01:20	45144	0.00310684	9.65e-06
afr	DOA	DOA*01:01:01G	G	G*01:03:01G	45522	-0.0194735	0.000379
afr	DOA	DOA*01:01:02G	G	G*01:03:01G	47718	0.0165964	0.000275
afr	DOA	DOA*01:01:05	G	G*01:03:01G	46006	-0.00171511	2.94e-06
afr	DOA	DOA*01:01:06	G	G*01:03:01G	45150	-0.00303675	9.22e-06
afr	DOA	DOA*01:02	G	G*01:03:01G	45153	-0.0130247	0.00017
afr	DOA	DOA*01:01:01G	G	G*01:04:01G	45528	-0.0104257	0.000109
afr	DOA	DOA*01:01:02G	G	G*01:04:01G	47724	-0.0160966	0.000259
afr	DOA	DOA*01:01:05	G	G*01:04:01G	46012	0.0272634	0.000743
afr	DOA	DOA*01:01:06	G	G*01:04:01G	45156	-0.00549733	3.02e-05
afr	DOA	DOA*01:02	G	G*01:04:01G	45159	-0.0125638	0.000158
afr	DOA	DOA*01:01:01G	G	G*01:04:05	45514	-0.0254163	0.000646
afr	DOA	DOA*01:01:02G	G	G*01:04:05	47709	0.00882952	7.8e-05
afr	DOA	DOA*01:01:05	G	G*01:04:05	45998	0.00838883	7.04e-05
afr	DOA	DOA*01:01:06	G	G*01:04:05	45142	-0.00426169	1.82e-05
afr	DOA	DOA*01:02	G	G*01:04:05	45145	0.000718	5.16e-07
afr	DOA	DOA*01:01:01G	G	G*01:05N	45517	-0.0452097	0.00204391
afr	DOA	DOA*01:01:02G	G	G*01:05N	47713	-0.0498675	0.00248677
afr	DOA	DOA*01:01:05	G	G*01:05N	46001	0.0944842	0.00892726
afr	DOA	DOA*01:01:06	G	G*01:05N	45145	-0.00717468	5.15e-05
afr	DOA	DOA*01:02	G	G*01:05N	45148	-0.010748	0.000116
afr	DOA	DOA*01:01:01G	G	G*01:11	45512	-0.00145293	2.11e-06
afr	DOA	DOA*01:01:02G	G	G*01:11	47707	-0.000459	2.1e-07
afr	DOA	DOA*01:01:05	G	G*01:11	45996	0.00135776	1.84e-06
afr	DOA	DOA*01:01:06	G	G*01:11	45140	0.00280141	7.85e-06
afr	DOA	DOA*01:02	G	G*01:11	45143	-0.00207747	4.32e-06
afr	DOA	DOA*01:01:01G	G	G*01:14	45513	-0.00949079	9.01e-05
afr	DOA	DOA*01:01:02G	G	G*01:14	47708	0.00514266	2.64e-05
afr	DOA	DOA*01:01:05	G	G*01:14	45997	0.00142628	2.03e-06
afr	DOA	DOA*01:01:06	G	G*01:14	45141	-0.00250502	6.28e-06
afr	DOA	DOA*01:02	G	G*01:14	45144	-0.00417702	1.74e-05
afr	DOA	DOA*01:01:01G	G	G*01:15	45512	0.00791395	6.26e-05
afr	DOA	DOA*01:01:02G	G	G*01:15	47707	-0.0220232	0.000485
afr	DOA	DOA*01:01:05	G	G*01:15	45996	0.0204443	0.000418
afr	DOA	DOA*01:01:06	G	G*01:15	45140	-0.00233568	5.46e-06
afr	DOA	DOA*01:02	G	G*01:15	45143	-0.00389466	1.52e-05
afr	DOA	DOA*01:01:01G	H	H*01:01:02	42036	0.0278629	0.000776
afr	DOA	DOA*01:01:02G	H	H*01:01:02	44052	0.00932997	8.7e-05
afr	DOA	DOA*01:01:05	H	H*01:01:02	42468	-0.0336858	0.00113473
afr	DOA	DOA*01:01:06	H	H*01:01:02	41685	0.00558071	3.11e-05
afr	DOA	DOA*01:02	H	H*01:01:02	41687	0.0183106	0.000335
afr	DOA	DOA*01:01:01G	H	H*01:02:01:04	41993	7.8e-05	6.08e-09
afr	DOA	DOA*01:01:02G	H	H*01:02:01:04	44003	0.0229958	0.000529
afr	DOA	DOA*01:01:05	H	H*01:02:01:04	42420	-0.0254838	0.000649
afr	DOA	DOA*01:01:06	H	H*01:02:01:04	41641	-0.00185083	3.43e-06
afr	DOA	DOA*01:02	H	H*01:02:01:04	41643	-0.00802146	6.43e-05
afr	DOA	DOA*01:01:01G	H	H*01:03:01:03	41997	-0.0248223	0.000616
afr	DOA	DOA*01:01:02G	H	H*01:03:01:03	44008	0.00798714	6.38e-05
afr	DOA	DOA*01:01:05	H	H*01:03:01:03	42425	0.0113354	0.000128
afr	DOA	DOA*01:01:06	H	H*01:03:01:03	41646	-0.00347809	1.21e-05
afr	DOA	DOA*01:02	H	H*01:03:01:03	41648	-0.0145647	0.000212
afr	DOA	DOA*01:01:01G	H	H*01:04	41977	-0.0253938	0.000645
afr	DOA	DOA*01:01:02G	H	H*01:04	43987	-0.00683404	4.67e-05
afr	DOA	DOA*01:01:05	H	H*01:04	42406	0.0275912	0.000761
afr	DOA	DOA*01:01:06	H	H*01:04	41626	-0.00293616	8.62e-06
afr	DOA	DOA*01:02	H	H*01:04	41628	-0.00933122	8.71e-05
afr	DOA	DOA*01:01:01G	H	H*02:01:01:04	41978	0.0410317	0.0016836
afr	DOA	DOA*01:01:02G	H	H*02:01:01:04	43989	0.0319373	0.00101999
afr	DOA	DOA*01:01:05	H	H*02:01:01:04	42406	-0.0733442	0.00537936
afr	DOA	DOA*01:01:06	H	H*02:01:01:04	41627	0.00399294	1.59e-05
afr	DOA	DOA*01:02	H	H*02:01:01:04	41629	0.0232396	0.00054
afr	DOA	DOA*01:01:01G	H	H*02:02:01:02	41975	0.0343494	0.00117988
afr	DOA	DOA*01:01:02G	H	H*02:02:01:02	43987	-0.0290459	0.000844
afr	DOA	DOA*01:01:05	H	H*02:02:01:02	42404	0.00582141	3.39e-05
afr	DOA	DOA*01:01:06	H	H*02:02:01:02	41624	0.00243778	5.94e-06
afr	DOA	DOA*01:02	H	H*02:02:01:02	41626	0.0204885	0.00042
afr	DOA	DOA*01:01:01G	H	H*02:02:02	41965	0.00780975	6.1e-05
afr	DOA	DOA*01:01:02G	H	H*02:02:02	43975	-0.013347	0.000178
afr	DOA	DOA*01:01:05	H	H*02:02:02	42392	0.0107519	0.000116
afr	DOA	DOA*01:01:06	H	H*02:02:02	41613	-0.00128841	1.66e-06
afr	DOA	DOA*01:02	H	H*02:02:02	41615	-0.00402683	1.62e-05
afr	DOA	DOA*01:01:01G	H	H*02:03:02	41968	0.0218203	0.000476
afr	DOA	DOA*01:01:02G	H	H*02:03:02	43978	-8.99e-05	8.08e-09
afr	DOA	DOA*01:01:05	H	H*02:03:02	42396	-0.0184079	0.000339
afr	DOA	DOA*01:01:06	H	H*02:03:02	41617	-0.00458467	2.1e-05
afr	DOA	DOA*01:02	H	H*02:03:02	41619	0.0144202	0.000208
afr	DOA	DOA*01:01:01G	H	H*02:04:01	41991	0.0119039	0.000142
afr	DOA	DOA*01:01:02G	H	H*02:04:01	44003	0.0140255	0.000197
afr	DOA	DOA*01:01:05	H	H*02:04:01	42421	-0.0252267	0.000636
afr	DOA	DOA*01:01:06	H	H*02:04:01	41640	-0.00203094	4.12e-06
afr	DOA	DOA*01:02	H	H*02:04:01	41642	0.000766	5.86e-07
afr	DOA	DOA*01:01:01G	H	H*02:05:01:04	42084	-0.0614647	0.00377791
afr	DOA	DOA*01:01:02G	H	H*02:05:01:04	44105	-0.0376444	0.0014171
afr	DOA	DOA*01:01:05	H	H*02:05:01:04	42513	0.0918141	0.00842983
afr	DOA	DOA*01:01:06	H	H*02:05:01:04	41733	0.00644515	4.15e-05
afr	DOA	DOA*01:02	H	H*02:05:01:04	41735	-0.0203842	0.000416
afr	DOA	DOA*01:01:01G	H	H*02:07:01:02	41973	0.0564285	0.00318418
afr	DOA	DOA*01:01:02G	H	H*02:07:01:02	43984	0.0112214	0.000126
afr	DOA	DOA*01:01:05	H	H*02:07:01:02	42402	-0.0602865	0.00363446
afr	DOA	DOA*01:01:06	H	H*02:07:01:02	41622	0.00786194	6.18e-05
afr	DOA	DOA*01:02	H	H*02:07:01:02	41624	0.0432088	0.001867
afr	DOA	DOA*01:01:01G	H	H*02:08:01:02	41987	-0.0425351	0.00180924
afr	DOA	DOA*01:01:02G	H	H*02:08:01:02	43998	0.01356	0.000184
afr	DOA	DOA*01:01:05	H	H*02:08:01:02	42415	0.015248	0.000233
afr	DOA	DOA*01:01:06	H	H*02:08:01:02	41636	-0.00712418	5.08e-05
afr	DOA	DOA*01:02	H	H*02:08:01:02	41638	-0.00735148	5.4e-05
afr	DOA	DOA*01:01:01G	H	H*02:09	41980	-0.00546913	2.99e-05
afr	DOA	DOA*01:01:02G	H	H*02:09	43992	0.0211809	0.000449
afr	DOA	DOA*01:01:05	H	H*02:09	42408	-0.0197699	0.000391
afr	DOA	DOA*01:01:06	H	H*02:09	41629	0.0022871	5.23e-06
afr	DOA	DOA*01:02	H	H*02:09	41631	-0.000782	6.11e-07
afr	DOA	DOA*01:01:01G	H	H*02:10:01:02	41980	0.0344501	0.00118681
afr	DOA	DOA*01:01:02G	H	H*02:10:01:02	43990	-0.0251627	0.000633
afr	DOA	DOA*01:01:05	H	H*02:10:01:02	42410	0.00786358	6.18e-05
afr	DOA	DOA*01:01:06	H	H*02:10:01:02	41629	-0.00843224	7.11e-05
afr	DOA	DOA*01:02	H	H*02:10:01:02	41631	-0.0136853	0.000187
afr	DOA	DOA*01:01:01G	H	H*02:11:01:02	41968	0.0230389	0.000531
afr	DOA	DOA*01:01:02G	H	H*02:11:01:02	43978	-0.0186859	0.000349
afr	DOA	DOA*01:01:05	H	H*02:11:01:02	42396	0.00356174	1.27e-05
afr	DOA	DOA*01:01:06	H	H*02:11:01:02	41617	-0.00527813	2.79e-05
afr	DOA	DOA*01:02	H	H*02:11:01:02	41619	-0.0022317	4.98e-06
afr	DOA	DOA*01:01:01G	H	H*02:12	41965	-0.000478	2.29e-07
afr	DOA	DOA*01:01:02G	H	H*02:12	43975	0.00852116	7.26e-05
afr	DOA	DOA*01:01:05	H	H*02:12	42393	-0.00843646	7.12e-05
afr	DOA	DOA*01:01:06	H	H*02:12	41614	0.000119	1.42e-08
afr	DOA	DOA*01:02	H	H*02:12	41616	-0.00865521	7.49e-05
afr	DOA	DOA*01:01:01G	H	H*02:13	41961	-0.0108874	0.000119
afr	DOA	DOA*01:01:02G	H	H*02:13	43971	-0.00132375	1.75e-06
afr	DOA	DOA*01:01:05	H	H*02:13	42389	0.0103657	0.000107
afr	DOA	DOA*01:01:06	H	H*02:13	41610	-0.00425941	1.81e-05
afr	DOA	DOA*01:02	H	H*02:13	41612	-0.0043339	1.88e-05
afr	DOA	DOA*01:01:01G	H	H*02:23	41963	0.00237616	5.65e-06
afr	DOA	DOA*01:01:02G	H	H*02:23	43973	0.0118671	0.000141
afr	DOA	DOA*01:01:05	H	H*02:23	42391	-0.0139645	0.000195
afr	DOA	DOA*01:01:06	H	H*02:23	41612	-0.00323528	1.05e-05
afr	DOA	DOA*01:02	H	H*02:23	41614	0.00223002	4.97e-06
afr	DOA	DOA*01:01:01G	J	J*01:01:01:06	44563	0.0249824	0.000624
afr	DOA	DOA*01:01:02G	J	J*01:01:01:06	46708	-0.00346602	1.2e-05
afr	DOA	DOA*01:01:05	J	J*01:01:01:06	45039	-0.0173198	0.0003
afr	DOA	DOA*01:01:06	J	J*01:01:01:06	44200	-0.00396556	1.57e-05
afr	DOA	DOA*01:02	J	J*01:01:01:06	44203	0.0242039	0.000586
afr	DOA	DOA*01:01:01G	J	J*01:01:01:08	44627	-0.0109895	0.000121
afr	DOA	DOA*01:01:02G	J	J*01:01:01:08	46772	0.0307865	0.000948
afr	DOA	DOA*01:01:05	J	J*01:01:01:08	45106	-0.0267347	0.000715
afr	DOA	DOA*01:01:06	J	J*01:01:01:08	44264	0.000861	7.41e-07
afr	DOA	DOA*01:02	J	J*01:01:01:08	44267	-0.00444683	1.98e-05
afr	DOA	DOA*01:01:01G	J	J*01:01:01:09	44797	-0.0636587	0.00405243
afr	DOA	DOA*01:01:02G	J	J*01:01:01:09	46953	-0.0183709	0.000337
afr	DOA	DOA*01:01:05	J	J*01:01:01:09	45273	0.0691128	0.00477657
afr	DOA	DOA*01:01:06	J	J*01:01:01:09	44432	0.0135749	0.000184
afr	DOA	DOA*01:02	J	J*01:01:01:09	44435	-0.0166587	0.000278
afr	DOA	DOA*01:01:01G	J	J*01:01:01:21	45266	0.056247	0.00316373
afr	DOA	DOA*01:01:02G	J	J*01:01:01:21	47453	0.0023595	5.57e-06
afr	DOA	DOA*01:01:05	J	J*01:01:01:21	45746	-0.0446155	0.00199055
afr	DOA	DOA*01:01:06	J	J*01:01:01:21	44896	-0.0119043	0.000142
afr	DOA	DOA*01:02	J	J*01:01:01:21	44899	0.0110133	0.000121
afr	DOA	DOA*01:01:01G	J	J*01:01:01:24	44555	-0.000821	6.74e-07
afr	DOA	DOA*01:01:02G	J	J*01:01:01:24	46699	0.00917683	8.42e-05
afr	DOA	DOA*01:01:05	J	J*01:01:01:24	45031	-0.0106889	0.000114
afr	DOA	DOA*01:01:06	J	J*01:01:01:24	44192	-0.00158879	2.52e-06
afr	DOA	DOA*01:02	J	J*01:01:01:24	44195	0.00584901	3.42e-05
afr	DOA	DOA*01:01:01G	L	L*01:01:01:03	44087	0.0235143	0.000553
afr	DOA	DOA*01:01:02G	L	L*01:01:01:03	46202	-0.0100062	0.0001
afr	DOA	DOA*01:01:05	L	L*01:01:01:03	44536	-0.0043382	1.88e-05
afr	DOA	DOA*01:01:06	L	L*01:01:01:03	43733	-0.0161521	0.000261
afr	DOA	DOA*01:02	L	L*01:01:01:03	43736	-0.00354893	1.26e-05
afr	DOA	DOA*01:01:01G	L	L*01:02	42205	-0.0241061	0.000581
afr	DOA	DOA*01:01:02G	L	L*01:02	44203	0.0121163	0.000147
afr	DOA	DOA*01:01:05	L	L*01:02	42641	0.00256051	6.56e-06
afr	DOA	DOA*01:01:06	L	L*01:02	41856	0.0178615	0.000319
afr	DOA	DOA*01:02	L	L*01:02	41859	0.00508343	2.58e-05
afr	DOB	DOB*01:01:01G	DPA1	DPA1*01:03:01G	49276	-0.0252893	0.00064
afr	DOB	DOB*01:01:02G	DPA1	DPA1*01:03:01G	49275	0.015917	0.000253
afr	DOB	DOB*01:01:03G	DPA1	DPA1*01:03:01G	49277	0.0238798	0.00057
afr	DOB	DOB*01:01:01G	DPA1	DPA1*01:04:01	49274	0.00958792	9.19e-05
afr	DOB	DOB*01:01:02G	DPA1	DPA1*01:04:01	49273	0.0330086	0.00108957
afr	DOB	DOB*01:01:03G	DPA1	DPA1*01:04:01	49275	-0.012712	0.000162
afr	DOB	DOB*01:01:01G	DPA1	DPA1*01:05:01G	49274	0.0134065	0.00018
afr	DOB	DOB*01:01:02G	DPA1	DPA1*01:05:01G	49273	0.00678679	4.61e-05
afr	DOB	DOB*01:01:03G	DPA1	DPA1*01:05:01G	49275	-0.0140831	0.000198
afr	DOB	DOB*01:01:01G	DPA1	DPA1*02:01:01G	49284	-0.00624513	3.9e-05
afr	DOB	DOB*01:01:02G	DPA1	DPA1*02:01:01G	49283	-0.0128135	0.000164
afr	DOB	DOB*01:01:03G	DPA1	DPA1*02:01:01G	49285	0.00740458	5.48e-05
afr	DOB	DOB*01:01:01G	DPA1	DPA1*02:01:02G	49274	-0.110773	0.0122707
afr	DOB	DOB*01:01:02G	DPA1	DPA1*02:01:02G	49273	-0.00350427	1.23e-05
afr	DOB	DOB*01:01:03G	DPA1	DPA1*02:01:02G	49275	0.111532	0.0124395
afr	DOB	DOB*01:01:01G	DPA1	DPA1*02:01:04	49274	-0.000403	1.63e-07
afr	DOB	DOB*01:01:02G	DPA1	DPA1*02:01:04	49273	-0.00134314	1.8e-06
afr	DOB	DOB*01:01:03G	DPA1	DPA1*02:01:04	49275	0.00053	2.81e-07
afr	DOB	DOB*01:01:01G	DPA1	DPA1*02:01:07	49274	-0.011985	0.000144
afr	DOB	DOB*01:01:02G	DPA1	DPA1*02:01:07	49273	0.000993	9.87e-07
afr	DOB	DOB*01:01:03G	DPA1	DPA1*02:01:07	49275	0.0119236	0.000142
afr	DOB	DOB*01:01:01G	DPA1	DPA1*02:02:02G	49276	0.0419648	0.00176105
afr	DOB	DOB*01:01:02G	DPA1	DPA1*02:02:02G	49275	-0.0156147	0.000244
afr	DOB	DOB*01:01:03G	DPA1	DPA1*02:02:02G	49277	-0.0406875	0.00165547
afr	DOB	DOB*01:01:01G	DPA1	DPA1*02:07:01G	49274	0.00181855	3.31e-06
afr	DOB	DOB*01:01:02G	DPA1	DPA1*02:07:01G	49273	0.0475978	0.00226555
afr	DOB	DOB*01:01:03G	DPA1	DPA1*02:07:01G	49275	-0.00629011	3.96e-05
afr	DOB	DOB*01:01:01G	DPA1	DPA1*03:01:01G	49279	0.0279486	0.000781
afr	DOB	DOB*01:01:02G	DPA1	DPA1*03:01:01G	49278	-0.0121822	0.000148
afr	DOB	DOB*01:01:03G	DPA1	DPA1*03:01:01G	49280	-0.0267935	0.000718
afr	DOB	DOB*01:01:01G	DPA1	DPA1*04:01:01G	49275	0.0319135	0.00101847
afr	DOB	DOB*01:01:02G	DPA1	DPA1*04:01:01G	49274	-0.00688648	4.74e-05
afr	DOB	DOB*01:01:03G	DPA1	DPA1*04:01:01G	49276	-0.0313651	0.000984
afr	DOB	DOB*01:01:01G	DPB1	DPB1*01:01:01G	49290	-0.00740283	5.48e-05
afr	DOB	DOB*01:01:02G	DPB1	DPB1*01:01:01G	49289	-0.0206445	0.000426
afr	DOB	DOB*01:01:03G	DPB1	DPB1*01:01:01G	49291	0.00933878	8.72e-05
afr	DOB	DOB*01:01:01G	DPB1	DPB1*01:01:02G	49288	0.00940393	8.84e-05
afr	DOB	DOB*01:01:02G	DPB1	DPB1*01:01:02G	49287	-0.00682278	4.66e-05
afr	DOB	DOB*01:01:03G	DPB1	DPB1*01:01:02G	49289	-0.00879842	7.74e-05
afr	DOB	DOB*01:01:01G	DPB1	DPB1*02:01:02G	49289	-0.0229436	0.000526
afr	DOB	DOB*01:01:02G	DPB1	DPB1*02:01:02G	49288	0.00791311	6.26e-05
afr	DOB	DOB*01:01:03G	DPB1	DPB1*02:01:02G	49290	0.0222563	0.000495
afr	DOB	DOB*01:01:01G	DPB1	DPB1*02:02:01G	49288	0.0055136	3.04e-05
afr	DOB	DOB*01:01:02G	DPB1	DPB1*02:02:01G	49287	0.00400426	1.6e-05
afr	DOB	DOB*01:01:03G	DPB1	DPB1*02:02:01G	49289	-0.00590652	3.49e-05
afr	DOB	DOB*01:01:01G	DPB1	DPB1*03:01:01G	49288	-0.0500344	0.00250344
afr	DOB	DOB*01:01:02G	DPB1	DPB1*03:01:01G	49287	-0.00240803	5.8e-06
afr	DOB	DOB*01:01:03G	DPB1	DPB1*03:01:01G	49289	0.0503989	0.00254005
afr	DOB	DOB*01:01:01G	DPB1	DPB1*04:01:01G	49288	-0.00158295	2.51e-06
afr	DOB	DOB*01:01:02G	DPB1	DPB1*04:01:01G	49287	0.0496871	0.00246881
afr	DOB	DOB*01:01:03G	DPB1	DPB1*04:01:01G	49289	-0.00308064	9.49e-06
afr	DOB	DOB*01:01:01G	DPB1	DPB1*04:02:01G	49289	0.0395985	0.00156804
afr	DOB	DOB*01:01:02G	DPB1	DPB1*04:02:01G	49288	-0.00775978	6.02e-05
afr	DOB	DOB*01:01:03G	DPB1	DPB1*04:02:01G	49290	-0.0388974	0.001513
afr	DOB	DOB*01:01:01G	DPB1	DPB1*05:01:01G	49288	-0.0059495	3.54e-05
afr	DOB	DOB*01:01:02G	DPB1	DPB1*05:01:01G	49287	-0.00100096	1e-06
afr	DOB	DOB*01:01:03G	DPB1	DPB1*05:01:01G	49289	0.0060584	3.67e-05
afr	DOB	DOB*01:01:01G	DPB1	DPB1*06:01:01G	49288	0.0129122	0.000167
afr	DOB	DOB*01:01:02G	DPB1	DPB1*06:01:01G	49287	0.00871401	7.59e-05
afr	DOB	DOB*01:01:03G	DPB1	DPB1*06:01:01G	49289	-0.0137691	0.00019
afr	DOB	DOB*01:01:01G	DPB1	DPB1*09:01:01G	49288	-0.0136862	0.000187
afr	DOB	DOB*01:01:02G	DPB1	DPB1*09:01:01G	49287	0.0226817	0.000514
afr	DOB	DOB*01:01:03G	DPB1	DPB1*09:01:01G	49289	0.0115994	0.000135
afr	DOB	DOB*01:01:01G	DPB1	DPB1*10:01:01G	49288	0.0105758	0.000112
afr	DOB	DOB*01:01:02G	DPB1	DPB1*10:01:01G	49287	-0.00507637	2.58e-05
afr	DOB	DOB*01:01:03G	DPB1	DPB1*10:01:01G	49289	-0.0101336	0.000103
afr	DOB	DOB*01:01:01G	DPB1	DPB1*11:01:01G	49288	0.0295822	0.000875
afr	DOB	DOB*01:01:02G	DPB1	DPB1*11:01:01G	49287	-0.00159485	2.54e-06
afr	DOB	DOB*01:01:03G	DPB1	DPB1*11:01:01G	49289	-0.0295259	0.000872
afr	DOB	DOB*01:01:01G	DPB1	DPB1*13:01:01G	49288	-0.0591518	0.00349894
afr	DOB	DOB*01:01:02G	DPB1	DPB1*13:01:01G	49287	-0.00176687	3.12e-06
afr	DOB	DOB*01:01:03G	DPB1	DPB1*13:01:01G	49289	0.0594843	0.00353838
afr	DOB	DOB*01:01:01G	DPB1	DPB1*14:01:01G	49288	-3.65e-05	1.33e-09
afr	DOB	DOB*01:01:02G	DPB1	DPB1*14:01:01G	49287	0.00287713	8.28e-06
afr	DOB	DOB*01:01:03G	DPB1	DPB1*14:01:01G	49289	-0.000236	5.55e-08
afr	DOB	DOB*01:01:01G	DPB1	DPB1*15:01:01G	49288	0.0142382	0.000203
afr	DOB	DOB*01:01:02G	DPB1	DPB1*15:01:01G	49287	0.0269608	0.000727
afr	DOB	DOB*01:01:03G	DPB1	DPB1*15:01:01G	49289	-0.0168091	0.000283
afr	DOB	DOB*01:01:01G	DPB1	DPB1*16:01:01G	49288	-0.000457	2.09e-07
afr	DOB	DOB*01:01:02G	DPB1	DPB1*16:01:01G	49287	-0.0025523	6.51e-06
afr	DOB	DOB*01:01:03G	DPB1	DPB1*16:01:01G	49289	0.000697	4.85e-07
afr	DOB	DOB*01:01:01G	DPB1	DPB1*17:01:01G	49289	0.025867	0.000669
afr	DOB	DOB*01:01:02G	DPB1	DPB1*17:01:01G	49288	-0.00620947	3.86e-05
afr	DOB	DOB*01:01:03G	DPB1	DPB1*17:01:01G	49290	-0.0254376	0.000647
afr	DOB	DOB*01:01:01G	DPB1	DPB1*18:01:01G	49289	0.0106213	0.000113
afr	DOB	DOB*01:01:02G	DPB1	DPB1*18:01:01G	49288	-0.0113896	0.00013
afr	DOB	DOB*01:01:03G	DPB1	DPB1*18:01:01G	49290	-0.00959387	9.2e-05
afr	DOB	DOB*01:01:01G	DPB1	DPB1*19:01:01G	49288	0.0104911	0.00011
afr	DOB	DOB*01:01:02G	DPB1	DPB1*19:01:01G	49287	-0.00370878	1.38e-05
afr	DOB	DOB*01:01:03G	DPB1	DPB1*19:01:01G	49289	-0.0101761	0.000104
afr	DOB	DOB*01:01:01G	DPB1	DPB1*20:01:01G	49288	-0.0106081	0.000113
afr	DOB	DOB*01:01:02G	DPB1	DPB1*20:01:01G	49287	-0.00224243	5.03e-06
afr	DOB	DOB*01:01:03G	DPB1	DPB1*20:01:01G	49289	0.0108484	0.000118
afr	DOB	DOB*01:01:01G	DPB1	DPB1*23:01:01G	49288	0.0124825	0.000156
afr	DOB	DOB*01:01:02G	DPB1	DPB1*23:01:01G	49287	-0.00207032	4.29e-06
afr	DOB	DOB*01:01:03G	DPB1	DPB1*23:01:01G	49289	-0.0123262	0.000152
afr	DOB	DOB*01:01:01G	DPB1	DPB1*29:01:01G	49288	0.0163095	0.000266
afr	DOB	DOB*01:01:02G	DPB1	DPB1*29:01:01G	49287	-0.00371597	1.38e-05
afr	DOB	DOB*01:01:03G	DPB1	DPB1*29:01:01G	49289	-0.0160109	0.000256
afr	DOB	DOB*01:01:01G	DPB1	DPB1*30:01:01G	49288	-0.00933207	8.71e-05
afr	DOB	DOB*01:01:02G	DPB1	DPB1*30:01:01G	49287	-0.00473679	2.24e-05
afr	DOB	DOB*01:01:03G	DPB1	DPB1*30:01:01G	49289	0.0098012	9.61e-05
afr	DOB	DOB*01:01:01G	DPB1	DPB1*34:01:01G	49288	-0.0191766	0.000368
afr	DOB	DOB*01:01:02G	DPB1	DPB1*34:01:01G	49287	-0.00295759	8.75e-06
afr	DOB	DOB*01:01:03G	DPB1	DPB1*34:01:01G	49289	0.0195088	0.000381
afr	DOB	DOB*01:01:01G	DPB1	DPB1*39:01:01G	49289	0.025658	0.000658
afr	DOB	DOB*01:01:02G	DPB1	DPB1*39:01:01G	49288	-0.00180701	3.27e-06
afr	DOB	DOB*01:01:03G	DPB1	DPB1*39:01:01G	49290	-0.0253182	0.000641
afr	DOB	DOB*01:01:01G	DPB1	DPB1*40:01:01G	49288	-0.0043659	1.91e-05
afr	DOB	DOB*01:01:02G	DPB1	DPB1*40:01:01G	49287	0.000487	2.37e-07
afr	DOB	DOB*01:01:03G	DPB1	DPB1*40:01:01G	49289	0.00432888	1.87e-05
afr	DOB	DOB*01:01:01G	DPB1	DPB1*85:01:01G	49288	0.00341864	1.17e-05
afr	DOB	DOB*01:01:02G	DPB1	DPB1*85:01:01G	49287	-0.00704303	4.96e-05
afr	DOB	DOB*01:01:03G	DPB1	DPB1*85:01:01G	49289	-0.00277302	7.69e-06
afr	DOB	DOB*01:01:01G	DQA1	DQA1*01:01:01G	49283	-0.0123417	0.000152
afr	DOB	DOB*01:01:02G	DQA1	DQA1*01:01:01G	49282	-0.0118533	0.000141
afr	DOB	DOB*01:01:03G	DQA1	DQA1*01:01:01G	49284	0.0134751	0.000182
afr	DOB	DOB*01:01:01G	DQA1	DQA1*01:02:01G	49275	-0.123789	0.0153237
afr	DOB	DOB*01:01:02G	DQA1	DQA1*01:02:01G	49274	-0.0229424	0.000526
afr	DOB	DOB*01:01:03G	DQA1	DQA1*01:02:01G	49276	0.126248	0.0159387
afr	DOB	DOB*01:01:01G	DQA1	DQA1*01:03:01G	49276	0.0296794	0.000881
afr	DOB	DOB*01:01:02G	DQA1	DQA1*01:03:01G	49275	0.147111	0.0216415
afr	DOB	DOB*01:01:03G	DQA1	DQA1*01:03:01G	49277	-0.0435628	0.00189771
afr	DOB	DOB*01:01:01G	DQA1	DQA1*01:10	49274	-0.0302272	0.000914
afr	DOB	DOB*01:01:02G	DQA1	DQA1*01:10	49273	-0.000763	5.82e-07
afr	DOB	DOB*01:01:03G	DQA1	DQA1*01:10	49275	0.0303872	0.000923
afr	DOB	DOB*01:01:01G	DQA1	DQA1*02:01:01G	49277	0.109767	0.0120487
afr	DOB	DOB*01:01:02G	DQA1	DQA1*02:01:01G	49276	-0.0109171	0.000119
afr	DOB	DOB*01:01:03G	DQA1	DQA1*02:01:01G	49278	-0.109078	0.0118979
afr	DOB	DOB*01:01:01G	DQA1	DQA1*03:01:01G	49276	0.0404041	0.0016325
afr	DOB	DOB*01:01:02G	DQA1	DQA1*03:01:01G	49275	-0.00842137	7.09e-05
afr	DOB	DOB*01:01:03G	DQA1	DQA1*03:01:01G	49277	-0.0397454	0.00157969
afr	DOB	DOB*01:01:01G	DQA1	DQA1*04:01:01G	49276	0.0769389	0.00591959
afr	DOB	DOB*01:01:02G	DQA1	DQA1*04:01:01G	49275	-0.0130117	0.000169
afr	DOB	DOB*01:01:03G	DQA1	DQA1*04:01:01G	49277	-0.0759572	0.0057695
afr	DOB	DOB*01:01:01G	DQA1	DQA1*05:01:01G	49279	-0.0249762	0.000624
afr	DOB	DOB*01:01:02G	DQA1	DQA1*05:01:01G	49278	-0.0135161	0.000183
afr	DOB	DOB*01:01:03G	DQA1	DQA1*05:01:01G	49280	0.0264257	0.000698
afr	DOB	DOB*01:01:01G	DQA1	DQA1*05:02	49274	-0.103541	0.0107208
afr	DOB	DOB*01:01:02G	DQA1	DQA1*05:02	49273	0.00088	7.75e-07
afr	DOB	DOB*01:01:03G	DQA1	DQA1*05:02	49275	0.103761	0.0107664
afr	DOB	DOB*01:01:01G	DQA1	DQA1*06:01:01G	49274	0.0127553	0.000163
afr	DOB	DOB*01:01:02G	DQA1	DQA1*06:01:01G	49273	-0.00344885	1.19e-05
afr	DOB	DOB*01:01:03G	DQA1	DQA1*06:01:01G	49275	-0.0124712	0.000156
afr	DOB	DOB*01:01:01G	DQB1	DQB1*02:01:01G	49293	0.0659133	0.00434457
afr	DOB	DOB*01:01:02G	DQB1	DQB1*02:01:01G	49292	-0.0175911	0.000309
afr	DOB	DOB*01:01:03G	DQB1	DQB1*02:01:01G	49294	-0.0644339	0.00415172
afr	DOB	DOB*01:01:01G	DQB1	DQB1*02:180	49292	-0.0117559	0.000138
afr	DOB	DOB*01:01:02G	DQB1	DQB1*02:180	49291	0.00208286	4.34e-06
afr	DOB	DOB*01:01:03G	DQB1	DQB1*02:180	49293	0.0115935	0.000134
afr	DOB	DOB*01:01:01G	DQB1	DQB1*03:01:01G	49293	0.0110789	0.000123
afr	DOB	DOB*01:01:02G	DQB1	DQB1*03:01:01G	49292	-0.0126719	0.000161
afr	DOB	DOB*01:01:03G	DQB1	DQB1*03:01:01G	49294	-0.00985043	9.7e-05
afr	DOB	DOB*01:01:01G	DQB1	DQB1*03:02:01G	49292	0.00953877	9.1e-05
afr	DOB	DOB*01:01:02G	DQB1	DQB1*03:02:01G	49291	-0.00412845	1.7e-05
afr	DOB	DOB*01:01:03G	DQB1	DQB1*03:02:01G	49293	-0.00918676	8.44e-05
afr	DOB	DOB*01:01:01G	DQB1	DQB1*03:03:02G	49292	0.0538151	0.00289607
afr	DOB	DOB*01:01:02G	DQB1	DQB1*03:03:02G	49291	0.00187524	3.52e-06
afr	DOB	DOB*01:01:03G	DQB1	DQB1*03:03:02G	49293	-0.0541535	0.00293261
afr	DOB	DOB*01:01:01G	DQB1	DQB1*03:04:01G	49292	-0.0155107	0.000241
afr	DOB	DOB*01:01:02G	DQB1	DQB1*03:04:01G	49291	-0.00105343	1.11e-06
afr	DOB	DOB*01:01:03G	DQB1	DQB1*03:04:01G	49293	0.0156546	0.000245
afr	DOB	DOB*01:01:01G	DQB1	DQB1*03:05:01G	49292	0.00169938	2.89e-06
afr	DOB	DOB*01:01:02G	DQB1	DQB1*03:05:01G	49291	-0.00046	2.11e-07
afr	DOB	DOB*01:01:03G	DQB1	DQB1*03:05:01G	49293	-0.00166152	2.76e-06
afr	DOB	DOB*01:01:01G	DQB1	DQB1*04:02:01G	49292	0.061219	0.00374776
afr	DOB	DOB*01:01:02G	DQB1	DQB1*04:02:01G	49291	-0.0114022	0.00013
afr	DOB	DOB*01:01:03G	DQB1	DQB1*04:02:01G	49293	-0.0603399	0.0036409
afr	DOB	DOB*01:01:01G	DQB1	DQB1*05:01:01G	49294	-0.120387	0.0144931
afr	DOB	DOB*01:01:02G	DQB1	DQB1*05:01:01G	49293	-0.0104411	0.000109
afr	DOB	DOB*01:01:03G	DQB1	DQB1*05:01:01G	49295	0.121705	0.0148121
afr	DOB	DOB*01:01:01G	DQB1	DQB1*05:02:01G	49292	0.0489649	0.00239756
afr	DOB	DOB*01:01:02G	DQB1	DQB1*05:02:01G	49291	-0.00725161	5.26e-05
afr	DOB	DOB*01:01:03G	DQB1	DQB1*05:02:01G	49293	-0.0485458	0.0023567
afr	DOB	DOB*01:01:01G	DQB1	DQB1*05:03:01G	49292	-0.00808952	6.54e-05
afr	DOB	DOB*01:01:02G	DQB1	DQB1*05:03:01G	49291	-0.00470638	2.21e-05
afr	DOB	DOB*01:01:03G	DQB1	DQB1*05:03:01G	49293	0.00855	7.31e-05
afr	DOB	DOB*01:01:01G	DQB1	DQB1*05:04:01G	49292	0.00537588	2.89e-05
afr	DOB	DOB*01:01:02G	DQB1	DQB1*05:04:01G	49291	-0.00145415	2.11e-06
afr	DOB	DOB*01:01:03G	DQB1	DQB1*05:04:01G	49293	-0.0052561	2.76e-05
afr	DOB	DOB*01:01:01G	DQB1	DQB1*06:01:01G	49292	-0.0522889	0.00273413
afr	DOB	DOB*01:01:02G	DQB1	DQB1*06:01:01G	49291	0.743068	0.552149
afr	DOB	DOB*01:01:03G	DQB1	DQB1*06:01:01G	49293	-0.0172007	0.000296
afr	DOB	DOB*01:01:01G	DQB1	DQB1*06:02:01G	49294	0.0302708	0.000916
afr	DOB	DOB*01:01:02G	DQB1	DQB1*06:02:01G	49293	-0.0194477	0.000378
afr	DOB	DOB*01:01:03G	DQB1	DQB1*06:02:01G	49295	-0.0285092	0.000813
afr	DOB	DOB*01:01:01G	DQB1	DQB1*06:03:01G	49293	0.0261063	0.000682
afr	DOB	DOB*01:01:02G	DQB1	DQB1*06:03:01G	49292	-0.00440089	1.94e-05
afr	DOB	DOB*01:01:03G	DQB1	DQB1*06:03:01G	49294	-0.0257761	0.000664
afr	DOB	DOB*01:01:01G	DQB1	DQB1*06:04:01G	49294	0.0514067	0.00264265
afr	DOB	DOB*01:01:02G	DQB1	DQB1*06:04:01G	49293	-0.00642116	4.12e-05
afr	DOB	DOB*01:01:03G	DQB1	DQB1*06:04:01G	49295	-0.0510936	0.00261056
afr	DOB	DOB*01:01:01G	DQB1	DQB1*06:08:01	49292	0.0263953	0.000697
afr	DOB	DOB*01:01:02G	DQB1	DQB1*06:08:01	49291	-0.0044072	1.94e-05
afr	DOB	DOB*01:01:03G	DQB1	DQB1*06:08:01	49293	-0.026062	0.000679
afr	DOB	DOB*01:01:01G	DQB1	DQB1*06:09:01G	49292	-0.218543	0.0477609
afr	DOB	DOB*01:01:02G	DQB1	DQB1*06:09:01G	49291	-0.00984722	9.7e-05
afr	DOB	DOB*01:01:03G	DQB1	DQB1*06:09:01G	49293	0.220101	0.0484446
afr	DOB	DOB*01:01:01G	DRB1	DRB1*01:01:01G	49128	0.044941	0.0020197
afr	DOB	DOB*01:01:02G	DRB1	DRB1*01:01:01G	49127	-0.00927698	8.61e-05
afr	DOB	DOB*01:01:03G	DRB1	DRB1*01:01:01G	49129	-0.044208	0.00195435
afr	DOB	DOB*01:01:01G	DRB1	DRB1*01:02:01G	49128	-0.13023	0.0169598
afr	DOB	DOB*01:01:02G	DRB1	DRB1*01:02:01G	49127	-0.00943627	8.9e-05
afr	DOB	DOB*01:01:03G	DRB1	DRB1*01:02:01G	49129	0.131491	0.01729
afr	DOB	DOB*01:01:01G	DRB1	DRB1*01:03:01G	49128	-0.012117	0.000147
afr	DOB	DOB*01:01:02G	DRB1	DRB1*01:03:01G	49127	-0.003611	1.3e-05
afr	DOB	DOB*01:01:03G	DRB1	DRB1*01:03:01G	49129	0.0124898	0.000156
afr	DOB	DOB*01:01:01G	DRB1	DRB1*03:01:01G	49128	-0.0482201	0.00232518
afr	DOB	DOB*01:01:02G	DRB1	DRB1*03:01:01G	49127	-0.0086869	7.55e-05
afr	DOB	DOB*01:01:03G	DRB1	DRB1*03:01:01G	49129	0.0492325	0.00242384
afr	DOB	DOB*01:01:01G	DRB1	DRB1*03:02:01G	49129	0.0590121	0.00348243
afr	DOB	DOB*01:01:02G	DRB1	DRB1*03:02:01G	49128	-0.00833385	6.95e-05
afr	DOB	DOB*01:01:03G	DRB1	DRB1*03:02:01G	49130	-0.0584126	0.00341204
afr	DOB	DOB*01:01:01G	DRB1	DRB1*04:01:01G	49134	0.00183456	3.37e-06
afr	DOB	DOB*01:01:02G	DRB1	DRB1*04:01:01G	49133	-0.00147293	2.17e-06
afr	DOB	DOB*01:01:03G	DRB1	DRB1*04:01:01G	49135	-0.00170647	2.91e-06
afr	DOB	DOB*01:01:01G	DRB1	DRB1*04:02:01G	49128	-0.00931891	8.68e-05
afr	DOB	DOB*01:01:02G	DRB1	DRB1*04:02:01G	49127	-0.00248689	6.18e-06
afr	DOB	DOB*01:01:03G	DRB1	DRB1*04:02:01G	49129	0.00957852	9.17e-05
afr	DOB	DOB*01:01:01G	DRB1	DRB1*04:03:01G	49128	-0.0102432	0.000105
afr	DOB	DOB*01:01:02G	DRB1	DRB1*04:03:01G	49127	0.00836073	6.99e-05
afr	DOB	DOB*01:01:03G	DRB1	DRB1*04:03:01G	49129	0.00948714	9e-05
afr	DOB	DOB*01:01:01G	DRB1	DRB1*04:04:01G	49129	0.0346958	0.0012038
afr	DOB	DOB*01:01:02G	DRB1	DRB1*04:04:01G	49128	-0.00622456	3.87e-05
afr	DOB	DOB*01:01:03G	DRB1	DRB1*04:04:01G	49130	-0.0342168	0.00117079
afr	DOB	DOB*01:01:01G	DRB1	DRB1*04:05:01G	49135	0.00982757	9.66e-05
afr	DOB	DOB*01:01:02G	DRB1	DRB1*04:05:01G	49134	-0.00429926	1.85e-05
afr	DOB	DOB*01:01:03G	DRB1	DRB1*04:05:01G	49136	-0.00945734	8.94e-05
afr	DOB	DOB*01:01:01G	DRB1	DRB1*04:06:01G	49128	-0.00614868	3.78e-05
afr	DOB	DOB*01:01:02G	DRB1	DRB1*04:06:01G	49127	-0.00142204	2.02e-06
afr	DOB	DOB*01:01:03G	DRB1	DRB1*04:06:01G	49129	0.00629955	3.97e-05
afr	DOB	DOB*01:01:01G	DRB1	DRB1*04:07:01G	49128	-0.031179	0.000972
afr	DOB	DOB*01:01:02G	DRB1	DRB1*04:07:01G	49127	-0.0045067	2.03e-05
afr	DOB	DOB*01:01:03G	DRB1	DRB1*04:07:01G	49129	0.0316915	0.00100435
afr	DOB	DOB*01:01:01G	DRB1	DRB1*04:08:01G	49128	0.00425055	1.81e-05
afr	DOB	DOB*01:01:02G	DRB1	DRB1*04:08:01G	49127	-0.00207707	4.31e-06
afr	DOB	DOB*01:01:03G	DRB1	DRB1*04:08:01G	49129	-0.00406914	1.66e-05
afr	DOB	DOB*01:01:01G	DRB1	DRB1*04:10:01G	49128	-0.00619687	3.84e-05
afr	DOB	DOB*01:01:02G	DRB1	DRB1*04:10:01G	49127	-0.00117612	1.38e-06
afr	DOB	DOB*01:01:03G	DRB1	DRB1*04:10:01G	49129	0.00632492	4e-05
afr	DOB	DOB*01:01:01G	DRB1	DRB1*04:11:01G	49128	0.0142428	0.000203
afr	DOB	DOB*01:01:02G	DRB1	DRB1*04:11:01G	49127	-0.00210319	4.42e-06
afr	DOB	DOB*01:01:03G	DRB1	DRB1*04:11:01G	49129	-0.0140884	0.000198
afr	DOB	DOB*01:01:01G	DRB1	DRB1*07:01:01G	49220	0.108403	0.0117512
afr	DOB	DOB*01:01:02G	DRB1	DRB1*07:01:01G	49219	-0.00903602	8.16e-05
afr	DOB	DOB*01:01:03G	DRB1	DRB1*07:01:01G	49221	-0.107886	0.0116394
afr	DOB	DOB*01:01:01G	DRB1	DRB1*08:01:01G	49128	0.00520901	2.71e-05
afr	DOB	DOB*01:01:02G	DRB1	DRB1*08:01:01G	49127	-0.0045007	2.03e-05
afr	DOB	DOB*01:01:03G	DRB1	DRB1*08:01:01G	49129	-0.00480414	2.31e-05
afr	DOB	DOB*01:01:01G	DRB1	DRB1*08:02:01G	49128	-0.0121709	0.000148
afr	DOB	DOB*01:01:02G	DRB1	DRB1*08:02:01G	49127	-0.00214033	4.58e-06
afr	DOB	DOB*01:01:03G	DRB1	DRB1*08:02:01G	49129	0.0124066	0.000154
afr	DOB	DOB*01:01:01G	DRB1	DRB1*08:03:02G	49128	0.00454034	2.06e-05
afr	DOB	DOB*01:01:02G	DRB1	DRB1*08:03:02G	49127	-0.00174197	3.03e-06
afr	DOB	DOB*01:01:03G	DRB1	DRB1*08:03:02G	49129	-0.00439106	1.93e-05
afr	DOB	DOB*01:01:01G	DRB1	DRB1*08:04:01G	49128	0.0603019	0.00363632
afr	DOB	DOB*01:01:02G	DRB1	DRB1*08:04:01G	49127	-0.00395811	1.57e-05
afr	DOB	DOB*01:01:03G	DRB1	DRB1*08:04:01G	49129	-0.0601162	0.00361396
afr	DOB	DOB*01:01:01G	DRB1	DRB1*08:06:01G	49128	-0.0738854	0.00545905
afr	DOB	DOB*01:01:02G	DRB1	DRB1*08:06:01G	49127	-0.00570287	3.25e-05
afr	DOB	DOB*01:01:03G	DRB1	DRB1*08:06:01G	49129	0.0746353	0.00557043
afr	DOB	DOB*01:01:01G	DRB1	DRB1*08:11:01G	49128	-0.0183334	0.000336
afr	DOB	DOB*01:01:02G	DRB1	DRB1*08:11:01G	49127	-0.00208988	4.37e-06
afr	DOB	DOB*01:01:03G	DRB1	DRB1*08:11:01G	49129	0.0185824	0.000345
afr	DOB	DOB*01:01:01G	DRB1	DRB1*09:01:02G	49156	0.00737219	5.43e-05
afr	DOB	DOB*01:01:02G	DRB1	DRB1*09:01:02G	49155	-0.00276046	7.62e-06
afr	DOB	DOB*01:01:03G	DRB1	DRB1*09:01:02G	49157	-0.00714097	5.1e-05
afr	DOB	DOB*01:01:01G	DRB1	DRB1*10:01:01G	49129	0.0223844	0.000501
afr	DOB	DOB*01:01:02G	DRB1	DRB1*10:01:01G	49128	0.00796327	6.34e-05
afr	DOB	DOB*01:01:03G	DRB1	DRB1*10:01:01G	49130	-0.0232025	0.000538
afr	DOB	DOB*01:01:01G	DRB1	DRB1*11:01:01G	49128	-0.0665074	0.00442323
afr	DOB	DOB*01:01:02G	DRB1	DRB1*11:01:01G	49127	-0.000946	8.95e-07
afr	DOB	DOB*01:01:03G	DRB1	DRB1*11:01:01G	49129	0.0667886	0.00446072
afr	DOB	DOB*01:01:01G	DRB1	DRB1*11:01:02G	49132	-0.0428924	0.00183976
afr	DOB	DOB*01:01:02G	DRB1	DRB1*11:01:02G	49131	-0.00744132	5.54e-05
afr	DOB	DOB*01:01:03G	DRB1	DRB1*11:01:02G	49133	0.0437071	0.00191031
afr	DOB	DOB*01:01:01G	DRB1	DRB1*11:02:01G	49131	0.066545	0.00442824
afr	DOB	DOB*01:01:02G	DRB1	DRB1*11:02:01G	49130	-0.0115574	0.000134
afr	DOB	DOB*01:01:03G	DRB1	DRB1*11:02:01G	49132	-0.0656632	0.00431165
afr	DOB	DOB*01:01:01G	DRB1	DRB1*11:03:01G	49128	-0.0390948	0.0015284
afr	DOB	DOB*01:01:02G	DRB1	DRB1*11:03:01G	49127	-0.00186035	3.46e-06
afr	DOB	DOB*01:01:03G	DRB1	DRB1*11:03:01G	49129	0.0393835	0.00155106
afr	DOB	DOB*01:01:01G	DRB1	DRB1*11:04:01G	49129	-0.0602925	0.00363519
afr	DOB	DOB*01:01:02G	DRB1	DRB1*11:04:01G	49128	0.0048271	2.33e-05
afr	DOB	DOB*01:01:03G	DRB1	DRB1*11:04:01G	49130	0.0602157	0.00362594
afr	DOB	DOB*01:01:01G	DRB1	DRB1*11:04:02	49128	0.00981903	9.64e-05
afr	DOB	DOB*01:01:02G	DRB1	DRB1*11:04:02	49127	-0.00349771	1.22e-05
afr	DOB	DOB*01:01:03G	DRB1	DRB1*11:04:02	49129	-0.00952137	9.07e-05
afr	DOB	DOB*01:01:01G	DRB1	DRB1*11:10:01	49128	-0.0816235	0.0066624
afr	DOB	DOB*01:01:02G	DRB1	DRB1*11:10:01	49127	-0.00292159	8.54e-06
afr	DOB	DOB*01:01:03G	DRB1	DRB1*11:10:01	49129	0.0821365	0.00674641
afr	DOB	DOB*01:01:01G	DRB1	DRB1*12:01:01G	49129	0.0712163	0.00507176
afr	DOB	DOB*01:01:02G	DRB1	DRB1*12:01:01G	49128	-0.00545449	2.98e-05
afr	DOB	DOB*01:01:03G	DRB1	DRB1*12:01:01G	49130	-0.0708222	0.00501578
afr	DOB	DOB*01:01:01G	DRB1	DRB1*12:02:01G	49128	0.0145207	0.000211
afr	DOB	DOB*01:01:02G	DRB1	DRB1*12:02:01G	49127	-0.00318471	1.01e-05
afr	DOB	DOB*01:01:03G	DRB1	DRB1*12:02:01G	49129	-0.0142661	0.000204
afr	DOB	DOB*01:01:01G	DRB1	DRB1*13:01:01G	49129	-0.0208835	0.000436
afr	DOB	DOB*01:01:02G	DRB1	DRB1*13:01:01G	49128	-0.0111186	0.000124
afr	DOB	DOB*01:01:03G	DRB1	DRB1*13:01:01G	49130	0.0219796	0.000483
afr	DOB	DOB*01:01:01G	DRB1	DRB1*13:02:01G	49133	-0.214637	0.046069
afr	DOB	DOB*01:01:02G	DRB1	DRB1*13:02:01G	49132	-0.00938411	8.81e-05
afr	DOB	DOB*01:01:03G	DRB1	DRB1*13:02:01G	49134	0.216084	0.0466923
afr	DOB	DOB*01:01:01G	DRB1	DRB1*13:03:01G	49131	0.0481435	0.0023178
afr	DOB	DOB*01:01:02G	DRB1	DRB1*13:03:01G	49130	-0.0101773	0.000104
afr	DOB	DOB*01:01:03G	DRB1	DRB1*13:03:01G	49132	-0.0473365	0.00224074
afr	DOB	DOB*01:01:01G	DRB1	DRB1*13:04	49128	0.0487703	0.00237854
afr	DOB	DOB*01:01:02G	DRB1	DRB1*13:04	49127	-0.00848177	7.19e-05
afr	DOB	DOB*01:01:03G	DRB1	DRB1*13:04	49129	-0.0481219	0.00231572
afr	DOB	DOB*01:01:01G	DRB1	DRB1*13:05:01G	49128	-0.0184524	0.00034
afr	DOB	DOB*01:01:02G	DRB1	DRB1*13:05:01G	49127	-0.00134506	1.81e-06
afr	DOB	DOB*01:01:03G	DRB1	DRB1*13:05:01G	49129	0.0186323	0.000347
afr	DOB	DOB*01:01:01G	DRB1	DRB1*14:01:01G	49128	-0.000883	7.8e-07
afr	DOB	DOB*01:01:02G	DRB1	DRB1*14:01:01G	49127	-0.00799669	6.39e-05
afr	DOB	DOB*01:01:03G	DRB1	DRB1*14:01:01G	49129	0.00163152	2.66e-06
afr	DOB	DOB*01:01:01G	DRB1	DRB1*14:02:01G	49128	0.00653845	4.28e-05
afr	DOB	DOB*01:01:02G	DRB1	DRB1*14:02:01G	49127	0.00721248	5.2e-05
afr	DOB	DOB*01:01:03G	DRB1	DRB1*14:02:01G	49129	-0.00723557	5.24e-05
afr	DOB	DOB*01:01:01G	DRB1	DRB1*14:06:01G	49128	-0.00243007	5.91e-06
afr	DOB	DOB*01:01:02G	DRB1	DRB1*14:06:01G	49127	-0.000461	2.13e-07
afr	DOB	DOB*01:01:03G	DRB1	DRB1*14:06:01G	49129	0.00248028	6.15e-06
afr	DOB	DOB*01:01:01G	DRB1	DRB1*15:01:01G	49130	0.0577926	0.00333999
afr	DOB	DOB*01:01:02G	DRB1	DRB1*15:01:01G	49129	-0.00557423	3.11e-05
afr	DOB	DOB*01:01:03G	DRB1	DRB1*15:01:01G	49131	-0.057445	0.00329992
afr	DOB	DOB*01:01:01G	DRB1	DRB1*15:02:01G	49128	-0.040614	0.00164949
afr	DOB	DOB*01:01:02G	DRB1	DRB1*15:02:01G	49127	0.641589	0.411637
afr	DOB	DOB*01:01:03G	DRB1	DRB1*15:02:01G	49129	-0.0194765	0.000379
afr	DOB	DOB*01:01:01G	DRB1	DRB1*15:03:01G	49139	0.00886902	7.87e-05
afr	DOB	DOB*01:01:02G	DRB1	DRB1*15:03:01G	49138	-0.0138078	0.000191
afr	DOB	DOB*01:01:03G	DRB1	DRB1*15:03:01G	49140	-0.00755912	5.71e-05
afr	DOB	DOB*01:01:01G	DRB1	DRB1*16:01:01G	49129	-0.0496216	0.0024623
afr	DOB	DOB*01:01:02G	DRB1	DRB1*16:01:01G	49128	-0.00311662	9.71e-06
afr	DOB	DOB*01:01:03G	DRB1	DRB1*16:01:01G	49130	0.0500585	0.00250586
afr	DOB	DOB*01:01:01G	DRB1	DRB1*16:02:01G	49131	0.0539395	0.00290947
afr	DOB	DOB*01:01:02G	DRB1	DRB1*16:02:01G	49130	-0.0015538	2.41e-06
afr	DOB	DOB*01:01:03G	DRB1	DRB1*16:02:01G	49132	-0.0541203	0.002929
afr	DOB	DOB*01:01:01G	DRB3	DRB3*01:01:02G	34207	0.0112361	0.000126
afr	DOB	DOB*01:01:02G	DRB3	DRB3*01:01:02G	34206	-0.00119827	1.44e-06
afr	DOB	DOB*01:01:03G	DRB3	DRB3*01:01:02G	34208	-0.0111506	0.000124
afr	DOB	DOB*01:01:01G	DRB3	DRB3*02:01:01G	34141	0.00144323	2.08e-06
afr	DOB	DOB*01:01:02G	DRB3	DRB3*02:01:01G	34140	0.0252175	0.000636
afr	DOB	DOB*01:01:03G	DRB3	DRB3*02:01:01G	34142	-0.00337477	1.14e-05
afr	DOB	DOB*01:01:01G	DRB3	DRB3*02:02:01G	34407	0.158344	0.0250728
afr	DOB	DOB*01:01:02G	DRB3	DRB3*02:02:01G	34406	0.00204285	4.17e-06
afr	DOB	DOB*01:01:03G	DRB3	DRB3*02:02:01G	34408	-0.158778	0.0252105
afr	DOB	DOB*01:01:01G	DRB3	DRB3*03:01:01G	34148	-0.21136	0.0446729
afr	DOB	DOB*01:01:02G	DRB3	DRB3*03:01:01G	34147	-0.00279233	7.8e-06
afr	DOB	DOB*01:01:03G	DRB3	DRB3*03:01:01G	34149	0.211944	0.0449204
afr	DOB	DOB*01:01:01G	DRB5	DRB5*01:01:01G	12760	0.00541345	2.93e-05
afr	DOB	DOB*01:01:02G	DRB5	DRB5*01:01:01G	12759	-0.200641	0.0402569
afr	DOB	DOB*01:01:03G	DRB5	DRB5*01:01:01G	12760	0.0291916	0.000852
afr	DOB	DOB*01:01:01G	DRB5	DRB5*01:02:01G	12414	-0.101116	0.0102244
afr	DOB	DOB*01:01:02G	DRB5	DRB5*01:02:01G	12413	0.672971	0.45289
afr	DOB	DOB*01:01:03G	DRB5	DRB5*01:02:01G	12414	-0.0173841	0.000302
afr	DOB	DOB*01:01:01G	DRB5	DRB5*01:18	12408	0.00468998	2.2e-05
afr	DOB	DOB*01:01:02G	DRB5	DRB5*01:18	12407	-0.00456265	2.08e-05
afr	DOB	DOB*01:01:03G	DRB5	DRB5*01:18	12408	-0.00395696	1.57e-05
afr	DOB	DOB*01:01:01G	DRB5	DRB5*02:02:01G	12415	0.0248774	0.000619
afr	DOB	DOB*01:01:02G	DRB5	DRB5*02:02:01G	12414	-0.0263705	0.000695
afr	DOB	DOB*01:01:03G	DRB5	DRB5*02:02:01G	12415	-0.0209993	0.000441
afr	DOB	DOB*01:01:01G	F	F*01:01:01G	49277	0.00286833	8.23e-06
afr	DOB	DOB*01:01:02G	F	F*01:01:01G	49276	0.00610528	3.73e-05
afr	DOB	DOB*01:01:03G	F	F*01:01:01G	49278	-0.00344423	1.19e-05
afr	DOB	DOB*01:01:01G	F	F*01:01:06	49276	0.00201324	4.05e-06
afr	DOB	DOB*01:01:02G	F	F*01:01:06	49275	-0.0019932	3.97e-06
afr	DOB	DOB*01:01:03G	F	F*01:01:06	49277	-0.00183328	3.36e-06
afr	DOB	DOB*01:01:01G	F	F*01:01:07	49277	-0.00640725	4.11e-05
afr	DOB	DOB*01:01:02G	F	F*01:01:07	49276	-0.00465086	2.16e-05
afr	DOB	DOB*01:01:03G	F	F*01:01:07	49278	0.00685772	4.7e-05
afr	DOB	DOB*01:01:01G	F	F*01:04:01G	49276	0.00966589	9.34e-05
afr	DOB	DOB*01:01:02G	F	F*01:04:01G	49275	-0.00383016	1.47e-05
afr	DOB	DOB*01:01:03G	F	F*01:04:01G	49277	-0.00933711	8.72e-05
afr	DOB	DOB*01:01:01G	G	G*01:01:01G	49206	-0.00586808	3.44e-05
afr	DOB	DOB*01:01:02G	G	G*01:01:01G	49205	-0.0151817	0.00023
afr	DOB	DOB*01:01:03G	G	G*01:01:01G	49207	0.00735004	5.4e-05
afr	DOB	DOB*01:01:01G	G	G*01:01:02G	49205	-0.0198612	0.000394
afr	DOB	DOB*01:01:02G	G	G*01:01:02G	49204	0.020638	0.000426
afr	DOB	DOB*01:01:03G	G	G*01:01:02G	49206	0.0179741	0.000323
afr	DOB	DOB*01:01:01G	G	G*01:01:03G	49185	-0.00227621	5.18e-06
afr	DOB	DOB*01:01:02G	G	G*01:01:03G	49184	0.0440946	0.00194434
afr	DOB	DOB*01:01:03G	G	G*01:01:03G	49186	-0.00184223	3.39e-06
afr	DOB	DOB*01:01:01G	G	G*01:01:08	49184	0.0013959	1.95e-06
afr	DOB	DOB*01:01:02G	G	G*01:01:08	49183	0.000146	2.12e-08
afr	DOB	DOB*01:01:03G	G	G*01:01:08	49185	-0.00141573	2e-06
afr	DOB	DOB*01:01:01G	G	G*01:01:09	49188	-0.015151	0.00023
afr	DOB	DOB*01:01:02G	G	G*01:01:09	49187	-0.00707751	5.01e-05
afr	DOB	DOB*01:01:03G	G	G*01:01:09	49189	0.0158525	0.000251
afr	DOB	DOB*01:01:01G	G	G*01:01:12	49184	-0.00520156	2.71e-05
afr	DOB	DOB*01:01:02G	G	G*01:01:12	49183	0.1127	0.0127014
afr	DOB	DOB*01:01:03G	G	G*01:01:12	49185	-0.00531682	2.83e-05
afr	DOB	DOB*01:01:01G	G	G*01:01:14	49184	0.00192639	3.71e-06
afr	DOB	DOB*01:01:02G	G	G*01:01:14	49183	-0.00167117	2.79e-06
afr	DOB	DOB*01:01:03G	G	G*01:01:14	49185	-0.00177666	3.16e-06
afr	DOB	DOB*01:01:01G	G	G*01:01:15	49184	0.00375345	1.41e-05
afr	DOB	DOB*01:01:02G	G	G*01:01:15	49183	-0.0050785	2.58e-05
afr	DOB	DOB*01:01:03G	G	G*01:01:15	49185	-0.00329353	1.08e-05
afr	DOB	DOB*01:01:01G	G	G*01:01:17G	49184	0.0145101	0.000211
afr	DOB	DOB*01:01:02G	G	G*01:01:17G	49183	-0.00177937	3.17e-06
afr	DOB	DOB*01:01:03G	G	G*01:01:17G	49185	-0.0143891	0.000207
afr	DOB	DOB*01:01:01G	G	G*01:01:20	49185	-0.014891	0.000222
afr	DOB	DOB*01:01:02G	G	G*01:01:20	49184	-0.00251629	6.33e-06
afr	DOB	DOB*01:01:03G	G	G*01:01:20	49186	0.0151687	0.00023
afr	DOB	DOB*01:01:01G	G	G*01:03:01G	49195	-0.0161223	0.00026
afr	DOB	DOB*01:01:02G	G	G*01:03:01G	49194	-0.00515727	2.66e-05
afr	DOB	DOB*01:01:03G	G	G*01:03:01G	49196	0.0166977	0.000279
afr	DOB	DOB*01:01:01G	G	G*01:04:01G	49201	0.0259724	0.000675
afr	DOB	DOB*01:01:02G	G	G*01:04:01G	49200	-0.0102551	0.000105
afr	DOB	DOB*01:01:03G	G	G*01:04:01G	49202	-0.0251517	0.000633
afr	DOB	DOB*01:01:01G	G	G*01:04:05	49186	-0.00713755	5.09e-05
afr	DOB	DOB*01:01:02G	G	G*01:04:05	49185	-0.00442436	1.96e-05
afr	DOB	DOB*01:01:03G	G	G*01:04:05	49187	0.00756768	5.73e-05
afr	DOB	DOB*01:01:01G	G	G*01:05N	49190	0.029915	0.000895
afr	DOB	DOB*01:01:02G	G	G*01:05N	49189	0.0046532	2.17e-05
afr	DOB	DOB*01:01:03G	G	G*01:05N	49191	-0.0304472	0.000927
afr	DOB	DOB*01:01:01G	G	G*01:11	49184	-0.0113185	0.000128
afr	DOB	DOB*01:01:02G	G	G*01:11	49183	-0.00429523	1.84e-05
afr	DOB	DOB*01:01:03G	G	G*01:11	49185	0.0117512	0.000138
afr	DOB	DOB*01:01:01G	G	G*01:14	49185	-0.00927893	8.61e-05
afr	DOB	DOB*01:01:02G	G	G*01:14	49184	-0.00320183	1.03e-05
afr	DOB	DOB*01:01:03G	G	G*01:14	49186	0.00960389	9.22e-05
afr	DOB	DOB*01:01:01G	G	G*01:15	49184	0.0180957	0.000327
afr	DOB	DOB*01:01:02G	G	G*01:15	49183	-0.00279558	7.82e-06
afr	DOB	DOB*01:01:03G	G	G*01:15	49185	-0.017889	0.00032
afr	DOB	DOB*01:01:01G	H	H*01:01:02	45404	-0.0138323	0.000191
afr	DOB	DOB*01:01:02G	H	H*01:01:02	45403	-0.00327053	1.07e-05
afr	DOB	DOB*01:01:03G	H	H*01:01:02	45405	0.014294	0.000204
afr	DOB	DOB*01:01:01G	H	H*01:02:01:04	45353	-0.00196587	3.86e-06
afr	DOB	DOB*01:01:02G	H	H*01:02:01:04	45352	0.00438374	1.92e-05
afr	DOB	DOB*01:01:03G	H	H*01:02:01:04	45354	0.00154786	2.4e-06
afr	DOB	DOB*01:01:01G	H	H*01:03:01:03	45357	-0.00782755	6.13e-05
afr	DOB	DOB*01:01:02G	H	H*01:03:01:03	45356	-0.0072692	5.28e-05
afr	DOB	DOB*01:01:03G	H	H*01:03:01:03	45358	0.0086013	7.4e-05
afr	DOB	DOB*01:01:01G	H	H*01:04	45337	0.00346002	1.2e-05
afr	DOB	DOB*01:01:02G	H	H*01:04	45336	-0.00690246	4.76e-05
afr	DOB	DOB*01:01:03G	H	H*01:04	45338	-0.00282088	7.96e-06
afr	DOB	DOB*01:01:01G	H	H*02:01:01:04	45338	-0.102681	0.0105434
afr	DOB	DOB*01:01:02G	H	H*02:01:01:04	45337	0.0549464	0.00301911
afr	DOB	DOB*01:01:03G	H	H*02:01:01:04	45339	0.0977616	0.00955733
afr	DOB	DOB*01:01:01G	H	H*02:02:01:02	45337	-0.00132328	1.75e-06
afr	DOB	DOB*01:01:02G	H	H*02:02:01:02	45336	0.00260779	6.8e-06
afr	DOB	DOB*01:01:03G	H	H*02:02:01:02	45338	0.00107394	1.15e-06
afr	DOB	DOB*01:01:01G	H	H*02:02:02	45325	0.0230261	0.00053
afr	DOB	DOB*01:01:02G	H	H*02:02:02	45324	-0.00642109	4.12e-05
afr	DOB	DOB*01:01:03G	H	H*02:02:02	45326	-0.0224878	0.000506
afr	DOB	DOB*01:01:01G	H	H*02:03:02	45327	-0.00205387	4.22e-06
afr	DOB	DOB*01:01:02G	H	H*02:03:02	45326	0.0159696	0.000255
afr	DOB	DOB*01:01:03G	H	H*02:03:02	45328	0.000539	2.9e-07
afr	DOB	DOB*01:01:01G	H	H*02:04:01	45355	0.0240446	0.000578
afr	DOB	DOB*01:01:02G	H	H*02:04:01	45354	-0.00779737	6.08e-05
afr	DOB	DOB*01:01:03G	H	H*02:04:01	45356	-0.0233863	0.000547
afr	DOB	DOB*01:01:01G	H	H*02:05:01:04	45456	0.0426011	0.00181485
afr	DOB	DOB*01:01:02G	H	H*02:05:01:04	45455	-0.0107599	0.000116
afr	DOB	DOB*01:01:03G	H	H*02:05:01:04	45457	-0.0417273	0.00174117
afr	DOB	DOB*01:01:01G	H	H*02:07:01:02	45334	-0.00214564	4.6e-06
afr	DOB	DOB*01:01:02G	H	H*02:07:01:02	45333	0.0382842	0.00146568
afr	DOB	DOB*01:01:03G	H	H*02:07:01:02	45335	-0.00150241	2.26e-06
afr	DOB	DOB*01:01:01G	H	H*02:08:01:02	45347	0.00624677	3.9e-05
afr	DOB	DOB*01:01:02G	H	H*02:08:01:02	45346	-0.00967727	9.36e-05
afr	DOB	DOB*01:01:03G	H	H*02:08:01:02	45348	-0.00535504	2.87e-05
afr	DOB	DOB*01:01:01G	H	H*02:09	45342	-0.00845126	7.14e-05
afr	DOB	DOB*01:01:02G	H	H*02:09	45341	-3.21e-05	1.03e-09
afr	DOB	DOB*01:01:03G	H	H*02:09	45343	0.00847185	7.18e-05
afr	DOB	DOB*01:01:01G	H	H*02:10:01:02	45341	0.0158028	0.00025
afr	DOB	DOB*01:01:02G	H	H*02:10:01:02	45340	-0.0121739	0.000148
afr	DOB	DOB*01:01:03G	H	H*02:10:01:02	45342	-0.0148669	0.000221
afr	DOB	DOB*01:01:01G	H	H*02:11:01:02	45327	-0.0125286	0.000157
afr	DOB	DOB*01:01:02G	H	H*02:11:01:02	45326	-0.00965196	9.32e-05
afr	DOB	DOB*01:01:03G	H	H*02:11:01:02	45328	0.0134772	0.000182
afr	DOB	DOB*01:01:01G	H	H*02:12	45325	-0.0143959	0.000207
afr	DOB	DOB*01:01:02G	H	H*02:12	45324	-0.000423	1.79e-07
afr	DOB	DOB*01:01:03G	H	H*02:12	45326	0.0144747	0.00021
afr	DOB	DOB*01:01:01G	H	H*02:13	45320	-0.00532555	2.84e-05
afr	DOB	DOB*01:01:02G	H	H*02:13	45319	-0.00531494	2.82e-05
afr	DOB	DOB*01:01:03G	H	H*02:13	45321	0.00584331	3.41e-05
afr	DOB	DOB*01:01:01G	H	H*02:23	45322	0.00436716	1.91e-05
afr	DOB	DOB*01:01:02G	H	H*02:23	45321	-0.00400458	1.6e-05
afr	DOB	DOB*01:01:03G	H	H*02:23	45323	-0.00400186	1.6e-05
afr	DOB	DOB*01:01:01G	J	J*01:01:01:06	48153	0.00285561	8.15e-06
afr	DOB	DOB*01:01:02G	J	J*01:01:01:06	48152	0.022598	0.000511
afr	DOB	DOB*01:01:03G	J	J*01:01:01:06	48154	-0.00500284	2.5e-05
afr	DOB	DOB*01:01:01G	J	J*01:01:01:08	48221	-0.00690295	4.77e-05
afr	DOB	DOB*01:01:02G	J	J*01:01:01:08	48220	0.00523885	2.74e-05
afr	DOB	DOB*01:01:03G	J	J*01:01:01:08	48222	0.00642072	4.12e-05
afr	DOB	DOB*01:01:01G	J	J*01:01:01:09	48404	0.0299523	0.000897
afr	DOB	DOB*01:01:02G	J	J*01:01:01:09	48403	-0.00646613	4.18e-05
afr	DOB	DOB*01:01:03G	J	J*01:01:01:09	48405	-0.0294492	0.000867
afr	DOB	DOB*01:01:01G	J	J*01:01:01:21	48920	-0.0251467	0.000632
afr	DOB	DOB*01:01:02G	J	J*01:01:01:21	48919	-0.00295598	8.74e-06
afr	DOB	DOB*01:01:03G	J	J*01:01:01:21	48921	0.0255213	0.000651
afr	DOB	DOB*01:01:01G	J	J*01:01:01:24	48144	0.00480318	2.31e-05
afr	DOB	DOB*01:01:02G	J	J*01:01:01:24	48143	0.00923762	8.53e-05
afr	DOB	DOB*01:01:03G	J	J*01:01:01:24	48145	-0.00569081	3.24e-05
afr	DOB	DOB*01:01:01G	L	L*01:01:01:03	47593	-0.0127419	0.000162
afr	DOB	DOB*01:01:02G	L	L*01:01:01:03	47592	-0.00388795	1.51e-05
afr	DOB	DOB*01:01:03G	L	L*01:01:01:03	47594	0.0131293	0.000172
afr	DOB	DOB*01:01:01G	L	L*01:02	45561	0.0131088	0.000172
afr	DOB	DOB*01:01:02G	L	L*01:02	45560	0.00526425	2.77e-05
afr	DOB	DOB*01:01:03G	L	L*01:02	45562	-0.0136381	0.000186
afr	DPA1	DPA1*01:03:01G	DPB1	DPB1*01:01:01G	49363	-0.476599	0.227146
afr	DPA1	DPA1*01:04:01	DPB1	DPB1*01:01:01G	49361	-0.0361986	0.00131034
afr	DPA1	DPA1*01:05:01G	DPB1	DPB1*01:01:01G	49361	-0.0229545	0.000527
afr	DPA1	DPA1*02:01:01G	DPB1	DPB1*01:01:01G	49371	0.166905	0.0278572
afr	DPA1	DPA1*02:01:02G	DPB1	DPB1*01:01:01G	49361	0.186313	0.0347125
afr	DPA1	DPA1*02:01:04	DPB1	DPB1*01:01:01G	49361	-0.0119366	0.000142
afr	DPA1	DPA1*02:01:07	DPB1	DPB1*01:01:01G	49361	-0.0614183	0.00377221
afr	DPA1	DPA1*02:02:02G	DPB1	DPB1*01:01:01G	49363	0.653221	0.426698
afr	DPA1	DPA1*02:07:01G	DPB1	DPB1*01:01:01G	49361	-0.0817604	0.00668477
afr	DPA1	DPA1*03:01:01G	DPB1	DPB1*01:01:01G	49366	-0.216853	0.047025
afr	DPA1	DPA1*04:01:01G	DPB1	DPB1*01:01:01G	49362	-0.0561348	0.00315111
afr	DPA1	DPA1*01:03:01G	DPB1	DPB1*01:01:02G	49361	-0.145335	0.0211224
afr	DPA1	DPA1*01:04:01	DPB1	DPB1*01:01:02G	49359	-0.00777269	6.04e-05
afr	DPA1	DPA1*01:05:01G	DPB1	DPB1*01:01:02G	49359	-0.00041	1.68e-07
afr	DPA1	DPA1*02:01:01G	DPB1	DPB1*01:01:02G	49369	0.285221	0.0813513
afr	DPA1	DPA1*02:01:02G	DPB1	DPB1*01:01:02G	49359	-0.0148321	0.00022
afr	DPA1	DPA1*02:01:04	DPB1	DPB1*01:01:02G	49359	0.00193868	3.76e-06
afr	DPA1	DPA1*02:01:07	DPB1	DPB1*01:01:02G	49359	-0.0214931	0.000462
afr	DPA1	DPA1*02:02:02G	DPB1	DPB1*01:01:02G	49361	-0.0765727	0.00586337
afr	DPA1	DPA1*02:07:01G	DPB1	DPB1*01:01:02G	49359	-0.0254511	0.000648
afr	DPA1	DPA1*03:01:01G	DPB1	DPB1*01:01:02G	49364	-0.0664596	0.00441688
afr	DPA1	DPA1*04:01:01G	DPB1	DPB1*01:01:02G	49360	-0.0185563	0.000344
afr	DPA1	DPA1*01:03:01G	DPB1	DPB1*02:01:02G	49362	0.461182	0.212689
afr	DPA1	DPA1*01:04:01	DPB1	DPB1*02:01:02G	49360	-0.0163752	0.000268
afr	DPA1	DPA1*01:05:01G	DPB1	DPB1*02:01:02G	49360	-0.0101916	0.000104
afr	DPA1	DPA1*02:01:01G	DPB1	DPB1*02:01:02G	49370	-0.236547	0.0559543
afr	DPA1	DPA1*02:01:02G	DPB1	DPB1*02:01:02G	49360	-0.0465731	0.00216905
afr	DPA1	DPA1*02:01:04	DPB1	DPB1*02:01:02G	49360	-0.00955014	9.12e-05
afr	DPA1	DPA1*02:01:07	DPB1	DPB1*02:01:02G	49360	-0.0373932	0.00139825
afr	DPA1	DPA1*02:02:02G	DPB1	DPB1*02:01:02G	49362	-0.158253	0.0250441
afr	DPA1	DPA1*02:07:01G	DPB1	DPB1*02:01:02G	49360	-0.0513682	0.00263869
afr	DPA1	DPA1*03:01:01G	DPB1	DPB1*02:01:02G	49365	-0.13049	0.0170277
afr	DPA1	DPA1*04:01:01G	DPB1	DPB1*02:01:02G	49361	-0.03593	0.00129097
afr	DPA1	DPA1*01:03:01G	DPB1	DPB1*02:02:01G	49361	0.0427492	0.0018275
afr	DPA1	DPA1*01:04:01	DPB1	DPB1*02:02:01G	49359	-0.00434781	1.89e-05
afr	DPA1	DPA1*01:05:01G	DPB1	DPB1*02:02:01G	49359	-0.002541	6.46e-06
afr	DPA1	DPA1*02:01:01G	DPB1	DPB1*02:02:01G	49369	-0.019838	0.000394
afr	DPA1	DPA1*02:01:02G	DPB1	DPB1*02:02:01G	49359	-0.000815	6.64e-07
afr	DPA1	DPA1*02:01:04	DPB1	DPB1*02:02:01G	49359	-0.00151358	2.29e-06
afr	DPA1	DPA1*02:01:07	DPB1	DPB1*02:02:01G	49359	-0.00584537	3.42e-05
afr	DPA1	DPA1*02:02:02G	DPB1	DPB1*02:02:01G	49361	-0.0147398	0.000217
afr	DPA1	DPA1*02:07:01G	DPB1	DPB1*02:02:01G	49359	-0.0016238	2.64e-06
afr	DPA1	DPA1*03:01:01G	DPB1	DPB1*02:02:01G	49364	-0.0163564	0.000268
afr	DPA1	DPA1*04:01:01G	DPB1	DPB1*02:02:01G	49360	-0.00248981	6.2e-06
afr	DPA1	DPA1*01:03:01G	DPB1	DPB1*03:01:01G	49361	0.30224	0.0913489
afr	DPA1	DPA1*01:04:01	DPB1	DPB1*03:01:01G	49359	-0.00892477	7.97e-05
afr	DPA1	DPA1*01:05:01G	DPB1	DPB1*03:01:01G	49359	-0.00208372	4.34e-06
afr	DPA1	DPA1*02:01:01G	DPB1	DPB1*03:01:01G	49369	-0.151259	0.0228794
afr	DPA1	DPA1*02:01:02G	DPB1	DPB1*03:01:01G	49359	-0.0206382	0.000426
afr	DPA1	DPA1*02:01:04	DPB1	DPB1*03:01:01G	49359	-0.0089034	7.93e-05
afr	DPA1	DPA1*02:01:07	DPB1	DPB1*03:01:01G	49359	-0.0220043	0.000484
afr	DPA1	DPA1*02:02:02G	DPB1	DPB1*03:01:01G	49361	-0.104401	0.0108996
afr	DPA1	DPA1*02:07:01G	DPB1	DPB1*03:01:01G	49359	-0.0343987	0.00118327
afr	DPA1	DPA1*03:01:01G	DPB1	DPB1*03:01:01G	49364	-0.0898588	0.00807461
afr	DPA1	DPA1*04:01:01G	DPB1	DPB1*03:01:01G	49360	-0.021677	0.00047
afr	DPA1	DPA1*01:03:01G	DPB1	DPB1*04:01:01G	49361	0.37623	0.141549
afr	DPA1	DPA1*01:04:01	DPB1	DPB1*04:01:01G	49359	-0.0136868	0.000187
afr	DPA1	DPA1*01:05:01G	DPB1	DPB1*04:01:01G	49359	0.079369	0.00629943
afr	DPA1	DPA1*02:01:01G	DPB1	DPB1*04:01:01G	49369	-0.209575	0.0439217
afr	DPA1	DPA1*02:01:02G	DPB1	DPB1*04:01:01G	49359	-0.0342251	0.00117136
afr	DPA1	DPA1*02:01:04	DPB1	DPB1*04:01:01G	49359	-0.00535213	2.86e-05
afr	DPA1	DPA1*02:01:07	DPB1	DPB1*04:01:01G	49359	-0.0368237	0.00135598
afr	DPA1	DPA1*02:02:02G	DPB1	DPB1*04:01:01G	49361	-0.140118	0.019633
afr	DPA1	DPA1*02:07:01G	DPB1	DPB1*04:01:01G	49359	-0.0332432	0.00110511
afr	DPA1	DPA1*03:01:01G	DPB1	DPB1*04:01:01G	49364	-0.074972	0.00562079
afr	DPA1	DPA1*04:01:01G	DPB1	DPB1*04:01:01G	49360	-0.0321029	0.0010306
afr	DPA1	DPA1*01:03:01G	DPB1	DPB1*04:02:01G	49362	-0.129384	0.0167402
afr	DPA1	DPA1*01:04:01	DPB1	DPB1*04:02:01G	49360	-0.0209555	0.000439
afr	DPA1	DPA1*01:05:01G	DPB1	DPB1*04:02:01G	49360	-0.0144223	0.000208
afr	DPA1	DPA1*02:01:01G	DPB1	DPB1*04:02:01G	49370	-0.249782	0.0623909
afr	DPA1	DPA1*02:01:02G	DPB1	DPB1*04:02:01G	49360	-0.0395318	0.00156276
afr	DPA1	DPA1*02:01:04	DPB1	DPB1*04:02:01G	49360	-0.00973994	9.49e-05
afr	DPA1	DPA1*02:01:07	DPB1	DPB1*04:02:01G	49360	-0.0382788	0.00146527
afr	DPA1	DPA1*02:02:02G	DPB1	DPB1*04:02:01G	49362	-0.158843	0.0252313
afr	DPA1	DPA1*02:07:01G	DPB1	DPB1*04:02:01G	49360	-0.0495215	0.00245238
afr	DPA1	DPA1*03:01:01G	DPB1	DPB1*04:02:01G	49365	0.705276	0.497414
afr	DPA1	DPA1*04:01:01G	DPB1	DPB1*04:02:01G	49361	0.215499	0.04644
afr	DPA1	DPA1*01:03:01G	DPB1	DPB1*05:01:01G	49361	-0.0495543	0.00245562
afr	DPA1	DPA1*01:04:01	DPB1	DPB1*05:01:01G	49359	0.000703	4.95e-07
afr	DPA1	DPA1*01:05:01G	DPB1	DPB1*05:01:01G	49359	-0.00437456	1.91e-05
afr	DPA1	DPA1*02:01:01G	DPB1	DPB1*05:01:01G	49369	-0.0138291	0.000191
afr	DPA1	DPA1*02:01:02G	DPB1	DPB1*05:01:01G	49359	-0.0100024	0.0001
afr	DPA1	DPA1*02:01:04	DPB1	DPB1*05:01:01G	49359	-0.00260578	6.79e-06
afr	DPA1	DPA1*02:01:07	DPB1	DPB1*05:01:01G	49359	-0.00418749	1.75e-05
afr	DPA1	DPA1*02:02:02G	DPB1	DPB1*05:01:01G	49361	0.115712	0.0133893
afr	DPA1	DPA1*02:07:01G	DPB1	DPB1*05:01:01G	49359	-0.00689834	4.76e-05
afr	DPA1	DPA1*03:01:01G	DPB1	DPB1*05:01:01G	49364	-0.0209443	0.000439
afr	DPA1	DPA1*04:01:01G	DPB1	DPB1*05:01:01G	49360	-0.00873436	7.63e-05
afr	DPA1	DPA1*01:03:01G	DPB1	DPB1*06:01:01G	49361	0.0798896	0.00638235
afr	DPA1	DPA1*01:04:01	DPB1	DPB1*06:01:01G	49359	-0.00683601	4.67e-05
afr	DPA1	DPA1*01:05:01G	DPB1	DPB1*06:01:01G	49359	0.00112738	1.27e-06
afr	DPA1	DPA1*02:01:01G	DPB1	DPB1*06:01:01G	49369	-0.0445893	0.00198821
afr	DPA1	DPA1*02:01:02G	DPB1	DPB1*06:01:01G	49359	-0.00799376	6.39e-05
afr	DPA1	DPA1*02:01:04	DPB1	DPB1*06:01:01G	49359	-0.00237979	5.66e-06
afr	DPA1	DPA1*02:01:07	DPB1	DPB1*06:01:01G	49359	-0.00833543	6.95e-05
afr	DPA1	DPA1*02:02:02G	DPB1	DPB1*06:01:01G	49361	-0.0215737	0.000465
afr	DPA1	DPA1*02:07:01G	DPB1	DPB1*06:01:01G	49359	-0.00411957	1.7e-05
afr	DPA1	DPA1*03:01:01G	DPB1	DPB1*06:01:01G	49364	-0.0251341	0.000632
afr	DPA1	DPA1*04:01:01G	DPB1	DPB1*06:01:01G	49360	-0.000415	1.72e-07
afr	DPA1	DPA1*01:03:01G	DPB1	DPB1*09:01:01G	49361	-0.0222258	0.000494
afr	DPA1	DPA1*01:04:01	DPB1	DPB1*09:01:01G	49359	-0.00360215	1.3e-05
afr	DPA1	DPA1*01:05:01G	DPB1	DPB1*09:01:01G	49359	-0.00210521	4.43e-06
afr	DPA1	DPA1*02:01:01G	DPB1	DPB1*09:01:01G	49369	0.0514581	0.00264793
afr	DPA1	DPA1*02:01:02G	DPB1	DPB1*09:01:01G	49359	-0.00263334	6.93e-06
afr	DPA1	DPA1*02:01:04	DPB1	DPB1*09:01:01G	49359	-0.001254	1.57e-06
afr	DPA1	DPA1*02:01:07	DPB1	DPB1*09:01:01G	49359	0.00206899	4.28e-06
afr	DPA1	DPA1*02:02:02G	DPB1	DPB1*09:01:01G	49361	-0.018591	0.000346
afr	DPA1	DPA1*02:07:01G	DPB1	DPB1*09:01:01G	49359	-0.00460737	2.12e-05
afr	DPA1	DPA1*03:01:01G	DPB1	DPB1*09:01:01G	49364	-0.014187	0.000201
afr	DPA1	DPA1*04:01:01G	DPB1	DPB1*09:01:01G	49360	-0.00325088	1.06e-05
afr	DPA1	DPA1*01:03:01G	DPB1	DPB1*10:01:01G	49361	-0.0439993	0.00193594
afr	DPA1	DPA1*01:04:01	DPB1	DPB1*10:01:01G	49359	-0.00751666	5.65e-05
afr	DPA1	DPA1*01:05:01G	DPB1	DPB1*10:01:01G	49359	0.000255	6.48e-08
afr	DPA1	DPA1*02:01:01G	DPB1	DPB1*10:01:01G	49369	0.101159	0.0102331
afr	DPA1	DPA1*02:01:02G	DPB1	DPB1*10:01:01G	49359	-0.00131631	1.73e-06
afr	DPA1	DPA1*02:01:04	DPB1	DPB1*10:01:01G	49359	0.0121477	0.000148
afr	DPA1	DPA1*02:01:07	DPB1	DPB1*10:01:01G	49359	-0.00864215	7.47e-05
afr	DPA1	DPA1*02:02:02G	DPB1	DPB1*10:01:01G	49361	-0.0374668	0.00140376
afr	DPA1	DPA1*02:07:01G	DPB1	DPB1*10:01:01G	49359	-0.0103558	0.000107
afr	DPA1	DPA1*03:01:01G	DPB1	DPB1*10:01:01G	49364	-0.0236476	0.000559
afr	DPA1	DPA1*04:01:01G	DPB1	DPB1*10:01:01G	49360	-0.00730167	5.33e-05
afr	DPA1	DPA1*01:03:01G	DPB1	DPB1*11:01:01G	49361	-0.131937	0.0174075
afr	DPA1	DPA1*01:04:01	DPB1	DPB1*11:01:01G	49359	-0.00606697	3.68e-05
afr	DPA1	DPA1*01:05:01G	DPB1	DPB1*11:01:01G	49359	-0.0055713	3.1e-05
afr	DPA1	DPA1*02:01:01G	DPB1	DPB1*11:01:01G	49369	0.263409	0.0693841
afr	DPA1	DPA1*02:01:02G	DPB1	DPB1*11:01:01G	49359	-0.0220323	0.000485
afr	DPA1	DPA1*02:01:04	DPB1	DPB1*11:01:01G	49359	-0.00368927	1.36e-05
afr	DPA1	DPA1*02:01:07	DPB1	DPB1*11:01:01G	49359	-0.0215876	0.000466
afr	DPA1	DPA1*02:02:02G	DPB1	DPB1*11:01:01G	49361	-0.0751936	0.00565408
afr	DPA1	DPA1*02:07:01G	DPB1	DPB1*11:01:01G	49359	-0.0152089	0.00023131
afr	DPA1	DPA1*03:01:01G	DPB1	DPB1*11:01:01G	49364	-0.05819	0.00338608
afr	DPA1	DPA1*04:01:01G	DPB1	DPB1*11:01:01G	49360	-0.0150884	0.000228
afr	DPA1	DPA1*01:03:01G	DPB1	DPB1*13:01:01G	49361	-0.158538	0.0251343
afr	DPA1	DPA1*01:04:01	DPB1	DPB1*13:01:01G	49359	-0.00822938	6.77e-05
afr	DPA1	DPA1*01:05:01G	DPB1	DPB1*13:01:01G	49359	-0.00939517	8.83e-05
afr	DPA1	DPA1*02:01:01G	DPB1	DPB1*13:01:01G	49369	0.188399	0.0354942
afr	DPA1	DPA1*02:01:02G	DPB1	DPB1*13:01:01G	49359	-0.023257	0.000541
afr	DPA1	DPA1*02:01:04	DPB1	DPB1*13:01:01G	49359	0.0951337	0.00905043
afr	DPA1	DPA1*02:01:07	DPB1	DPB1*13:01:01G	49359	0.489473	0.239584
afr	DPA1	DPA1*02:02:02G	DPB1	DPB1*13:01:01G	49361	-0.0806843	0.00650995
afr	DPA1	DPA1*02:07:01G	DPB1	DPB1*13:01:01G	49359	-0.0291413	0.000849
afr	DPA1	DPA1*03:01:01G	DPB1	DPB1*13:01:01G	49364	-0.0714308	0.00510236
afr	DPA1	DPA1*04:01:01G	DPB1	DPB1*13:01:01G	49360	-0.00121837	1.48e-06
afr	DPA1	DPA1*01:03:01G	DPB1	DPB1*14:01:01G	49361	-0.0451144	0.00203531
afr	DPA1	DPA1*01:04:01	DPB1	DPB1*14:01:01G	49359	-0.00492505	2.43e-05
afr	DPA1	DPA1*01:05:01G	DPB1	DPB1*14:01:01G	49359	0.000153	2.35e-08
afr	DPA1	DPA1*02:01:01G	DPB1	DPB1*14:01:01G	49369	0.101493	0.0103009
afr	DPA1	DPA1*02:01:02G	DPB1	DPB1*14:01:01G	49359	-0.0029136	8.49e-06
afr	DPA1	DPA1*02:01:04	DPB1	DPB1*14:01:01G	49359	0.00465464	2.17e-05
afr	DPA1	DPA1*02:01:07	DPB1	DPB1*14:01:01G	49359	-0.00886946	7.87e-05
afr	DPA1	DPA1*02:02:02G	DPB1	DPB1*14:01:01G	49361	-0.0335372	0.00112475
afr	DPA1	DPA1*02:07:01G	DPB1	DPB1*14:01:01G	49359	-0.0128311	0.000165
afr	DPA1	DPA1*03:01:01G	DPB1	DPB1*14:01:01G	49364	-0.0307469	0.000945
afr	DPA1	DPA1*04:01:01G	DPB1	DPB1*14:01:01G	49360	-0.0120515	0.000145
afr	DPA1	DPA1*01:03:01G	DPB1	DPB1*15:01:01G	49361	-0.00637004	4.06e-05
afr	DPA1	DPA1*01:04:01	DPB1	DPB1*15:01:01G	49359	0.828239	0.68598
afr	DPA1	DPA1*01:05:01G	DPB1	DPB1*15:01:01G	49359	-0.00391919	1.54e-05
afr	DPA1	DPA1*02:01:01G	DPB1	DPB1*15:01:01G	49369	-0.0417939	0.00174673
afr	DPA1	DPA1*02:01:02G	DPB1	DPB1*15:01:01G	49359	-0.00761384	5.8e-05
afr	DPA1	DPA1*02:01:04	DPB1	DPB1*15:01:01G	49359	-0.00233453	5.45e-06
afr	DPA1	DPA1*02:01:07	DPB1	DPB1*15:01:01G	49359	-0.0032029	1.03e-05
afr	DPA1	DPA1*02:02:02G	DPB1	DPB1*15:01:01G	49361	-0.0264883	0.000702
afr	DPA1	DPA1*02:07:01G	DPB1	DPB1*15:01:01G	49359	-0.00971128	9.43e-05
afr	DPA1	DPA1*03:01:01G	DPB1	DPB1*15:01:01G	49364	-0.0274686	0.000755
afr	DPA1	DPA1*04:01:01G	DPB1	DPB1*15:01:01G	49360	-0.00855023	7.31e-05
afr	DPA1	DPA1*01:03:01G	DPB1	DPB1*16:01:01G	49361	0.0407867	0.00166355
afr	DPA1	DPA1*01:04:01	DPB1	DPB1*16:01:01G	49359	-0.00379067	1.44e-05
afr	DPA1	DPA1*01:05:01G	DPB1	DPB1*16:01:01G	49359	0.00697053	4.86e-05
afr	DPA1	DPA1*02:01:01G	DPB1	DPB1*16:01:01G	49369	-0.0216313	0.000468
afr	DPA1	DPA1*02:01:02G	DPB1	DPB1*16:01:01G	49359	-0.00579075	3.35e-05
afr	DPA1	DPA1*02:01:04	DPB1	DPB1*16:01:01G	49359	0.0132717	0.000176
afr	DPA1	DPA1*02:01:07	DPB1	DPB1*16:01:01G	49359	-0.00157622	2.48e-06
afr	DPA1	DPA1*02:02:02G	DPB1	DPB1*16:01:01G	49361	-0.0132844	0.000176
afr	DPA1	DPA1*02:07:01G	DPB1	DPB1*16:01:01G	49359	-0.00315152	9.93e-06
afr	DPA1	DPA1*03:01:01G	DPB1	DPB1*16:01:01G	49364	-0.0133132	0.000177
afr	DPA1	DPA1*04:01:01G	DPB1	DPB1*16:01:01G	49360	-0.00374434	1.4e-05
afr	DPA1	DPA1*01:03:01G	DPB1	DPB1*17:01:01G	49362	-0.192818	0.0371788
afr	DPA1	DPA1*01:04:01	DPB1	DPB1*17:01:01G	49360	-0.0176819	0.000313
afr	DPA1	DPA1*01:05:01G	DPB1	DPB1*17:01:01G	49360	0.00361405	1.31e-05
afr	DPA1	DPA1*02:01:01G	DPB1	DPB1*17:01:01G	49370	0.397605	0.158089
afr	DPA1	DPA1*02:01:02G	DPB1	DPB1*17:01:01G	49360	-0.0358752	0.00128703
afr	DPA1	DPA1*02:01:04	DPB1	DPB1*17:01:01G	49360	-0.00649184	4.21e-05
afr	DPA1	DPA1*02:01:07	DPB1	DPB1*17:01:01G	49360	-0.0270467	0.000732
afr	DPA1	DPA1*02:02:02G	DPB1	DPB1*17:01:01G	49362	-0.114358	0.0130778
afr	DPA1	DPA1*02:07:01G	DPB1	DPB1*17:01:01G	49360	-0.0370285	0.00137111
afr	DPA1	DPA1*03:01:01G	DPB1	DPB1*17:01:01G	49365	-0.0992556	0.00985168
afr	DPA1	DPA1*04:01:01G	DPB1	DPB1*17:01:01G	49361	-0.0265447	0.000705
afr	DPA1	DPA1*01:03:01G	DPB1	DPB1*18:01:01G	49362	0.315365	0.0994552
afr	DPA1	DPA1*01:04:01	DPB1	DPB1*18:01:01G	49360	-0.0130912	0.000171
afr	DPA1	DPA1*01:05:01G	DPB1	DPB1*18:01:01G	49360	-0.00647664	4.19e-05
afr	DPA1	DPA1*02:01:01G	DPB1	DPB1*18:01:01G	49370	-0.167194	0.0279538
afr	DPA1	DPA1*02:01:02G	DPB1	DPB1*18:01:01G	49360	-0.0342619	0.00117388
afr	DPA1	DPA1*02:01:04	DPB1	DPB1*18:01:01G	49360	-0.00305607	9.34e-06
afr	DPA1	DPA1*02:01:07	DPB1	DPB1*18:01:01G	49360	-0.027525	0.000758
afr	DPA1	DPA1*02:02:02G	DPB1	DPB1*18:01:01G	49362	-0.0992804	0.00985661
afr	DPA1	DPA1*02:07:01G	DPB1	DPB1*18:01:01G	49360	-0.0355706	0.00126527
afr	DPA1	DPA1*03:01:01G	DPB1	DPB1*18:01:01G	49365	-0.0848619	0.00720155
afr	DPA1	DPA1*04:01:01G	DPB1	DPB1*18:01:01G	49361	-0.0277912	0.000772
afr	DPA1	DPA1*01:03:01G	DPB1	DPB1*19:01:01G	49361	-0.0389692	0.0015186
afr	DPA1	DPA1*01:04:01	DPB1	DPB1*19:01:01G	49359	-0.00548594	3.01e-05
afr	DPA1	DPA1*01:05:01G	DPB1	DPB1*19:01:01G	49359	-0.00320615	1.03e-05
afr	DPA1	DPA1*02:01:01G	DPB1	DPB1*19:01:01G	49369	0.0195914	0.000384
afr	DPA1	DPA1*02:01:02G	DPB1	DPB1*19:01:01G	49359	-0.00681035	4.64e-05
afr	DPA1	DPA1*02:01:04	DPB1	DPB1*19:01:01G	49359	-0.00190979	3.65e-06
afr	DPA1	DPA1*02:01:07	DPB1	DPB1*19:01:01G	49359	-0.000662	4.39e-07
afr	DPA1	DPA1*02:02:02G	DPB1	DPB1*19:01:01G	49361	-0.0207687	0.000431
afr	DPA1	DPA1*02:07:01G	DPB1	DPB1*19:01:01G	49359	0.188087	0.0353768
afr	DPA1	DPA1*03:01:01G	DPB1	DPB1*19:01:01G	49364	-0.0169565	0.000288
afr	DPA1	DPA1*04:01:01G	DPB1	DPB1*19:01:01G	49360	-0.00769518	5.92e-05
afr	DPA1	DPA1*01:03:01G	DPB1	DPB1*20:01:01G	49361	0.0380887	0.00145075
afr	DPA1	DPA1*01:04:01	DPB1	DPB1*20:01:01G	49359	-0.00331695	1.1e-05
afr	DPA1	DPA1*01:05:01G	DPB1	DPB1*20:01:01G	49359	-0.00193853	3.76e-06
afr	DPA1	DPA1*02:01:01G	DPB1	DPB1*20:01:01G	49369	-0.0175705	0.000309
afr	DPA1	DPA1*02:01:02G	DPB1	DPB1*20:01:01G	49359	-0.00440284	1.94e-05
afr	DPA1	DPA1*02:01:04	DPB1	DPB1*20:01:01G	49359	-0.00115471	1.33e-06
afr	DPA1	DPA1*02:01:07	DPB1	DPB1*20:01:01G	49359	-0.00310601	9.65e-06
afr	DPA1	DPA1*02:02:02G	DPB1	DPB1*20:01:01G	49361	-0.00916907	8.41e-05
afr	DPA1	DPA1*02:07:01G	DPB1	DPB1*20:01:01G	49359	-0.00349374	1.22e-05
afr	DPA1	DPA1*03:01:01G	DPB1	DPB1*20:01:01G	49364	-0.0194796	0.000379
afr	DPA1	DPA1*04:01:01G	DPB1	DPB1*20:01:01G	49360	0.00786915	6.19e-05
afr	DPA1	DPA1*01:03:01G	DPB1	DPB1*23:01:01G	49361	0.0367274	0.0013489
afr	DPA1	DPA1*01:04:01	DPB1	DPB1*23:01:01G	49359	-0.00306237	9.38e-06
afr	DPA1	DPA1*01:05:01G	DPB1	DPB1*23:01:01G	49359	-0.00178974	3.2e-06
afr	DPA1	DPA1*02:01:01G	DPB1	DPB1*23:01:01G	49369	-0.0251265	0.000631
afr	DPA1	DPA1*02:01:02G	DPB1	DPB1*23:01:01G	49359	-0.0036117	1.3e-05
afr	DPA1	DPA1*02:01:04	DPB1	DPB1*23:01:01G	49359	-0.00106609	1.14e-06
afr	DPA1	DPA1*02:01:07	DPB1	DPB1*23:01:01G	49359	0.00116301	1.35e-06
afr	DPA1	DPA1*02:02:02G	DPB1	DPB1*23:01:01G	49361	-0.0117891	0.000139
afr	DPA1	DPA1*02:07:01G	DPB1	DPB1*23:01:01G	49359	-0.00510943	2.61e-05
afr	DPA1	DPA1*03:01:01G	DPB1	DPB1*23:01:01G	49364	-0.00213509	4.56e-06
afr	DPA1	DPA1*04:01:01G	DPB1	DPB1*23:01:01G	49360	-0.00546275	2.98e-05
afr	DPA1	DPA1*01:03:01G	DPB1	DPB1*29:01:01G	49361	0.060774	0.00369348
afr	DPA1	DPA1*01:04:01	DPB1	DPB1*29:01:01G	49359	-0.00549658	3.02e-05
afr	DPA1	DPA1*01:05:01G	DPB1	DPB1*29:01:01G	49359	-0.00321237	1.03e-05
afr	DPA1	DPA1*02:01:01G	DPB1	DPB1*29:01:01G	49369	-0.0342744	0.00117473
afr	DPA1	DPA1*02:01:02G	DPB1	DPB1*29:01:01G	49359	-0.00512378	2.63e-05
afr	DPA1	DPA1*02:01:04	DPB1	DPB1*29:01:01G	49359	-0.0019135	3.66e-06
afr	DPA1	DPA1*02:01:07	DPB1	DPB1*29:01:01G	49359	0.00126292	1.59e-06
afr	DPA1	DPA1*02:02:02G	DPB1	DPB1*29:01:01G	49361	-0.017006	0.000289
afr	DPA1	DPA1*02:07:01G	DPB1	DPB1*29:01:01G	49359	-0.00500342	2.5e-05
afr	DPA1	DPA1*03:01:01G	DPB1	DPB1*29:01:01G	49364	-0.0176813	0.000313
afr	DPA1	DPA1*04:01:01G	DPB1	DPB1*29:01:01G	49360	-0.00563134	3.17e-05
afr	DPA1	DPA1*01:03:01G	DPB1	DPB1*30:01:01G	49361	-0.0389121	0.00151415
afr	DPA1	DPA1*01:04:01	DPB1	DPB1*30:01:01G	49359	-0.00414615	1.72e-05
afr	DPA1	DPA1*01:05:01G	DPB1	DPB1*30:01:01G	49359	0.000825	6.81e-07
afr	DPA1	DPA1*02:01:01G	DPB1	DPB1*30:01:01G	49369	0.0963395	0.00928131
afr	DPA1	DPA1*02:01:02G	DPB1	DPB1*30:01:01G	49359	-0.0113183	0.000128
afr	DPA1	DPA1*02:01:04	DPB1	DPB1*30:01:01G	49359	-0.00244207	5.96e-06
afr	DPA1	DPA1*02:01:07	DPB1	DPB1*30:01:01G	49359	-0.00581537	3.38e-05
afr	DPA1	DPA1*02:02:02G	DPB1	DPB1*30:01:01G	49361	-0.0357896	0.00128089
afr	DPA1	DPA1*02:07:01G	DPB1	DPB1*30:01:01G	49359	-0.00971694	9.44e-05
afr	DPA1	DPA1*03:01:01G	DPB1	DPB1*30:01:01G	49364	-0.0233632	0.000546
afr	DPA1	DPA1*04:01:01G	DPB1	DPB1*30:01:01G	49360	-0.00927769	8.61e-05
afr	DPA1	DPA1*01:03:01G	DPB1	DPB1*34:01:01G	49361	0.0509753	0.00259848
afr	DPA1	DPA1*01:04:01	DPB1	DPB1*34:01:01G	49359	-0.00437481	1.91e-05
afr	DPA1	DPA1*01:05:01G	DPB1	DPB1*34:01:01G	49359	-0.00255677	6.54e-06
afr	DPA1	DPA1*02:01:01G	DPB1	DPB1*34:01:01G	49369	-0.023981	0.000575
afr	DPA1	DPA1*02:01:02G	DPB1	DPB1*34:01:01G	49359	-0.00316015	9.99e-06
afr	DPA1	DPA1*02:01:04	DPB1	DPB1*34:01:01G	49359	-0.00152298	2.32e-06
afr	DPA1	DPA1*02:01:07	DPB1	DPB1*34:01:01G	49359	0.00379504	1.44e-05
afr	DPA1	DPA1*02:02:02G	DPB1	DPB1*34:01:01G	49361	-0.0173512	0.000301
afr	DPA1	DPA1*02:07:01G	DPB1	DPB1*34:01:01G	49359	-0.00741343	5.5e-05
afr	DPA1	DPA1*03:01:01G	DPB1	DPB1*34:01:01G	49364	-0.0190565	0.000363
afr	DPA1	DPA1*04:01:01G	DPB1	DPB1*34:01:01G	49360	-4.63e-05	2.14e-09
afr	DPA1	DPA1*01:03:01G	DPB1	DPB1*39:01:01G	49362	0.00261308	6.83e-06
afr	DPA1	DPA1*01:04:01	DPB1	DPB1*39:01:01G	49360	-0.00318475	1.01e-05
afr	DPA1	DPA1*01:05:01G	DPB1	DPB1*39:01:01G	49360	-0.000491	2.41e-07
afr	DPA1	DPA1*02:01:01G	DPB1	DPB1*39:01:01G	49370	-0.0524787	0.00275401
afr	DPA1	DPA1*02:01:02G	DPB1	DPB1*39:01:01G	49360	-0.00741589	5.5e-05
afr	DPA1	DPA1*02:01:04	DPB1	DPB1*39:01:01G	49360	-0.0028497	8.12e-06
afr	DPA1	DPA1*02:01:07	DPB1	DPB1*39:01:01G	49360	-0.00505215	2.55e-05
afr	DPA1	DPA1*02:02:02G	DPB1	DPB1*39:01:01G	49362	-0.0235909	0.000557
afr	DPA1	DPA1*02:07:01G	DPB1	DPB1*39:01:01G	49360	-0.0056576	3.2e-05
afr	DPA1	DPA1*03:01:01G	DPB1	DPB1*39:01:01G	49365	0.0999083	0.00998166
afr	DPA1	DPA1*04:01:01G	DPB1	DPB1*39:01:01G	49361	-0.00614093	3.77e-05
afr	DPA1	DPA1*01:03:01G	DPB1	DPB1*40:01:01G	49361	-0.0946276	0.00895438
afr	DPA1	DPA1*01:04:01	DPB1	DPB1*40:01:01G	49359	-0.00841615	7.08e-05
afr	DPA1	DPA1*01:05:01G	DPB1	DPB1*40:01:01G	49359	-0.00766949	5.88e-05
afr	DPA1	DPA1*02:01:01G	DPB1	DPB1*40:01:01G	49369	-0.0694643	0.00482529
afr	DPA1	DPA1*02:01:02G	DPB1	DPB1*40:01:01G	49359	-0.019906	0.000396
afr	DPA1	DPA1*02:01:04	DPB1	DPB1*40:01:01G	49359	-0.00029	8.41e-08
afr	DPA1	DPA1*02:01:07	DPB1	DPB1*40:01:01G	49359	-0.0101317	0.000103
afr	DPA1	DPA1*02:02:02G	DPB1	DPB1*40:01:01G	49361	-0.0469616	0.00220539
afr	DPA1	DPA1*02:07:01G	DPB1	DPB1*40:01:01G	49359	-0.0251086	0.00063
afr	DPA1	DPA1*03:01:01G	DPB1	DPB1*40:01:01G	49364	0.315248	0.0993815
afr	DPA1	DPA1*04:01:01G	DPB1	DPB1*40:01:01G	49360	-0.0127913	0.000164
afr	DPA1	DPA1*01:03:01G	DPB1	DPB1*85:01:01G	49361	-0.102921	0.0105927
afr	DPA1	DPA1*01:04:01	DPB1	DPB1*85:01:01G	49359	-0.00771605	5.95e-05
afr	DPA1	DPA1*01:05:01G	DPB1	DPB1*85:01:01G	49359	-0.00544145	2.96e-05
afr	DPA1	DPA1*02:01:01G	DPB1	DPB1*85:01:01G	49369	-0.0788756	0.00622137
afr	DPA1	DPA1*02:01:02G	DPB1	DPB1*85:01:01G	49359	-0.0194956	0.00038
afr	DPA1	DPA1*02:01:04	DPB1	DPB1*85:01:01G	49359	-0.00477606	2.28e-05
afr	DPA1	DPA1*02:01:07	DPB1	DPB1*85:01:01G	49359	-0.00714399	5.1e-05
afr	DPA1	DPA1*02:02:02G	DPB1	DPB1*85:01:01G	49361	-0.0519224	0.00269593
afr	DPA1	DPA1*02:07:01G	DPB1	DPB1*85:01:01G	49359	0.93807	0.879975
afr	DPA1	DPA1*03:01:01G	DPB1	DPB1*85:01:01G	49364	-0.0423706	0.00179527
afr	DPA1	DPA1*04:01:01G	DPB1	DPB1*85:01:01G	49360	-0.0193946	0.000376
afr	DPA1	DPA1*01:03:01G	DQA1	DQA1*01:01:01G	49356	0.0114804	0.000132
afr	DPA1	DPA1*01:04:01	DQA1	DQA1*01:01:01G	49354	-0.00330825	1.09e-05
afr	DPA1	DPA1*01:05:01G	DQA1	DQA1*01:01:01G	49354	-0.00531957	2.83e-05
afr	DPA1	DPA1*02:01:01G	DQA1	DQA1*01:01:01G	49364	0.0534829	0.00286042
afr	DPA1	DPA1*02:01:02G	DQA1	DQA1*01:01:01G	49354	-0.0132186	0.000175
afr	DPA1	DPA1*02:01:04	DQA1	DQA1*01:01:01G	49354	-0.00447543	2e-05
afr	DPA1	DPA1*02:01:07	DQA1	DQA1*01:01:01G	49354	0.00640034	4.1e-05
afr	DPA1	DPA1*02:02:02G	DQA1	DQA1*01:01:01G	49356	-0.0372191	0.00138526
afr	DPA1	DPA1*02:07:01G	DQA1	DQA1*01:01:01G	49354	-0.00831797	6.92e-05
afr	DPA1	DPA1*03:01:01G	DQA1	DQA1*01:01:01G	49359	-0.0388794	0.00151161
afr	DPA1	DPA1*04:01:01G	DQA1	DQA1*01:01:01G	49355	-0.01527	0.000233
afr	DPA1	DPA1*01:03:01G	DQA1	DQA1*01:02:01G	49348	0.0934708	0.00873679
afr	DPA1	DPA1*01:04:01	DQA1	DQA1*01:02:01G	49346	0.00842138	7.09e-05
afr	DPA1	DPA1*01:05:01G	DQA1	DQA1*01:02:01G	49346	-0.0195042	0.00038
afr	DPA1	DPA1*02:01:01G	DQA1	DQA1*01:02:01G	49356	-0.111289	0.0123852
afr	DPA1	DPA1*02:01:02G	DQA1	DQA1*01:02:01G	49346	-0.016926	0.000286
afr	DPA1	DPA1*02:01:04	DQA1	DQA1*01:02:01G	49346	-0.0114761	0.000132
afr	DPA1	DPA1*02:01:07	DQA1	DQA1*01:02:01G	49346	-0.0124947	0.000156
afr	DPA1	DPA1*02:02:02G	DQA1	DQA1*01:02:01G	49348	-0.0714219	0.00510109
afr	DPA1	DPA1*02:07:01G	DQA1	DQA1*01:02:01G	49346	0.0332005	0.00110227
afr	DPA1	DPA1*03:01:01G	DQA1	DQA1*01:02:01G	49351	0.0917497	0.00841801
afr	DPA1	DPA1*04:01:01G	DQA1	DQA1*01:02:01G	49347	-0.0006	3.59e-07
afr	DPA1	DPA1*01:03:01G	DQA1	DQA1*01:03:01G	49349	0.0537538	0.00288947
afr	DPA1	DPA1*01:04:01	DQA1	DQA1*01:03:01G	49347	0.00111001	1.23e-06
afr	DPA1	DPA1*01:05:01G	DQA1	DQA1*01:03:01G	49347	-0.0102446	0.000105
afr	DPA1	DPA1*02:01:01G	DQA1	DQA1*01:03:01G	49357	-0.0200908	0.000404
afr	DPA1	DPA1*02:01:02G	DQA1	DQA1*01:03:01G	49347	-0.00880295	7.75e-05
afr	DPA1	DPA1*02:01:04	DQA1	DQA1*01:03:01G	49347	0.0122086	0.000149
afr	DPA1	DPA1*02:01:07	DQA1	DQA1*01:03:01G	49347	-0.00865473	7.49e-05
afr	DPA1	DPA1*02:02:02G	DQA1	DQA1*01:03:01G	49349	-0.0144886	0.00021
afr	DPA1	DPA1*02:07:01G	DQA1	DQA1*01:03:01G	49347	0.0325257	0.00105792
afr	DPA1	DPA1*03:01:01G	DQA1	DQA1*01:03:01G	49352	-0.0416759	0.00173688
afr	DPA1	DPA1*04:01:01G	DQA1	DQA1*01:03:01G	49348	-0.0043693	1.91e-05
afr	DPA1	DPA1*01:03:01G	DQA1	DQA1*01:10	49347	0.00499349	2.49e-05
afr	DPA1	DPA1*01:04:01	DQA1	DQA1*01:10	49345	-0.00112602	1.27e-06
afr	DPA1	DPA1*01:05:01G	DQA1	DQA1*01:10	49345	-0.000659	4.35e-07
afr	DPA1	DPA1*02:01:01G	DQA1	DQA1*01:10	49355	-0.00299069	8.94e-06
afr	DPA1	DPA1*02:01:02G	DQA1	DQA1*01:10	49345	0.0142229	0.000202
afr	DPA1	DPA1*02:01:04	DQA1	DQA1*01:10	49345	-0.000393	1.54e-07
afr	DPA1	DPA1*02:01:07	DQA1	DQA1*01:10	49345	0.00735506	5.41e-05
afr	DPA1	DPA1*02:02:02G	DQA1	DQA1*01:10	49347	-0.00603844	3.65e-05
afr	DPA1	DPA1*02:07:01G	DQA1	DQA1*01:10	49345	-0.00286519	8.21e-06
afr	DPA1	DPA1*03:01:01G	DQA1	DQA1*01:10	49350	-0.00170681	2.91e-06
afr	DPA1	DPA1*04:01:01G	DQA1	DQA1*01:10	49346	-0.00201108	4.04e-06
afr	DPA1	DPA1*01:03:01G	DQA1	DQA1*02:01:01G	49350	-0.0422165	0.00178223
afr	DPA1	DPA1*01:04:01	DQA1	DQA1*02:01:01G	49348	0.000642	4.12e-07
afr	DPA1	DPA1*01:05:01G	DQA1	DQA1*02:01:01G	49348	-0.00439832	1.93e-05
afr	DPA1	DPA1*02:01:01G	DQA1	DQA1*02:01:01G	49358	0.103996	0.0108152
afr	DPA1	DPA1*02:01:02G	DQA1	DQA1*02:01:01G	49348	-0.00770922	5.94e-05
afr	DPA1	DPA1*02:01:04	DQA1	DQA1*02:01:01G	49348	-0.000934	8.73e-07
afr	DPA1	DPA1*02:01:07	DQA1	DQA1*02:01:01G	49348	-0.00420424	1.77e-05
afr	DPA1	DPA1*02:02:02G	DQA1	DQA1*02:01:01G	49350	-0.0296068	0.000877
afr	DPA1	DPA1*02:07:01G	DQA1	DQA1*02:01:01G	49348	-0.00680154	4.63e-05
afr	DPA1	DPA1*03:01:01G	DQA1	DQA1*02:01:01G	49353	-0.0375945	0.00141335
afr	DPA1	DPA1*04:01:01G	DQA1	DQA1*02:01:01G	49349	-0.0286475	0.000821
afr	DPA1	DPA1*01:03:01G	DQA1	DQA1*03:01:01G	49349	0.0464247	0.00215526
afr	DPA1	DPA1*01:04:01	DQA1	DQA1*03:01:01G	49347	0.00316753	1e-05
afr	DPA1	DPA1*01:05:01G	DQA1	DQA1*03:01:01G	49347	0.0488416	0.0023855
afr	DPA1	DPA1*02:01:01G	DQA1	DQA1*03:01:01G	49357	-0.032261	0.00104077
afr	DPA1	DPA1*02:01:02G	DQA1	DQA1*03:01:01G	49347	-0.0113288	0.000128
afr	DPA1	DPA1*02:01:04	DQA1	DQA1*03:01:01G	49347	0.0105565	0.000111
afr	DPA1	DPA1*02:01:07	DQA1	DQA1*03:01:01G	49347	0.00617466	3.81e-05
afr	DPA1	DPA1*02:02:02G	DQA1	DQA1*03:01:01G	49349	-0.0177624	0.000316
afr	DPA1	DPA1*02:07:01G	DQA1	DQA1*03:01:01G	49347	-0.0117641	0.000138
afr	DPA1	DPA1*03:01:01G	DQA1	DQA1*03:01:01G	49352	-0.00214129	4.59e-06
afr	DPA1	DPA1*04:01:01G	DQA1	DQA1*03:01:01G	49348	-0.0143738	0.000207
afr	DPA1	DPA1*01:03:01G	DQA1	DQA1*04:01:01G	49349	-0.150771	0.022732
afr	DPA1	DPA1*01:04:01	DQA1	DQA1*04:01:01G	49347	-0.0103318	0.000107
afr	DPA1	DPA1*01:05:01G	DQA1	DQA1*04:01:01G	49347	-0.0078256	6.12e-05
afr	DPA1	DPA1*02:01:01G	DQA1	DQA1*04:01:01G	49357	-0.00766638	5.88e-05
afr	DPA1	DPA1*02:01:02G	DQA1	DQA1*04:01:01G	49347	-0.0250417	0.000627
afr	DPA1	DPA1*02:01:04	DQA1	DQA1*04:01:01G	49347	-0.00445277	1.98e-05
afr	DPA1	DPA1*02:01:07	DQA1	DQA1*04:01:01G	49347	-0.0103985	0.000108
afr	DPA1	DPA1*02:02:02G	DQA1	DQA1*04:01:01G	49349	0.276613	0.0765149
afr	DPA1	DPA1*02:07:01G	DQA1	DQA1*04:01:01G	49347	-0.00539549	2.91e-05
afr	DPA1	DPA1*03:01:01G	DQA1	DQA1*04:01:01G	49352	-0.0398222	0.00158581
afr	DPA1	DPA1*04:01:01G	DQA1	DQA1*04:01:01G	49348	-0.0272065	0.00074
afr	DPA1	DPA1*01:03:01G	DQA1	DQA1*05:01:01G	49352	-0.0258362	0.000668
afr	DPA1	DPA1*01:04:01	DQA1	DQA1*05:01:01G	49350	-0.00161433	2.61e-06
afr	DPA1	DPA1*01:05:01G	DQA1	DQA1*05:01:01G	49350	0.00292283	8.54e-06
afr	DPA1	DPA1*02:01:01G	DQA1	DQA1*05:01:01G	49360	0.0396033	0.00156842
afr	DPA1	DPA1*02:01:02G	DQA1	DQA1*05:01:01G	49350	0.0682782	0.00466191
afr	DPA1	DPA1*02:01:04	DQA1	DQA1*05:01:01G	49350	0.00722501	5.22e-05
afr	DPA1	DPA1*02:01:07	DQA1	DQA1*05:01:01G	49350	0.0196695	0.000387
afr	DPA1	DPA1*02:02:02G	DQA1	DQA1*05:01:01G	49352	-0.0563159	0.00317148
afr	DPA1	DPA1*02:07:01G	DQA1	DQA1*05:01:01G	49350	-0.0277016	0.000767
afr	DPA1	DPA1*03:01:01G	DQA1	DQA1*05:01:01G	49355	0.0124042	0.000154
afr	DPA1	DPA1*04:01:01G	DQA1	DQA1*05:01:01G	49351	0.0511537	0.0026167
afr	DPA1	DPA1*01:03:01G	DQA1	DQA1*05:02	49347	-0.0376724	0.00141921
afr	DPA1	DPA1*01:04:01	DQA1	DQA1*05:02	49345	0.000654	4.28e-07
afr	DPA1	DPA1*01:05:01G	DQA1	DQA1*05:02	49345	0.00796283	6.34e-05
afr	DPA1	DPA1*02:01:01G	DQA1	DQA1*05:02	49355	0.0407035	0.00165677
afr	DPA1	DPA1*02:01:02G	DQA1	DQA1*05:02	49345	0.0116831	0.000136
afr	DPA1	DPA1*02:01:04	DQA1	DQA1*05:02	49345	-0.00211469	4.47e-06
afr	DPA1	DPA1*02:01:07	DQA1	DQA1*05:02	49345	0.000807	6.51e-07
afr	DPA1	DPA1*02:02:02G	DQA1	DQA1*05:02	49347	-0.00776997	6.04e-05
afr	DPA1	DPA1*02:07:01G	DQA1	DQA1*05:02	49345	0.000817	6.68e-07
afr	DPA1	DPA1*03:01:01G	DQA1	DQA1*05:02	49350	0.002132	4.55e-06
afr	DPA1	DPA1*04:01:01G	DQA1	DQA1*05:02	49346	0.00430664	1.85e-05
afr	DPA1	DPA1*01:03:01G	DQA1	DQA1*06:01:01G	49347	0.00767561	5.89e-05
afr	DPA1	DPA1*01:04:01	DQA1	DQA1*06:01:01G	49345	-0.00105944	1.12e-06
afr	DPA1	DPA1*01:05:01G	DQA1	DQA1*06:01:01G	49345	-0.00296805	8.81e-06
afr	DPA1	DPA1*02:01:01G	DQA1	DQA1*06:01:01G	49355	-0.0247315	0.000612
afr	DPA1	DPA1*02:01:02G	DQA1	DQA1*06:01:01G	49345	-0.00736331	5.42e-05
afr	DPA1	DPA1*02:01:04	DQA1	DQA1*06:01:01G	49345	-0.00176796	3.13e-06
afr	DPA1	DPA1*02:01:07	DQA1	DQA1*06:01:01G	49345	-0.00336368	1.13e-05
afr	DPA1	DPA1*02:02:02G	DQA1	DQA1*06:01:01G	49347	0.00574326	3.3e-05
afr	DPA1	DPA1*02:07:01G	DQA1	DQA1*06:01:01G	49345	-0.00805058	6.48e-05
afr	DPA1	DPA1*03:01:01G	DQA1	DQA1*06:01:01G	49350	-0.0198742	0.000395
afr	DPA1	DPA1*04:01:01G	DQA1	DQA1*06:01:01G	49346	0.157697	0.0248684
afr	DPA1	DPA1*01:03:01G	DQB1	DQB1*02:01:01G	49366	-0.0789812	0.00623804
afr	DPA1	DPA1*01:04:01	DQB1	DQB1*02:01:01G	49364	-0.00329272	1.08e-05
afr	DPA1	DPA1*01:05:01G	DQB1	DQB1*02:01:01G	49364	-0.00467993	2.19e-05
afr	DPA1	DPA1*02:01:01G	DQB1	DQB1*02:01:01G	49374	0.0785773	0.0061744
afr	DPA1	DPA1*02:01:02G	DQB1	DQB1*02:01:01G	49364	0.0764936	0.00585128
afr	DPA1	DPA1*02:01:04	DQB1	DQB1*02:01:01G	49364	0.000841	7.07e-07
afr	DPA1	DPA1*02:01:07	DQB1	DQB1*02:01:01G	49364	-0.00148029	2.19e-06
afr	DPA1	DPA1*02:02:02G	DQB1	DQB1*02:01:01G	49366	-0.000933	8.71e-07
afr	DPA1	DPA1*02:07:01G	DQB1	DQB1*02:01:01G	49364	-0.00964486	9.3e-05
afr	DPA1	DPA1*03:01:01G	DQB1	DQB1*02:01:01G	49369	-0.0249136	0.000621
afr	DPA1	DPA1*04:01:01G	DQB1	DQB1*02:01:01G	49365	0.0411304	0.00169171
afr	DPA1	DPA1*01:03:01G	DQB1	DQB1*02:180	49365	-0.0322932	0.00104285
afr	DPA1	DPA1*01:04:01	DQB1	DQB1*02:180	49363	0.00232213	5.39e-06
afr	DPA1	DPA1*01:05:01G	DQB1	DQB1*02:180	49363	-0.00307942	9.48e-06
afr	DPA1	DPA1*02:01:01G	DQB1	DQB1*02:180	49373	-0.00838776	7.04e-05
afr	DPA1	DPA1*02:01:02G	DQB1	DQB1*02:180	49363	-0.00621382	3.86e-05
afr	DPA1	DPA1*02:01:04	DQB1	DQB1*02:180	49363	-0.0018343	3.36e-06
afr	DPA1	DPA1*02:01:07	DQB1	DQB1*02:180	49363	0.00801935	6.43e-05
afr	DPA1	DPA1*02:02:02G	DQB1	DQB1*02:180	49365	0.00534046	2.85e-05
afr	DPA1	DPA1*02:07:01G	DQB1	DQB1*02:180	49363	-0.00418817	1.75e-05
afr	DPA1	DPA1*03:01:01G	DQB1	DQB1*02:180	49368	0.0592602	0.00351177
afr	DPA1	DPA1*04:01:01G	DQB1	DQB1*02:180	49364	-0.00511027	2.61e-05
afr	DPA1	DPA1*01:03:01G	DQB1	DQB1*03:01:01G	49366	-0.031813	0.00101206
afr	DPA1	DPA1*01:04:01	DQB1	DQB1*03:01:01G	49364	0.00101724	1.03e-06
afr	DPA1	DPA1*01:05:01G	DQB1	DQB1*03:01:01G	49364	0.00363804	1.32e-05
afr	DPA1	DPA1*02:01:01G	DQB1	DQB1*03:01:01G	49374	0.0842329	0.00709519
afr	DPA1	DPA1*02:01:02G	DQB1	DQB1*03:01:01G	49364	-0.0306947	0.000942
afr	DPA1	DPA1*02:01:04	DQB1	DQB1*03:01:01G	49364	0.00670475	4.5e-05
afr	DPA1	DPA1*02:01:07	DQB1	DQB1*03:01:01G	49364	0.0208282	0.000434
afr	DPA1	DPA1*02:02:02G	DQB1	DQB1*03:01:01G	49366	-0.0788311	0.00621434
afr	DPA1	DPA1*02:07:01G	DQB1	DQB1*03:01:01G	49364	-0.0243383	0.000592
afr	DPA1	DPA1*03:01:01G	DQB1	DQB1*03:01:01G	49369	0.0324241	0.00105132
afr	DPA1	DPA1*04:01:01G	DQB1	DQB1*03:01:01G	49365	-0.00791044	6.26e-05
afr	DPA1	DPA1*01:03:01G	DQB1	DQB1*03:02:01G	49365	0.064713	0.00418778
afr	DPA1	DPA1*01:04:01	DQB1	DQB1*03:02:01G	49363	0.00626457	3.92e-05
afr	DPA1	DPA1*01:05:01G	DQB1	DQB1*03:02:01G	49363	-0.00230593	5.32e-06
afr	DPA1	DPA1*02:01:01G	DQB1	DQB1*03:02:01G	49373	-0.00943714	8.91e-05
afr	DPA1	DPA1*02:01:02G	DQB1	DQB1*03:02:01G	49363	-0.00258433	6.68e-06
afr	DPA1	DPA1*02:01:04	DQB1	DQB1*03:02:01G	49363	0.00600649	3.61e-05
afr	DPA1	DPA1*02:01:07	DQB1	DQB1*03:02:01G	49363	0.00251829	6.34e-06
afr	DPA1	DPA1*02:02:02G	DQB1	DQB1*03:02:01G	49365	-0.0394533	0.00155656
afr	DPA1	DPA1*02:07:01G	DQB1	DQB1*03:02:01G	49363	-0.00957459	9.17e-05
afr	DPA1	DPA1*03:01:01G	DQB1	DQB1*03:02:01G	49368	-0.0344053	0.00118372
afr	DPA1	DPA1*04:01:01G	DQB1	DQB1*03:02:01G	49364	-0.0135236	0.000183
afr	DPA1	DPA1*01:03:01G	DQB1	DQB1*03:03:02G	49365	0.0508604	0.00258678
afr	DPA1	DPA1*01:04:01	DQB1	DQB1*03:03:02G	49363	-0.0032271	1.04e-05
afr	DPA1	DPA1*01:05:01G	DQB1	DQB1*03:03:02G	49363	0.122951	0.0151169
afr	DPA1	DPA1*02:01:01G	DQB1	DQB1*03:03:02G	49373	-0.0268027	0.000718
afr	DPA1	DPA1*02:01:02G	DQB1	DQB1*03:03:02G	49363	-0.00697039	4.86e-05
afr	DPA1	DPA1*02:01:04	DQB1	DQB1*03:03:02G	49363	0.00746794	5.58e-05
afr	DPA1	DPA1*02:01:07	DQB1	DQB1*03:03:02G	49363	-0.00324494	1.05e-05
afr	DPA1	DPA1*02:02:02G	DQB1	DQB1*03:03:02G	49365	-0.0229969	0.000529
afr	DPA1	DPA1*02:07:01G	DQB1	DQB1*03:03:02G	49363	-0.0154648	0.000239
afr	DPA1	DPA1*03:01:01G	DQB1	DQB1*03:03:02G	49368	-0.0221164	0.000489
afr	DPA1	DPA1*04:01:01G	DQB1	DQB1*03:03:02G	49364	0.0009	8.1e-07
afr	DPA1	DPA1*01:03:01G	DQB1	DQB1*03:04:01G	49365	0.015394	0.000237
afr	DPA1	DPA1*01:04:01	DQB1	DQB1*03:04:01G	49363	0.0110951	0.000123
afr	DPA1	DPA1*01:05:01G	DQB1	DQB1*03:04:01G	49363	-0.000932	8.69e-07
afr	DPA1	DPA1*02:01:01G	DQB1	DQB1*03:04:01G	49373	-0.00871628	7.6e-05
afr	DPA1	DPA1*02:01:02G	DQB1	DQB1*03:04:01G	49363	-0.00348267	1.21e-05
afr	DPA1	DPA1*02:01:04	DQB1	DQB1*03:04:01G	49363	-0.000555	3.08e-07
afr	DPA1	DPA1*02:01:07	DQB1	DQB1*03:04:01G	49363	-0.00305648	9.34e-06
afr	DPA1	DPA1*02:02:02G	DQB1	DQB1*03:04:01G	49365	-0.00663435	4.4e-05
afr	DPA1	DPA1*02:07:01G	DQB1	DQB1*03:04:01G	49363	-0.00405094	1.64e-05
afr	DPA1	DPA1*03:01:01G	DQB1	DQB1*03:04:01G	49368	-0.00241175	5.82e-06
afr	DPA1	DPA1*04:01:01G	DQB1	DQB1*03:04:01G	49364	0.00431713	1.86e-05
afr	DPA1	DPA1*01:03:01G	DQB1	DQB1*03:05:01G	49365	0.00952173	9.07e-05
afr	DPA1	DPA1*01:04:01	DQB1	DQB1*03:05:01G	49363	-0.00068	4.62e-07
afr	DPA1	DPA1*01:05:01G	DQB1	DQB1*03:05:01G	49363	-0.000397	1.58e-07
afr	DPA1	DPA1*02:01:01G	DQB1	DQB1*03:05:01G	49373	-0.00467112	2.18e-05
afr	DPA1	DPA1*02:01:02G	DQB1	DQB1*03:05:01G	49363	-0.00148474	2.2e-06
afr	DPA1	DPA1*02:01:04	DQB1	DQB1*03:05:01G	49363	-0.000237	5.6e-08
afr	DPA1	DPA1*02:01:07	DQB1	DQB1*03:05:01G	49363	0.0144777	0.00021
afr	DPA1	DPA1*02:02:02G	DQB1	DQB1*03:05:01G	49365	-0.00526359	2.77e-05
afr	DPA1	DPA1*02:07:01G	DQB1	DQB1*03:05:01G	49363	-0.00172701	2.98e-06
afr	DPA1	DPA1*03:01:01G	DQB1	DQB1*03:05:01G	49368	-0.00461645	2.13e-05
afr	DPA1	DPA1*04:01:01G	DQB1	DQB1*03:05:01G	49364	-0.0012122	1.47e-06
afr	DPA1	DPA1*01:03:01G	DQB1	DQB1*04:02:01G	49365	-0.117233	0.0137437
afr	DPA1	DPA1*01:04:01	DQB1	DQB1*04:02:01G	49363	-0.0107334	0.000115
afr	DPA1	DPA1*01:05:01G	DQB1	DQB1*04:02:01G	49363	-0.00608611	3.7e-05
afr	DPA1	DPA1*02:01:01G	DQB1	DQB1*04:02:01G	49373	-0.0865772	0.00749561
afr	DPA1	DPA1*02:01:02G	DQB1	DQB1*04:02:01G	49363	-0.0150052	0.000225
afr	DPA1	DPA1*02:01:04	DQB1	DQB1*04:02:01G	49363	-0.00238016	5.67e-06
afr	DPA1	DPA1*02:01:07	DQB1	DQB1*04:02:01G	49363	-0.0100892	0.000102
afr	DPA1	DPA1*02:02:02G	DQB1	DQB1*04:02:01G	49365	0.343866	0.118244
afr	DPA1	DPA1*02:07:01G	DQB1	DQB1*04:02:01G	49363	-0.00559998	3.14e-05
afr	DPA1	DPA1*03:01:01G	DQB1	DQB1*04:02:01G	49368	-0.0598636	0.00358365
afr	DPA1	DPA1*04:01:01G	DQB1	DQB1*04:02:01G	49364	-0.0183716	0.000338
afr	DPA1	DPA1*01:03:01G	DQB1	DQB1*05:01:01G	49367	0.00641596	4.12e-05
afr	DPA1	DPA1*01:04:01	DQB1	DQB1*05:01:01G	49365	-0.00297567	8.85e-06
afr	DPA1	DPA1*01:05:01G	DQB1	DQB1*05:01:01G	49365	-0.00678114	4.6e-05
afr	DPA1	DPA1*02:01:01G	DQB1	DQB1*05:01:01G	49375	0.0588468	0.00346295
afr	DPA1	DPA1*02:01:02G	DQB1	DQB1*05:01:01G	49365	-0.0110484	0.000122
afr	DPA1	DPA1*02:01:04	DQB1	DQB1*05:01:01G	49365	-0.00583521	3.4e-05
afr	DPA1	DPA1*02:01:07	DQB1	DQB1*05:01:01G	49365	0.00472215	2.23e-05
afr	DPA1	DPA1*02:02:02G	DQB1	DQB1*05:01:01G	49367	-0.0429852	0.00184772
afr	DPA1	DPA1*02:07:01G	DQB1	DQB1*05:01:01G	49365	-0.000869	7.54e-07
afr	DPA1	DPA1*03:01:01G	DQB1	DQB1*05:01:01G	49370	-0.0319297	0.00101951
afr	DPA1	DPA1*04:01:01G	DQB1	DQB1*05:01:01G	49366	-0.0243076	0.000591
afr	DPA1	DPA1*01:03:01G	DQB1	DQB1*05:02:01G	49365	0.00211228	4.46e-06
afr	DPA1	DPA1*01:04:01	DQB1	DQB1*05:02:01G	49363	-0.00799785	6.4e-05
afr	DPA1	DPA1*01:05:01G	DQB1	DQB1*05:02:01G	49363	-0.00284426	8.09e-06
afr	DPA1	DPA1*02:01:01G	DQB1	DQB1*05:02:01G	49373	-0.0131476	0.000173
afr	DPA1	DPA1*02:01:02G	DQB1	DQB1*05:02:01G	49363	-0.00650419	4.23e-05
afr	DPA1	DPA1*02:01:04	DQB1	DQB1*05:02:01G	49363	-0.000142	2.01e-08
afr	DPA1	DPA1*02:01:07	DQB1	DQB1*05:02:01G	49363	0.0127391	0.000162
afr	DPA1	DPA1*02:02:02G	DQB1	DQB1*05:02:01G	49365	-0.0124292	0.000154
afr	DPA1	DPA1*02:07:01G	DQB1	DQB1*05:02:01G	49363	0.134325	0.0180433
afr	DPA1	DPA1*03:01:01G	DQB1	DQB1*05:02:01G	49368	-0.021589	0.000466
afr	DPA1	DPA1*04:01:01G	DQB1	DQB1*05:02:01G	49364	-0.0158233	0.00025
afr	DPA1	DPA1*01:03:01G	DQB1	DQB1*05:03:01G	49365	0.00104456	1.09e-06
afr	DPA1	DPA1*01:04:01	DQB1	DQB1*05:03:01G	49363	-0.00305546	9.34e-06
afr	DPA1	DPA1*01:05:01G	DQB1	DQB1*05:03:01G	49363	-0.00537615	2.89e-05
afr	DPA1	DPA1*02:01:01G	DQB1	DQB1*05:03:01G	49373	0.00707597	5.01e-05
afr	DPA1	DPA1*02:01:02G	DQB1	DQB1*05:03:01G	49363	-0.01292	0.000167
afr	DPA1	DPA1*02:01:04	DQB1	DQB1*05:03:01G	49363	-0.000625	3.91e-07
afr	DPA1	DPA1*02:01:07	DQB1	DQB1*05:03:01G	49363	0.00513672	2.64e-05
afr	DPA1	DPA1*02:02:02G	DQB1	DQB1*05:03:01G	49365	0.00580876	3.37e-05
afr	DPA1	DPA1*02:07:01G	DQB1	DQB1*05:03:01G	49363	-0.0114458	0.000131
afr	DPA1	DPA1*03:01:01G	DQB1	DQB1*05:03:01G	49368	-0.00685919	4.7e-05
afr	DPA1	DPA1*04:01:01G	DQB1	DQB1*05:03:01G	49364	-0.00213352	4.55e-06
afr	DPA1	DPA1*01:03:01G	DQB1	DQB1*05:04:01G	49365	0.0137151	0.000188
afr	DPA1	DPA1*01:04:01	DQB1	DQB1*05:04:01G	49363	-0.00217769	4.74e-06
afr	DPA1	DPA1*01:05:01G	DQB1	DQB1*05:04:01G	49363	-0.00127271	1.62e-06
afr	DPA1	DPA1*02:01:01G	DQB1	DQB1*05:04:01G	49373	-0.00100776	1.02e-06
afr	DPA1	DPA1*02:01:02G	DQB1	DQB1*05:04:01G	49363	0.00820754	6.74e-05
afr	DPA1	DPA1*02:01:04	DQB1	DQB1*05:04:01G	49363	-0.000758	5.75e-07
afr	DPA1	DPA1*02:01:07	DQB1	DQB1*05:04:01G	49363	-0.00417336	1.74e-05
afr	DPA1	DPA1*02:02:02G	DQB1	DQB1*05:04:01G	49365	-0.00569791	3.25e-05
afr	DPA1	DPA1*02:07:01G	DQB1	DQB1*05:04:01G	49363	-0.00177729	3.16e-06
afr	DPA1	DPA1*03:01:01G	DQB1	DQB1*05:04:01G	49368	-0.0117021	0.000137
afr	DPA1	DPA1*04:01:01G	DQB1	DQB1*05:04:01G	49364	-0.00388238	1.51e-05
afr	DPA1	DPA1*01:03:01G	DQB1	DQB1*06:01:01G	49365	0.0179598	0.000323
afr	DPA1	DPA1*01:04:01	DQB1	DQB1*06:01:01G	49363	0.0255835	0.000655
afr	DPA1	DPA1*01:05:01G	DQB1	DQB1*06:01:01G	49363	-0.00274392	7.53e-06
afr	DPA1	DPA1*02:01:01G	DQB1	DQB1*06:01:01G	49373	-0.0177443	0.000315
afr	DPA1	DPA1*02:01:02G	DQB1	DQB1*06:01:01G	49363	-0.00422148	1.78e-05
afr	DPA1	DPA1*02:01:04	DQB1	DQB1*06:01:01G	49363	-0.00163446	2.67e-06
afr	DPA1	DPA1*02:01:07	DQB1	DQB1*06:01:01G	49363	-0.00211549	4.48e-06
afr	DPA1	DPA1*02:02:02G	DQB1	DQB1*06:01:01G	49365	-0.00649089	4.21e-05
afr	DPA1	DPA1*02:07:01G	DQB1	DQB1*06:01:01G	49363	0.0404684	0.00163769
afr	DPA1	DPA1*03:01:01G	DQB1	DQB1*06:01:01G	49368	-0.0160977	0.000259
afr	DPA1	DPA1*04:01:01G	DQB1	DQB1*06:01:01G	49364	0.0087148	7.59e-05
afr	DPA1	DPA1*01:03:01G	DQB1	DQB1*06:02:01G	49367	0.100102	0.0100204
afr	DPA1	DPA1*01:04:01	DQB1	DQB1*06:02:01G	49365	-0.0016381	2.68e-06
afr	DPA1	DPA1*01:05:01G	DQB1	DQB1*06:02:01G	49365	-0.019127	0.000366
afr	DPA1	DPA1*02:01:01G	DQB1	DQB1*06:02:01G	49375	-0.144989	0.0210218
afr	DPA1	DPA1*02:01:02G	DQB1	DQB1*06:02:01G	49365	-0.0348813	0.00121671
afr	DPA1	DPA1*02:01:04	DQB1	DQB1*06:02:01G	49365	-0.00724147	5.24e-05
afr	DPA1	DPA1*02:01:07	DQB1	DQB1*06:02:01G	49365	-0.0286098	0.000819
afr	DPA1	DPA1*02:02:02G	DQB1	DQB1*06:02:01G	49367	-0.0540956	0.00292633
afr	DPA1	DPA1*02:07:01G	DQB1	DQB1*06:02:01G	49365	-0.0097983	9.6e-05
afr	DPA1	DPA1*03:01:01G	DQB1	DQB1*06:02:01G	49370	0.13154	0.0173028
afr	DPA1	DPA1*04:01:01G	DQB1	DQB1*06:02:01G	49366	0.0228416	0.000522
afr	DPA1	DPA1*01:03:01G	DQB1	DQB1*06:03:01G	49366	0.0204248	0.000417
afr	DPA1	DPA1*01:04:01	DQB1	DQB1*06:03:01G	49364	-0.0026786	7.17e-06
afr	DPA1	DPA1*01:05:01G	DQB1	DQB1*06:03:01G	49364	-0.00587575	3.45e-05
afr	DPA1	DPA1*02:01:01G	DQB1	DQB1*06:03:01G	49374	-0.00067	4.49e-07
afr	DPA1	DPA1*02:01:02G	DQB1	DQB1*06:03:01G	49364	-0.00158656	2.52e-06
afr	DPA1	DPA1*02:01:04	DQB1	DQB1*06:03:01G	49364	0.0137389	0.000189
afr	DPA1	DPA1*02:01:07	DQB1	DQB1*06:03:01G	49364	0.00102176	1.04e-06
afr	DPA1	DPA1*02:02:02G	DQB1	DQB1*06:03:01G	49366	0.00200617	4.02e-06
afr	DPA1	DPA1*02:07:01G	DQB1	DQB1*06:03:01G	49364	0.0177532	0.000315
afr	DPA1	DPA1*03:01:01G	DQB1	DQB1*06:03:01G	49369	-0.03403	0.00115804
afr	DPA1	DPA1*04:01:01G	DQB1	DQB1*06:03:01G	49365	-0.0122185	0.000149
afr	DPA1	DPA1*01:03:01G	DQB1	DQB1*06:04:01G	49367	0.0329218	0.00108384
afr	DPA1	DPA1*01:04:01	DQB1	DQB1*06:04:01G	49365	0.046092	0.00212447
afr	DPA1	DPA1*01:05:01G	DQB1	DQB1*06:04:01G	49365	0.00477546	2.28e-05
afr	DPA1	DPA1*02:01:01G	DQB1	DQB1*06:04:01G	49375	-0.00710827	5.05e-05
afr	DPA1	DPA1*02:01:02G	DQB1	DQB1*06:04:01G	49365	0.0390764	0.00152696
afr	DPA1	DPA1*02:01:04	DQB1	DQB1*06:04:01G	49365	-0.0017109	2.93e-06
afr	DPA1	DPA1*02:01:07	DQB1	DQB1*06:04:01G	49365	-0.0145964	0.000213
afr	DPA1	DPA1*02:02:02G	DQB1	DQB1*06:04:01G	49367	-0.0307156	0.000943
afr	DPA1	DPA1*02:07:01G	DQB1	DQB1*06:04:01G	49365	-0.00779636	6.08e-05
afr	DPA1	DPA1*03:01:01G	DQB1	DQB1*06:04:01G	49370	-0.021788	0.000475
afr	DPA1	DPA1*04:01:01G	DQB1	DQB1*06:04:01G	49366	0.0102794	0.000106
afr	DPA1	DPA1*01:03:01G	DQB1	DQB1*06:08:01	49365	0.0299049	0.000894
afr	DPA1	DPA1*01:04:01	DQB1	DQB1*06:08:01	49363	-0.000266	7.09e-08
afr	DPA1	DPA1*01:05:01G	DQB1	DQB1*06:08:01	49363	-0.00380991	1.45e-05
afr	DPA1	DPA1*02:01:01G	DQB1	DQB1*06:08:01	49373	-0.0143344	0.000205
afr	DPA1	DPA1*02:01:02G	DQB1	DQB1*06:08:01	49363	0.000294	8.67e-08
afr	DPA1	DPA1*02:01:04	DQB1	DQB1*06:08:01	49363	-0.00226943	5.15e-06
afr	DPA1	DPA1*02:01:07	DQB1	DQB1*06:08:01	49363	-0.00420273	1.77e-05
afr	DPA1	DPA1*02:02:02G	DQB1	DQB1*06:08:01	49365	-0.0110617	0.000122
afr	DPA1	DPA1*02:07:01G	DQB1	DQB1*06:08:01	49363	-0.012771	0.000163
afr	DPA1	DPA1*03:01:01G	DQB1	DQB1*06:08:01	49368	-0.00538078	2.9e-05
afr	DPA1	DPA1*04:01:01G	DQB1	DQB1*06:08:01	49364	-0.00456567	2.08e-05
afr	DPA1	DPA1*01:03:01G	DQB1	DQB1*06:09:01G	49365	0.025316	0.000641
afr	DPA1	DPA1*01:04:01	DQB1	DQB1*06:09:01G	49363	-0.0042804	1.83e-05
afr	DPA1	DPA1*01:05:01G	DQB1	DQB1*06:09:01G	49363	-0.00554973	3.08e-05
afr	DPA1	DPA1*02:01:01G	DQB1	DQB1*06:09:01G	49373	0.018262	0.000334
afr	DPA1	DPA1*02:01:02G	DQB1	DQB1*06:09:01G	49363	0.0040996	1.68e-05
afr	DPA1	DPA1*02:01:04	DQB1	DQB1*06:09:01G	49363	-0.00466032	2.17e-05
afr	DPA1	DPA1*02:01:07	DQB1	DQB1*06:09:01G	49363	0.0216026	0.000467
afr	DPA1	DPA1*02:02:02G	DQB1	DQB1*06:09:01G	49365	-0.0288266	0.000831
afr	DPA1	DPA1*02:07:01G	DQB1	DQB1*06:09:01G	49363	-0.0048326	2.34e-05
afr	DPA1	DPA1*03:01:01G	DQB1	DQB1*06:09:01G	49368	-0.0315466	0.000995
afr	DPA1	DPA1*04:01:01G	DQB1	DQB1*06:09:01G	49364	-0.0153173	0.000235
afr	DPA1	DPA1*01:03:01G	DRB1	DRB1*01:01:01G	49200	0.0687179	0.00472215
afr	DPA1	DPA1*01:04:01	DRB1	DRB1*01:01:01G	49198	-0.00393118	1.55e-05
afr	DPA1	DPA1*01:05:01G	DRB1	DRB1*01:01:01G	49198	-0.00964675	9.31e-05
afr	DPA1	DPA1*02:01:01G	DRB1	DRB1*01:01:01G	49208	-0.0316393	0.00100105
afr	DPA1	DPA1*02:01:02G	DRB1	DRB1*01:01:01G	49198	-0.00140278	1.97e-06
afr	DPA1	DPA1*02:01:04	DRB1	DRB1*01:01:01G	49198	0.0117144	0.000137
afr	DPA1	DPA1*02:01:07	DRB1	DRB1*01:01:01G	49198	-0.0108033	0.000117
afr	DPA1	DPA1*02:02:02G	DRB1	DRB1*01:01:01G	49200	-0.0346805	0.00120274
afr	DPA1	DPA1*02:07:01G	DRB1	DRB1*01:01:01G	49198	-0.00223017	4.97e-06
afr	DPA1	DPA1*03:01:01G	DRB1	DRB1*01:01:01G	49203	-0.015602	0.000243
afr	DPA1	DPA1*04:01:01G	DRB1	DRB1*01:01:01G	49199	0.00175972	3.1e-06
afr	DPA1	DPA1*01:03:01G	DRB1	DRB1*01:02:01G	49201	-0.0479447	0.0022987
afr	DPA1	DPA1*01:04:01	DRB1	DRB1*01:02:01G	49199	0.00052	2.7e-07
afr	DPA1	DPA1*01:05:01G	DRB1	DRB1*01:02:01G	49199	-0.00488389	2.39e-05
afr	DPA1	DPA1*02:01:01G	DRB1	DRB1*01:02:01G	49209	0.0806229	0.00650005
afr	DPA1	DPA1*02:01:02G	DRB1	DRB1*01:02:01G	49199	0.00945458	8.94e-05
afr	DPA1	DPA1*02:01:04	DRB1	DRB1*01:02:01G	49199	-0.00766815	5.88e-05
afr	DPA1	DPA1*02:01:07	DRB1	DRB1*01:02:01G	49199	0.031305	0.00098
afr	DPA1	DPA1*02:02:02G	DRB1	DRB1*01:02:01G	49201	-0.0151051	0.000228
afr	DPA1	DPA1*02:07:01G	DRB1	DRB1*01:02:01G	49199	0.0029994	9e-06
afr	DPA1	DPA1*03:01:01G	DRB1	DRB1*01:02:01G	49204	-0.0321737	0.00103515
afr	DPA1	DPA1*04:01:01G	DRB1	DRB1*01:02:01G	49200	-0.017841	0.000318
afr	DPA1	DPA1*01:03:01G	DRB1	DRB1*01:03:01G	49200	0.0499237	0.00249237
afr	DPA1	DPA1*01:04:01	DRB1	DRB1*01:03:01G	49198	0.0175734	0.000309
afr	DPA1	DPA1*01:05:01G	DRB1	DRB1*01:03:01G	49198	-0.00312167	9.74e-06
afr	DPA1	DPA1*02:01:01G	DRB1	DRB1*01:03:01G	49208	-0.0194942	0.00038
afr	DPA1	DPA1*02:01:02G	DRB1	DRB1*01:03:01G	49198	-0.000964	9.28e-07
afr	DPA1	DPA1*02:01:04	DRB1	DRB1*01:03:01G	49198	-0.00183206	3.36e-06
afr	DPA1	DPA1*02:01:07	DRB1	DRB1*01:03:01G	49198	-0.00614291	3.77e-05
afr	DPA1	DPA1*02:02:02G	DRB1	DRB1*01:03:01G	49200	-0.020017	0.000401
afr	DPA1	DPA1*02:07:01G	DRB1	DRB1*01:03:01G	49198	-0.00737659	5.44e-05
afr	DPA1	DPA1*03:01:01G	DRB1	DRB1*01:03:01G	49203	-0.0203492	0.000414
afr	DPA1	DPA1*04:01:01G	DRB1	DRB1*01:03:01G	49199	-0.0073745	5.44e-05
afr	DPA1	DPA1*01:03:01G	DRB1	DRB1*03:01:01G	49200	-0.00293681	8.62e-06
afr	DPA1	DPA1*01:04:01	DRB1	DRB1*03:01:01G	49198	-0.0032021	1.03e-05
afr	DPA1	DPA1*01:05:01G	DRB1	DRB1*03:01:01G	49198	-0.00559944	3.14e-05
afr	DPA1	DPA1*02:01:01G	DRB1	DRB1*03:01:01G	49208	-0.00755632	5.71e-05
afr	DPA1	DPA1*02:01:02G	DRB1	DRB1*03:01:01G	49198	0.139212	0.0193799
afr	DPA1	DPA1*02:01:04	DRB1	DRB1*03:01:01G	49198	0.00848756	7.2e-05
afr	DPA1	DPA1*02:01:07	DRB1	DRB1*03:01:01G	49198	-0.01235	0.000153
afr	DPA1	DPA1*02:02:02G	DRB1	DRB1*03:01:01G	49200	-0.00374866	1.41e-05
afr	DPA1	DPA1*02:07:01G	DRB1	DRB1*03:01:01G	49198	-0.0173629	0.000301
afr	DPA1	DPA1*03:01:01G	DRB1	DRB1*03:01:01G	49203	-0.0476174	0.00226742
afr	DPA1	DPA1*04:01:01G	DRB1	DRB1*03:01:01G	49199	0.107852	0.011632
afr	DPA1	DPA1*01:03:01G	DRB1	DRB1*03:02:01G	49201	-0.165187	0.0272868
afr	DPA1	DPA1*01:04:01	DRB1	DRB1*03:02:01G	49199	-0.0106185	0.000113
afr	DPA1	DPA1*01:05:01G	DRB1	DRB1*03:02:01G	49199	-0.00819445	6.71e-05
afr	DPA1	DPA1*02:01:01G	DRB1	DRB1*03:02:01G	49209	-0.0808222	0.00653222
afr	DPA1	DPA1*02:01:02G	DRB1	DRB1*03:02:01G	49199	-0.019112	0.000365
afr	DPA1	DPA1*02:01:04	DRB1	DRB1*03:02:01G	49199	-0.00736171	5.42e-05
afr	DPA1	DPA1*02:01:07	DRB1	DRB1*03:02:01G	49199	-0.00706148	4.99e-05
afr	DPA1	DPA1*02:02:02G	DRB1	DRB1*03:02:01G	49201	0.383521	0.147088
afr	DPA1	DPA1*02:07:01G	DRB1	DRB1*03:02:01G	49199	-0.000243	5.9e-08
afr	DPA1	DPA1*03:01:01G	DRB1	DRB1*03:02:01G	49204	-0.0404375	0.00163519
afr	DPA1	DPA1*04:01:01G	DRB1	DRB1*03:02:01G	49200	-0.0183222	0.000336
afr	DPA1	DPA1*01:03:01G	DRB1	DRB1*04:01:01G	49206	0.122059	0.0148983
afr	DPA1	DPA1*01:04:01	DRB1	DRB1*04:01:01G	49204	0.00941668	8.87e-05
afr	DPA1	DPA1*01:05:01G	DRB1	DRB1*04:01:01G	49204	-0.00369632	1.37e-05
afr	DPA1	DPA1*02:01:01G	DRB1	DRB1*04:01:01G	49214	-0.0568008	0.00322634
afr	DPA1	DPA1*02:01:02G	DRB1	DRB1*04:01:01G	49204	-0.00225503	5.09e-06
afr	DPA1	DPA1*02:01:04	DRB1	DRB1*04:01:01G	49204	0.0184411	0.00034
afr	DPA1	DPA1*02:01:07	DRB1	DRB1*04:01:01G	49204	-0.0166784	0.000278
afr	DPA1	DPA1*02:02:02G	DRB1	DRB1*04:01:01G	49206	-0.0430912	0.00185685
afr	DPA1	DPA1*02:07:01G	DRB1	DRB1*04:01:01G	49204	-0.0188343	0.000355
afr	DPA1	DPA1*03:01:01G	DRB1	DRB1*04:01:01G	49209	-0.0425904	0.00181394
afr	DPA1	DPA1*04:01:01G	DRB1	DRB1*04:01:01G	49205	-0.00855563	7.32e-05
afr	DPA1	DPA1*01:03:01G	DRB1	DRB1*04:02:01G	49200	0.0227848	0.000519
afr	DPA1	DPA1*01:04:01	DRB1	DRB1*04:02:01G	49198	-0.00367863	1.35e-05
afr	DPA1	DPA1*01:05:01G	DRB1	DRB1*04:02:01G	49198	0.00718718	5.17e-05
afr	DPA1	DPA1*02:01:01G	DRB1	DRB1*04:02:01G	49208	-0.00629103	3.96e-05
afr	DPA1	DPA1*02:01:02G	DRB1	DRB1*04:02:01G	49198	0.00211885	4.49e-06
afr	DPA1	DPA1*02:01:04	DRB1	DRB1*04:02:01G	49198	0.0137686	0.00019
afr	DPA1	DPA1*02:01:07	DRB1	DRB1*04:02:01G	49198	-0.00124292	1.54e-06
afr	DPA1	DPA1*02:02:02G	DRB1	DRB1*04:02:01G	49200	-0.0161517	0.000261
afr	DPA1	DPA1*02:07:01G	DRB1	DRB1*04:02:01G	49198	0.00385757	1.49e-05
afr	DPA1	DPA1*03:01:01G	DRB1	DRB1*04:02:01G	49203	-0.00867565	7.53e-05
afr	DPA1	DPA1*04:01:01G	DRB1	DRB1*04:02:01G	49199	-0.00349487	1.22e-05
afr	DPA1	DPA1*01:03:01G	DRB1	DRB1*04:03:01G	49200	0.0287626	0.000827
afr	DPA1	DPA1*01:04:01	DRB1	DRB1*04:03:01G	49198	-0.00513968	2.64e-05
afr	DPA1	DPA1*01:05:01G	DRB1	DRB1*04:03:01G	49198	-0.00300377	9.02e-06
afr	DPA1	DPA1*02:01:01G	DRB1	DRB1*04:03:01G	49208	-0.019084	0.000364
afr	DPA1	DPA1*02:01:02G	DRB1	DRB1*04:03:01G	49198	-0.00750113	5.63e-05
afr	DPA1	DPA1*02:01:04	DRB1	DRB1*04:03:01G	49198	-0.00176287	3.11e-06
afr	DPA1	DPA1*02:01:07	DRB1	DRB1*04:03:01G	49198	-0.00348921	1.22e-05
afr	DPA1	DPA1*02:02:02G	DRB1	DRB1*04:03:01G	49200	0.00742078	5.51e-05
afr	DPA1	DPA1*02:07:01G	DRB1	DRB1*04:03:01G	49198	-0.00662475	4.39e-05
afr	DPA1	DPA1*03:01:01G	DRB1	DRB1*04:03:01G	49203	-0.0157292	0.000247
afr	DPA1	DPA1*04:01:01G	DRB1	DRB1*04:03:01G	49199	-0.00469331	2.2e-05
afr	DPA1	DPA1*01:03:01G	DRB1	DRB1*04:04:01G	49201	0.0874149	0.00764136
afr	DPA1	DPA1*01:04:01	DRB1	DRB1*04:04:01G	49199	0.0196898	0.000388
afr	DPA1	DPA1*01:05:01G	DRB1	DRB1*04:04:01G	49199	-0.00156786	2.46e-06
afr	DPA1	DPA1*02:01:01G	DRB1	DRB1*04:04:01G	49209	-0.0460448	0.00212012
afr	DPA1	DPA1*02:01:02G	DRB1	DRB1*04:04:01G	49199	0.00167427	2.8e-06
afr	DPA1	DPA1*02:01:04	DRB1	DRB1*04:04:01G	49199	0.0091284	8.33e-05
afr	DPA1	DPA1*02:01:07	DRB1	DRB1*04:04:01G	49199	-0.00341349	1.17e-05
afr	DPA1	DPA1*02:02:02G	DRB1	DRB1*04:04:01G	49201	-0.0297263	0.000884
afr	DPA1	DPA1*02:07:01G	DRB1	DRB1*04:04:01G	49199	-0.0125917	0.000159
afr	DPA1	DPA1*03:01:01G	DRB1	DRB1*04:04:01G	49204	-0.0318064	0.00101165
afr	DPA1	DPA1*04:01:01G	DRB1	DRB1*04:04:01G	49200	-0.0038972	1.52e-05
afr	DPA1	DPA1*01:03:01G	DRB1	DRB1*04:05:01G	49207	-0.0375794	0.00141221
afr	DPA1	DPA1*01:04:01	DRB1	DRB1*04:05:01G	49205	-0.00229667	5.27e-06
afr	DPA1	DPA1*01:05:01G	DRB1	DRB1*04:05:01G	49205	-0.00237305	5.63e-06
afr	DPA1	DPA1*02:01:01G	DRB1	DRB1*04:05:01G	49215	0.0474287	0.00224949
afr	DPA1	DPA1*02:01:02G	DRB1	DRB1*04:05:01G	49205	-0.00408414	1.67e-05
afr	DPA1	DPA1*02:01:04	DRB1	DRB1*04:05:01G	49205	-0.000219	4.81e-08
afr	DPA1	DPA1*02:01:07	DRB1	DRB1*04:05:01G	49205	0.00883324	7.8e-05
afr	DPA1	DPA1*02:02:02G	DRB1	DRB1*04:05:01G	49207	-0.00234828	5.51e-06
afr	DPA1	DPA1*02:07:01G	DRB1	DRB1*04:05:01G	49205	0.00435337	1.9e-05
afr	DPA1	DPA1*03:01:01G	DRB1	DRB1*04:05:01G	49210	-0.00820864	6.74e-05
afr	DPA1	DPA1*04:01:01G	DRB1	DRB1*04:05:01G	49206	-0.008643	7.47e-05
afr	DPA1	DPA1*01:03:01G	DRB1	DRB1*04:06:01G	49200	0.00610793	3.73e-05
afr	DPA1	DPA1*01:04:01	DRB1	DRB1*04:06:01G	49198	-0.00210349	4.42e-06
afr	DPA1	DPA1*01:05:01G	DRB1	DRB1*04:06:01G	49198	-0.00122934	1.51e-06
afr	DPA1	DPA1*02:01:01G	DRB1	DRB1*04:06:01G	49208	0.00209746	4.4e-06
afr	DPA1	DPA1*02:01:02G	DRB1	DRB1*04:06:01G	49198	0.0224061	0.000502
afr	DPA1	DPA1*02:01:04	DRB1	DRB1*04:06:01G	49198	-0.000721	5.21e-07
afr	DPA1	DPA1*02:01:07	DRB1	DRB1*04:06:01G	49198	-0.00401907	1.62e-05
afr	DPA1	DPA1*02:02:02G	DRB1	DRB1*04:06:01G	49200	-0.00898968	8.08e-05
afr	DPA1	DPA1*02:07:01G	DRB1	DRB1*04:06:01G	49198	-0.00533671	2.85e-05
afr	DPA1	DPA1*03:01:01G	DRB1	DRB1*04:06:01G	49203	-0.00463462	2.15e-05
afr	DPA1	DPA1*04:01:01G	DRB1	DRB1*04:06:01G	49199	-0.00375235	1.41e-05
afr	DPA1	DPA1*01:03:01G	DRB1	DRB1*04:07:01G	49200	0.0698465	0.00487853
afr	DPA1	DPA1*01:04:01	DRB1	DRB1*04:07:01G	49198	0.00244993	6e-06
afr	DPA1	DPA1*01:05:01G	DRB1	DRB1*04:07:01G	49198	-0.00390633	1.53e-05
afr	DPA1	DPA1*02:01:01G	DRB1	DRB1*04:07:01G	49208	-0.0363866	0.00132398
afr	DPA1	DPA1*02:01:02G	DRB1	DRB1*04:07:01G	49198	-0.00463476	2.15e-05
afr	DPA1	DPA1*02:01:04	DRB1	DRB1*04:07:01G	49198	0.00612144	3.75e-05
afr	DPA1	DPA1*02:01:07	DRB1	DRB1*04:07:01G	49198	-0.00305436	9.33e-06
afr	DPA1	DPA1*02:02:02G	DRB1	DRB1*04:07:01G	49200	-0.0191333	0.000366
afr	DPA1	DPA1*02:07:01G	DRB1	DRB1*04:07:01G	49198	-0.00834306	6.96e-05
afr	DPA1	DPA1*03:01:01G	DRB1	DRB1*04:07:01G	49203	-0.0260921	0.000681
afr	DPA1	DPA1*04:01:01G	DRB1	DRB1*04:07:01G	49199	-0.00333796	1.11e-05
afr	DPA1	DPA1*01:03:01G	DRB1	DRB1*04:08:01G	49200	0.0316784	0.00100352
afr	DPA1	DPA1*01:04:01	DRB1	DRB1*04:08:01G	49198	-0.00307243	9.44e-06
afr	DPA1	DPA1*01:05:01G	DRB1	DRB1*04:08:01G	49198	-0.00179561	3.22e-06
afr	DPA1	DPA1*02:01:01G	DRB1	DRB1*04:08:01G	49208	-0.0142295	0.000202
afr	DPA1	DPA1*02:01:02G	DRB1	DRB1*04:08:01G	49198	-0.00669349	4.48e-05
afr	DPA1	DPA1*02:01:04	DRB1	DRB1*04:08:01G	49198	-0.00105382	1.11e-06
afr	DPA1	DPA1*02:01:07	DRB1	DRB1*04:08:01G	49198	-0.00235057	5.53e-06
afr	DPA1	DPA1*02:02:02G	DRB1	DRB1*04:08:01G	49200	-0.00980547	9.61e-05
afr	DPA1	DPA1*02:07:01G	DRB1	DRB1*04:08:01G	49198	-0.00244522	5.98e-06
afr	DPA1	DPA1*03:01:01G	DRB1	DRB1*04:08:01G	49203	-0.00983555	9.67e-05
afr	DPA1	DPA1*04:01:01G	DRB1	DRB1*04:08:01G	49199	-0.00548081	3e-05
afr	DPA1	DPA1*01:03:01G	DRB1	DRB1*04:10:01G	49200	0.0140699	0.000198
afr	DPA1	DPA1*01:04:01	DRB1	DRB1*04:10:01G	49198	-0.00173974	3.03e-06
afr	DPA1	DPA1*01:05:01G	DRB1	DRB1*04:10:01G	49198	-0.00101675	1.03e-06
afr	DPA1	DPA1*02:01:01G	DRB1	DRB1*04:10:01G	49208	-0.00159846	2.56e-06
afr	DPA1	DPA1*02:01:02G	DRB1	DRB1*04:10:01G	49198	0.00164717	2.71e-06
afr	DPA1	DPA1*02:01:04	DRB1	DRB1*04:10:01G	49198	-0.000597	3.56e-07
afr	DPA1	DPA1*02:01:07	DRB1	DRB1*04:10:01G	49198	-0.00332405	1.1e-05
afr	DPA1	DPA1*02:02:02G	DRB1	DRB1*04:10:01G	49200	-0.0134394	0.000181
afr	DPA1	DPA1*02:07:01G	DRB1	DRB1*04:10:01G	49198	-0.00441382	1.95e-05
afr	DPA1	DPA1*03:01:01G	DRB1	DRB1*04:10:01G	49203	-0.00791522	6.27e-05
afr	DPA1	DPA1*04:01:01G	DRB1	DRB1*04:10:01G	49199	-0.00310346	9.63e-06
afr	DPA1	DPA1*01:03:01G	DRB1	DRB1*04:11:01G	49200	0.0137272	0.000188
afr	DPA1	DPA1*01:04:01	DRB1	DRB1*04:11:01G	49198	0.00327433	1.07e-05
afr	DPA1	DPA1*01:05:01G	DRB1	DRB1*04:11:01G	49198	-0.00181819	3.31e-06
afr	DPA1	DPA1*02:01:01G	DRB1	DRB1*04:11:01G	49208	0.00258688	6.69e-06
afr	DPA1	DPA1*02:01:02G	DRB1	DRB1*04:11:01G	49198	-0.00380349	1.45e-05
afr	DPA1	DPA1*02:01:04	DRB1	DRB1*04:11:01G	49198	-0.00106707	1.14e-06
afr	DPA1	DPA1*02:01:07	DRB1	DRB1*04:11:01G	49198	-0.00254784	6.49e-06
afr	DPA1	DPA1*02:02:02G	DRB1	DRB1*04:11:01G	49200	-0.00771239	5.95e-05
afr	DPA1	DPA1*02:07:01G	DRB1	DRB1*04:11:01G	49198	-0.00273087	7.46e-06
afr	DPA1	DPA1*03:01:01G	DRB1	DRB1*04:11:01G	49203	-0.0126042	0.000159
afr	DPA1	DPA1*04:01:01G	DRB1	DRB1*04:11:01G	49199	0.00165262	2.73e-06
afr	DPA1	DPA1*01:03:01G	DRB1	DRB1*07:01:01G	49292	-0.040355	0.00162853
afr	DPA1	DPA1*01:04:01	DRB1	DRB1*07:01:01G	49290	0.00823788	6.79e-05
afr	DPA1	DPA1*01:05:01G	DRB1	DRB1*07:01:01G	49290	-0.00121548	1.48e-06
afr	DPA1	DPA1*02:01:01G	DRB1	DRB1*07:01:01G	49300	0.0755429	0.00570674
afr	DPA1	DPA1*02:01:02G	DRB1	DRB1*07:01:01G	49290	-0.00533475	2.85e-05
afr	DPA1	DPA1*02:01:04	DRB1	DRB1*07:01:01G	49290	-0.00203267	4.13e-06
afr	DPA1	DPA1*02:01:07	DRB1	DRB1*07:01:01G	49290	-0.00245044	6e-06
afr	DPA1	DPA1*02:02:02G	DRB1	DRB1*07:01:01G	49292	-0.0246683	0.000609
afr	DPA1	DPA1*02:07:01G	DRB1	DRB1*07:01:01G	49290	-0.00193282	3.74e-06
afr	DPA1	DPA1*03:01:01G	DRB1	DRB1*07:01:01G	49295	-0.0121417	0.000147
afr	DPA1	DPA1*04:01:01G	DRB1	DRB1*07:01:01G	49291	-0.0219016	0.00048
afr	DPA1	DPA1*01:03:01G	DRB1	DRB1*08:01:01G	49200	0.0675425	0.00456199
afr	DPA1	DPA1*01:04:01	DRB1	DRB1*08:01:01G	49198	-0.00360097	1.3e-05
afr	DPA1	DPA1*01:05:01G	DRB1	DRB1*08:01:01G	49198	-0.0038908	1.51e-05
afr	DPA1	DPA1*02:01:01G	DRB1	DRB1*08:01:01G	49208	-0.0333741	0.00111383
afr	DPA1	DPA1*02:01:02G	DRB1	DRB1*08:01:01G	49198	0.0125453	0.000157
afr	DPA1	DPA1*02:01:04	DRB1	DRB1*08:01:01G	49198	0.0230567	0.000532
afr	DPA1	DPA1*02:01:07	DRB1	DRB1*08:01:01G	49198	-0.00459154	2.11e-05
afr	DPA1	DPA1*02:02:02G	DRB1	DRB1*08:01:01G	49200	-0.0261542	0.000684
afr	DPA1	DPA1*02:07:01G	DRB1	DRB1*08:01:01G	49198	-0.0119486	0.000143
afr	DPA1	DPA1*03:01:01G	DRB1	DRB1*08:01:01G	49203	-0.0222835	0.000497
afr	DPA1	DPA1*04:01:01G	DRB1	DRB1*08:01:01G	49199	-0.00498095	2.48e-05
afr	DPA1	DPA1*01:03:01G	DRB1	DRB1*08:02:01G	49200	0.0217449	0.000473
afr	DPA1	DPA1*01:04:01	DRB1	DRB1*08:02:01G	49198	-0.00318439	1.01e-05
afr	DPA1	DPA1*01:05:01G	DRB1	DRB1*08:02:01G	49198	-0.00186104	3.46e-06
afr	DPA1	DPA1*02:01:01G	DRB1	DRB1*08:02:01G	49208	-0.00356304	1.27e-05
afr	DPA1	DPA1*02:01:02G	DRB1	DRB1*08:02:01G	49198	-0.000989	9.78e-07
afr	DPA1	DPA1*02:01:04	DRB1	DRB1*08:02:01G	49198	-0.00109222	1.19e-06
afr	DPA1	DPA1*02:01:07	DRB1	DRB1*08:02:01G	49198	-0.00268781	7.22e-06
afr	DPA1	DPA1*02:02:02G	DRB1	DRB1*08:02:01G	49200	-0.00923826	8.53e-05
afr	DPA1	DPA1*02:07:01G	DRB1	DRB1*08:02:01G	49198	-0.00291671	8.51e-06
afr	DPA1	DPA1*03:01:01G	DRB1	DRB1*08:02:01G	49203	-0.0131009	0.000172
afr	DPA1	DPA1*04:01:01G	DRB1	DRB1*08:02:01G	49199	-0.00207921	4.32e-06
afr	DPA1	DPA1*01:03:01G	DRB1	DRB1*08:03:02G	49200	0.00964182	9.3e-05
afr	DPA1	DPA1*01:04:01	DRB1	DRB1*08:03:02G	49198	-0.00257674	6.64e-06
afr	DPA1	DPA1*01:05:01G	DRB1	DRB1*08:03:02G	49198	-0.00150592	2.27e-06
afr	DPA1	DPA1*02:01:01G	DRB1	DRB1*08:03:02G	49208	-0.0113826	0.00013
afr	DPA1	DPA1*02:01:02G	DRB1	DRB1*08:03:02G	49198	-0.0056136	3.15e-05
afr	DPA1	DPA1*02:01:04	DRB1	DRB1*08:03:02G	49198	-0.000884	7.81e-07
afr	DPA1	DPA1*02:01:07	DRB1	DRB1*08:03:02G	49198	-0.00492329	2.42e-05
afr	DPA1	DPA1*02:02:02G	DRB1	DRB1*08:03:02G	49200	0.0121097	0.000147
afr	DPA1	DPA1*02:07:01G	DRB1	DRB1*08:03:02G	49198	-0.00334949	1.12e-05
afr	DPA1	DPA1*03:01:01G	DRB1	DRB1*08:03:02G	49203	-0.00960722	9.23e-05
afr	DPA1	DPA1*04:01:01G	DRB1	DRB1*08:03:02G	49199	0.0131948	0.000174
afr	DPA1	DPA1*01:03:01G	DRB1	DRB1*08:04:01G	49200	-0.0584588	0.00341744
afr	DPA1	DPA1*01:04:01	DRB1	DRB1*08:04:01G	49198	-0.00272469	7.42e-06
afr	DPA1	DPA1*01:05:01G	DRB1	DRB1*08:04:01G	49198	0.000494	2.45e-07
afr	DPA1	DPA1*02:01:01G	DRB1	DRB1*08:04:01G	49208	0.0955808	0.00913569
afr	DPA1	DPA1*02:01:02G	DRB1	DRB1*08:04:01G	49198	-0.0221201	0.000489
afr	DPA1	DPA1*02:01:04	DRB1	DRB1*08:04:01G	49198	0.00255459	6.53e-06
afr	DPA1	DPA1*02:01:07	DRB1	DRB1*08:04:01G	49198	-0.00546209	2.98e-05
afr	DPA1	DPA1*02:02:02G	DRB1	DRB1*08:04:01G	49200	-0.0338286	0.00114438
afr	DPA1	DPA1*02:07:01G	DRB1	DRB1*08:04:01G	49198	-0.00749664	5.62e-05
afr	DPA1	DPA1*03:01:01G	DRB1	DRB1*08:04:01G	49203	0.00966351	9.34e-05
afr	DPA1	DPA1*04:01:01G	DRB1	DRB1*08:04:01G	49199	-0.013997	0.000196
afr	DPA1	DPA1*01:03:01G	DRB1	DRB1*08:06:01G	49200	-0.0366997	0.00134687
afr	DPA1	DPA1*01:04:01	DRB1	DRB1*08:06:01G	49198	-0.00366968	1.35e-05
afr	DPA1	DPA1*01:05:01G	DRB1	DRB1*08:06:01G	49198	-0.000831	6.91e-07
afr	DPA1	DPA1*02:01:01G	DRB1	DRB1*08:06:01G	49208	-0.0042971	1.85e-05
afr	DPA1	DPA1*02:01:02G	DRB1	DRB1*08:06:01G	49198	-0.00280801	7.88e-06
afr	DPA1	DPA1*02:01:04	DRB1	DRB1*08:06:01G	49198	-0.00290305	8.43e-06
afr	DPA1	DPA1*02:01:07	DRB1	DRB1*08:06:01G	49198	-0.00724663	5.25e-05
afr	DPA1	DPA1*02:02:02G	DRB1	DRB1*08:06:01G	49200	0.00525479	2.76e-05
afr	DPA1	DPA1*02:07:01G	DRB1	DRB1*08:06:01G	49198	-0.0088773	7.88e-05
afr	DPA1	DPA1*03:01:01G	DRB1	DRB1*08:06:01G	49203	0.0600818	0.00360982
afr	DPA1	DPA1*04:01:01G	DRB1	DRB1*08:06:01G	49199	-0.0029314	8.59e-06
afr	DPA1	DPA1*01:03:01G	DRB1	DRB1*08:11:01G	49200	0.0395762	0.00156627
afr	DPA1	DPA1*01:04:01	DRB1	DRB1*08:11:01G	49198	-0.00309137	9.56e-06
afr	DPA1	DPA1*01:05:01G	DRB1	DRB1*08:11:01G	49198	-0.00180668	3.26e-06
afr	DPA1	DPA1*02:01:01G	DRB1	DRB1*08:11:01G	49208	-0.0161463	0.000261
afr	DPA1	DPA1*02:01:02G	DRB1	DRB1*08:11:01G	49198	-0.00673475	4.54e-05
afr	DPA1	DPA1*02:01:04	DRB1	DRB1*08:11:01G	49198	-0.00106032	1.12e-06
afr	DPA1	DPA1*02:01:07	DRB1	DRB1*08:11:01G	49198	-0.00590656	3.49e-05
afr	DPA1	DPA1*02:02:02G	DRB1	DRB1*08:11:01G	49200	-0.0120145	0.000144
afr	DPA1	DPA1*02:07:01G	DRB1	DRB1*08:11:01G	49198	-0.00252593	6.38e-06
afr	DPA1	DPA1*03:01:01G	DRB1	DRB1*08:11:01G	49203	-0.0165857	0.000275
afr	DPA1	DPA1*04:01:01G	DRB1	DRB1*08:11:01G	49199	-0.0018053	3.26e-06
afr	DPA1	DPA1*01:03:01G	DRB1	DRB1*09:01:02G	49228	-0.0520477	0.00270896
afr	DPA1	DPA1*01:04:01	DRB1	DRB1*09:01:02G	49226	-0.0121417	0.000147
afr	DPA1	DPA1*01:05:01G	DRB1	DRB1*09:01:02G	49226	0.000492	2.42e-07
afr	DPA1	DPA1*02:01:01G	DRB1	DRB1*09:01:02G	49236	0.0243047	0.000591
afr	DPA1	DPA1*02:01:02G	DRB1	DRB1*09:01:02G	49226	-0.01556	0.000242
afr	DPA1	DPA1*02:01:04	DRB1	DRB1*09:01:02G	49226	0.0027967	7.82e-06
afr	DPA1	DPA1*02:01:07	DRB1	DRB1*09:01:02G	49226	0.0203882	0.000416
afr	DPA1	DPA1*02:02:02G	DRB1	DRB1*09:01:02G	49228	0.0455414	0.00207402
afr	DPA1	DPA1*02:07:01G	DRB1	DRB1*09:01:02G	49226	0.0108537	0.000118
afr	DPA1	DPA1*03:01:01G	DRB1	DRB1*09:01:02G	49231	-0.00541077	2.93e-05
afr	DPA1	DPA1*04:01:01G	DRB1	DRB1*09:01:02G	49227	-0.0109373	0.00012
afr	DPA1	DPA1*01:03:01G	DRB1	DRB1*10:01:01G	49201	-0.0536873	0.00288232
afr	DPA1	DPA1*01:04:01	DRB1	DRB1*10:01:01G	49199	-0.000281	7.91e-08
afr	DPA1	DPA1*01:05:01G	DRB1	DRB1*10:01:01G	49199	0.0145147	0.000211
afr	DPA1	DPA1*02:01:01G	DRB1	DRB1*10:01:01G	49209	0.067067	0.00449798
afr	DPA1	DPA1*02:01:02G	DRB1	DRB1*10:01:01G	49199	-0.00726602	5.28e-05
afr	DPA1	DPA1*02:01:04	DRB1	DRB1*10:01:01G	49199	-0.00525367	2.76e-05
afr	DPA1	DPA1*02:01:07	DRB1	DRB1*10:01:01G	49199	-0.000911	8.3e-07
afr	DPA1	DPA1*02:02:02G	DRB1	DRB1*10:01:01G	49201	0.0189563	0.000359
afr	DPA1	DPA1*02:07:01G	DRB1	DRB1*10:01:01G	49199	0.000898	8.07e-07
afr	DPA1	DPA1*03:01:01G	DRB1	DRB1*10:01:01G	49204	-0.0277802	0.000772
afr	DPA1	DPA1*04:01:01G	DRB1	DRB1*10:01:01G	49200	-0.00805146	6.48e-05
afr	DPA1	DPA1*01:03:01G	DRB1	DRB1*11:01:01G	49200	0.0775037	0.00600683
afr	DPA1	DPA1*01:04:01	DRB1	DRB1*11:01:01G	49198	0.00968854	9.39e-05
afr	DPA1	DPA1*01:05:01G	DRB1	DRB1*11:01:01G	49198	0.0111124	0.000123
afr	DPA1	DPA1*02:01:01G	DRB1	DRB1*11:01:01G	49208	-0.0318839	0.00101658
afr	DPA1	DPA1*02:01:02G	DRB1	DRB1*11:01:01G	49198	-0.00926176	8.58e-05
afr	DPA1	DPA1*02:01:04	DRB1	DRB1*11:01:01G	49198	-0.00350063	1.23e-05
afr	DPA1	DPA1*02:01:07	DRB1	DRB1*11:01:01G	49198	-0.00891867	7.95e-05
afr	DPA1	DPA1*02:02:02G	DRB1	DRB1*11:01:01G	49200	-0.0321808	0.00103561
afr	DPA1	DPA1*02:07:01G	DRB1	DRB1*11:01:01G	49198	0.000644	4.14e-07
afr	DPA1	DPA1*03:01:01G	DRB1	DRB1*11:01:01G	49203	-0.031844	0.00101404
afr	DPA1	DPA1*04:01:01G	DRB1	DRB1*11:01:01G	49199	-0.00698641	4.88e-05
afr	DPA1	DPA1*01:03:01G	DRB1	DRB1*11:01:02G	49204	0.00242997	5.9e-06
afr	DPA1	DPA1*01:04:01	DRB1	DRB1*11:01:02G	49202	0.00682165	4.65e-05
afr	DPA1	DPA1*01:05:01G	DRB1	DRB1*11:01:02G	49202	-0.00641702	4.12e-05
afr	DPA1	DPA1*02:01:01G	DRB1	DRB1*11:01:02G	49212	-0.006148	3.78e-05
afr	DPA1	DPA1*02:01:02G	DRB1	DRB1*11:01:02G	49202	-0.00456318	2.08e-05
afr	DPA1	DPA1*02:01:04	DRB1	DRB1*11:01:02G	49202	0.00167925	2.82e-06
afr	DPA1	DPA1*02:01:07	DRB1	DRB1*11:01:02G	49202	0.0168108	0.000283
afr	DPA1	DPA1*02:02:02G	DRB1	DRB1*11:01:02G	49204	-0.0424895	0.00180536
afr	DPA1	DPA1*02:07:01G	DRB1	DRB1*11:01:02G	49202	-0.0108475	0.000118
afr	DPA1	DPA1*03:01:01G	DRB1	DRB1*11:01:02G	49207	0.0450621	0.00203059
afr	DPA1	DPA1*04:01:01G	DRB1	DRB1*11:01:02G	49203	0.0214407	0.00046
afr	DPA1	DPA1*01:03:01G	DRB1	DRB1*11:02:01G	49203	-0.0516972	0.0026726
afr	DPA1	DPA1*01:04:01	DRB1	DRB1*11:02:01G	49201	0.00502593	2.53e-05
afr	DPA1	DPA1*01:05:01G	DRB1	DRB1*11:02:01G	49201	0.0110186	0.000121
afr	DPA1	DPA1*02:01:01G	DRB1	DRB1*11:02:01G	49211	0.0183043	0.000335
afr	DPA1	DPA1*02:01:02G	DRB1	DRB1*11:02:01G	49201	-0.00468465	2.19e-05
afr	DPA1	DPA1*02:01:04	DRB1	DRB1*11:02:01G	49201	-0.00193128	3.73e-06
afr	DPA1	DPA1*02:01:07	DRB1	DRB1*11:02:01G	49201	0.0247086	0.000611
afr	DPA1	DPA1*02:02:02G	DRB1	DRB1*11:02:01G	49203	-0.027018	0.00073
afr	DPA1	DPA1*02:07:01G	DRB1	DRB1*11:02:01G	49201	-0.00566561	3.21e-05
afr	DPA1	DPA1*03:01:01G	DRB1	DRB1*11:02:01G	49206	0.0757962	0.00574507
afr	DPA1	DPA1*04:01:01G	DRB1	DRB1*11:02:01G	49202	-0.00671542	4.51e-05
afr	DPA1	DPA1*01:03:01G	DRB1	DRB1*11:03:01G	49200	0.0250818	0.000629
afr	DPA1	DPA1*01:04:01	DRB1	DRB1*11:03:01G	49198	-0.00277297	7.69e-06
afr	DPA1	DPA1*01:05:01G	DRB1	DRB1*11:03:01G	49198	-0.0016206	2.63e-06
afr	DPA1	DPA1*02:01:01G	DRB1	DRB1*11:03:01G	49208	-0.0125224	0.000157
afr	DPA1	DPA1*02:01:02G	DRB1	DRB1*11:03:01G	49198	0.00420116	1.76e-05
afr	DPA1	DPA1*02:01:04	DRB1	DRB1*11:03:01G	49198	-0.000951	9.05e-07
afr	DPA1	DPA1*02:01:07	DRB1	DRB1*11:03:01G	49198	-0.00529821	2.81e-05
afr	DPA1	DPA1*02:02:02G	DRB1	DRB1*11:03:01G	49200	-0.00489061	2.39e-05
afr	DPA1	DPA1*02:07:01G	DRB1	DRB1*11:03:01G	49198	-0.00407238	1.66e-05
afr	DPA1	DPA1*03:01:01G	DRB1	DRB1*11:03:01G	49203	-0.0114923	0.000132
afr	DPA1	DPA1*04:01:01G	DRB1	DRB1*11:03:01G	49199	-0.00494661	2.45e-05
afr	DPA1	DPA1*01:03:01G	DRB1	DRB1*11:04:01G	49201	0.0656272	0.00430693
afr	DPA1	DPA1*01:04:01	DRB1	DRB1*11:04:01G	49199	0.00894661	8e-05
afr	DPA1	DPA1*01:05:01G	DRB1	DRB1*11:04:01G	49199	0.00681448	4.64e-05
afr	DPA1	DPA1*02:01:01G	DRB1	DRB1*11:04:01G	49209	-0.029685	0.000881
afr	DPA1	DPA1*02:01:02G	DRB1	DRB1*11:04:01G	49199	0.000155	2.4e-08
afr	DPA1	DPA1*02:01:04	DRB1	DRB1*11:04:01G	49199	0.0234605	0.00055
afr	DPA1	DPA1*02:01:07	DRB1	DRB1*11:04:01G	49199	-0.00758366	5.75e-05
afr	DPA1	DPA1*02:02:02G	DRB1	DRB1*11:04:01G	49201	-0.0268926	0.000723
afr	DPA1	DPA1*02:07:01G	DRB1	DRB1*11:04:01G	49199	-0.00661259	4.37e-05
afr	DPA1	DPA1*03:01:01G	DRB1	DRB1*11:04:01G	49204	-0.0259183	0.000672
afr	DPA1	DPA1*04:01:01G	DRB1	DRB1*11:04:01G	49200	0.000542	2.94e-07
afr	DPA1	DPA1*01:03:01G	DRB1	DRB1*11:04:02	49200	0.00866194	7.5e-05
afr	DPA1	DPA1*01:04:01	DRB1	DRB1*11:04:02	49198	-0.00518518	2.69e-05
afr	DPA1	DPA1*01:05:01G	DRB1	DRB1*11:04:02	49198	-0.00303036	9.18e-06
afr	DPA1	DPA1*02:01:01G	DRB1	DRB1*11:04:02	49208	0.00829523	6.88e-05
afr	DPA1	DPA1*02:01:02G	DRB1	DRB1*11:04:02	49198	-0.00763238	5.83e-05
afr	DPA1	DPA1*02:01:04	DRB1	DRB1*11:04:02	49198	-0.00177847	3.16e-06
afr	DPA1	DPA1*02:01:07	DRB1	DRB1*11:04:02	49198	-0.00363118	1.32e-05
afr	DPA1	DPA1*02:02:02G	DRB1	DRB1*11:04:02	49200	-0.00398425	1.59e-05
afr	DPA1	DPA1*02:07:01G	DRB1	DRB1*11:04:02	49198	-0.00520615	2.71e-05
afr	DPA1	DPA1*03:01:01G	DRB1	DRB1*11:04:02	49203	-0.0109775	0.000121
afr	DPA1	DPA1*04:01:01G	DRB1	DRB1*11:04:02	49199	-0.00703152	4.94e-05
afr	DPA1	DPA1*01:03:01G	DRB1	DRB1*11:10:01	49200	-0.0149982	0.000225
afr	DPA1	DPA1*01:04:01	DRB1	DRB1*11:10:01	49198	0.000391	1.53e-07
afr	DPA1	DPA1*01:05:01G	DRB1	DRB1*11:10:01	49198	-0.00252569	6.38e-06
afr	DPA1	DPA1*02:01:01G	DRB1	DRB1*11:10:01	49208	0.0398478	0.00158785
afr	DPA1	DPA1*02:01:02G	DRB1	DRB1*11:10:01	49198	-0.00941499	8.86e-05
afr	DPA1	DPA1*02:01:04	DRB1	DRB1*11:10:01	49198	-0.00148229	2.2e-06
afr	DPA1	DPA1*02:01:07	DRB1	DRB1*11:10:01	49198	-0.000738	5.45e-07
afr	DPA1	DPA1*02:02:02G	DRB1	DRB1*11:10:01	49200	-0.0107135	0.000115
afr	DPA1	DPA1*02:07:01G	DRB1	DRB1*11:10:01	49198	-0.00334535	1.12e-05
afr	DPA1	DPA1*03:01:01G	DRB1	DRB1*11:10:01	49203	-0.0136413	0.000186
afr	DPA1	DPA1*04:01:01G	DRB1	DRB1*11:10:01	49199	-0.00505168	2.55e-05
afr	DPA1	DPA1*01:03:01G	DRB1	DRB1*12:01:01G	49201	0.0571712	0.00326854
afr	DPA1	DPA1*01:04:01	DRB1	DRB1*12:01:01G	49199	-0.00630442	3.97e-05
afr	DPA1	DPA1*01:05:01G	DRB1	DRB1*12:01:01G	49199	-0.00215748	4.65e-06
afr	DPA1	DPA1*02:01:01G	DRB1	DRB1*12:01:01G	49209	-0.0245281	0.000602
afr	DPA1	DPA1*02:01:02G	DRB1	DRB1*12:01:01G	49199	-0.0184446	0.00034
afr	DPA1	DPA1*02:01:04	DRB1	DRB1*12:01:01G	49199	-0.00453264	2.05e-05
afr	DPA1	DPA1*02:01:07	DRB1	DRB1*12:01:01G	49199	-0.0151602	0.00023
afr	DPA1	DPA1*02:02:02G	DRB1	DRB1*12:01:01G	49201	-0.0450667	0.00203101
afr	DPA1	DPA1*02:07:01G	DRB1	DRB1*12:01:01G	49199	-0.0100197	0.0001
afr	DPA1	DPA1*03:01:01G	DRB1	DRB1*12:01:01G	49204	0.0162572	0.000264
afr	DPA1	DPA1*04:01:01G	DRB1	DRB1*12:01:01G	49200	-0.0114965	0.000132
afr	DPA1	DPA1*01:03:01G	DRB1	DRB1*12:02:01G	49200	-0.000647	4.18e-07
afr	DPA1	DPA1*01:04:01	DRB1	DRB1*12:02:01G	49198	-0.000337	1.14e-07
afr	DPA1	DPA1*01:05:01G	DRB1	DRB1*12:02:01G	49198	-0.00273856	7.5e-06
afr	DPA1	DPA1*02:01:01G	DRB1	DRB1*12:02:01G	49208	-0.0244245	0.000597
afr	DPA1	DPA1*02:01:02G	DRB1	DRB1*12:02:01G	49198	-0.00413236	1.71e-05
afr	DPA1	DPA1*02:01:04	DRB1	DRB1*12:02:01G	49198	-0.00160722	2.58e-06
afr	DPA1	DPA1*02:01:07	DRB1	DRB1*12:02:01G	49198	-0.00201447	4.06e-06
afr	DPA1	DPA1*02:02:02G	DRB1	DRB1*12:02:01G	49200	0.00695073	4.83e-05
afr	DPA1	DPA1*02:07:01G	DRB1	DRB1*12:02:01G	49198	-0.00661537	4.38e-05
afr	DPA1	DPA1*03:01:01G	DRB1	DRB1*12:02:01G	49203	-0.0165967	0.000275
afr	DPA1	DPA1*04:01:01G	DRB1	DRB1*12:02:01G	49199	0.175062	0.0306467
afr	DPA1	DPA1*01:03:01G	DRB1	DRB1*13:01:01G	49201	0.0645198	0.0041628
afr	DPA1	DPA1*01:04:01	DRB1	DRB1*13:01:01G	49199	-0.0102145	0.000104
afr	DPA1	DPA1*01:05:01G	DRB1	DRB1*13:01:01G	49199	0.0559162	0.00312662
afr	DPA1	DPA1*02:01:01G	DRB1	DRB1*13:01:01G	49209	-0.0307338	0.000945
afr	DPA1	DPA1*02:01:02G	DRB1	DRB1*13:01:01G	49199	-0.0099828	9.97e-05
afr	DPA1	DPA1*02:01:04	DRB1	DRB1*13:01:01G	49199	0.00847647	7.19e-05
afr	DPA1	DPA1*02:01:07	DRB1	DRB1*13:01:01G	49199	-0.00564386	3.19e-05
afr	DPA1	DPA1*02:02:02G	DRB1	DRB1*13:01:01G	49201	-0.0209038	0.000437
afr	DPA1	DPA1*02:07:01G	DRB1	DRB1*13:01:01G	49199	0.0141071	0.000199
afr	DPA1	DPA1*03:01:01G	DRB1	DRB1*13:01:01G	49204	-0.0353377	0.00124875
afr	DPA1	DPA1*04:01:01G	DRB1	DRB1*13:01:01G	49200	-0.00572174	3.27e-05
afr	DPA1	DPA1*01:03:01G	DRB1	DRB1*13:02:01G	49205	-0.00145388	2.11e-06
afr	DPA1	DPA1*01:04:01	DRB1	DRB1*13:02:01G	49203	0.0185346	0.000344
afr	DPA1	DPA1*01:05:01G	DRB1	DRB1*13:02:01G	49203	-0.00394994	1.56e-05
afr	DPA1	DPA1*02:01:01G	DRB1	DRB1*13:02:01G	49213	0.0323223	0.00104473
afr	DPA1	DPA1*02:01:02G	DRB1	DRB1*13:02:01G	49203	0.0246149	0.000606
afr	DPA1	DPA1*02:01:04	DRB1	DRB1*13:02:01G	49203	-0.00573948	3.29e-05
afr	DPA1	DPA1*02:01:07	DRB1	DRB1*13:02:01G	49203	0.0144849	0.00021
afr	DPA1	DPA1*02:02:02G	DRB1	DRB1*13:02:01G	49205	-0.036571	0.00133744
afr	DPA1	DPA1*02:07:01G	DRB1	DRB1*13:02:01G	49203	0.00706314	4.99e-05
afr	DPA1	DPA1*03:01:01G	DRB1	DRB1*13:02:01G	49208	-0.0125597	0.000158
afr	DPA1	DPA1*04:01:01G	DRB1	DRB1*13:02:01G	49204	-0.0247471	0.000612
afr	DPA1	DPA1*01:03:01G	DRB1	DRB1*13:03:01G	49203	-0.0388264	0.00150749
afr	DPA1	DPA1*01:04:01	DRB1	DRB1*13:03:01G	49201	-0.00287799	8.28e-06
afr	DPA1	DPA1*01:05:01G	DRB1	DRB1*13:03:01G	49201	-0.00429415	1.84e-05
afr	DPA1	DPA1*02:01:01G	DRB1	DRB1*13:03:01G	49211	0.0452404	0.00204669
afr	DPA1	DPA1*02:01:02G	DRB1	DRB1*13:03:01G	49201	-0.00817893	6.69e-05
afr	DPA1	DPA1*02:01:04	DRB1	DRB1*13:03:01G	49201	-0.00675861	4.57e-05
afr	DPA1	DPA1*02:01:07	DRB1	DRB1*13:03:01G	49201	0.0110167	0.000121
afr	DPA1	DPA1*02:02:02G	DRB1	DRB1*13:03:01G	49203	-0.0240046	0.000576
afr	DPA1	DPA1*02:07:01G	DRB1	DRB1*13:03:01G	49201	-0.0134339	0.00018
afr	DPA1	DPA1*03:01:01G	DRB1	DRB1*13:03:01G	49206	0.0305699	0.000935
afr	DPA1	DPA1*04:01:01G	DRB1	DRB1*13:03:01G	49202	-0.0149849	0.000225
afr	DPA1	DPA1*01:03:01G	DRB1	DRB1*13:04	49200	-0.0534722	0.00285928
afr	DPA1	DPA1*01:04:01	DRB1	DRB1*13:04	49198	-0.00446181	1.99e-05
afr	DPA1	DPA1*01:05:01G	DRB1	DRB1*13:04	49198	0.00100803	1.02e-06
afr	DPA1	DPA1*02:01:01G	DRB1	DRB1*13:04	49208	0.114181	0.0130374
afr	DPA1	DPA1*02:01:02G	DRB1	DRB1*13:04	49198	-0.0183265	0.000336
afr	DPA1	DPA1*02:01:04	DRB1	DRB1*13:04	49198	-0.00431327	1.86e-05
afr	DPA1	DPA1*02:01:07	DRB1	DRB1*13:04	49198	0.00272913	7.45e-06
afr	DPA1	DPA1*02:02:02G	DRB1	DRB1*13:04	49200	-0.0446908	0.00199726
afr	DPA1	DPA1*02:07:01G	DRB1	DRB1*13:04	49198	-0.0155066	0.00024
afr	DPA1	DPA1*03:01:01G	DRB1	DRB1*13:04	49203	-0.0132803	0.000176
afr	DPA1	DPA1*04:01:01G	DRB1	DRB1*13:04	49199	-0.0114509	0.000131
afr	DPA1	DPA1*01:03:01G	DRB1	DRB1*13:05:01G	49200	0.0155205	0.000241
afr	DPA1	DPA1*01:04:01	DRB1	DRB1*13:05:01G	49198	-0.00201869	4.08e-06
afr	DPA1	DPA1*01:05:01G	DRB1	DRB1*13:05:01G	49198	-0.00117978	1.39e-06
afr	DPA1	DPA1*02:01:01G	DRB1	DRB1*13:05:01G	49208	-0.00879255	7.73e-05
afr	DPA1	DPA1*02:01:02G	DRB1	DRB1*13:05:01G	49198	0.000289	8.35e-08
afr	DPA1	DPA1*02:01:04	DRB1	DRB1*13:05:01G	49198	-0.000692	4.79e-07
afr	DPA1	DPA1*02:01:07	DRB1	DRB1*13:05:01G	49198	0.0121993	0.000149
afr	DPA1	DPA1*02:02:02G	DRB1	DRB1*13:05:01G	49200	-0.00954294	9.11e-05
afr	DPA1	DPA1*02:07:01G	DRB1	DRB1*13:05:01G	49198	-0.00105424	1.11e-06
afr	DPA1	DPA1*03:01:01G	DRB1	DRB1*13:05:01G	49203	-0.00198474	3.94e-06
afr	DPA1	DPA1*04:01:01G	DRB1	DRB1*13:05:01G	49199	-0.00360108	1.3e-05
afr	DPA1	DPA1*01:03:01G	DRB1	DRB1*14:01:01G	49200	-0.00350195	1.23e-05
afr	DPA1	DPA1*01:04:01	DRB1	DRB1*14:01:01G	49198	-0.00516307	2.67e-05
afr	DPA1	DPA1*01:05:01G	DRB1	DRB1*14:01:01G	49198	-0.00872375	7.61e-05
afr	DPA1	DPA1*02:01:01G	DRB1	DRB1*14:01:01G	49208	0.0016979	2.88e-06
afr	DPA1	DPA1*02:01:02G	DRB1	DRB1*14:01:01G	49198	-0.00978054	9.57e-05
afr	DPA1	DPA1*02:01:04	DRB1	DRB1*14:01:01G	49198	-0.00126513	1.6e-06
afr	DPA1	DPA1*02:01:07	DRB1	DRB1*14:01:01G	49198	0.00486541	2.37e-05
afr	DPA1	DPA1*02:02:02G	DRB1	DRB1*14:01:01G	49200	-0.00269568	7.27e-06
afr	DPA1	DPA1*02:07:01G	DRB1	DRB1*14:01:01G	49198	-0.010244	0.000105
afr	DPA1	DPA1*03:01:01G	DRB1	DRB1*14:01:01G	49203	0.0123382	0.000152
afr	DPA1	DPA1*04:01:01G	DRB1	DRB1*14:01:01G	49199	0.00877151	7.69e-05
afr	DPA1	DPA1*01:03:01G	DRB1	DRB1*14:02:01G	49200	0.0315011	0.000992
afr	DPA1	DPA1*01:04:01	DRB1	DRB1*14:02:01G	49198	-0.00322085	1.04e-05
afr	DPA1	DPA1*01:05:01G	DRB1	DRB1*14:02:01G	49198	-0.00188235	3.54e-06
afr	DPA1	DPA1*02:01:01G	DRB1	DRB1*14:02:01G	49208	-0.0103481	0.000107
afr	DPA1	DPA1*02:01:02G	DRB1	DRB1*14:02:01G	49198	-0.00407611	1.66e-05
afr	DPA1	DPA1*02:01:04	DRB1	DRB1*14:02:01G	49198	-0.00110472	1.22e-06
afr	DPA1	DPA1*02:01:07	DRB1	DRB1*14:02:01G	49198	-0.00279579	7.82e-06
afr	DPA1	DPA1*02:02:02G	DRB1	DRB1*14:02:01G	49200	-0.0144394	0.000208
afr	DPA1	DPA1*02:07:01G	DRB1	DRB1*14:02:01G	49198	0.00458866	2.11e-05
afr	DPA1	DPA1*03:01:01G	DRB1	DRB1*14:02:01G	49203	-0.0155411	0.000242
afr	DPA1	DPA1*04:01:01G	DRB1	DRB1*14:02:01G	49199	0.00137581	1.89e-06
afr	DPA1	DPA1*01:03:01G	DRB1	DRB1*14:06:01G	49200	0.00952894	9.08e-05
afr	DPA1	DPA1*01:04:01	DRB1	DRB1*14:06:01G	49198	-0.000682	4.65e-07
afr	DPA1	DPA1*01:05:01G	DRB1	DRB1*14:06:01G	49198	-0.000399	1.59e-07
afr	DPA1	DPA1*02:01:01G	DRB1	DRB1*14:06:01G	49208	-0.00467599	2.19e-05
afr	DPA1	DPA1*02:01:02G	DRB1	DRB1*14:06:01G	49198	-0.00148628	2.21e-06
afr	DPA1	DPA1*02:01:04	DRB1	DRB1*14:06:01G	49198	-0.000234	5.48e-08
afr	DPA1	DPA1*02:01:07	DRB1	DRB1*14:06:01G	49198	-0.00130351	1.7e-06
afr	DPA1	DPA1*02:02:02G	DRB1	DRB1*14:06:01G	49200	-0.000797	6.34e-07
afr	DPA1	DPA1*02:07:01G	DRB1	DRB1*14:06:01G	49198	-0.00173086	3e-06
afr	DPA1	DPA1*03:01:01G	DRB1	DRB1*14:06:01G	49203	-0.00462463	2.14e-05
afr	DPA1	DPA1*04:01:01G	DRB1	DRB1*14:06:01G	49199	-0.001217	1.48e-06
afr	DPA1	DPA1*01:03:01G	DRB1	DRB1*15:01:01G	49202	0.148077	0.0219268
afr	DPA1	DPA1*01:04:01	DRB1	DRB1*15:01:01G	49200	-0.00902801	8.15e-05
afr	DPA1	DPA1*01:05:01G	DRB1	DRB1*15:01:01G	49200	-0.00965902	9.33e-05
afr	DPA1	DPA1*02:01:01G	DRB1	DRB1*15:01:01G	49210	-0.0788904	0.00622369
afr	DPA1	DPA1*02:01:02G	DRB1	DRB1*15:01:01G	49200	0.00358134	1.28e-05
afr	DPA1	DPA1*02:01:04	DRB1	DRB1*15:01:01G	49200	0.00469359	2.2e-05
afr	DPA1	DPA1*02:01:07	DRB1	DRB1*15:01:01G	49200	-0.00963956	9.29e-05
afr	DPA1	DPA1*02:02:02G	DRB1	DRB1*15:01:01G	49202	-0.0508226	0.00258294
afr	DPA1	DPA1*02:07:01G	DRB1	DRB1*15:01:01G	49200	-0.0156596	0.000245
afr	DPA1	DPA1*03:01:01G	DRB1	DRB1*15:01:01G	49205	-0.0439396	0.00193068
afr	DPA1	DPA1*04:01:01G	DRB1	DRB1*15:01:01G	49201	-0.0076307	5.82e-05
afr	DPA1	DPA1*01:03:01G	DRB1	DRB1*15:02:01G	49200	0.0118991	0.000142
afr	DPA1	DPA1*01:04:01	DRB1	DRB1*15:02:01G	49198	0.0221356	0.00049
afr	DPA1	DPA1*01:05:01G	DRB1	DRB1*15:02:01G	49198	-0.00305015	9.3e-06
afr	DPA1	DPA1*02:01:01G	DRB1	DRB1*15:02:01G	49208	0.000523	2.73e-07
afr	DPA1	DPA1*02:01:02G	DRB1	DRB1*15:02:01G	49198	-0.00226925	5.15e-06
afr	DPA1	DPA1*02:01:04	DRB1	DRB1*15:02:01G	49198	-0.00179009	3.2e-06
afr	DPA1	DPA1*02:01:07	DRB1	DRB1*15:02:01G	49198	0.000421	1.77e-07
afr	DPA1	DPA1*02:02:02G	DRB1	DRB1*15:02:01G	49200	-0.0156408	0.000245
afr	DPA1	DPA1*02:07:01G	DRB1	DRB1*15:02:01G	49198	0.0309871	0.00096
afr	DPA1	DPA1*03:01:01G	DRB1	DRB1*15:02:01G	49203	-0.015906	0.000253
afr	DPA1	DPA1*04:01:01G	DRB1	DRB1*15:02:01G	49199	-0.00490231	2.4e-05
afr	DPA1	DPA1*01:03:01G	DRB1	DRB1*15:03:01G	49211	0.0380458	0.00144748
afr	DPA1	DPA1*01:04:01	DRB1	DRB1*15:03:01G	49209	-0.00411526	1.69e-05
afr	DPA1	DPA1*01:05:01G	DRB1	DRB1*15:03:01G	49209	-0.0132001	0.000174
afr	DPA1	DPA1*02:01:01G	DRB1	DRB1*15:03:01G	49219	-0.104491	0.0109184
afr	DPA1	DPA1*02:01:02G	DRB1	DRB1*15:03:01G	49209	-0.0343512	0.00118
afr	DPA1	DPA1*02:01:04	DRB1	DRB1*15:03:01G	49209	-0.0104035	0.000108
afr	DPA1	DPA1*02:01:07	DRB1	DRB1*15:03:01G	49209	-0.0231876	0.000538
afr	DPA1	DPA1*02:02:02G	DRB1	DRB1*15:03:01G	49211	-0.0108192	0.000117
afr	DPA1	DPA1*02:07:01G	DRB1	DRB1*15:03:01G	49209	-0.0137157	0.000188
afr	DPA1	DPA1*03:01:01G	DRB1	DRB1*15:03:01G	49214	0.126729	0.0160601
afr	DPA1	DPA1*04:01:01G	DRB1	DRB1*15:03:01G	49210	0.0058463	3.42e-05
afr	DPA1	DPA1*01:03:01G	DRB1	DRB1*16:01:01G	49201	0.0397078	0.00157671
afr	DPA1	DPA1*01:04:01	DRB1	DRB1*16:01:01G	49199	0.00859881	7.39e-05
afr	DPA1	DPA1*01:05:01G	DRB1	DRB1*16:01:01G	49199	0.00486439	2.37e-05
afr	DPA1	DPA1*02:01:01G	DRB1	DRB1*16:01:01G	49209	-0.013884	0.000193
afr	DPA1	DPA1*02:01:02G	DRB1	DRB1*16:01:01G	49199	-0.0059656	3.56e-05
afr	DPA1	DPA1*02:01:04	DRB1	DRB1*16:01:01G	49199	-0.00158559	2.51e-06
afr	DPA1	DPA1*02:01:07	DRB1	DRB1*16:01:01G	49199	-0.00414434	1.72e-05
afr	DPA1	DPA1*02:02:02G	DRB1	DRB1*16:01:01G	49201	-0.0151702	0.00023
afr	DPA1	DPA1*02:07:01G	DRB1	DRB1*16:01:01G	49199	-0.00460265	2.12e-05
afr	DPA1	DPA1*03:01:01G	DRB1	DRB1*16:01:01G	49204	-0.0210884	0.000445
afr	DPA1	DPA1*04:01:01G	DRB1	DRB1*16:01:01G	49200	-0.00079	6.24e-07
afr	DPA1	DPA1*01:03:01G	DRB1	DRB1*16:02:01G	49203	-0.0418136	0.00174838
afr	DPA1	DPA1*01:04:01	DRB1	DRB1*16:02:01G	49201	-0.00326236	1.06e-05
afr	DPA1	DPA1*01:05:01G	DRB1	DRB1*16:02:01G	49201	-0.00202402	4.1e-06
afr	DPA1	DPA1*02:01:01G	DRB1	DRB1*16:02:01G	49211	-0.010794	0.000117
afr	DPA1	DPA1*02:01:02G	DRB1	DRB1*16:02:01G	49201	-0.0101492	0.000103
afr	DPA1	DPA1*02:01:04	DRB1	DRB1*16:02:01G	49201	-0.00442631	1.96e-05
afr	DPA1	DPA1*02:01:07	DRB1	DRB1*16:02:01G	49201	0.0206477	0.000426
afr	DPA1	DPA1*02:02:02G	DRB1	DRB1*16:02:01G	49203	0.0104896	0.00011
afr	DPA1	DPA1*02:07:01G	DRB1	DRB1*16:02:01G	49201	0.198448	0.0393816
afr	DPA1	DPA1*03:01:01G	DRB1	DRB1*16:02:01G	49206	-0.012261	0.00015
afr	DPA1	DPA1*04:01:01G	DRB1	DRB1*16:02:01G	49202	-0.0112381	0.000126
afr	DPA1	DPA1*01:03:01G	DRB3	DRB3*01:01:02G	34263	-0.0810343	0.00656655
afr	DPA1	DPA1*01:04:01	DRB3	DRB3*01:01:02G	34262	-0.0192753	0.000372
afr	DPA1	DPA1*01:05:01G	DRB3	DRB3*01:01:02G	34262	-0.019156	0.000367
afr	DPA1	DPA1*02:01:01G	DRB3	DRB3*01:01:02G	34269	-0.0829173	0.00687528
afr	DPA1	DPA1*02:01:02G	DRB3	DRB3*01:01:02G	34262	0.0812275	0.0065979
afr	DPA1	DPA1*02:01:04	DRB3	DRB3*01:01:02G	34262	-0.00416504	1.73e-05
afr	DPA1	DPA1*02:01:07	DRB3	DRB3*01:01:02G	34262	-0.00843489	7.11e-05
afr	DPA1	DPA1*02:02:02G	DRB3	DRB3*01:01:02G	34264	0.249261	0.0621311
afr	DPA1	DPA1*02:07:01G	DRB3	DRB3*01:01:02G	34262	0.00101717	1.03e-06
afr	DPA1	DPA1*03:01:01G	DRB3	DRB3*01:01:02G	34263	-0.0484031	0.00234286
afr	DPA1	DPA1*04:01:01G	DRB3	DRB3*01:01:02G	34263	-0.0486199	0.00236389
afr	DPA1	DPA1*01:03:01G	DRB3	DRB3*02:01:01G	34197	0.0282763	0.0008
afr	DPA1	DPA1*01:04:01	DRB3	DRB3*02:01:01G	34196	-0.00231264	5.35e-06
afr	DPA1	DPA1*01:05:01G	DRB3	DRB3*02:01:01G	34196	-0.00150352	2.26e-06
afr	DPA1	DPA1*02:01:01G	DRB3	DRB3*02:01:01G	34203	-0.00947256	8.97e-05
afr	DPA1	DPA1*02:01:02G	DRB3	DRB3*02:01:01G	34196	-0.00538641	2.9e-05
afr	DPA1	DPA1*02:01:04	DRB3	DRB3*02:01:01G	34196	-0.000746	5.57e-07
afr	DPA1	DPA1*02:01:07	DRB3	DRB3*02:01:01G	34196	-0.00453484	2.06e-05
afr	DPA1	DPA1*02:02:02G	DRB3	DRB3*02:01:01G	34198	-0.012275	0.000151
afr	DPA1	DPA1*02:07:01G	DRB3	DRB3*02:01:01G	34196	0.000471	2.21e-07
afr	DPA1	DPA1*03:01:01G	DRB3	DRB3*02:01:01G	34197	-0.00961036	9.24e-05
afr	DPA1	DPA1*04:01:01G	DRB3	DRB3*02:01:01G	34197	-0.00446436	1.99e-05
afr	DPA1	DPA1*01:03:01G	DRB3	DRB3*02:02:01G	34463	0.0351024	0.00123218
afr	DPA1	DPA1*01:04:01	DRB3	DRB3*02:02:01G	34462	-0.000557	3.1e-07
afr	DPA1	DPA1*01:05:01G	DRB3	DRB3*02:02:01G	34462	0.0288093	0.00083
afr	DPA1	DPA1*02:01:01G	DRB3	DRB3*02:02:01G	34469	0.0508947	0.00259027
afr	DPA1	DPA1*02:01:02G	DRB3	DRB3*02:02:01G	34462	-0.0728539	0.00530768
afr	DPA1	DPA1*02:01:04	DRB3	DRB3*02:02:01G	34462	0.00525852	2.77e-05
afr	DPA1	DPA1*02:01:07	DRB3	DRB3*02:02:01G	34462	0.000524	2.74e-07
afr	DPA1	DPA1*02:02:02G	DRB3	DRB3*02:02:01G	34464	-0.158727	0.0251944
afr	DPA1	DPA1*02:07:01G	DRB3	DRB3*02:02:01G	34462	-0.0034761	1.21e-05
afr	DPA1	DPA1*03:01:01G	DRB3	DRB3*02:02:01G	34463	0.0572438	0.00327685
afr	DPA1	DPA1*04:01:01G	DRB3	DRB3*02:02:01G	34463	0.0618189	0.00382158
afr	DPA1	DPA1*01:03:01G	DRB3	DRB3*03:01:01G	34204	0.0425806	0.00181311
afr	DPA1	DPA1*01:04:01	DRB3	DRB3*03:01:01G	34203	0.0227941	0.00052
afr	DPA1	DPA1*01:05:01G	DRB3	DRB3*03:01:01G	34203	-0.0145754	0.000212
afr	DPA1	DPA1*02:01:01G	DRB3	DRB3*03:01:01G	34210	0.0289933	0.000841
afr	DPA1	DPA1*02:01:02G	DRB3	DRB3*03:01:01G	34203	0.00238264	5.68e-06
afr	DPA1	DPA1*02:01:04	DRB3	DRB3*03:01:01G	34203	-0.00175867	3.09e-06
afr	DPA1	DPA1*02:01:07	DRB3	DRB3*03:01:01G	34203	0.00912915	8.33e-05
afr	DPA1	DPA1*02:02:02G	DRB3	DRB3*03:01:01G	34205	-0.0761968	0.00580596
afr	DPA1	DPA1*02:07:01G	DRB3	DRB3*03:01:01G	34203	0.00355852	1.27e-05
afr	DPA1	DPA1*03:01:01G	DRB3	DRB3*03:01:01G	34204	-0.0172694	0.000298
afr	DPA1	DPA1*04:01:01G	DRB3	DRB3*03:01:01G	34204	-0.023225	0.000539
afr	DPA1	DPA1*01:03:01G	DRB5	DRB5*01:01:01G	12778	0.0851985	0.00725878
afr	DPA1	DPA1*01:04:01	DRB5	DRB5*01:01:01G	12777	-0.0132895	0.000177
afr	DPA1	DPA1*01:05:01G	DRB5	DRB5*01:01:01G	12777	-0.0109091	0.000119
afr	DPA1	DPA1*02:01:01G	DRB5	DRB5*01:01:01G	12779	-0.0523315	0.00273858
afr	DPA1	DPA1*02:01:02G	DRB5	DRB5*01:01:01G	12777	-0.00462983	2.14e-05
afr	DPA1	DPA1*02:01:04	DRB5	DRB5*01:01:01G	12777	0.00639771	4.09e-05
afr	DPA1	DPA1*02:01:07	DRB5	DRB5*01:01:01G	12777	-0.0458607	0.0021032
afr	DPA1	DPA1*02:02:02G	DRB5	DRB5*01:01:01G	12777	-0.0117631	0.000138
afr	DPA1	DPA1*02:07:01G	DRB5	DRB5*01:01:01G	12777	-0.280779	0.0788371
afr	DPA1	DPA1*03:01:01G	DRB5	DRB5*01:01:01G	12779	0.0872465	0.00761196
afr	DPA1	DPA1*04:01:01G	DRB5	DRB5*01:01:01G	12777	0.0233811	0.000547
afr	DPA1	DPA1*01:03:01G	DRB5	DRB5*01:02:01G	12431	0.0126515	0.00016
afr	DPA1	DPA1*01:04:01	DRB5	DRB5*01:02:01G	12430	0.0447594	0.00200341
afr	DPA1	DPA1*01:05:01G	DRB5	DRB5*01:02:01G	12430	-0.00373698	1.4e-05
afr	DPA1	DPA1*02:01:01G	DRB5	DRB5*01:02:01G	12432	0.0196387	0.000386
afr	DPA1	DPA1*02:01:02G	DRB5	DRB5*01:02:01G	12430	0.00492073	2.42e-05
afr	DPA1	DPA1*02:01:04	DRB5	DRB5*01:02:01G	12430	-0.00186782	3.49e-06
afr	DPA1	DPA1*02:01:07	DRB5	DRB5*01:02:01G	12430	0.00106995	1.14e-06
afr	DPA1	DPA1*02:02:02G	DRB5	DRB5*01:02:01G	12430	-0.0221268	0.00049
afr	DPA1	DPA1*02:07:01G	DRB5	DRB5*01:02:01G	12430	0.03082	0.00095
afr	DPA1	DPA1*03:01:01G	DRB5	DRB5*01:02:01G	12432	-0.0404183	0.00163364
afr	DPA1	DPA1*04:01:01G	DRB5	DRB5*01:02:01G	12430	-0.00779951	6.08e-05
afr	DPA1	DPA1*01:03:01G	DRB5	DRB5*01:18	12425	0.00303766	9.23e-06
afr	DPA1	DPA1*01:04:01	DRB5	DRB5*01:18	12424	-0.00389217	1.51e-05
afr	DPA1	DPA1*01:05:01G	DRB5	DRB5*01:18	12424	-0.00163135	2.66e-06
afr	DPA1	DPA1*02:01:01G	DRB5	DRB5*01:18	12426	0.00347406	1.21e-05
afr	DPA1	DPA1*02:01:02G	DRB5	DRB5*01:18	12424	0.0144163	0.000208
afr	DPA1	DPA1*02:01:04	DRB5	DRB5*01:18	12424	-0.000815	6.65e-07
afr	DPA1	DPA1*02:01:07	DRB5	DRB5*01:18	12424	0.00444782	1.98e-05
afr	DPA1	DPA1*02:02:02G	DRB5	DRB5*01:18	12424	-0.0146455	0.000214
afr	DPA1	DPA1*02:07:01G	DRB5	DRB5*01:18	12424	-0.00550729	3.03e-05
afr	DPA1	DPA1*03:01:01G	DRB5	DRB5*01:18	12426	0.00408591	1.67e-05
afr	DPA1	DPA1*04:01:01G	DRB5	DRB5*01:18	12424	0.00406937	1.66e-05
afr	DPA1	DPA1*01:03:01G	DRB5	DRB5*02:02:01G	12432	-0.101648	0.0103323
afr	DPA1	DPA1*01:04:01	DRB5	DRB5*02:02:01G	12431	-0.00126575	1.6e-06
afr	DPA1	DPA1*01:05:01G	DRB5	DRB5*02:02:01G	12431	0.0145436	0.000212
afr	DPA1	DPA1*02:01:01G	DRB5	DRB5*02:02:01G	12433	0.0494868	0.00244894
afr	DPA1	DPA1*02:01:02G	DRB5	DRB5*02:02:01G	12431	-0.000508	2.58e-07
afr	DPA1	DPA1*02:01:04	DRB5	DRB5*02:02:01G	12431	-0.0055392	3.07e-05
afr	DPA1	DPA1*02:01:07	DRB5	DRB5*02:02:01G	12431	0.0501072	0.00251073
afr	DPA1	DPA1*02:02:02G	DRB5	DRB5*02:02:01G	12431	0.0266893	0.000712
afr	DPA1	DPA1*02:07:01G	DRB5	DRB5*02:02:01G	12431	0.297007	0.0882129
afr	DPA1	DPA1*03:01:01G	DRB5	DRB5*02:02:01G	12433	-0.0802334	0.00643739
afr	DPA1	DPA1*04:01:01G	DRB5	DRB5*02:02:01G	12431	-0.022267	0.000496
afr	DPA1	DPA1*01:03:01G	F	F*01:01:01G	49350	-0.0049481	2.45e-05
afr	DPA1	DPA1*01:04:01	F	F*01:01:01G	49348	0.00284399	8.09e-06
afr	DPA1	DPA1*01:05:01G	F	F*01:01:01G	49348	0.00180988	3.28e-06
afr	DPA1	DPA1*02:01:01G	F	F*01:01:01G	49358	0.00696559	4.85e-05
afr	DPA1	DPA1*02:01:02G	F	F*01:01:01G	49348	-0.00363698	1.32e-05
afr	DPA1	DPA1*02:01:04	F	F*01:01:01G	49348	-0.00213955	4.58e-06
afr	DPA1	DPA1*02:01:07	F	F*01:01:01G	49348	-0.0127715	0.000163
afr	DPA1	DPA1*02:02:02G	F	F*01:01:01G	49350	-0.00531092	2.82e-05
afr	DPA1	DPA1*02:07:01G	F	F*01:01:01G	49348	0.00594601	3.54e-05
afr	DPA1	DPA1*03:01:01G	F	F*01:01:01G	49353	0.00115031	1.32e-06
afr	DPA1	DPA1*04:01:01G	F	F*01:01:01G	49349	0.0138166	0.000191
afr	DPA1	DPA1*01:03:01G	F	F*01:01:06	49349	0.0262471	0.000689
afr	DPA1	DPA1*01:04:01	F	F*01:01:06	49347	0.00375198	1.41e-05
afr	DPA1	DPA1*01:05:01G	F	F*01:01:06	49347	-0.00172308	2.97e-06
afr	DPA1	DPA1*02:01:01G	F	F*01:01:06	49357	-0.00624182	3.9e-05
afr	DPA1	DPA1*02:01:02G	F	F*01:01:06	49347	-0.00332413	1.1e-05
afr	DPA1	DPA1*02:01:04	F	F*01:01:06	49347	-0.00102638	1.05e-06
afr	DPA1	DPA1*02:01:07	F	F*01:01:06	49347	-0.00209667	4.4e-06
afr	DPA1	DPA1*02:02:02G	F	F*01:01:06	49349	-0.00873658	7.63e-05
afr	DPA1	DPA1*02:07:01G	F	F*01:01:06	49347	-0.00749077	5.61e-05
afr	DPA1	DPA1*03:01:01G	F	F*01:01:06	49352	-0.0144644	0.000209
afr	DPA1	DPA1*04:01:01G	F	F*01:01:06	49348	-0.00526233	2.77e-05
afr	DPA1	DPA1*01:03:01G	F	F*01:01:07	49350	-0.0216488	0.000469
afr	DPA1	DPA1*01:04:01	F	F*01:01:07	49348	-0.00300936	9.06e-06
afr	DPA1	DPA1*01:05:01G	F	F*01:01:07	49348	-0.000174	3.04e-08
afr	DPA1	DPA1*02:01:01G	F	F*01:01:07	49358	0.00249241	6.21e-06
afr	DPA1	DPA1*02:01:02G	F	F*01:01:07	49348	-0.00371417	1.38e-05
afr	DPA1	DPA1*02:01:04	F	F*01:01:07	49348	-0.000614	3.77e-07
afr	DPA1	DPA1*02:01:07	F	F*01:01:07	49348	0.017006	0.000289
afr	DPA1	DPA1*02:02:02G	F	F*01:01:07	49350	0.0189429	0.000359
afr	DPA1	DPA1*02:07:01G	F	F*01:01:07	49348	-0.00164426	2.7e-06
afr	DPA1	DPA1*03:01:01G	F	F*01:01:07	49353	0.00935702	8.76e-05
afr	DPA1	DPA1*04:01:01G	F	F*01:01:07	49349	-0.0105703	0.000112
afr	DPA1	DPA1*01:03:01G	F	F*01:04:01G	49349	0.0494465	0.00244496
afr	DPA1	DPA1*01:04:01	F	F*01:04:01G	49347	-0.00207346	4.3e-06
afr	DPA1	DPA1*01:05:01G	F	F*01:04:01G	49347	-0.00331108	1.1e-05
afr	DPA1	DPA1*02:01:01G	F	F*01:04:01G	49357	-0.020293	0.000412
afr	DPA1	DPA1*02:01:02G	F	F*01:04:01G	49347	0.0126693	0.000161
afr	DPA1	DPA1*02:01:04	F	F*01:04:01G	49347	0.00782309	6.12e-05
afr	DPA1	DPA1*02:01:07	F	F*01:04:01G	49347	-0.00514232	2.64e-05
afr	DPA1	DPA1*02:02:02G	F	F*01:04:01G	49349	-0.0244346	0.000597
afr	DPA1	DPA1*02:07:01G	F	F*01:04:01G	49347	-0.00714472	5.1e-05
afr	DPA1	DPA1*03:01:01G	F	F*01:04:01G	49352	-0.0170273	0.00029
afr	DPA1	DPA1*04:01:01G	F	F*01:04:01G	49348	-0.00808747	6.54e-05
afr	DPA1	DPA1*01:03:01G	G	G*01:01:01G	49280	0.061179	0.00374287
afr	DPA1	DPA1*01:04:01	G	G*01:01:01G	49278	-0.00248565	6.18e-06
afr	DPA1	DPA1*01:05:01G	G	G*01:01:01G	49278	-0.00735568	5.41e-05
afr	DPA1	DPA1*02:01:01G	G	G*01:01:01G	49288	-0.0268922	0.000723
afr	DPA1	DPA1*02:01:02G	G	G*01:01:01G	49278	-0.00820734	6.74e-05
afr	DPA1	DPA1*02:01:04	G	G*01:01:01G	49278	-0.00263058	6.92e-06
afr	DPA1	DPA1*02:01:07	G	G*01:01:01G	49278	0.00980405	9.61e-05
afr	DPA1	DPA1*02:02:02G	G	G*01:01:01G	49280	-0.0331564	0.00109935
afr	DPA1	DPA1*02:07:01G	G	G*01:01:01G	49278	-0.00531247	2.82e-05
afr	DPA1	DPA1*03:01:01G	G	G*01:01:01G	49283	-0.0144699	0.000209
afr	DPA1	DPA1*04:01:01G	G	G*01:01:01G	49279	-0.0020875	4.36e-06
afr	DPA1	DPA1*01:03:01G	G	G*01:01:02G	49278	0.0451292	0.00203664
afr	DPA1	DPA1*01:04:01	G	G*01:01:02G	49276	-0.00390779	1.53e-05
afr	DPA1	DPA1*01:05:01G	G	G*01:01:02G	49276	0.021233	0.000451
afr	DPA1	DPA1*02:01:01G	G	G*01:01:02G	49286	-0.0217295	0.000472
afr	DPA1	DPA1*02:01:02G	G	G*01:01:02G	49276	0.0472853	0.0022359
afr	DPA1	DPA1*02:01:04	G	G*01:01:02G	49276	0.00661053	4.37e-05
afr	DPA1	DPA1*02:01:07	G	G*01:01:02G	49276	-0.00938884	8.82e-05
afr	DPA1	DPA1*02:02:02G	G	G*01:01:02G	49278	-0.0254334	0.000647
afr	DPA1	DPA1*02:07:01G	G	G*01:01:02G	49276	-0.00231098	5.34e-06
afr	DPA1	DPA1*03:01:01G	G	G*01:01:02G	49281	-0.0210482	0.000443
afr	DPA1	DPA1*04:01:01G	G	G*01:01:02G	49277	-0.00493774	2.44e-05
afr	DPA1	DPA1*01:03:01G	G	G*01:01:03G	49259	0.095429	0.00910669
afr	DPA1	DPA1*01:04:01	G	G*01:01:03G	49257	0.0177763	0.000316
afr	DPA1	DPA1*01:05:01G	G	G*01:01:03G	49257	0.00715563	5.12e-05
afr	DPA1	DPA1*02:01:01G	G	G*01:01:03G	49267	-0.0489334	0.00239448
afr	DPA1	DPA1*02:01:02G	G	G*01:01:03G	49257	0.00889876	7.92e-05
afr	DPA1	DPA1*02:01:04	G	G*01:01:03G	49257	0.0139408	0.000194
afr	DPA1	DPA1*02:01:07	G	G*01:01:03G	49257	-0.0101693	0.000103
afr	DPA1	DPA1*02:02:02G	G	G*01:01:03G	49259	-0.036655	0.00134359
afr	DPA1	DPA1*02:07:01G	G	G*01:01:03G	49257	0.00389501	1.52e-05
afr	DPA1	DPA1*03:01:01G	G	G*01:01:03G	49262	-0.0428857	0.00183918
afr	DPA1	DPA1*04:01:01G	G	G*01:01:03G	49258	0.00726161	5.27e-05
afr	DPA1	DPA1*01:03:01G	G	G*01:01:08	49258	-0.00272561	7.43e-06
afr	DPA1	DPA1*01:04:01	G	G*01:01:08	49256	-0.0035286	1.25e-05
afr	DPA1	DPA1*01:05:01G	G	G*01:01:08	49256	0.0172663	0.000298
afr	DPA1	DPA1*02:01:01G	G	G*01:01:08	49266	-0.0020889	4.36e-06
afr	DPA1	DPA1*02:01:02G	G	G*01:01:08	49256	0.00560696	3.14e-05
afr	DPA1	DPA1*02:01:04	G	G*01:01:08	49256	-0.00229939	5.29e-06
afr	DPA1	DPA1*02:01:07	G	G*01:01:08	49256	0.00536489	2.88e-05
afr	DPA1	DPA1*02:02:02G	G	G*01:01:08	49258	-0.0164698	0.000271
afr	DPA1	DPA1*02:07:01G	G	G*01:01:08	49256	-0.0055814	3.12e-05
afr	DPA1	DPA1*03:01:01G	G	G*01:01:08	49261	0.0123848	0.000153
afr	DPA1	DPA1*04:01:01G	G	G*01:01:08	49257	0.0246534	0.000608
afr	DPA1	DPA1*01:03:01G	G	G*01:01:09	49262	0.0113925	0.00013
afr	DPA1	DPA1*01:04:01	G	G*01:01:09	49260	0.0115898	0.000134
afr	DPA1	DPA1*01:05:01G	G	G*01:01:09	49260	-0.00295117	8.71e-06
afr	DPA1	DPA1*02:01:01G	G	G*01:01:09	49270	-0.0231343	0.000535
afr	DPA1	DPA1*02:01:02G	G	G*01:01:09	49260	-0.00377904	1.43e-05
afr	DPA1	DPA1*02:01:04	G	G*01:01:09	49260	-0.00481692	2.32e-05
afr	DPA1	DPA1*02:01:07	G	G*01:01:09	49260	-0.00816209	6.66e-05
afr	DPA1	DPA1*02:02:02G	G	G*01:01:09	49262	-0.0239859	0.000575
afr	DPA1	DPA1*02:07:01G	G	G*01:01:09	49260	0.0065672	4.31e-05
afr	DPA1	DPA1*03:01:01G	G	G*01:01:09	49265	0.044879	0.00201412
afr	DPA1	DPA1*04:01:01G	G	G*01:01:09	49261	-0.0128736	0.000166
afr	DPA1	DPA1*01:03:01G	G	G*01:01:12	49258	0.00922025	8.5e-05
afr	DPA1	DPA1*01:04:01	G	G*01:01:12	49256	-0.00145301	2.11e-06
afr	DPA1	DPA1*01:05:01G	G	G*01:01:12	49256	0.0645057	0.00416099
afr	DPA1	DPA1*02:01:01G	G	G*01:01:12	49266	-0.0054843	3.01e-05
afr	DPA1	DPA1*02:01:02G	G	G*01:01:12	49256	-0.00317167	1.01e-05
afr	DPA1	DPA1*02:01:04	G	G*01:01:12	49256	-0.000506	2.56e-07
afr	DPA1	DPA1*02:01:07	G	G*01:01:12	49256	-0.00277759	7.71e-06
afr	DPA1	DPA1*02:02:02G	G	G*01:01:12	49258	-0.00171777	2.95e-06
afr	DPA1	DPA1*02:07:01G	G	G*01:01:12	49256	0.00656435	4.31e-05
afr	DPA1	DPA1*03:01:01G	G	G*01:01:12	49261	-0.00985822	9.72e-05
afr	DPA1	DPA1*04:01:01G	G	G*01:01:12	49257	-0.00259195	6.72e-06
afr	DPA1	DPA1*01:03:01G	G	G*01:01:14	49258	0.0190614	0.000363
afr	DPA1	DPA1*01:04:01	G	G*01:01:14	49256	0.00569687	3.25e-05
afr	DPA1	DPA1*01:05:01G	G	G*01:01:14	49256	-0.00145035	2.1e-06
afr	DPA1	DPA1*02:01:01G	G	G*01:01:14	49266	-0.00474043	2.25e-05
afr	DPA1	DPA1*02:01:02G	G	G*01:01:14	49256	-0.00541702	2.93e-05
afr	DPA1	DPA1*02:01:04	G	G*01:01:14	49256	-0.000864	7.46e-07
afr	DPA1	DPA1*02:01:07	G	G*01:01:14	49256	-0.00474395	2.25e-05
afr	DPA1	DPA1*02:02:02G	G	G*01:01:14	49258	-0.00815275	6.65e-05
afr	DPA1	DPA1*02:07:01G	G	G*01:01:14	49256	-0.00299572	8.97e-06
afr	DPA1	DPA1*03:01:01G	G	G*01:01:14	49261	-0.00733383	5.38e-05
afr	DPA1	DPA1*04:01:01G	G	G*01:01:14	49257	-0.0044269	1.96e-05
afr	DPA1	DPA1*01:03:01G	G	G*01:01:15	49258	-0.0167827	0.000282
afr	DPA1	DPA1*01:04:01	G	G*01:01:15	49256	-0.00438804	1.93e-05
afr	DPA1	DPA1*01:05:01G	G	G*01:01:15	49256	-0.000626	3.92e-07
afr	DPA1	DPA1*02:01:01G	G	G*01:01:15	49266	0.0042623	1.82e-05
afr	DPA1	DPA1*02:01:02G	G	G*01:01:15	49256	-0.00117438	1.38e-06
afr	DPA1	DPA1*02:01:04	G	G*01:01:15	49256	0.000833	6.93e-07
afr	DPA1	DPA1*02:01:07	G	G*01:01:15	49256	-0.010629	0.000113
afr	DPA1	DPA1*02:02:02G	G	G*01:01:15	49258	0.0106148	0.000113
afr	DPA1	DPA1*02:07:01G	G	G*01:01:15	49256	0.000912	8.31e-07
afr	DPA1	DPA1*03:01:01G	G	G*01:01:15	49261	0.0132457	0.000175
afr	DPA1	DPA1*04:01:01G	G	G*01:01:15	49257	-0.00249324	6.22e-06
afr	DPA1	DPA1*01:03:01G	G	G*01:01:17G	49258	0.0045323	2.05e-05
afr	DPA1	DPA1*01:04:01	G	G*01:01:17G	49256	0.0193001	0.000372
afr	DPA1	DPA1*01:05:01G	G	G*01:01:17G	49256	-0.00478154	2.29e-05
afr	DPA1	DPA1*02:01:01G	G	G*01:01:17G	49266	-0.0010847	1.18e-06
afr	DPA1	DPA1*02:01:02G	G	G*01:01:17G	49256	-0.00508211	2.58e-05
afr	DPA1	DPA1*02:01:04	G	G*01:01:17G	49256	-0.00284819	8.11e-06
afr	DPA1	DPA1*02:01:07	G	G*01:01:17G	49256	-0.00102985	1.06e-06
afr	DPA1	DPA1*02:02:02G	G	G*01:01:17G	49258	-0.00704661	4.97e-05
afr	DPA1	DPA1*02:07:01G	G	G*01:01:17G	49256	-0.00865759	7.5e-05
afr	DPA1	DPA1*03:01:01G	G	G*01:01:17G	49261	0.00877258	7.7e-05
afr	DPA1	DPA1*04:01:01G	G	G*01:01:17G	49257	-0.00332293	1.1e-05
afr	DPA1	DPA1*01:03:01G	G	G*01:01:20	49259	0.0195401	0.000382
afr	DPA1	DPA1*01:04:01	G	G*01:01:20	49257	-0.00373663	1.4e-05
afr	DPA1	DPA1*01:05:01G	G	G*01:01:20	49257	0.00715363	5.12e-05
afr	DPA1	DPA1*02:01:01G	G	G*01:01:20	49267	-0.0108981	0.000119
afr	DPA1	DPA1*02:01:02G	G	G*01:01:20	49257	-0.00562772	3.17e-05
afr	DPA1	DPA1*02:01:04	G	G*01:01:20	49257	-0.00130081	1.69e-06
afr	DPA1	DPA1*02:01:07	G	G*01:01:20	49257	0.00153162	2.35e-06
afr	DPA1	DPA1*02:02:02G	G	G*01:01:20	49259	-0.00686693	4.72e-05
afr	DPA1	DPA1*02:07:01G	G	G*01:01:20	49257	-0.0028937	8.37e-06
afr	DPA1	DPA1*03:01:01G	G	G*01:01:20	49262	-0.00278016	7.73e-06
afr	DPA1	DPA1*04:01:01G	G	G*01:01:20	49258	-0.000531	2.82e-07
afr	DPA1	DPA1*01:03:01G	G	G*01:03:01G	49269	-0.0414707	0.00171982
afr	DPA1	DPA1*01:04:01	G	G*01:03:01G	49267	-0.00345016	1.19e-05
afr	DPA1	DPA1*01:05:01G	G	G*01:03:01G	49267	7.27e-05	5.29e-09
afr	DPA1	DPA1*02:01:01G	G	G*01:03:01G	49277	0.0267414	0.000715
afr	DPA1	DPA1*02:01:02G	G	G*01:03:01G	49267	-0.0178888	0.00032
afr	DPA1	DPA1*02:01:04	G	G*01:03:01G	49267	-0.000804	6.47e-07
afr	DPA1	DPA1*02:01:07	G	G*01:03:01G	49267	0.00874804	7.65e-05
afr	DPA1	DPA1*02:02:02G	G	G*01:03:01G	49269	0.0128899	0.000166
afr	DPA1	DPA1*02:07:01G	G	G*01:03:01G	49267	0.0153424	0.000235
afr	DPA1	DPA1*03:01:01G	G	G*01:03:01G	49272	0.0122298	0.00015
afr	DPA1	DPA1*04:01:01G	G	G*01:03:01G	49268	-0.00743143	5.52e-05
afr	DPA1	DPA1*01:03:01G	G	G*01:04:01G	49275	-0.0602962	0.00363564
afr	DPA1	DPA1*01:04:01	G	G*01:04:01G	49273	0.00165309	2.73e-06
afr	DPA1	DPA1*01:05:01G	G	G*01:04:01G	49273	-0.0177529	0.000315
afr	DPA1	DPA1*02:01:01G	G	G*01:04:01G	49283	0.0482196	0.00232513
afr	DPA1	DPA1*02:01:02G	G	G*01:04:01G	49273	-0.0204614	0.000419
afr	DPA1	DPA1*02:01:04	G	G*01:04:01G	49273	-0.00463959	2.15e-05
afr	DPA1	DPA1*02:01:07	G	G*01:04:01G	49273	-0.0046186	2.13e-05
afr	DPA1	DPA1*02:02:02G	G	G*01:04:01G	49275	0.0113449	0.000129
afr	DPA1	DPA1*02:07:01G	G	G*01:04:01G	49273	-0.00167402	2.8e-06
afr	DPA1	DPA1*03:01:01G	G	G*01:04:01G	49278	0.0155311	0.000241
afr	DPA1	DPA1*04:01:01G	G	G*01:04:01G	49274	0.0226647	0.000514
afr	DPA1	DPA1*01:03:01G	G	G*01:04:05	49260	-0.0343219	0.00117799
afr	DPA1	DPA1*01:04:01	G	G*01:04:05	49258	-0.00879321	7.73e-05
afr	DPA1	DPA1*01:05:01G	G	G*01:04:05	49258	-0.00255044	6.5e-06
afr	DPA1	DPA1*02:01:01G	G	G*01:04:05	49268	0.0135577	0.000184
afr	DPA1	DPA1*02:01:02G	G	G*01:04:05	49258	0.002949	8.7e-06
afr	DPA1	DPA1*02:01:04	G	G*01:04:05	49258	-0.00467008	2.18e-05
afr	DPA1	DPA1*02:01:07	G	G*01:04:05	49258	0.0169453	0.000287
afr	DPA1	DPA1*02:02:02G	G	G*01:04:05	49260	0.0234021	0.000548
afr	DPA1	DPA1*02:07:01G	G	G*01:04:05	49258	0.00640041	4.1e-05
afr	DPA1	DPA1*03:01:01G	G	G*01:04:05	49263	0.00308715	9.53e-06
afr	DPA1	DPA1*04:01:01G	G	G*01:04:05	49259	-0.00829122	6.87e-05
afr	DPA1	DPA1*01:03:01G	G	G*01:05N	49264	-0.0658646	0.00433814
afr	DPA1	DPA1*01:04:01	G	G*01:05N	49262	0.000363	1.32e-07
afr	DPA1	DPA1*01:05:01G	G	G*01:05N	49262	0.00197138	3.89e-06
afr	DPA1	DPA1*02:01:01G	G	G*01:05N	49272	0.00497151	2.47e-05
afr	DPA1	DPA1*02:01:02G	G	G*01:05N	49262	-0.00430752	1.86e-05
afr	DPA1	DPA1*02:01:04	G	G*01:05N	49262	0.00395282	1.56e-05
afr	DPA1	DPA1*02:01:07	G	G*01:05N	49262	-0.00120924	1.46e-06
afr	DPA1	DPA1*02:02:02G	G	G*01:05N	49264	0.0931203	0.00867138
afr	DPA1	DPA1*02:07:01G	G	G*01:05N	49262	-0.00517042	2.67e-05
afr	DPA1	DPA1*03:01:01G	G	G*01:05N	49267	-0.0053007	2.81e-05
afr	DPA1	DPA1*04:01:01G	G	G*01:05N	49263	-0.0125264	0.000157
afr	DPA1	DPA1*01:03:01G	G	G*01:11	49258	-0.00205107	4.21e-06
afr	DPA1	DPA1*01:04:01	G	G*01:11	49256	-1.21e-05	1.48e-10
afr	DPA1	DPA1*01:05:01G	G	G*01:11	49256	-0.00372766	1.39e-05
afr	DPA1	DPA1*02:01:01G	G	G*01:11	49266	-0.0158218	0.00025
afr	DPA1	DPA1*02:01:02G	G	G*01:11	49256	-0.00652333	4.26e-05
afr	DPA1	DPA1*02:01:04	G	G*01:11	49256	-0.00222044	4.93e-06
afr	DPA1	DPA1*02:01:07	G	G*01:11	49256	-0.00203949	4.16e-06
afr	DPA1	DPA1*02:02:02G	G	G*01:11	49258	-0.0211615	0.000448
afr	DPA1	DPA1*02:07:01G	G	G*01:11	49256	-0.00590412	3.49e-05
afr	DPA1	DPA1*03:01:01G	G	G*01:11	49261	0.0460231	0.00211813
afr	DPA1	DPA1*04:01:01G	G	G*01:11	49257	-0.00599252	3.59e-05
afr	DPA1	DPA1*01:03:01G	G	G*01:14	49259	-0.0246924	0.00061
afr	DPA1	DPA1*01:04:01	G	G*01:14	49257	-0.000497	2.47e-07
afr	DPA1	DPA1*01:05:01G	G	G*01:14	49257	-0.00278593	7.76e-06
afr	DPA1	DPA1*02:01:01G	G	G*01:14	49267	0.0132074	0.000174
afr	DPA1	DPA1*02:01:02G	G	G*01:14	49257	-0.0044498	1.98e-05
afr	DPA1	DPA1*02:01:04	G	G*01:14	49257	-0.00165948	2.75e-06
afr	DPA1	DPA1*02:01:07	G	G*01:14	49257	-0.00457244	2.09e-05
afr	DPA1	DPA1*02:02:02G	G	G*01:14	49259	0.0156822	0.000246
afr	DPA1	DPA1*02:07:01G	G	G*01:14	49257	0.00687405	4.73e-05
afr	DPA1	DPA1*03:01:01G	G	G*01:14	49262	0.00451306	2.04e-05
afr	DPA1	DPA1*04:01:01G	G	G*01:14	49258	-0.00368729	1.36e-05
afr	DPA1	DPA1*01:03:01G	G	G*01:15	49258	-0.00647732	4.2e-05
afr	DPA1	DPA1*01:04:01	G	G*01:15	49256	-0.00415137	1.72e-05
afr	DPA1	DPA1*01:05:01G	G	G*01:15	49256	0.0058727	3.45e-05
afr	DPA1	DPA1*02:01:01G	G	G*01:15	49266	0.0150942	0.000228
afr	DPA1	DPA1*02:01:02G	G	G*01:15	49256	0.00217555	4.73e-06
afr	DPA1	DPA1*02:01:04	G	G*01:15	49256	-0.00144519	2.09e-06
afr	DPA1	DPA1*02:01:07	G	G*01:15	49256	-0.000226	5.11e-08
afr	DPA1	DPA1*02:02:02G	G	G*01:15	49258	-0.0132547	0.000176
afr	DPA1	DPA1*02:07:01G	G	G*01:15	49256	-0.00272681	7.44e-06
afr	DPA1	DPA1*03:01:01G	G	G*01:15	49261	0.00152484	2.33e-06
afr	DPA1	DPA1*04:01:01G	G	G*01:15	49257	0.00349949	1.22e-05
afr	DPA1	DPA1*01:03:01G	H	H*01:01:02	45474	0.0530693	0.00281635
afr	DPA1	DPA1*01:04:01	H	H*01:01:02	45473	0.00644158	4.15e-05
afr	DPA1	DPA1*01:05:01G	H	H*01:01:02	45473	-0.00600228	3.6e-05
afr	DPA1	DPA1*02:01:01G	H	H*01:01:02	45482	-0.0204287	0.000417
afr	DPA1	DPA1*02:01:02G	H	H*01:01:02	45473	-0.00436408	1.9e-05
afr	DPA1	DPA1*02:01:04	H	H*01:01:02	45473	-0.00312069	9.74e-06
afr	DPA1	DPA1*02:01:07	H	H*01:01:02	45473	0.00824517	6.8e-05
afr	DPA1	DPA1*02:02:02G	H	H*01:01:02	45475	-0.0292941	0.000858
afr	DPA1	DPA1*02:07:01G	H	H*01:01:02	45473	-0.0170415	0.00029
afr	DPA1	DPA1*03:01:01G	H	H*01:01:02	45477	-0.0154594	0.000239
afr	DPA1	DPA1*04:01:01G	H	H*01:01:02	45474	0.00034	1.16e-07
afr	DPA1	DPA1*01:03:01G	H	H*01:02:01:04	45422	0.000935	8.74e-07
afr	DPA1	DPA1*01:04:01	H	H*01:02:01:04	45421	-0.00697559	4.87e-05
afr	DPA1	DPA1*01:05:01G	H	H*01:02:01:04	45421	0.0419636	0.00176094
afr	DPA1	DPA1*02:01:01G	H	H*01:02:01:04	45430	0.00533948	2.85e-05
afr	DPA1	DPA1*02:01:02G	H	H*01:02:01:04	45421	-0.00197164	3.89e-06
afr	DPA1	DPA1*02:01:04	H	H*01:02:01:04	45421	-0.00468793	2.2e-05
afr	DPA1	DPA1*02:01:07	H	H*01:02:01:04	45421	0.0027807	7.73e-06
afr	DPA1	DPA1*02:02:02G	H	H*01:02:01:04	45423	-0.0155782	0.000243
afr	DPA1	DPA1*02:07:01G	H	H*01:02:01:04	45421	-0.00182257	3.32e-06
afr	DPA1	DPA1*03:01:01G	H	H*01:02:01:04	45425	0.0067334	4.53e-05
afr	DPA1	DPA1*04:01:01G	H	H*01:02:01:04	45422	0.000801	6.41e-07
afr	DPA1	DPA1*01:03:01G	H	H*01:03:01:03	45426	-0.0366288	0.00134167
afr	DPA1	DPA1*01:04:01	H	H*01:03:01:03	45425	0.00212162	4.5e-06
afr	DPA1	DPA1*01:05:01G	H	H*01:03:01:03	45425	-0.000934	8.72e-07
afr	DPA1	DPA1*02:01:01G	H	H*01:03:01:03	45434	0.0286878	0.000823
afr	DPA1	DPA1*02:01:02G	H	H*01:03:01:03	45425	-0.0159928	0.000256
afr	DPA1	DPA1*02:01:04	H	H*01:03:01:03	45425	-0.00623117	3.88e-05
afr	DPA1	DPA1*02:01:07	H	H*01:03:01:03	45425	0.00173281	3e-06
afr	DPA1	DPA1*02:02:02G	H	H*01:03:01:03	45427	0.0046209	2.14e-05
afr	DPA1	DPA1*02:07:01G	H	H*01:03:01:03	45425	0.0143224	0.000205
afr	DPA1	DPA1*03:01:01G	H	H*01:03:01:03	45429	0.00893625	7.99e-05
afr	DPA1	DPA1*04:01:01G	H	H*01:03:01:03	45426	-0.000614	3.77e-07
afr	DPA1	DPA1*01:03:01G	H	H*01:04	45406	-0.0132746	0.000176
afr	DPA1	DPA1*01:04:01	H	H*01:04	45405	-0.00511932	2.62e-05
afr	DPA1	DPA1*01:05:01G	H	H*01:04	45405	-0.000906	8.21e-07
afr	DPA1	DPA1*02:01:01G	H	H*01:04	45414	0.00157544	2.48e-06
afr	DPA1	DPA1*02:01:02G	H	H*01:04	45405	-0.00268516	7.21e-06
afr	DPA1	DPA1*02:01:04	H	H*01:04	45405	-0.0024555	6.03e-06
afr	DPA1	DPA1*02:01:07	H	H*01:04	45405	0.0114062	0.00013
afr	DPA1	DPA1*02:02:02G	H	H*01:04	45407	0.0104579	0.000109
afr	DPA1	DPA1*02:07:01G	H	H*01:04	45405	-0.00188438	3.55e-06
afr	DPA1	DPA1*03:01:01G	H	H*01:04	45409	0.00628777	3.95e-05
afr	DPA1	DPA1*04:01:01G	H	H*01:04	45406	-0.00248127	6.16e-06
afr	DPA1	DPA1*01:03:01G	H	H*02:01:01:04	45407	0.106476	0.0113371
afr	DPA1	DPA1*01:04:01	H	H*02:01:01:04	45406	0.00456005	2.08e-05
afr	DPA1	DPA1*01:05:01G	H	H*02:01:01:04	45406	-0.00509122	2.59e-05
afr	DPA1	DPA1*02:01:01G	H	H*02:01:01:04	45415	-0.057417	0.00329671
afr	DPA1	DPA1*02:01:02G	H	H*02:01:01:04	45406	0.114985	0.0132215
afr	DPA1	DPA1*02:01:04	H	H*02:01:01:04	45406	0.0108537	0.000118
afr	DPA1	DPA1*02:01:07	H	H*02:01:01:04	45406	-0.0118101	0.000139
afr	DPA1	DPA1*02:02:02G	H	H*02:01:01:04	45408	-0.0496187	0.00246202
afr	DPA1	DPA1*02:07:01G	H	H*02:01:01:04	45406	-0.013345	0.000178
afr	DPA1	DPA1*03:01:01G	H	H*02:01:01:04	45410	-0.0539023	0.00290545
afr	DPA1	DPA1*04:01:01G	H	H*02:01:01:04	45407	-0.0117031	0.000137
afr	DPA1	DPA1*01:03:01G	H	H*02:02:01:02	45406	-0.0140691	0.000198
afr	DPA1	DPA1*01:04:01	H	H*02:02:01:02	45405	-0.0103428	0.000107
afr	DPA1	DPA1*01:05:01G	H	H*02:02:01:02	45405	-0.00366692	1.34e-05
afr	DPA1	DPA1*02:01:01G	H	H*02:02:01:02	45414	0.00219206	4.81e-06
afr	DPA1	DPA1*02:01:02G	H	H*02:02:01:02	45405	-0.00949957	9.02e-05
afr	DPA1	DPA1*02:01:04	H	H*02:02:01:02	45405	0.00506402	2.56e-05
afr	DPA1	DPA1*02:01:07	H	H*02:02:01:02	45405	-0.000388	1.51e-07
afr	DPA1	DPA1*02:02:02G	H	H*02:02:01:02	45407	-0.0114314	0.000131
afr	DPA1	DPA1*02:07:01G	H	H*02:02:01:02	45405	0.00938953	8.82e-05
afr	DPA1	DPA1*03:01:01G	H	H*02:02:01:02	45409	0.0291683	0.000851
afr	DPA1	DPA1*04:01:01G	H	H*02:02:01:02	45406	0.0130522	0.00017
afr	DPA1	DPA1*01:03:01G	H	H*02:02:02	45394	0.0206964	0.000428
afr	DPA1	DPA1*01:04:01	H	H*02:02:02	45393	0.000582	3.39e-07
afr	DPA1	DPA1*01:05:01G	H	H*02:02:02	45393	0.00794485	6.31e-05
afr	DPA1	DPA1*02:01:01G	H	H*02:02:02	45402	-0.0116462	0.000136
afr	DPA1	DPA1*02:01:02G	H	H*02:02:02	45393	-0.00973459	9.48e-05
afr	DPA1	DPA1*02:01:04	H	H*02:02:02	45393	-0.00314001	9.86e-06
afr	DPA1	DPA1*02:01:07	H	H*02:02:02	45393	-0.00439305	1.93e-05
afr	DPA1	DPA1*02:02:02G	H	H*02:02:02	45395	-0.0102276	0.000105
afr	DPA1	DPA1*02:07:01G	H	H*02:02:02	45393	-0.0106816	0.000114
afr	DPA1	DPA1*03:01:01G	H	H*02:02:02	45397	-0.00291368	8.49e-06
afr	DPA1	DPA1*04:01:01G	H	H*02:02:02	45394	0.0292643	0.000856
afr	DPA1	DPA1*01:03:01G	H	H*02:03:02	45396	0.0291334	0.000849
afr	DPA1	DPA1*01:04:01	H	H*02:03:02	45395	0.0108508	0.000118
afr	DPA1	DPA1*01:05:01G	H	H*02:03:02	45395	0.0113552	0.000129
afr	DPA1	DPA1*02:01:01G	H	H*02:03:02	45404	-0.00381378	1.45e-05
afr	DPA1	DPA1*02:01:02G	H	H*02:03:02	45395	-0.00841067	7.07e-05
afr	DPA1	DPA1*02:01:04	H	H*02:03:02	45395	-0.000181	3.28e-08
afr	DPA1	DPA1*02:01:07	H	H*02:03:02	45395	0.0051857	2.69e-05
afr	DPA1	DPA1*02:02:02G	H	H*02:03:02	45397	-0.0244662	0.000599
afr	DPA1	DPA1*02:07:01G	H	H*02:03:02	45395	-0.00343104	1.18e-05
afr	DPA1	DPA1*03:01:01G	H	H*02:03:02	45399	-0.0101043	0.000102
afr	DPA1	DPA1*04:01:01G	H	H*02:03:02	45396	-0.00212763	4.53e-06
afr	DPA1	DPA1*01:03:01G	H	H*02:04:01	45424	0.0363754	0.00132317
afr	DPA1	DPA1*01:04:01	H	H*02:04:01	45423	0.00607667	3.69e-05
afr	DPA1	DPA1*01:05:01G	H	H*02:04:01	45423	-0.00513457	2.64e-05
afr	DPA1	DPA1*02:01:01G	H	H*02:04:01	45432	-0.020522	0.000421
afr	DPA1	DPA1*02:01:02G	H	H*02:04:01	45423	-0.00531881	2.83e-05
afr	DPA1	DPA1*02:01:04	H	H*02:04:01	45423	0.00911779	8.31e-05
afr	DPA1	DPA1*02:01:07	H	H*02:04:01	45423	-0.00743792	5.53e-05
afr	DPA1	DPA1*02:02:02G	H	H*02:04:01	45425	-0.018427	0.00034
afr	DPA1	DPA1*02:07:01G	H	H*02:04:01	45423	0.00819882	6.72e-05
afr	DPA1	DPA1*03:01:01G	H	H*02:04:01	45427	-0.00115731	1.34e-06
afr	DPA1	DPA1*04:01:01G	H	H*02:04:01	45424	-0.0143913	0.000207
afr	DPA1	DPA1*01:03:01G	H	H*02:05:01:04	45525	-0.0765482	0.00585963
afr	DPA1	DPA1*01:04:01	H	H*02:05:01:04	45524	-0.0143464	0.000206
afr	DPA1	DPA1*01:05:01G	H	H*02:05:01:04	45524	-0.00493255	2.43e-05
afr	DPA1	DPA1*02:01:01G	H	H*02:05:01:04	45533	0.0267474	0.000715
afr	DPA1	DPA1*02:01:02G	H	H*02:05:01:04	45524	-0.0131134	0.000172
afr	DPA1	DPA1*02:01:04	H	H*02:05:01:04	45524	0.00364337	1.33e-05
afr	DPA1	DPA1*02:01:07	H	H*02:05:01:04	45524	-0.0043938	1.93e-05
afr	DPA1	DPA1*02:02:02G	H	H*02:05:01:04	45526	0.0758648	0.00575547
afr	DPA1	DPA1*02:07:01G	H	H*02:05:01:04	45524	-0.000136	1.84e-08
afr	DPA1	DPA1*03:01:01G	H	H*02:05:01:04	45528	0.00309647	9.59e-06
afr	DPA1	DPA1*04:01:01G	H	H*02:05:01:04	45525	-0.000555	3.08e-07
afr	DPA1	DPA1*01:03:01G	H	H*02:07:01:02	45403	0.0919472	0.00845429
afr	DPA1	DPA1*01:04:01	H	H*02:07:01:02	45402	0.0105209	0.000111
afr	DPA1	DPA1*01:05:01G	H	H*02:07:01:02	45402	0.00559181	3.13e-05
afr	DPA1	DPA1*02:01:01G	H	H*02:07:01:02	45411	-0.0450961	0.00203366
afr	DPA1	DPA1*02:01:02G	H	H*02:07:01:02	45402	0.00706689	4.99e-05
afr	DPA1	DPA1*02:01:04	H	H*02:07:01:02	45402	0.0141431	0.0002
afr	DPA1	DPA1*02:01:07	H	H*02:07:01:02	45402	-0.0100864	0.000102
afr	DPA1	DPA1*02:02:02G	H	H*02:07:01:02	45404	-0.037941	0.00143952
afr	DPA1	DPA1*02:07:01G	H	H*02:07:01:02	45402	0.00484788	2.35e-05
afr	DPA1	DPA1*03:01:01G	H	H*02:07:01:02	45406	-0.0408751	0.00167077
afr	DPA1	DPA1*04:01:01G	H	H*02:07:01:02	45403	0.00979738	9.6e-05
afr	DPA1	DPA1*01:03:01G	H	H*02:08:01:02	45416	-0.071878	0.00516645
afr	DPA1	DPA1*01:04:01	H	H*02:08:01:02	45415	-0.00527501	2.78e-05
afr	DPA1	DPA1*01:05:01G	H	H*02:08:01:02	45415	-0.00501549	2.52e-05
afr	DPA1	DPA1*02:01:01G	H	H*02:08:01:02	45424	0.053473	0.00285937
afr	DPA1	DPA1*02:01:02G	H	H*02:08:01:02	45415	-0.00850094	7.23e-05
afr	DPA1	DPA1*02:01:04	H	H*02:08:01:02	45415	-0.00576843	3.33e-05
afr	DPA1	DPA1*02:01:07	H	H*02:08:01:02	45415	0.0136184	0.000185
afr	DPA1	DPA1*02:02:02G	H	H*02:08:01:02	45417	0.0240227	0.000577
afr	DPA1	DPA1*02:07:01G	H	H*02:08:01:02	45415	0.0170305	0.00029
afr	DPA1	DPA1*03:01:01G	H	H*02:08:01:02	45419	-0.00259495	6.73e-06
afr	DPA1	DPA1*04:01:01G	H	H*02:08:01:02	45416	0.01199	0.000144
afr	DPA1	DPA1*01:03:01G	H	H*02:09	45411	-0.00126176	1.59e-06
afr	DPA1	DPA1*01:04:01	H	H*02:09	45410	-0.00510385	2.6e-05
afr	DPA1	DPA1*01:05:01G	H	H*02:09	45410	-0.00652862	4.26e-05
afr	DPA1	DPA1*02:01:01G	H	H*02:09	45419	-0.0026472	7.01e-06
afr	DPA1	DPA1*02:01:02G	H	H*02:09	45410	-0.00612626	3.75e-05
afr	DPA1	DPA1*02:01:04	H	H*02:09	45410	0.00550285	3.03e-05
afr	DPA1	DPA1*02:01:07	H	H*02:09	45410	0.000278	7.72e-08
afr	DPA1	DPA1*02:02:02G	H	H*02:09	45412	0.00558115	3.11e-05
afr	DPA1	DPA1*02:07:01G	H	H*02:09	45410	-0.00317979	1.01e-05
afr	DPA1	DPA1*03:01:01G	H	H*02:09	45414	0.00579006	3.35e-05
afr	DPA1	DPA1*04:01:01G	H	H*02:09	45411	0.000831	6.9e-07
afr	DPA1	DPA1*01:03:01G	H	H*02:10:01:02	45410	-0.0153298	0.000235
afr	DPA1	DPA1*01:04:01	H	H*02:10:01:02	45409	0.0146498	0.000215
afr	DPA1	DPA1*01:05:01G	H	H*02:10:01:02	45409	-0.00681015	4.64e-05
afr	DPA1	DPA1*02:01:01G	H	H*02:10:01:02	45418	0.00889323	7.91e-05
afr	DPA1	DPA1*02:01:02G	H	H*02:10:01:02	45409	-0.00379477	1.44e-05
afr	DPA1	DPA1*02:01:04	H	H*02:10:01:02	45409	-0.00721994	5.21e-05
afr	DPA1	DPA1*02:01:07	H	H*02:10:01:02	45409	-0.0112809	0.000127
afr	DPA1	DPA1*02:02:02G	H	H*02:10:01:02	45411	0.00153042	2.34e-06
afr	DPA1	DPA1*02:07:01G	H	H*02:10:01:02	45409	-0.0112657	0.000127
afr	DPA1	DPA1*03:01:01G	H	H*02:10:01:02	45413	0.0190464	0.000363
afr	DPA1	DPA1*04:01:01G	H	H*02:10:01:02	45410	0.00117397	1.38e-06
afr	DPA1	DPA1*01:03:01G	H	H*02:11:01:02	45396	0.00662064	4.38e-05
afr	DPA1	DPA1*01:04:01	H	H*02:11:01:02	45395	0.0139998	0.000196
afr	DPA1	DPA1*01:05:01G	H	H*02:11:01:02	45395	-0.00382706	1.46e-05
afr	DPA1	DPA1*02:01:01G	H	H*02:11:01:02	45404	-0.0211044	0.000445
afr	DPA1	DPA1*02:01:02G	H	H*02:11:01:02	45395	-0.00592199	3.51e-05
afr	DPA1	DPA1*02:01:04	H	H*02:11:01:02	45395	-0.00471622	2.22e-05
afr	DPA1	DPA1*02:01:07	H	H*02:11:01:02	45395	-0.00737536	5.44e-05
afr	DPA1	DPA1*02:02:02G	H	H*02:11:01:02	45397	-0.0200704	0.000403
afr	DPA1	DPA1*02:07:01G	H	H*02:11:01:02	45395	0.00419034	1.76e-05
afr	DPA1	DPA1*03:01:01G	H	H*02:11:01:02	45399	0.0466339	0.00217472
afr	DPA1	DPA1*04:01:01G	H	H*02:11:01:02	45396	-0.0132266	0.000175
afr	DPA1	DPA1*01:03:01G	H	H*02:12	45394	-0.0133933	0.000179
afr	DPA1	DPA1*01:04:01	H	H*02:12	45393	-0.00465624	2.17e-05
afr	DPA1	DPA1*01:05:01G	H	H*02:12	45393	0.00450622	2.03e-05
afr	DPA1	DPA1*02:01:01G	H	H*02:12	45402	0.0123277	0.000152
afr	DPA1	DPA1*02:01:02G	H	H*02:12	45393	-0.00817061	6.68e-05
afr	DPA1	DPA1*02:01:04	H	H*02:12	45393	-0.00376435	1.42e-05
afr	DPA1	DPA1*02:01:07	H	H*02:12	45393	0.0035999	1.3e-05
afr	DPA1	DPA1*02:02:02G	H	H*02:12	45395	0.0011647	1.36e-06
afr	DPA1	DPA1*02:07:01G	H	H*02:12	45393	0.00652901	4.26e-05
afr	DPA1	DPA1*03:01:01G	H	H*02:12	45397	0.00319698	1.02e-05
afr	DPA1	DPA1*04:01:01G	H	H*02:12	45394	-0.00460056	2.12e-05
afr	DPA1	DPA1*01:03:01G	H	H*02:13	45389	-0.0104129	0.000108
afr	DPA1	DPA1*01:04:01	H	H*02:13	45388	-0.00542719	2.95e-05
afr	DPA1	DPA1*01:05:01G	H	H*02:13	45388	-0.00461967	2.13e-05
afr	DPA1	DPA1*02:01:01G	H	H*02:13	45397	-0.00401906	1.62e-05
afr	DPA1	DPA1*02:01:02G	H	H*02:13	45388	-0.00524602	2.75e-05
afr	DPA1	DPA1*02:01:04	H	H*02:13	45388	-0.00260611	6.79e-06
afr	DPA1	DPA1*02:01:07	H	H*02:13	45388	0.00624156	3.9e-05
afr	DPA1	DPA1*02:02:02G	H	H*02:13	45390	0.00689215	4.75e-05
afr	DPA1	DPA1*02:07:01G	H	H*02:13	45388	0.0361625	0.00130773
afr	DPA1	DPA1*03:01:01G	H	H*02:13	45392	-0.00885825	7.85e-05
afr	DPA1	DPA1*04:01:01G	H	H*02:13	45389	-0.00824325	6.8e-05
afr	DPA1	DPA1*01:03:01G	H	H*02:23	45391	-0.00755556	5.71e-05
afr	DPA1	DPA1*01:04:01	H	H*02:23	45390	0.000633	4.01e-07
afr	DPA1	DPA1*01:05:01G	H	H*02:23	45390	0.0129766	0.000168
afr	DPA1	DPA1*02:01:01G	H	H*02:23	45399	-0.00944263	8.92e-05
afr	DPA1	DPA1*02:01:02G	H	H*02:23	45390	0.00495543	2.46e-05
afr	DPA1	DPA1*02:01:04	H	H*02:23	45390	-0.00195193	3.81e-06
afr	DPA1	DPA1*02:01:07	H	H*02:23	45390	0.00583543	3.41e-05
afr	DPA1	DPA1*02:02:02G	H	H*02:23	45392	-0.011872	0.000141
afr	DPA1	DPA1*02:07:01G	H	H*02:23	45390	-0.00944397	8.92e-05
afr	DPA1	DPA1*03:01:01G	H	H*02:23	45394	0.028545	0.000815
afr	DPA1	DPA1*04:01:01G	H	H*02:23	45391	0.0194356	0.000378
afr	DPA1	DPA1*01:03:01G	J	J*01:01:01:06	48223	0.0331129	0.00109647
afr	DPA1	DPA1*01:04:01	J	J*01:01:01:06	48221	0.00660323	4.36e-05
afr	DPA1	DPA1*01:05:01G	J	J*01:01:01:06	48221	0.00358644	1.29e-05
afr	DPA1	DPA1*02:01:01G	J	J*01:01:01:06	48231	-0.00243295	5.92e-06
afr	DPA1	DPA1*02:01:02G	J	J*01:01:01:06	48221	-0.00544484	2.96e-05
afr	DPA1	DPA1*02:01:04	J	J*01:01:01:06	48221	-0.00012	1.44e-08
afr	DPA1	DPA1*02:01:07	J	J*01:01:01:06	48221	0.000351	1.24e-07
afr	DPA1	DPA1*02:02:02G	J	J*01:01:01:06	48223	-0.0249993	0.000625
afr	DPA1	DPA1*02:07:01G	J	J*01:01:01:06	48221	-0.000503	2.53e-07
afr	DPA1	DPA1*03:01:01G	J	J*01:01:01:06	48226	-0.0150966	0.000228
afr	DPA1	DPA1*04:01:01G	J	J*01:01:01:06	48222	-0.00628164	3.95e-05
afr	DPA1	DPA1*01:03:01G	J	J*01:01:01:08	48292	-0.00346898	1.2e-05
afr	DPA1	DPA1*01:04:01	J	J*01:01:01:08	48290	0.00586714	3.44e-05
afr	DPA1	DPA1*01:05:01G	J	J*01:01:01:08	48290	0.0479734	0.00230145
afr	DPA1	DPA1*02:01:01G	J	J*01:01:01:08	48300	0.00783334	6.14e-05
afr	DPA1	DPA1*02:01:02G	J	J*01:01:01:08	48290	-0.00482747	2.33e-05
afr	DPA1	DPA1*02:01:04	J	J*01:01:01:08	48290	-0.00596308	3.56e-05
afr	DPA1	DPA1*02:01:07	J	J*01:01:01:08	48290	0.00146071	2.13e-06
afr	DPA1	DPA1*02:02:02G	J	J*01:01:01:08	48292	-0.0135755	0.000184
afr	DPA1	DPA1*02:07:01G	J	J*01:01:01:08	48290	0.00481439	2.32e-05
afr	DPA1	DPA1*03:01:01G	J	J*01:01:01:08	48295	0.0023819	5.67e-06
afr	DPA1	DPA1*04:01:01G	J	J*01:01:01:08	48291	0.000474	2.24e-07
afr	DPA1	DPA1*01:03:01G	J	J*01:01:01:09	48474	-0.10554	0.0111388
afr	DPA1	DPA1*01:04:01	J	J*01:01:01:09	48472	-0.00974849	9.5e-05
afr	DPA1	DPA1*01:05:01G	J	J*01:01:01:09	48472	-0.00314566	9.9e-06
afr	DPA1	DPA1*02:01:01G	J	J*01:01:01:09	48482	0.0466104	0.00217253
afr	DPA1	DPA1*02:01:02G	J	J*01:01:01:09	48472	-0.0138623	0.000192
afr	DPA1	DPA1*02:01:04	J	J*01:01:01:09	48472	0.002117	4.48e-06
afr	DPA1	DPA1*02:01:07	J	J*01:01:01:09	48472	0.00331383	1.1e-05
afr	DPA1	DPA1*02:02:02G	J	J*01:01:01:09	48474	0.0867596	0.00752723
afr	DPA1	DPA1*02:07:01G	J	J*01:01:01:09	48472	0.0118452	0.00014
afr	DPA1	DPA1*03:01:01G	J	J*01:01:01:09	48477	0.000922	8.5e-07
afr	DPA1	DPA1*04:01:01G	J	J*01:01:01:09	48473	-0.00413608	1.71e-05
afr	DPA1	DPA1*01:03:01G	J	J*01:01:01:21	48991	0.0869509	0.00756046
afr	DPA1	DPA1*01:04:01	J	J*01:01:01:21	48989	0.00464286	2.16e-05
afr	DPA1	DPA1*01:05:01G	J	J*01:01:01:21	48989	-0.0203967	0.000416
afr	DPA1	DPA1*02:01:01G	J	J*01:01:01:21	48999	-0.0452536	0.00204789
afr	DPA1	DPA1*02:01:02G	J	J*01:01:01:21	48989	0.0166807	0.000278
afr	DPA1	DPA1*02:01:04	J	J*01:01:01:21	48989	0.0010162	1.03e-06
afr	DPA1	DPA1*02:01:07	J	J*01:01:01:21	48989	-0.00277302	7.69e-06
afr	DPA1	DPA1*02:02:02G	J	J*01:01:01:21	48991	-0.0657483	0.00432284
afr	DPA1	DPA1*02:07:01G	J	J*01:01:01:21	48989	-0.011542	0.000133
afr	DPA1	DPA1*03:01:01G	J	J*01:01:01:21	48994	0.00342684	1.17e-05
afr	DPA1	DPA1*04:01:01G	J	J*01:01:01:21	48990	0.00510467	2.61e-05
afr	DPA1	DPA1*01:03:01G	J	J*01:01:01:24	48214	0.0270428	0.000731
afr	DPA1	DPA1*01:04:01	J	J*01:01:01:24	48212	-0.00276653	7.65e-06
afr	DPA1	DPA1*01:05:01G	J	J*01:01:01:24	48212	-0.00161999	2.62e-06
afr	DPA1	DPA1*02:01:01G	J	J*01:01:01:24	48222	-0.00915941	8.39e-05
afr	DPA1	DPA1*02:01:02G	J	J*01:01:01:24	48212	-0.00603611	3.64e-05
afr	DPA1	DPA1*02:01:04	J	J*01:01:01:24	48212	-0.00097	9.41e-07
afr	DPA1	DPA1*02:01:07	J	J*01:01:01:24	48212	-0.00529534	2.8e-05
afr	DPA1	DPA1*02:02:02G	J	J*01:01:01:24	48214	-0.0111318	0.000124
afr	DPA1	DPA1*02:07:01G	J	J*01:01:01:24	48212	-0.00398624	1.59e-05
afr	DPA1	DPA1*03:01:01G	J	J*01:01:01:24	48217	-0.00995234	9.9e-05
afr	DPA1	DPA1*04:01:01G	J	J*01:01:01:24	48213	0.00359158	1.29e-05
afr	DPA1	DPA1*01:03:01G	L	L*01:01:01:03	47663	0.0483792	0.00234055
afr	DPA1	DPA1*01:04:01	L	L*01:01:01:03	47661	0.0112118	0.000126
afr	DPA1	DPA1*01:05:01G	L	L*01:01:01:03	47661	0.0057808	3.34e-05
afr	DPA1	DPA1*02:01:01G	L	L*01:01:01:03	47671	-0.029938	0.000896
afr	DPA1	DPA1*02:01:02G	L	L*01:01:01:03	47661	0.0175429	0.000308
afr	DPA1	DPA1*02:01:04	L	L*01:01:01:03	47661	-0.00510828	2.61e-05
afr	DPA1	DPA1*02:01:07	L	L*01:01:01:03	47661	-0.0082528	6.81e-05
afr	DPA1	DPA1*02:02:02G	L	L*01:01:01:03	47663	-0.00477671	2.28e-05
afr	DPA1	DPA1*02:07:01G	L	L*01:01:01:03	47661	-0.0119791	0.000143
afr	DPA1	DPA1*03:01:01G	L	L*01:01:01:03	47666	-0.0279322	0.00078
afr	DPA1	DPA1*04:01:01G	L	L*01:01:01:03	47661	0.00253049	6.4e-06
afr	DPA1	DPA1*01:03:01G	L	L*01:02	45632	-0.0493978	0.00244014
afr	DPA1	DPA1*01:04:01	L	L*01:02	45630	-0.0118324	0.00014
afr	DPA1	DPA1*01:05:01G	L	L*01:02	45630	-0.00660361	4.36e-05
afr	DPA1	DPA1*02:01:01G	L	L*01:02	45639	0.031658	0.00100223
afr	DPA1	DPA1*02:01:02G	L	L*01:02	45630	-0.0182249	0.000332
afr	DPA1	DPA1*02:01:04	L	L*01:02	45630	0.00585124	3.42e-05
afr	DPA1	DPA1*02:01:07	L	L*01:02	45630	0.00751929	5.65e-05
afr	DPA1	DPA1*02:02:02G	L	L*01:02	45631	0.00509469	2.6e-05
afr	DPA1	DPA1*02:07:01G	L	L*01:02	45630	0.0125896	0.000158
afr	DPA1	DPA1*03:01:01G	L	L*01:02	45634	0.0273183	0.000746
afr	DPA1	DPA1*04:01:01G	L	L*01:02	45631	-0.00229218	5.25e-06
afr	DPB1	DPB1*01:01:01G	DQA1	DQA1*01:01:01G	49370	-0.0237669	0.000565
afr	DPB1	DPB1*01:01:02G	DQA1	DQA1*01:01:01G	49368	-0.000763	5.83e-07
afr	DPB1	DPB1*02:01:02G	DQA1	DQA1*01:01:01G	49369	-0.0332386	0.00110481
afr	DPB1	DPB1*02:02:01G	DQA1	DQA1*01:01:01G	49368	-0.0117325	0.000138
afr	DPB1	DPB1*03:01:01G	DQA1	DQA1*01:01:01G	49368	-0.0169558	0.000288
afr	DPB1	DPB1*04:01:01G	DQA1	DQA1*01:01:01G	49368	-0.00727562	5.29e-05
afr	DPB1	DPB1*04:02:01G	DQA1	DQA1*01:01:01G	49369	-0.0225992	0.000511
afr	DPB1	DPB1*05:01:01G	DQA1	DQA1*01:01:01G	49368	0.00538068	2.9e-05
afr	DPB1	DPB1*06:01:01G	DQA1	DQA1*01:01:01G	49368	-0.00614677	3.78e-05
afr	DPB1	DPB1*09:01:01G	DQA1	DQA1*01:01:01G	49368	0.0190716	0.000364
afr	DPB1	DPB1*10:01:01G	DQA1	DQA1*01:01:01G	49368	0.0439909	0.0019352
afr	DPB1	DPB1*11:01:01G	DQA1	DQA1*01:01:01G	49368	0.00988661	9.77e-05
afr	DPB1	DPB1*13:01:01G	DQA1	DQA1*01:01:01G	49368	0.0301761	0.000911
afr	DPB1	DPB1*14:01:01G	DQA1	DQA1*01:01:01G	49368	0.0120189	0.000144
afr	DPB1	DPB1*15:01:01G	DQA1	DQA1*01:01:01G	49368	-0.0100403	0.000101
afr	DPB1	DPB1*16:01:01G	DQA1	DQA1*01:01:01G	49368	0.0145436	0.000212
afr	DPB1	DPB1*17:01:01G	DQA1	DQA1*01:01:01G	49369	0.023138	0.000535
afr	DPB1	DPB1*18:01:01G	DQA1	DQA1*01:01:01G	49369	0.0800728	0.00641166
afr	DPB1	DPB1*19:01:01G	DQA1	DQA1*01:01:01G	49368	-0.00682293	4.66e-05
afr	DPB1	DPB1*20:01:01G	DQA1	DQA1*01:01:01G	49368	-0.00129743	1.68e-06
afr	DPB1	DPB1*23:01:01G	DQA1	DQA1*01:01:01G	49368	0.00257234	6.62e-06
afr	DPB1	DPB1*29:01:01G	DQA1	DQA1*01:01:01G	49368	-0.0144076	0.000208
afr	DPB1	DPB1*30:01:01G	DQA1	DQA1*01:01:01G	49368	0.0231503	0.000536
afr	DPB1	DPB1*34:01:01G	DQA1	DQA1*01:01:01G	49368	-0.00521925	2.72e-05
afr	DPB1	DPB1*39:01:01G	DQA1	DQA1*01:01:01G	49369	-0.00611511	3.74e-05
afr	DPB1	DPB1*40:01:01G	DQA1	DQA1*01:01:01G	49368	-0.00543956	2.96e-05
afr	DPB1	DPB1*85:01:01G	DQA1	DQA1*01:01:01G	49368	-0.00879812	7.74e-05
afr	DPB1	DPB1*01:01:01G	DQA1	DQA1*01:02:01G	49362	-0.108814	0.0118404
afr	DPB1	DPB1*01:01:02G	DQA1	DQA1*01:02:01G	49360	-0.0633485	0.00401303
afr	DPB1	DPB1*02:01:02G	DQA1	DQA1*01:02:01G	49361	0.130978	0.0171552
afr	DPB1	DPB1*02:02:01G	DQA1	DQA1*01:02:01G	49360	-0.022815	0.000521
afr	DPB1	DPB1*03:01:01G	DQA1	DQA1*01:02:01G	49360	0.0260859	0.00068
afr	DPB1	DPB1*04:01:01G	DQA1	DQA1*01:02:01G	49360	-0.00882118	7.78e-05
afr	DPB1	DPB1*04:02:01G	DQA1	DQA1*01:02:01G	49361	0.0332117	0.00110302
afr	DPB1	DPB1*05:01:01G	DQA1	DQA1*01:02:01G	49360	0.0170443	0.000291
afr	DPB1	DPB1*06:01:01G	DQA1	DQA1*01:02:01G	49360	-0.0298579	0.000891
afr	DPB1	DPB1*09:01:01G	DQA1	DQA1*01:02:01G	49360	-0.00177396	3.15e-06
afr	DPB1	DPB1*10:01:01G	DQA1	DQA1*01:02:01G	49360	-0.0194067	0.000377
afr	DPB1	DPB1*11:01:01G	DQA1	DQA1*01:02:01G	49360	-0.0152665	0.000233
afr	DPB1	DPB1*13:01:01G	DQA1	DQA1*01:02:01G	49360	-0.0303832	0.000923
afr	DPB1	DPB1*14:01:01G	DQA1	DQA1*01:02:01G	49360	0.00457282	2.09e-05
afr	DPB1	DPB1*15:01:01G	DQA1	DQA1*01:02:01G	49360	-0.000696	4.84e-07
afr	DPB1	DPB1*16:01:01G	DQA1	DQA1*01:02:01G	49360	-0.00359569	1.29e-05
afr	DPB1	DPB1*17:01:01G	DQA1	DQA1*01:02:01G	49361	-0.0432108	0.00186717
afr	DPB1	DPB1*18:01:01G	DQA1	DQA1*01:02:01G	49361	0.0702859	0.0049401
afr	DPB1	DPB1*19:01:01G	DQA1	DQA1*01:02:01G	49360	-0.00300116	9.01e-06
afr	DPB1	DPB1*20:01:01G	DQA1	DQA1*01:02:01G	49360	-0.00912817	8.33e-05
afr	DPB1	DPB1*23:01:01G	DQA1	DQA1*01:02:01G	49360	0.0104949	0.00011
afr	DPB1	DPB1*29:01:01G	DQA1	DQA1*01:02:01G	49360	-0.017163	0.000295
afr	DPB1	DPB1*30:01:01G	DQA1	DQA1*01:02:01G	49360	-0.00202211	4.09e-06
afr	DPB1	DPB1*34:01:01G	DQA1	DQA1*01:02:01G	49360	-0.00481453	2.32e-05
afr	DPB1	DPB1*39:01:01G	DQA1	DQA1*01:02:01G	49361	0.0442727	0.00196007
afr	DPB1	DPB1*40:01:01G	DQA1	DQA1*01:02:01G	49360	0.0124327	0.000155
afr	DPB1	DPB1*85:01:01G	DQA1	DQA1*01:02:01G	49360	0.0367379	0.00134967
afr	DPB1	DPB1*01:01:01G	DQA1	DQA1*01:03:01G	49363	-0.0124717	0.000156
afr	DPB1	DPB1*01:01:02G	DQA1	DQA1*01:03:01G	49361	-0.019366	0.000375
afr	DPB1	DPB1*02:01:02G	DQA1	DQA1*01:03:01G	49362	0.0176667	0.000312
afr	DPB1	DPB1*02:02:01G	DQA1	DQA1*01:03:01G	49361	0.00082	6.73e-07
afr	DPB1	DPB1*03:01:01G	DQA1	DQA1*01:03:01G	49361	-0.0103776	0.000108
afr	DPB1	DPB1*04:01:01G	DQA1	DQA1*01:03:01G	49361	0.0352989	0.00124601
afr	DPB1	DPB1*04:02:01G	DQA1	DQA1*01:03:01G	49362	-0.019205	0.000369
afr	DPB1	DPB1*05:01:01G	DQA1	DQA1*01:03:01G	49361	0.00349775	1.22e-05
afr	DPB1	DPB1*06:01:01G	DQA1	DQA1*01:03:01G	49361	0.000586	3.43e-07
afr	DPB1	DPB1*09:01:01G	DQA1	DQA1*01:03:01G	49361	0.00170039	2.89e-06
afr	DPB1	DPB1*10:01:01G	DQA1	DQA1*01:03:01G	49361	0.0200237	0.000401
afr	DPB1	DPB1*11:01:01G	DQA1	DQA1*01:03:01G	49361	-0.0191692	0.000367
afr	DPB1	DPB1*13:01:01G	DQA1	DQA1*01:03:01G	49361	-0.0135176	0.000183
afr	DPB1	DPB1*14:01:01G	DQA1	DQA1*01:03:01G	49361	0.0135244	0.000183
afr	DPB1	DPB1*15:01:01G	DQA1	DQA1*01:03:01G	49361	-8.43e-05	7.1e-09
afr	DPB1	DPB1*16:01:01G	DQA1	DQA1*01:03:01G	49361	-0.00545826	2.98e-05
afr	DPB1	DPB1*17:01:01G	DQA1	DQA1*01:03:01G	49362	-0.0271736	0.000738
afr	DPB1	DPB1*18:01:01G	DQA1	DQA1*01:03:01G	49362	0.0427672	0.00182903
afr	DPB1	DPB1*19:01:01G	DQA1	DQA1*01:03:01G	49361	0.0952581	0.0090741
afr	DPB1	DPB1*20:01:01G	DQA1	DQA1*01:03:01G	49361	0.0298104	0.000889
afr	DPB1	DPB1*23:01:01G	DQA1	DQA1*01:03:01G	49361	-0.000208	4.33e-08
afr	DPB1	DPB1*29:01:01G	DQA1	DQA1*01:03:01G	49361	-0.00469884	2.21e-05
afr	DPB1	DPB1*30:01:01G	DQA1	DQA1*01:03:01G	49361	-0.00647013	4.19e-05
afr	DPB1	DPB1*34:01:01G	DQA1	DQA1*01:03:01G	49361	-0.0128086	0.000164
afr	DPB1	DPB1*39:01:01G	DQA1	DQA1*01:03:01G	49362	-0.0119661	0.000143
afr	DPB1	DPB1*40:01:01G	DQA1	DQA1*01:03:01G	49361	-0.0171089	0.000293
afr	DPB1	DPB1*85:01:01G	DQA1	DQA1*01:03:01G	49361	0.00763461	5.83e-05
afr	DPB1	DPB1*01:01:01G	DQA1	DQA1*01:10	49361	-0.00408735	1.67e-05
afr	DPB1	DPB1*01:01:02G	DQA1	DQA1*01:10	49359	-0.00385767	1.49e-05
afr	DPB1	DPB1*02:01:02G	DQA1	DQA1*01:10	49360	0.0120581	0.000145
afr	DPB1	DPB1*02:02:01G	DQA1	DQA1*01:10	49359	-0.000859	7.39e-07
afr	DPB1	DPB1*03:01:01G	DQA1	DQA1*01:10	49359	-0.00505522	2.56e-05
afr	DPB1	DPB1*04:01:01G	DQA1	DQA1*01:10	49359	-0.00375023	1.41e-05
afr	DPB1	DPB1*04:02:01G	DQA1	DQA1*01:10	49360	0.00893088	7.98e-05
afr	DPB1	DPB1*05:01:01G	DQA1	DQA1*01:10	49359	-0.00147796	2.18e-06
afr	DPB1	DPB1*06:01:01G	DQA1	DQA1*01:10	49359	-0.00135121	1.83e-06
afr	DPB1	DPB1*09:01:01G	DQA1	DQA1*01:10	49359	-0.000712	5.07e-07
afr	DPB1	DPB1*10:01:01G	DQA1	DQA1*01:10	49359	0.012232	0.00015
afr	DPB1	DPB1*11:01:01G	DQA1	DQA1*01:10	49359	-0.0037776	1.43e-05
afr	DPB1	DPB1*13:01:01G	DQA1	DQA1*01:10	49359	0.000595	3.53e-07
afr	DPB1	DPB1*14:01:01G	DQA1	DQA1*01:10	49359	0.0256317	0.000657
afr	DPB1	DPB1*15:01:01G	DQA1	DQA1*01:10	49359	-0.00132378	1.75e-06
afr	DPB1	DPB1*16:01:01G	DQA1	DQA1*01:10	49359	-0.000749	5.61e-07
afr	DPB1	DPB1*17:01:01G	DQA1	DQA1*01:10	49360	-0.00592569	3.51e-05
afr	DPB1	DPB1*18:01:01G	DQA1	DQA1*01:10	49360	-0.00537949	2.89e-05
afr	DPB1	DPB1*19:01:01G	DQA1	DQA1*01:10	49359	-0.00108435	1.18e-06
afr	DPB1	DPB1*20:01:01G	DQA1	DQA1*01:10	49359	-0.000656	4.3e-07
afr	DPB1	DPB1*23:01:01G	DQA1	DQA1*01:10	49359	-0.000605	3.66e-07
afr	DPB1	DPB1*29:01:01G	DQA1	DQA1*01:10	49359	-0.00108646	1.18e-06
afr	DPB1	DPB1*30:01:01G	DQA1	DQA1*01:10	49359	-0.00138657	1.92e-06
afr	DPB1	DPB1*34:01:01G	DQA1	DQA1*01:10	49359	-0.000865	7.48e-07
afr	DPB1	DPB1*39:01:01G	DQA1	DQA1*01:10	49360	-0.00161659	2.61e-06
afr	DPB1	DPB1*40:01:01G	DQA1	DQA1*01:10	49359	-0.0025939	6.73e-06
afr	DPB1	DPB1*85:01:01G	DQA1	DQA1*01:10	49359	-0.00271089	7.35e-06
afr	DPB1	DPB1*01:01:01G	DQA1	DQA1*02:01:01G	49364	0.0111314	0.000124
afr	DPB1	DPB1*01:01:02G	DQA1	DQA1*02:01:01G	49362	-0.0166839	0.000278
afr	DPB1	DPB1*02:01:02G	DQA1	DQA1*02:01:01G	49363	-0.0307258	0.000944
afr	DPB1	DPB1*02:02:01G	DQA1	DQA1*02:01:01G	49362	-0.00423538	1.79e-05
afr	DPB1	DPB1*03:01:01G	DQA1	DQA1*02:01:01G	49362	0.0217874	0.000475
afr	DPB1	DPB1*04:01:01G	DQA1	DQA1*02:01:01G	49362	-0.00247151	6.11e-06
afr	DPB1	DPB1*04:02:01G	DQA1	DQA1*02:01:01G	49363	-0.054519	0.00297232
afr	DPB1	DPB1*05:01:01G	DQA1	DQA1*02:01:01G	49362	-0.0169282	0.000287
afr	DPB1	DPB1*06:01:01G	DQA1	DQA1*02:01:01G	49362	-0.00787989	6.21e-05
afr	DPB1	DPB1*09:01:01G	DQA1	DQA1*02:01:01G	49362	0.00344202	1.18e-05
afr	DPB1	DPB1*10:01:01G	DQA1	DQA1*02:01:01G	49362	0.000963	9.28e-07
afr	DPB1	DPB1*11:01:01G	DQA1	DQA1*02:01:01G	49362	0.148704	0.022113
afr	DPB1	DPB1*13:01:01G	DQA1	DQA1*02:01:01G	49362	-0.00994921	9.9e-05
afr	DPB1	DPB1*14:01:01G	DQA1	DQA1*02:01:01G	49362	-0.0104079	0.000108
afr	DPB1	DPB1*15:01:01G	DQA1	DQA1*02:01:01G	49362	0.0337386	0.00113829
afr	DPB1	DPB1*16:01:01G	DQA1	DQA1*02:01:01G	49362	-0.0018819	3.54e-06
afr	DPB1	DPB1*17:01:01G	DQA1	DQA1*02:01:01G	49363	0.0416692	0.00173632
afr	DPB1	DPB1*18:01:01G	DQA1	DQA1*02:01:01G	49363	-0.050369	0.00253704
afr	DPB1	DPB1*19:01:01G	DQA1	DQA1*02:01:01G	49362	-0.010573	0.000112
afr	DPB1	DPB1*20:01:01G	DQA1	DQA1*02:01:01G	49362	-0.00526004	2.77e-05
afr	DPB1	DPB1*23:01:01G	DQA1	DQA1*02:01:01G	49362	-0.00461314	2.13e-05
afr	DPB1	DPB1*29:01:01G	DQA1	DQA1*02:01:01G	49362	-0.00552087	3.05e-05
afr	DPB1	DPB1*30:01:01G	DQA1	DQA1*02:01:01G	49362	0.0061129	3.74e-05
afr	DPB1	DPB1*34:01:01G	DQA1	DQA1*02:01:01G	49362	-0.00723248	5.23e-05
afr	DPB1	DPB1*39:01:01G	DQA1	DQA1*02:01:01G	49363	-0.01748	0.000306
afr	DPB1	DPB1*40:01:01G	DQA1	DQA1*02:01:01G	49362	0.0302939	0.000918
afr	DPB1	DPB1*85:01:01G	DQA1	DQA1*02:01:01G	49362	-0.00536324	2.88e-05
afr	DPB1	DPB1*01:01:01G	DQA1	DQA1*03:01:01G	49363	-0.0225727	0.00051
afr	DPB1	DPB1*01:01:02G	DQA1	DQA1*03:01:01G	49361	-0.0166499	0.000277
afr	DPB1	DPB1*02:01:02G	DQA1	DQA1*03:01:01G	49362	-0.0429685	0.00184629
afr	DPB1	DPB1*02:02:01G	DQA1	DQA1*03:01:01G	49361	-0.00378542	1.43e-05
afr	DPB1	DPB1*03:01:01G	DQA1	DQA1*03:01:01G	49361	0.0112209	0.000126
afr	DPB1	DPB1*04:01:01G	DQA1	DQA1*03:01:01G	49361	0.0917754	0.00842272
afr	DPB1	DPB1*04:02:01G	DQA1	DQA1*03:01:01G	49362	0.0259133	0.000671
afr	DPB1	DPB1*05:01:01G	DQA1	DQA1*03:01:01G	49361	0.0193414	0.000374
afr	DPB1	DPB1*06:01:01G	DQA1	DQA1*03:01:01G	49361	0.087327	0.00762601
afr	DPB1	DPB1*09:01:01G	DQA1	DQA1*03:01:01G	49361	-0.0105306	0.000111
afr	DPB1	DPB1*10:01:01G	DQA1	DQA1*03:01:01G	49361	-0.00628649	3.95e-05
afr	DPB1	DPB1*11:01:01G	DQA1	DQA1*03:01:01G	49361	-0.0322375	0.00103926
afr	DPB1	DPB1*13:01:01G	DQA1	DQA1*03:01:01G	49361	0.0136329	0.000186
afr	DPB1	DPB1*14:01:01G	DQA1	DQA1*03:01:01G	49361	0.0125636	0.000158
afr	DPB1	DPB1*15:01:01G	DQA1	DQA1*03:01:01G	49361	-0.00333662	1.11e-05
afr	DPB1	DPB1*16:01:01G	DQA1	DQA1*03:01:01G	49361	0.0144036	0.000207
afr	DPB1	DPB1*17:01:01G	DQA1	DQA1*03:01:01G	49362	-0.0228135	0.00052
afr	DPB1	DPB1*18:01:01G	DQA1	DQA1*03:01:01G	49362	-0.0395787	0.00156648
afr	DPB1	DPB1*19:01:01G	DQA1	DQA1*03:01:01G	49361	-0.00776257	6.03e-05
afr	DPB1	DPB1*20:01:01G	DQA1	DQA1*03:01:01G	49361	0.0124166	0.000154
afr	DPB1	DPB1*23:01:01G	DQA1	DQA1*03:01:01G	49361	-0.000278	7.72e-08
afr	DPB1	DPB1*29:01:01G	DQA1	DQA1*03:01:01G	49361	-0.00788361	6.22e-05
afr	DPB1	DPB1*30:01:01G	DQA1	DQA1*03:01:01G	49361	-0.0050053	2.51e-05
afr	DPB1	DPB1*34:01:01G	DQA1	DQA1*03:01:01G	49361	0.00431052	1.86e-05
afr	DPB1	DPB1*39:01:01G	DQA1	DQA1*03:01:01G	49362	-0.00162577	2.64e-06
afr	DPB1	DPB1*40:01:01G	DQA1	DQA1*03:01:01G	49361	0.00279966	7.84e-06
afr	DPB1	DPB1*85:01:01G	DQA1	DQA1*03:01:01G	49361	-0.0107221	0.000115
afr	DPB1	DPB1*01:01:01G	DQA1	DQA1*04:01:01G	49363	0.20098	0.0403931
afr	DPB1	DPB1*01:01:02G	DQA1	DQA1*04:01:01G	49361	0.171258	0.0293292
afr	DPB1	DPB1*02:01:02G	DQA1	DQA1*04:01:01G	49362	-0.0663898	0.00440761
afr	DPB1	DPB1*02:02:01G	DQA1	DQA1*04:01:01G	49361	-0.0118836	0.000141
afr	DPB1	DPB1*03:01:01G	DQA1	DQA1*04:01:01G	49361	-0.0462734	0.00214122
afr	DPB1	DPB1*04:01:01G	DQA1	DQA1*04:01:01G	49361	-0.0771139	0.00594655
afr	DPB1	DPB1*04:02:01G	DQA1	DQA1*04:01:01G	49362	-0.0521998	0.00272481
afr	DPB1	DPB1*05:01:01G	DQA1	DQA1*04:01:01G	49361	-0.0165527	0.000274
afr	DPB1	DPB1*06:01:01G	DQA1	DQA1*04:01:01G	49361	-0.0110543	0.000122
afr	DPB1	DPB1*09:01:01G	DQA1	DQA1*04:01:01G	49361	-0.0144588	0.000209
afr	DPB1	DPB1*10:01:01G	DQA1	DQA1*04:01:01G	49361	-0.0259863	0.000675
afr	DPB1	DPB1*11:01:01G	DQA1	DQA1*04:01:01G	49361	-0.02563	0.000657
afr	DPB1	DPB1*13:01:01G	DQA1	DQA1*04:01:01G	49361	-0.0340263	0.00115779
afr	DPB1	DPB1*14:01:01G	DQA1	DQA1*04:01:01G	49361	-0.0207707	0.000431
afr	DPB1	DPB1*15:01:01G	DQA1	DQA1*04:01:01G	49361	-0.011754	0.000138
afr	DPB1	DPB1*16:01:01G	DQA1	DQA1*04:01:01G	49361	-0.011484	0.000132
afr	DPB1	DPB1*17:01:01G	DQA1	DQA1*04:01:01G	49362	-0.0475412	0.00226016
afr	DPB1	DPB1*18:01:01G	DQA1	DQA1*04:01:01G	49362	-0.0339684	0.00115385
afr	DPB1	DPB1*19:01:01G	DQA1	DQA1*04:01:01G	49361	-0.00780547	6.09e-05
afr	DPB1	DPB1*20:01:01G	DQA1	DQA1*04:01:01G	49361	-0.0108153	0.000117
afr	DPB1	DPB1*23:01:01G	DQA1	DQA1*04:01:01G	49361	-0.0083	6.89e-05
afr	DPB1	DPB1*29:01:01G	DQA1	DQA1*04:01:01G	49361	-0.00984509	9.69e-05
afr	DPB1	DPB1*30:01:01G	DQA1	DQA1*04:01:01G	49361	-0.0164544	0.000271
afr	DPB1	DPB1*34:01:01G	DQA1	DQA1*04:01:01G	49361	-0.0155157	0.000241
afr	DPB1	DPB1*39:01:01G	DQA1	DQA1*04:01:01G	49362	-0.0172431	0.000297
afr	DPB1	DPB1*40:01:01G	DQA1	DQA1*04:01:01G	49361	-0.0121802	0.000148
afr	DPB1	DPB1*85:01:01G	DQA1	DQA1*04:01:01G	49361	-0.00225386	5.08e-06
afr	DPB1	DPB1*01:01:01G	DQA1	DQA1*05:01:01G	49366	0.00699775	4.9e-05
afr	DPB1	DPB1*01:01:02G	DQA1	DQA1*05:01:01G	49364	-0.0214935	0.000462
afr	DPB1	DPB1*02:01:02G	DQA1	DQA1*05:01:01G	49365	-0.0174302	0.000304
afr	DPB1	DPB1*02:02:01G	DQA1	DQA1*05:01:01G	49364	0.0503884	0.00253899
afr	DPB1	DPB1*03:01:01G	DQA1	DQA1*05:01:01G	49364	-0.00108864	1.19e-06
afr	DPB1	DPB1*04:01:01G	DQA1	DQA1*05:01:01G	49364	-0.0084935	7.21e-05
afr	DPB1	DPB1*04:02:01G	DQA1	DQA1*05:01:01G	49365	0.0531422	0.00282409
afr	DPB1	DPB1*05:01:01G	DQA1	DQA1*05:01:01G	49364	-0.0199503	0.000398
afr	DPB1	DPB1*06:01:01G	DQA1	DQA1*05:01:01G	49364	-0.013731	0.000189
afr	DPB1	DPB1*09:01:01G	DQA1	DQA1*05:01:01G	49364	0.0016454	2.71e-06
afr	DPB1	DPB1*10:01:01G	DQA1	DQA1*05:01:01G	49364	-0.0016106	2.59e-06
afr	DPB1	DPB1*11:01:01G	DQA1	DQA1*05:01:01G	49364	-0.047908	0.00229518
afr	DPB1	DPB1*13:01:01G	DQA1	DQA1*05:01:01G	49364	0.0185491	0.000344
afr	DPB1	DPB1*14:01:01G	DQA1	DQA1*05:01:01G	49364	-0.00889061	7.9e-05
afr	DPB1	DPB1*15:01:01G	DQA1	DQA1*05:01:01G	49364	-0.00398304	1.59e-05
afr	DPB1	DPB1*16:01:01G	DQA1	DQA1*05:01:01G	49364	-0.0075873	5.76e-05
afr	DPB1	DPB1*17:01:01G	DQA1	DQA1*05:01:01G	49365	0.0689333	0.0047518
afr	DPB1	DPB1*18:01:01G	DQA1	DQA1*05:01:01G	49365	-0.071783	0.00515281
afr	DPB1	DPB1*19:01:01G	DQA1	DQA1*05:01:01G	49364	-0.0191333	0.000366
afr	DPB1	DPB1*20:01:01G	DQA1	DQA1*05:01:01G	49364	-8.49e-06	7.2e-11
afr	DPB1	DPB1*23:01:01G	DQA1	DQA1*05:01:01G	49364	-0.0030138	9.08e-06
afr	DPB1	DPB1*29:01:01G	DQA1	DQA1*05:01:01G	49364	0.0528834	0.00279665
afr	DPB1	DPB1*30:01:01G	DQA1	DQA1*05:01:01G	49364	-0.00239425	5.73e-06
afr	DPB1	DPB1*34:01:01G	DQA1	DQA1*05:01:01G	49364	0.0313537	0.000983
afr	DPB1	DPB1*39:01:01G	DQA1	DQA1*05:01:01G	49365	-0.0124471	0.000155
afr	DPB1	DPB1*40:01:01G	DQA1	DQA1*05:01:01G	49364	-0.0158805	0.000252
afr	DPB1	DPB1*85:01:01G	DQA1	DQA1*05:01:01G	49364	-0.0230942	0.000533
afr	DPB1	DPB1*01:01:01G	DQA1	DQA1*05:02	49361	-0.00242413	5.88e-06
afr	DPB1	DPB1*01:01:02G	DQA1	DQA1*05:02	49359	-0.00662666	4.39e-05
afr	DPB1	DPB1*02:01:02G	DQA1	DQA1*05:02	49360	-0.0165367	0.000273
afr	DPB1	DPB1*02:02:01G	DQA1	DQA1*05:02	49359	0.00421366	1.78e-05
afr	DPB1	DPB1*03:01:01G	DQA1	DQA1*05:02	49359	-0.00593817	3.53e-05
afr	DPB1	DPB1*04:01:01G	DQA1	DQA1*05:02	49359	-0.0224827	0.000505
afr	DPB1	DPB1*04:02:01G	DQA1	DQA1*05:02	49360	0.00187841	3.53e-06
afr	DPB1	DPB1*05:01:01G	DQA1	DQA1*05:02	49359	-0.00537167	2.89e-05
afr	DPB1	DPB1*06:01:01G	DQA1	DQA1*05:02	49359	0.00119976	1.44e-06
afr	DPB1	DPB1*09:01:01G	DQA1	DQA1*05:02	49359	-0.00383411	1.47e-05
afr	DPB1	DPB1*10:01:01G	DQA1	DQA1*05:02	49359	-0.00543741	2.96e-05
afr	DPB1	DPB1*11:01:01G	DQA1	DQA1*05:02	49359	-0.00798562	6.38e-05
afr	DPB1	DPB1*13:01:01G	DQA1	DQA1*05:02	49359	0.124069	0.0153932
afr	DPB1	DPB1*14:01:01G	DQA1	DQA1*05:02	49359	-0.000487	2.37e-07
afr	DPB1	DPB1*15:01:01G	DQA1	DQA1*05:02	49359	0.0014758	2.18e-06
afr	DPB1	DPB1*16:01:01G	DQA1	DQA1*05:02	49359	-0.00403478	1.63e-05
afr	DPB1	DPB1*17:01:01G	DQA1	DQA1*05:02	49360	-0.0120049	0.000144
afr	DPB1	DPB1*18:01:01G	DQA1	DQA1*05:02	49360	-0.0133811	0.000179
afr	DPB1	DPB1*19:01:01G	DQA1	DQA1*05:02	49359	-0.00232877	5.42e-06
afr	DPB1	DPB1*20:01:01G	DQA1	DQA1*05:02	49359	-0.00353055	1.25e-05
afr	DPB1	DPB1*23:01:01G	DQA1	DQA1*05:02	49359	-0.00325958	1.06e-05
afr	DPB1	DPB1*29:01:01G	DQA1	DQA1*05:02	49359	-0.00234682	5.51e-06
afr	DPB1	DPB1*30:01:01G	DQA1	DQA1*05:02	49359	0.000682	4.66e-07
afr	DPB1	DPB1*34:01:01G	DQA1	DQA1*05:02	49359	-0.00465653	2.17e-05
afr	DPB1	DPB1*39:01:01G	DQA1	DQA1*05:02	49360	0.00314347	9.88e-06
afr	DPB1	DPB1*40:01:01G	DQA1	DQA1*05:02	49359	-0.00208326	4.34e-06
afr	DPB1	DPB1*85:01:01G	DQA1	DQA1*05:02	49359	0.00246021	6.05e-06
afr	DPB1	DPB1*01:01:01G	DQA1	DQA1*06:01:01G	49361	-0.0187017	0.00035
afr	DPB1	DPB1*01:01:02G	DQA1	DQA1*06:01:01G	49359	-0.0090392	8.17e-05
afr	DPB1	DPB1*02:01:02G	DQA1	DQA1*06:01:01G	49360	-0.0121847	0.000148
afr	DPB1	DPB1*02:02:01G	DQA1	DQA1*06:01:01G	49359	0.00136749	1.87e-06
afr	DPB1	DPB1*03:01:01G	DQA1	DQA1*06:01:01G	49359	0.0267932	0.000718
afr	DPB1	DPB1*04:01:01G	DQA1	DQA1*06:01:01G	49359	0.00485737	2.36e-05
afr	DPB1	DPB1*04:02:01G	DQA1	DQA1*06:01:01G	49360	-0.0159724	0.000255
afr	DPB1	DPB1*05:01:01G	DQA1	DQA1*06:01:01G	49359	0.0517368	0.0026767
afr	DPB1	DPB1*06:01:01G	DQA1	DQA1*06:01:01G	49359	-0.00275281	7.58e-06
afr	DPB1	DPB1*09:01:01G	DQA1	DQA1*06:01:01G	49359	0.00311508	9.7e-06
afr	DPB1	DPB1*10:01:01G	DQA1	DQA1*06:01:01G	49359	0.00242023	5.86e-06
afr	DPB1	DPB1*11:01:01G	DQA1	DQA1*06:01:01G	49359	-0.00851706	7.25e-05
afr	DPB1	DPB1*13:01:01G	DQA1	DQA1*06:01:01G	49359	0.0164215	0.00027
afr	DPB1	DPB1*14:01:01G	DQA1	DQA1*06:01:01G	49359	-0.00679579	4.62e-05
afr	DPB1	DPB1*15:01:01G	DQA1	DQA1*06:01:01G	49359	-0.00257792	6.65e-06
afr	DPB1	DPB1*16:01:01G	DQA1	DQA1*06:01:01G	49359	0.0146758	0.000215
afr	DPB1	DPB1*17:01:01G	DQA1	DQA1*06:01:01G	49360	-0.00966758	9.35e-05
afr	DPB1	DPB1*18:01:01G	DQA1	DQA1*06:01:01G	49360	-0.00844926	7.14e-05
afr	DPB1	DPB1*19:01:01G	DQA1	DQA1*06:01:01G	49359	-0.000732	5.35e-07
afr	DPB1	DPB1*20:01:01G	DQA1	DQA1*06:01:01G	49359	-0.00296501	8.79e-06
afr	DPB1	DPB1*23:01:01G	DQA1	DQA1*06:01:01G	49359	-0.00273744	7.49e-06
afr	DPB1	DPB1*29:01:01G	DQA1	DQA1*06:01:01G	49359	-0.000749	5.61e-07
afr	DPB1	DPB1*30:01:01G	DQA1	DQA1*06:01:01G	49359	-0.00304223	9.26e-06
afr	DPB1	DPB1*34:01:01G	DQA1	DQA1*06:01:01G	49359	-0.00391062	1.53e-05
afr	DPB1	DPB1*39:01:01G	DQA1	DQA1*06:01:01G	49360	0.0124041	0.000154
afr	DPB1	DPB1*40:01:01G	DQA1	DQA1*06:01:01G	49359	-0.00113687	1.29e-06
afr	DPB1	DPB1*85:01:01G	DQA1	DQA1*06:01:01G	49359	-0.00719127	5.17e-05
afr	DPB1	DPB1*01:01:01G	DQB1	DQB1*02:01:01G	49380	0.0701252	0.00491754
afr	DPB1	DPB1*01:01:02G	DQB1	DQB1*02:01:01G	49378	-0.019074	0.000364
afr	DPB1	DPB1*02:01:02G	DQB1	DQB1*02:01:01G	49379	-0.0549668	0.00302135
afr	DPB1	DPB1*02:02:01G	DQB1	DQB1*02:01:01G	49378	0.0503809	0.00253823
afr	DPB1	DPB1*03:01:01G	DQB1	DQB1*02:01:01G	49378	0.00102375	1.05e-06
afr	DPB1	DPB1*04:01:01G	DQB1	DQB1*02:01:01G	49378	-0.0389112	0.00151409
afr	DPB1	DPB1*04:02:01G	DQB1	DQB1*02:01:01G	49379	-0.0226719	0.000514
afr	DPB1	DPB1*05:01:01G	DQB1	DQB1*02:01:01G	49378	-0.0200006	0.0004
afr	DPB1	DPB1*06:01:01G	DQB1	DQB1*02:01:01G	49378	-0.0100576	0.000101
afr	DPB1	DPB1*09:01:01G	DQB1	DQB1*02:01:01G	49378	0.00242556	5.88e-06
afr	DPB1	DPB1*10:01:01G	DQB1	DQB1*02:01:01G	49378	-0.0127344	0.000162
afr	DPB1	DPB1*11:01:01G	DQB1	DQB1*02:01:01G	49378	0.0890094	0.00792267
afr	DPB1	DPB1*13:01:01G	DQB1	DQB1*02:01:01G	49378	-0.0100712	0.000101
afr	DPB1	DPB1*14:01:01G	DQB1	DQB1*02:01:01G	49378	-0.0198321	0.000393
afr	DPB1	DPB1*15:01:01G	DQB1	DQB1*02:01:01G	49378	0.0184793	0.000341
afr	DPB1	DPB1*16:01:01G	DQB1	DQB1*02:01:01G	49378	-0.00895998	8.03e-05
afr	DPB1	DPB1*17:01:01G	DQB1	DQB1*02:01:01G	49379	0.0336543	0.00113261
afr	DPB1	DPB1*18:01:01G	DQB1	DQB1*02:01:01G	49379	-0.049616	0.00246175
afr	DPB1	DPB1*19:01:01G	DQB1	DQB1*02:01:01G	49378	-0.0146862	0.000216
afr	DPB1	DPB1*20:01:01G	DQB1	DQB1*02:01:01G	49378	0.00282537	7.98e-06
afr	DPB1	DPB1*23:01:01G	DQB1	DQB1*02:01:01G	49378	-0.00907966	8.24e-05
afr	DPB1	DPB1*29:01:01G	DQB1	DQB1*02:01:01G	49378	-0.00809422	6.55e-05
afr	DPB1	DPB1*30:01:01G	DQB1	DQB1*02:01:01G	49378	0.0126366	0.00016
afr	DPB1	DPB1*34:01:01G	DQB1	DQB1*02:01:01G	49378	0.0256889	0.00066
afr	DPB1	DPB1*39:01:01G	DQB1	DQB1*02:01:01G	49379	-0.0111292	0.000123858
afr	DPB1	DPB1*40:01:01G	DQB1	DQB1*02:01:01G	49378	0.0134205	0.00018
afr	DPB1	DPB1*85:01:01G	DQB1	DQB1*02:01:01G	49378	-0.00687513	4.73e-05
afr	DPB1	DPB1*01:01:01G	DQB1	DQB1*02:180	49379	0.00757206	5.73e-05
afr	DPB1	DPB1*01:01:02G	DQB1	DQB1*02:180	49377	-0.00201065	4.04e-06
afr	DPB1	DPB1*02:01:02G	DQB1	DQB1*02:180	49378	-0.0218301	0.000477
afr	DPB1	DPB1*02:02:01G	DQB1	DQB1*02:180	49377	-0.0040142	1.61e-05
afr	DPB1	DPB1*03:01:01G	DQB1	DQB1*02:180	49377	-0.000417	1.74e-07
afr	DPB1	DPB1*04:01:01G	DQB1	DQB1*02:180	49377	-0.0141901	0.000201
afr	DPB1	DPB1*04:02:01G	DQB1	DQB1*02:180	49378	0.0468277	0.00219283
afr	DPB1	DPB1*05:01:01G	DQB1	DQB1*02:180	49377	0.00188215	3.54e-06
afr	DPB1	DPB1*06:01:01G	DQB1	DQB1*02:180	49377	-0.00311327	9.69e-06
afr	DPB1	DPB1*09:01:01G	DQB1	DQB1*02:180	49377	0.00270803	7.33e-06
afr	DPB1	DPB1*10:01:01G	DQB1	DQB1*02:180	49377	-0.00693989	4.82e-05
afr	DPB1	DPB1*11:01:01G	DQB1	DQB1*02:180	49377	-0.00833364	6.94e-05
afr	DPB1	DPB1*13:01:01G	DQB1	DQB1*02:180	49377	-0.00249363	6.22e-06
afr	DPB1	DPB1*14:01:01G	DQB1	DQB1*02:180	49377	0.00159014	2.53e-06
afr	DPB1	DPB1*15:01:01G	DQB1	DQB1*02:180	49377	0.000294	8.62e-08
afr	DPB1	DPB1*16:01:01G	DQB1	DQB1*02:180	49377	-0.0034998	1.22e-05
afr	DPB1	DPB1*17:01:01G	DQB1	DQB1*02:180	49378	-0.00905507	8.2e-05
afr	DPB1	DPB1*18:01:01G	DQB1	DQB1*02:180	49378	-0.00833246	6.94e-05
afr	DPB1	DPB1*19:01:01G	DQB1	DQB1*02:180	49377	-0.00506499	2.57e-05
afr	DPB1	DPB1*20:01:01G	DQB1	DQB1*02:180	49377	0.00348787	1.22e-05
afr	DPB1	DPB1*23:01:01G	DQB1	DQB1*02:180	49377	-0.00282739	7.99e-06
afr	DPB1	DPB1*29:01:01G	DQB1	DQB1*02:180	49377	-0.00507481	2.58e-05
afr	DPB1	DPB1*30:01:01G	DQB1	DQB1*02:180	49377	-0.00647664	4.19e-05
afr	DPB1	DPB1*34:01:01G	DQB1	DQB1*02:180	49377	0.000875	7.66e-07
afr	DPB1	DPB1*39:01:01G	DQB1	DQB1*02:180	49378	0.0138837	0.000193
afr	DPB1	DPB1*40:01:01G	DQB1	DQB1*02:180	49377	0.00301888	9.11e-06
afr	DPB1	DPB1*85:01:01G	DQB1	DQB1*02:180	49377	-0.00300774	9.05e-06
afr	DPB1	DPB1*01:01:01G	DQB1	DQB1*03:01:01G	49380	-0.0630332	0.00397319
afr	DPB1	DPB1*01:01:02G	DQB1	DQB1*03:01:01G	49378	0.136347	0.0185905
afr	DPB1	DPB1*02:01:02G	DQB1	DQB1*03:01:01G	49379	-0.0127107	0.000162
afr	DPB1	DPB1*02:02:01G	DQB1	DQB1*03:01:01G	49378	-0.0110132	0.000121
afr	DPB1	DPB1*03:01:01G	DQB1	DQB1*03:01:01G	49378	-0.00137809	1.9e-06
afr	DPB1	DPB1*04:01:01G	DQB1	DQB1*03:01:01G	49378	0.00443536	1.97e-05
afr	DPB1	DPB1*04:02:01G	DQB1	DQB1*03:01:01G	49379	0.0515034	0.0026526
afr	DPB1	DPB1*05:01:01G	DQB1	DQB1*03:01:01G	49378	-0.0126359	0.00016
afr	DPB1	DPB1*06:01:01G	DQB1	DQB1*03:01:01G	49378	-0.0240961	0.000581
afr	DPB1	DPB1*09:01:01G	DQB1	DQB1*03:01:01G	49378	-0.0105809	0.000112
afr	DPB1	DPB1*10:01:01G	DQB1	DQB1*03:01:01G	49378	-0.00782122	6.12e-05
afr	DPB1	DPB1*11:01:01G	DQB1	DQB1*03:01:01G	49378	-0.0374454	0.00140216
afr	DPB1	DPB1*13:01:01G	DQB1	DQB1*03:01:01G	49378	0.0393348	0.00154722
afr	DPB1	DPB1*14:01:01G	DQB1	DQB1*03:01:01G	49378	-0.0110813	0.000123
afr	DPB1	DPB1*15:01:01G	DQB1	DQB1*03:01:01G	49378	-0.00181732	3.3e-06
afr	DPB1	DPB1*16:01:01G	DQB1	DQB1*03:01:01G	49378	-0.00137278	1.88e-06
afr	DPB1	DPB1*17:01:01G	DQB1	DQB1*03:01:01G	49379	0.0562401	0.00316295
afr	DPB1	DPB1*18:01:01G	DQB1	DQB1*03:01:01G	49379	-0.0765358	0.00585774
afr	DPB1	DPB1*19:01:01G	DQB1	DQB1*03:01:01G	49378	-0.0173722	0.000302
afr	DPB1	DPB1*20:01:01G	DQB1	DQB1*03:01:01G	49378	-0.00370515	1.37e-05
afr	DPB1	DPB1*23:01:01G	DQB1	DQB1*03:01:01G	49378	-0.00395404	1.56e-05
afr	DPB1	DPB1*29:01:01G	DQB1	DQB1*03:01:01G	49378	0.0530371	0.00281293
afr	DPB1	DPB1*30:01:01G	DQB1	DQB1*03:01:01G	49378	-0.0118921	0.000141
afr	DPB1	DPB1*34:01:01G	DQB1	DQB1*03:01:01G	49378	0.00485457	2.36e-05
afr	DPB1	DPB1*39:01:01G	DQB1	DQB1*03:01:01G	49379	-0.00947226	8.97e-05
afr	DPB1	DPB1*40:01:01G	DQB1	DQB1*03:01:01G	49378	-0.0158197	0.00025
afr	DPB1	DPB1*85:01:01G	DQB1	DQB1*03:01:01G	49378	-0.0190703	0.000364
afr	DPB1	DPB1*01:01:01G	DQB1	DQB1*03:02:01G	49379	-0.0221168	0.000489
afr	DPB1	DPB1*01:01:02G	DQB1	DQB1*03:02:01G	49377	-0.0152945	0.000234
afr	DPB1	DPB1*02:01:02G	DQB1	DQB1*03:02:01G	49378	-0.0100794	0.000102
afr	DPB1	DPB1*02:02:01G	DQB1	DQB1*03:02:01G	49377	-0.00454285	2.06e-05
afr	DPB1	DPB1*03:01:01G	DQB1	DQB1*03:02:01G	49377	0.0220997	0.000488
afr	DPB1	DPB1*04:01:01G	DQB1	DQB1*03:02:01G	49377	0.0631487	0.00398775
afr	DPB1	DPB1*04:02:01G	DQB1	DQB1*03:02:01G	49378	-0.00560312	3.14e-05
afr	DPB1	DPB1*05:01:01G	DQB1	DQB1*03:02:01G	49377	0.0290529	0.000844
afr	DPB1	DPB1*06:01:01G	DQB1	DQB1*03:02:01G	49377	0.156094	0.0243653
afr	DPB1	DPB1*09:01:01G	DQB1	DQB1*03:02:01G	49377	-0.00561606	3.15e-05
afr	DPB1	DPB1*10:01:01G	DQB1	DQB1*03:02:01G	49377	0.00280303	7.86e-06
afr	DPB1	DPB1*11:01:01G	DQB1	DQB1*03:02:01G	49377	-0.0187729	0.000352
afr	DPB1	DPB1*13:01:01G	DQB1	DQB1*03:02:01G	49377	-0.00227727	5.19e-06
afr	DPB1	DPB1*14:01:01G	DQB1	DQB1*03:02:01G	49377	0.0177696	0.000316
afr	DPB1	DPB1*15:01:01G	DQB1	DQB1*03:02:01G	49377	0.00188491	3.55e-06
afr	DPB1	DPB1*16:01:01G	DQB1	DQB1*03:02:01G	49377	0.0126239	0.000159
afr	DPB1	DPB1*17:01:01G	DQB1	DQB1*03:02:01G	49378	-0.0162552	0.000264
afr	DPB1	DPB1*18:01:01G	DQB1	DQB1*03:02:01G	49378	-0.0466656	0.00217768
afr	DPB1	DPB1*19:01:01G	DQB1	DQB1*03:02:01G	49377	-0.00192062	3.69e-06
afr	DPB1	DPB1*20:01:01G	DQB1	DQB1*03:02:01G	49377	0.00121246	1.47e-06
afr	DPB1	DPB1*23:01:01G	DQB1	DQB1*03:02:01G	49377	-0.00406847	1.66e-05
afr	DPB1	DPB1*29:01:01G	DQB1	DQB1*03:02:01G	49377	-0.00816566	6.67e-05
afr	DPB1	DPB1*30:01:01G	DQB1	DQB1*03:02:01G	49377	-0.0110223	0.000121
afr	DPB1	DPB1*34:01:01G	DQB1	DQB1*03:02:01G	49377	-0.00867517	7.53e-05
afr	DPB1	DPB1*39:01:01G	DQB1	DQB1*03:02:01G	49378	-0.0145551	0.000212
afr	DPB1	DPB1*40:01:01G	DQB1	DQB1*03:02:01G	49377	0.0238573	0.000569
afr	DPB1	DPB1*85:01:01G	DQB1	DQB1*03:02:01G	49377	-0.0102783	0.000106
afr	DPB1	DPB1*01:01:01G	DQB1	DQB1*03:03:02G	49379	-0.0441684	0.00195085
afr	DPB1	DPB1*01:01:02G	DQB1	DQB1*03:03:02G	49377	-0.0189299	0.000358
afr	DPB1	DPB1*02:01:02G	DQB1	DQB1*03:03:02G	49378	-0.0200432	0.000402
afr	DPB1	DPB1*02:02:01G	DQB1	DQB1*03:03:02G	49377	0.0033611	1.13e-05
afr	DPB1	DPB1*03:01:01G	DQB1	DQB1*03:03:02G	49377	0.000456	2.08e-07
afr	DPB1	DPB1*04:01:01G	DQB1	DQB1*03:03:02G	49377	0.124942	0.0156106
afr	DPB1	DPB1*04:02:01G	DQB1	DQB1*03:03:02G	49378	-0.00240921	5.8e-06
afr	DPB1	DPB1*05:01:01G	DQB1	DQB1*03:03:02G	49377	0.00281475	7.92e-06
afr	DPB1	DPB1*06:01:01G	DQB1	DQB1*03:03:02G	49377	0.00374645	1.4e-05
afr	DPB1	DPB1*09:01:01G	DQB1	DQB1*03:03:02G	49377	0.00799063	6.39e-05
afr	DPB1	DPB1*10:01:01G	DQB1	DQB1*03:03:02G	49377	0.0208177	0.000433
afr	DPB1	DPB1*11:01:01G	DQB1	DQB1*03:03:02G	49377	-0.0142378	0.000203
afr	DPB1	DPB1*13:01:01G	DQB1	DQB1*03:03:02G	49377	0.0207421	0.00043
afr	DPB1	DPB1*14:01:01G	DQB1	DQB1*03:03:02G	49377	0.00774973	6.01e-05
afr	DPB1	DPB1*15:01:01G	DQB1	DQB1*03:03:02G	49377	-0.000772	5.95e-07
afr	DPB1	DPB1*16:01:01G	DQB1	DQB1*03:03:02G	49377	0.0112329	0.000126
afr	DPB1	DPB1*17:01:01G	DQB1	DQB1*03:03:02G	49378	-0.0074591	5.56e-05
afr	DPB1	DPB1*18:01:01G	DQB1	DQB1*03:03:02G	49378	-0.02068	0.000428
afr	DPB1	DPB1*19:01:01G	DQB1	DQB1*03:03:02G	49377	-0.00847445	7.18e-05
afr	DPB1	DPB1*20:01:01G	DQB1	DQB1*03:03:02G	49377	0.00751926	5.65e-05
afr	DPB1	DPB1*23:01:01G	DQB1	DQB1*03:03:02G	49377	0.00382446	1.46e-05
afr	DPB1	DPB1*29:01:01G	DQB1	DQB1*03:03:02G	49377	-0.00382173	1.46e-05
afr	DPB1	DPB1*30:01:01G	DQB1	DQB1*03:03:02G	49377	-0.0107849	0.000116
afr	DPB1	DPB1*34:01:01G	DQB1	DQB1*03:03:02G	49377	-0.00663094	4.4e-05
afr	DPB1	DPB1*39:01:01G	DQB1	DQB1*03:03:02G	49378	-0.0112059	0.000126
afr	DPB1	DPB1*40:01:01G	DQB1	DQB1*03:03:02G	49377	-0.0136189	0.000185
afr	DPB1	DPB1*85:01:01G	DQB1	DQB1*03:03:02G	49377	-0.0145436	0.000212
afr	DPB1	DPB1*01:01:01G	DQB1	DQB1*03:04:01G	49379	-0.0103453	0.000107
afr	DPB1	DPB1*01:01:02G	DQB1	DQB1*03:04:01G	49377	-0.00163139	2.66e-06
afr	DPB1	DPB1*02:01:02G	DQB1	DQB1*03:04:01G	49378	0.00283291	8.03e-06
afr	DPB1	DPB1*02:02:01G	DQB1	DQB1*03:04:01G	49377	0.0489765	0.0023987
afr	DPB1	DPB1*03:01:01G	DQB1	DQB1*03:04:01G	49377	0.00776741	6.03e-05
afr	DPB1	DPB1*04:01:01G	DQB1	DQB1*03:04:01G	49377	0.00603399	3.64e-05
afr	DPB1	DPB1*04:02:01G	DQB1	DQB1*03:04:01G	49378	0.00659702	4.35e-05
afr	DPB1	DPB1*05:01:01G	DQB1	DQB1*03:04:01G	49377	-0.00208962	4.37e-06
afr	DPB1	DPB1*06:01:01G	DQB1	DQB1*03:04:01G	49377	-0.00191041	3.65e-06
afr	DPB1	DPB1*09:01:01G	DQB1	DQB1*03:04:01G	49377	-0.00100667	1.01e-06
afr	DPB1	DPB1*10:01:01G	DQB1	DQB1*03:04:01G	49377	-0.00210063	4.41e-06
afr	DPB1	DPB1*11:01:01G	DQB1	DQB1*03:04:01G	49377	-0.00144848	2.1e-06
afr	DPB1	DPB1*13:01:01G	DQB1	DQB1*03:04:01G	49377	-0.00607977	3.7e-05
afr	DPB1	DPB1*14:01:01G	DQB1	DQB1*03:04:01G	49377	-0.0021246	4.51e-06
afr	DPB1	DPB1*15:01:01G	DQB1	DQB1*03:04:01G	49377	0.00896663	8.04e-05
afr	DPB1	DPB1*16:01:01G	DQB1	DQB1*03:04:01G	49377	-0.00105935	1.12e-06
afr	DPB1	DPB1*17:01:01G	DQB1	DQB1*03:04:01G	49378	-0.000593	3.52e-07
afr	DPB1	DPB1*18:01:01G	DQB1	DQB1*03:04:01G	49378	-0.00199059	3.96e-06
afr	DPB1	DPB1*19:01:01G	DQB1	DQB1*03:04:01G	49377	-0.00153312	2.35e-06
afr	DPB1	DPB1*20:01:01G	DQB1	DQB1*03:04:01G	49377	-0.000927	8.59e-07
afr	DPB1	DPB1*23:01:01G	DQB1	DQB1*03:04:01G	49377	-0.000856	7.32e-07
afr	DPB1	DPB1*29:01:01G	DQB1	DQB1*03:04:01G	49377	-0.00153609	2.36e-06
afr	DPB1	DPB1*30:01:01G	DQB1	DQB1*03:04:01G	49377	-0.00196041	3.84e-06
afr	DPB1	DPB1*34:01:01G	DQB1	DQB1*03:04:01G	49377	-0.0012226	1.49e-06
afr	DPB1	DPB1*39:01:01G	DQB1	DQB1*03:04:01G	49378	-0.00228763	5.23e-06
afr	DPB1	DPB1*40:01:01G	DQB1	DQB1*03:04:01G	49377	-0.00366738	1.34e-05
afr	DPB1	DPB1*85:01:01G	DQB1	DQB1*03:04:01G	49377	-0.00383278	1.47e-05
afr	DPB1	DPB1*01:01:01G	DQB1	DQB1*03:05:01G	49379	-0.00765262	5.86e-05
afr	DPB1	DPB1*01:01:02G	DQB1	DQB1*03:05:01G	49377	-0.00232562	5.41e-06
afr	DPB1	DPB1*02:01:02G	DQB1	DQB1*03:05:01G	49378	-9.17e-05	8.4e-09
afr	DPB1	DPB1*02:02:01G	DQB1	DQB1*03:05:01G	49377	-0.000518	2.68e-07
afr	DPB1	DPB1*03:01:01G	DQB1	DQB1*03:05:01G	49377	-0.00304735	9.29e-06
afr	DPB1	DPB1*04:01:01G	DQB1	DQB1*03:05:01G	49377	0.017072	0.000291
afr	DPB1	DPB1*04:02:01G	DQB1	DQB1*03:05:01G	49378	-0.00490857	2.41e-05
afr	DPB1	DPB1*05:01:01G	DQB1	DQB1*03:05:01G	49377	-0.000891	7.94e-07
afr	DPB1	DPB1*06:01:01G	DQB1	DQB1*03:05:01G	49377	-0.000814	6.63e-07
afr	DPB1	DPB1*09:01:01G	DQB1	DQB1*03:05:01G	49377	-0.000429	1.84e-07
afr	DPB1	DPB1*10:01:01G	DQB1	DQB1*03:05:01G	49377	-0.000896	8.02e-07
afr	DPB1	DPB1*11:01:01G	DQB1	DQB1*03:05:01G	49377	-0.00227818	5.19e-06
afr	DPB1	DPB1*13:01:01G	DQB1	DQB1*03:05:01G	49377	0.00552055	3.05e-05
afr	DPB1	DPB1*14:01:01G	DQB1	DQB1*03:05:01G	49377	-0.000906	8.2e-07
afr	DPB1	DPB1*15:01:01G	DQB1	DQB1*03:05:01G	49377	-0.000799	6.38e-07
afr	DPB1	DPB1*16:01:01G	DQB1	DQB1*03:05:01G	49377	-0.000452	2.04e-07
afr	DPB1	DPB1*17:01:01G	DQB1	DQB1*03:05:01G	49378	-0.00357381	1.28e-05
afr	DPB1	DPB1*18:01:01G	DQB1	DQB1*03:05:01G	49378	-0.00324287	1.05e-05
afr	DPB1	DPB1*19:01:01G	DQB1	DQB1*03:05:01G	49377	-0.000654	4.27e-07
afr	DPB1	DPB1*20:01:01G	DQB1	DQB1*03:05:01G	49377	-0.000395	1.56e-07
afr	DPB1	DPB1*23:01:01G	DQB1	DQB1*03:05:01G	49377	0.0552386	0.0030513
afr	DPB1	DPB1*29:01:01G	DQB1	DQB1*03:05:01G	49377	-0.000655	4.29e-07
afr	DPB1	DPB1*30:01:01G	DQB1	DQB1*03:05:01G	49377	0.0232692	0.000541
afr	DPB1	DPB1*34:01:01G	DQB1	DQB1*03:05:01G	49377	-0.000521	2.72e-07
afr	DPB1	DPB1*39:01:01G	DQB1	DQB1*03:05:01G	49378	-0.000975	9.51e-07
afr	DPB1	DPB1*40:01:01G	DQB1	DQB1*03:05:01G	49377	-0.00156349	2.44e-06
afr	DPB1	DPB1*85:01:01G	DQB1	DQB1*03:05:01G	49377	-0.001634	2.67e-06
afr	DPB1	DPB1*01:01:01G	DQB1	DQB1*04:02:01G	49379	0.25242	0.063716
afr	DPB1	DPB1*01:01:02G	DQB1	DQB1*04:02:01G	49377	-0.0237927	0.000566
afr	DPB1	DPB1*02:01:02G	DQB1	DQB1*04:02:01G	49378	-0.0727202	0.00528823
afr	DPB1	DPB1*02:02:01G	DQB1	DQB1*04:02:01G	49377	-0.0101343	0.000103
afr	DPB1	DPB1*03:01:01G	DQB1	DQB1*04:02:01G	49377	-0.0307592	0.000946
afr	DPB1	DPB1*04:01:01G	DQB1	DQB1*04:02:01G	49377	-0.0540783	0.00292446
afr	DPB1	DPB1*04:02:01G	DQB1	DQB1*04:02:01G	49378	-0.0581785	0.00338474
afr	DPB1	DPB1*05:01:01G	DQB1	DQB1*04:02:01G	49377	-0.0135979	0.000185
afr	DPB1	DPB1*06:01:01G	DQB1	DQB1*04:02:01G	49377	-0.00484458	2.35e-05
afr	DPB1	DPB1*09:01:01G	DQB1	DQB1*04:02:01G	49377	-0.0118013	0.000139
afr	DPB1	DPB1*10:01:01G	DQB1	DQB1*04:02:01G	49377	-0.0201788	0.000407
afr	DPB1	DPB1*11:01:01G	DQB1	DQB1*04:02:01G	49377	-0.033711	0.00113643
afr	DPB1	DPB1*13:01:01G	DQB1	DQB1*04:02:01G	49377	-0.0275196	0.000757
afr	DPB1	DPB1*14:01:01G	DQB1	DQB1*04:02:01G	49377	-0.00647572	4.19e-05
afr	DPB1	DPB1*15:01:01G	DQB1	DQB1*04:02:01G	49377	-0.0124767	0.000156
afr	DPB1	DPB1*16:01:01G	DQB1	DQB1*04:02:01G	49377	-0.0065065	4.23e-05
afr	DPB1	DPB1*17:01:01G	DQB1	DQB1*04:02:01G	49378	-0.0507715	0.00257774
afr	DPB1	DPB1*18:01:01G	DQB1	DQB1*04:02:01G	49378	-0.0243142	0.000591
afr	DPB1	DPB1*19:01:01G	DQB1	DQB1*04:02:01G	49377	-0.00487753	2.38e-05
afr	DPB1	DPB1*20:01:01G	DQB1	DQB1*04:02:01G	49377	-0.00971893	9.45e-05
afr	DPB1	DPB1*23:01:01G	DQB1	DQB1*04:02:01G	49377	-0.000941	8.86e-07
afr	DPB1	DPB1*29:01:01G	DQB1	DQB1*04:02:01G	49377	-0.00268865	7.23e-06
afr	DPB1	DPB1*30:01:01G	DQB1	DQB1*04:02:01G	49377	-0.0105137	0.000111
afr	DPB1	DPB1*34:01:01G	DQB1	DQB1*04:02:01G	49377	-0.0123905	0.000154
afr	DPB1	DPB1*39:01:01G	DQB1	DQB1*04:02:01G	49378	-0.0137671	0.00019
afr	DPB1	DPB1*40:01:01G	DQB1	DQB1*04:02:01G	49377	-0.011094	0.000123
afr	DPB1	DPB1*85:01:01G	DQB1	DQB1*04:02:01G	49377	-0.00395267	1.56e-05
afr	DPB1	DPB1*01:01:01G	DQB1	DQB1*05:01:01G	49381	-0.0239881	0.000575
afr	DPB1	DPB1*01:01:02G	DQB1	DQB1*05:01:01G	49379	-0.00817687	6.69e-05
afr	DPB1	DPB1*02:01:02G	DQB1	DQB1*05:01:01G	49380	-0.0361379	0.00130595
afr	DPB1	DPB1*02:02:01G	DQB1	DQB1*05:01:01G	49379	-0.0132432	0.000175
afr	DPB1	DPB1*03:01:01G	DQB1	DQB1*05:01:01G	49379	0.0208211	0.000434
afr	DPB1	DPB1*04:01:01G	DQB1	DQB1*05:01:01G	49379	-0.0301293	0.000908
afr	DPB1	DPB1*04:02:01G	DQB1	DQB1*05:01:01G	49380	-0.0332461	0.0011053
afr	DPB1	DPB1*05:01:01G	DQB1	DQB1*05:01:01G	49379	-0.009401	8.84e-05
afr	DPB1	DPB1*06:01:01G	DQB1	DQB1*05:01:01G	49379	-0.00762163	5.81e-05
afr	DPB1	DPB1*09:01:01G	DQB1	DQB1*05:01:01G	49379	0.00636389	4.05e-05
afr	DPB1	DPB1*10:01:01G	DQB1	DQB1*05:01:01G	49379	0.0292888	0.000858
afr	DPB1	DPB1*11:01:01G	DQB1	DQB1*05:01:01G	49379	0.00570382	3.25e-05
afr	DPB1	DPB1*13:01:01G	DQB1	DQB1*05:01:01G	49379	0.0334074	0.00111606
afr	DPB1	DPB1*14:01:01G	DQB1	DQB1*05:01:01G	49379	0.00372198	1.39e-05
afr	DPB1	DPB1*15:01:01G	DQB1	DQB1*05:01:01G	49379	-0.0113308	0.000128
afr	DPB1	DPB1*16:01:01G	DQB1	DQB1*05:01:01G	49379	-0.00404964	1.64e-05
afr	DPB1	DPB1*17:01:01G	DQB1	DQB1*05:01:01G	49380	0.0476742	0.00227283
afr	DPB1	DPB1*18:01:01G	DQB1	DQB1*05:01:01G	49380	0.0759383	0.00576663
afr	DPB1	DPB1*19:01:01G	DQB1	DQB1*05:01:01G	49379	-0.012991	0.000169
afr	DPB1	DPB1*20:01:01G	DQB1	DQB1*05:01:01G	49379	-0.00470938	2.22e-05
afr	DPB1	DPB1*23:01:01G	DQB1	DQB1*05:01:01G	49379	-0.000866	7.5e-07
afr	DPB1	DPB1*29:01:01G	DQB1	DQB1*05:01:01G	49379	-0.0125847	0.000158
afr	DPB1	DPB1*30:01:01G	DQB1	DQB1*05:01:01G	49379	0.0232765	0.000542
afr	DPB1	DPB1*34:01:01G	DQB1	DQB1*05:01:01G	49379	-0.00224762	5.05e-06
afr	DPB1	DPB1*39:01:01G	DQB1	DQB1*05:01:01G	49380	-0.00855906	7.33e-05
afr	DPB1	DPB1*40:01:01G	DQB1	DQB1*05:01:01G	49379	0.0144714	0.000209
afr	DPB1	DPB1*85:01:01G	DQB1	DQB1*05:01:01G	49379	0.00153203	2.35e-06
afr	DPB1	DPB1*01:01:01G	DQB1	DQB1*05:02:01G	49379	-0.0263704	0.000695
afr	DPB1	DPB1*01:01:02G	DQB1	DQB1*05:02:01G	49377	-0.0164913	0.000272
afr	DPB1	DPB1*02:01:02G	DQB1	DQB1*05:02:01G	49378	-9.22e-05	8.5e-09
afr	DPB1	DPB1*02:02:01G	DQB1	DQB1*05:02:01G	49377	-0.0049056	2.41e-05
afr	DPB1	DPB1*03:01:01G	DQB1	DQB1*05:02:01G	49377	0.013954	0.000195
afr	DPB1	DPB1*04:01:01G	DQB1	DQB1*05:02:01G	49377	-0.00768331	5.9e-05
afr	DPB1	DPB1*04:02:01G	DQB1	DQB1*05:02:01G	49378	-0.0240539	0.000579
afr	DPB1	DPB1*05:01:01G	DQB1	DQB1*05:02:01G	49377	-0.00723527	5.23e-05
afr	DPB1	DPB1*06:01:01G	DQB1	DQB1*05:02:01G	49377	-0.00652466	4.26e-05
afr	DPB1	DPB1*09:01:01G	DQB1	DQB1*05:02:01G	49377	0.0174228	0.000304
afr	DPB1	DPB1*10:01:01G	DQB1	DQB1*05:02:01G	49377	0.00727459	5.29e-05
afr	DPB1	DPB1*11:01:01G	DQB1	DQB1*05:02:01G	49377	0.00730151	5.33e-05
afr	DPB1	DPB1*13:01:01G	DQB1	DQB1*05:02:01G	49377	0.00022	4.86e-08
afr	DPB1	DPB1*14:01:01G	DQB1	DQB1*05:02:01G	49377	0.00665653	4.43e-05
afr	DPB1	DPB1*15:01:01G	DQB1	DQB1*05:02:01G	49377	-0.00978503	9.57e-05
afr	DPB1	DPB1*16:01:01G	DQB1	DQB1*05:02:01G	49377	-0.00524751	2.75e-05
afr	DPB1	DPB1*17:01:01G	DQB1	DQB1*05:02:01G	49378	0.0130259	0.00017
afr	DPB1	DPB1*18:01:01G	DQB1	DQB1*05:02:01G	49378	0.0076165	5.8e-05
afr	DPB1	DPB1*19:01:01G	DQB1	DQB1*05:02:01G	49377	-0.00920851	8.48e-05
afr	DPB1	DPB1*20:01:01G	DQB1	DQB1*05:02:01G	49377	-0.000791	6.25e-07
afr	DPB1	DPB1*23:01:01G	DQB1	DQB1*05:02:01G	49377	-0.00766935	5.88e-05
afr	DPB1	DPB1*29:01:01G	DQB1	DQB1*05:02:01G	49377	-0.00806935	6.51e-05
afr	DPB1	DPB1*30:01:01G	DQB1	DQB1*05:02:01G	49377	-0.00584477	3.42e-05
afr	DPB1	DPB1*34:01:01G	DQB1	DQB1*05:02:01G	49377	-0.00367949	1.35e-05
afr	DPB1	DPB1*39:01:01G	DQB1	DQB1*05:02:01G	49378	0.00515498	2.66e-05
afr	DPB1	DPB1*40:01:01G	DQB1	DQB1*05:02:01G	49377	-0.00365831	1.34e-05
afr	DPB1	DPB1*85:01:01G	DQB1	DQB1*05:02:01G	49377	0.144287	0.0208186
afr	DPB1	DPB1*01:01:01G	DQB1	DQB1*05:03:01G	49379	0.0102233	0.000105
afr	DPB1	DPB1*01:01:02G	DQB1	DQB1*05:03:01G	49377	-0.00385363	1.49e-05
afr	DPB1	DPB1*02:01:02G	DQB1	DQB1*05:03:01G	49378	-0.0112803	0.000127
afr	DPB1	DPB1*02:02:01G	DQB1	DQB1*05:03:01G	49377	-0.00043	1.85e-07
afr	DPB1	DPB1*03:01:01G	DQB1	DQB1*05:03:01G	49377	0.0241341	0.000582
afr	DPB1	DPB1*04:01:01G	DQB1	DQB1*05:03:01G	49377	0.0203659	0.000415
afr	DPB1	DPB1*04:02:01G	DQB1	DQB1*05:03:01G	49378	-0.00357652	1.28e-05
afr	DPB1	DPB1*05:01:01G	DQB1	DQB1*05:03:01G	49377	0.0311119	0.000968
afr	DPB1	DPB1*06:01:01G	DQB1	DQB1*05:03:01G	49377	-0.00488065	2.38e-05
afr	DPB1	DPB1*09:01:01G	DQB1	DQB1*05:03:01G	49377	0.0178227	0.000318
afr	DPB1	DPB1*10:01:01G	DQB1	DQB1*05:03:01G	49377	0.0143868	0.000207
afr	DPB1	DPB1*11:01:01G	DQB1	DQB1*05:03:01G	49377	0.0020771	4.31e-06
afr	DPB1	DPB1*13:01:01G	DQB1	DQB1*05:03:01G	49377	-0.00132014	1.74e-06
afr	DPB1	DPB1*14:01:01G	DQB1	DQB1*05:03:01G	49377	0.00468251	2.19e-05
afr	DPB1	DPB1*15:01:01G	DQB1	DQB1*05:03:01G	49377	0.000755	5.7e-07
afr	DPB1	DPB1*16:01:01G	DQB1	DQB1*05:03:01G	49377	0.0480431	0.00230814
afr	DPB1	DPB1*17:01:01G	DQB1	DQB1*05:03:01G	49378	-0.0191349	0.000366
afr	DPB1	DPB1*18:01:01G	DQB1	DQB1*05:03:01G	49378	-0.0296212	0.000877
afr	DPB1	DPB1*19:01:01G	DQB1	DQB1*05:03:01G	49377	0.00429287	1.84e-05
afr	DPB1	DPB1*20:01:01G	DQB1	DQB1*05:03:01G	49377	0.00250493	6.27e-06
afr	DPB1	DPB1*23:01:01G	DQB1	DQB1*05:03:01G	49377	0.00397797	1.58e-05
afr	DPB1	DPB1*29:01:01G	DQB1	DQB1*05:03:01G	49377	-0.00524404	2.75e-05
afr	DPB1	DPB1*30:01:01G	DQB1	DQB1*05:03:01G	49377	-0.00452583	2.05e-05
afr	DPB1	DPB1*34:01:01G	DQB1	DQB1*05:03:01G	49377	-0.00654537	4.28e-05
afr	DPB1	DPB1*39:01:01G	DQB1	DQB1*05:03:01G	49378	-0.00569501	3.24e-05
afr	DPB1	DPB1*40:01:01G	DQB1	DQB1*05:03:01G	49377	-0.0126231	0.000159
afr	DPB1	DPB1*85:01:01G	DQB1	DQB1*05:03:01G	49377	-0.0129245	0.000167
afr	DPB1	DPB1*01:01:01G	DQB1	DQB1*05:04:01G	49379	0.00780709	6.1e-05
afr	DPB1	DPB1*01:01:02G	DQB1	DQB1*05:04:01G	49377	-0.00744841	5.55e-05
afr	DPB1	DPB1*02:01:02G	DQB1	DQB1*05:04:01G	49378	-0.00662069	4.38e-05
afr	DPB1	DPB1*02:02:01G	DQB1	DQB1*05:04:01G	49377	-0.00165905	2.75e-06
afr	DPB1	DPB1*03:01:01G	DQB1	DQB1*05:04:01G	49377	0.027395	0.00075
afr	DPB1	DPB1*04:01:01G	DQB1	DQB1*05:04:01G	49377	-0.000143	2.04e-08
afr	DPB1	DPB1*04:02:01G	DQB1	DQB1*05:04:01G	49378	-0.00687496	4.73e-05
afr	DPB1	DPB1*05:01:01G	DQB1	DQB1*05:04:01G	49377	-0.0028532	8.14e-06
afr	DPB1	DPB1*06:01:01G	DQB1	DQB1*05:04:01G	49377	-0.0026085	6.8e-06
afr	DPB1	DPB1*09:01:01G	DQB1	DQB1*05:04:01G	49377	-0.00137452	1.89e-06
afr	DPB1	DPB1*10:01:01G	DQB1	DQB1*05:04:01G	49377	0.00423929	1.8e-05
afr	DPB1	DPB1*11:01:01G	DQB1	DQB1*05:04:01G	49377	-0.00729649	5.32e-05
afr	DPB1	DPB1*13:01:01G	DQB1	DQB1*05:04:01G	49377	-0.00576653	3.33e-05
afr	DPB1	DPB1*14:01:01G	DQB1	DQB1*05:04:01G	49377	0.00412857	1.7e-05
afr	DPB1	DPB1*15:01:01G	DQB1	DQB1*05:04:01G	49377	-0.00255889	6.55e-06
afr	DPB1	DPB1*16:01:01G	DQB1	DQB1*05:04:01G	49377	0.0547467	0.0029972
afr	DPB1	DPB1*17:01:01G	DQB1	DQB1*05:04:01G	49378	-0.00764122	5.84e-05
afr	DPB1	DPB1*18:01:01G	DQB1	DQB1*05:04:01G	49378	-0.00215689	4.65e-06
afr	DPB1	DPB1*19:01:01G	DQB1	DQB1*05:04:01G	49377	-0.00209334	4.38e-06
afr	DPB1	DPB1*20:01:01G	DQB1	DQB1*05:04:01G	49377	-0.00126569	1.6e-06
afr	DPB1	DPB1*23:01:01G	DQB1	DQB1*05:04:01G	49377	-0.00116855	1.37e-06
afr	DPB1	DPB1*29:01:01G	DQB1	DQB1*05:04:01G	49377	-0.0020974	4.4e-06
afr	DPB1	DPB1*30:01:01G	DQB1	DQB1*05:04:01G	49377	0.00485519	2.36e-05
afr	DPB1	DPB1*34:01:01G	DQB1	DQB1*05:04:01G	49377	-0.00166935	2.79e-06
afr	DPB1	DPB1*39:01:01G	DQB1	DQB1*05:04:01G	49378	-0.00312357	9.76e-06
afr	DPB1	DPB1*40:01:01G	DQB1	DQB1*05:04:01G	49377	-0.00500748	2.51e-05
afr	DPB1	DPB1*85:01:01G	DQB1	DQB1*05:04:01G	49377	-0.00129175	1.67e-06
afr	DPB1	DPB1*01:01:01G	DQB1	DQB1*06:01:01G	49379	-0.0264012	0.000697
afr	DPB1	DPB1*01:01:02G	DQB1	DQB1*06:01:01G	49377	-0.00432853	1.87e-05
afr	DPB1	DPB1*02:01:02G	DQB1	DQB1*06:01:01G	49378	0.0121803	0.000148
afr	DPB1	DPB1*02:02:01G	DQB1	DQB1*06:01:01G	49377	0.0135314	0.000183
afr	DPB1	DPB1*03:01:01G	DQB1	DQB1*06:01:01G	49377	-0.00578997	3.35e-05
afr	DPB1	DPB1*04:01:01G	DQB1	DQB1*06:01:01G	49377	0.0498715	0.00248716
afr	DPB1	DPB1*04:02:01G	DQB1	DQB1*06:01:01G	49378	-0.00851513	7.25e-05
afr	DPB1	DPB1*05:01:01G	DQB1	DQB1*06:01:01G	49377	0.0405723	0.00164611
afr	DPB1	DPB1*06:01:01G	DQB1	DQB1*06:01:01G	49377	0.0053102	2.82e-05
afr	DPB1	DPB1*09:01:01G	DQB1	DQB1*06:01:01G	49377	0.0245411	0.000602
afr	DPB1	DPB1*10:01:01G	DQB1	DQB1*06:01:01G	49377	0.00043	1.84e-07
afr	DPB1	DPB1*11:01:01G	DQB1	DQB1*06:01:01G	49377	-0.0037812	1.43e-05
afr	DPB1	DPB1*13:01:01G	DQB1	DQB1*06:01:01G	49377	-0.00256653	6.59e-06
afr	DPB1	DPB1*14:01:01G	DQB1	DQB1*06:01:01G	49377	0.0133679	0.000179
afr	DPB1	DPB1*15:01:01G	DQB1	DQB1*06:01:01G	49377	0.0203492	0.000414
afr	DPB1	DPB1*16:01:01G	DQB1	DQB1*06:01:01G	49377	-0.0031185	9.73e-06
afr	DPB1	DPB1*17:01:01G	DQB1	DQB1*06:01:01G	49378	-0.00963106	9.28e-05
afr	DPB1	DPB1*18:01:01G	DQB1	DQB1*06:01:01G	49378	-0.0137779	0.00019
afr	DPB1	DPB1*19:01:01G	DQB1	DQB1*06:01:01G	49377	1.53e-05	2.35e-10
afr	DPB1	DPB1*20:01:01G	DQB1	DQB1*06:01:01G	49377	-0.00272879	7.45e-06
afr	DPB1	DPB1*23:01:01G	DQB1	DQB1*06:01:01G	49377	-0.00251935	6.35e-06
afr	DPB1	DPB1*29:01:01G	DQB1	DQB1*06:01:01G	49377	-0.00452191	2.04e-05
afr	DPB1	DPB1*30:01:01G	DQB1	DQB1*06:01:01G	49377	-0.00577102	3.33e-05
afr	DPB1	DPB1*34:01:01G	DQB1	DQB1*06:01:01G	49377	-0.00359906	1.3e-05
afr	DPB1	DPB1*39:01:01G	DQB1	DQB1*06:01:01G	49378	-0.00367996	1.35e-05
afr	DPB1	DPB1*40:01:01G	DQB1	DQB1*06:01:01G	49377	-0.00313027	9.8e-06
afr	DPB1	DPB1*85:01:01G	DQB1	DQB1*06:01:01G	49377	-0.00944911	8.93e-05
afr	DPB1	DPB1*01:01:01G	DQB1	DQB1*06:02:01G	49381	-0.113194	0.0128128
afr	DPB1	DPB1*01:01:02G	DQB1	DQB1*06:02:01G	49379	-0.0580118	0.00336537
afr	DPB1	DPB1*02:01:02G	DQB1	DQB1*06:02:01G	49380	0.141305	0.0199672
afr	DPB1	DPB1*02:02:01G	DQB1	DQB1*06:02:01G	49379	-0.0198412	0.000394
afr	DPB1	DPB1*03:01:01G	DQB1	DQB1*06:02:01G	49379	-0.0593751	0.0035254
afr	DPB1	DPB1*04:01:01G	DQB1	DQB1*06:02:01G	49379	0.025282	0.000639
afr	DPB1	DPB1*04:02:01G	DQB1	DQB1*06:02:01G	49380	0.0877472	0.00769958
afr	DPB1	DPB1*05:01:01G	DQB1	DQB1*06:02:01G	49379	-0.000359	1.29e-07
afr	DPB1	DPB1*06:01:01G	DQB1	DQB1*06:02:01G	49379	-0.02578	0.000665
afr	DPB1	DPB1*09:01:01G	DQB1	DQB1*06:02:01G	49379	-0.00452446	2.05e-05
afr	DPB1	DPB1*10:01:01G	DQB1	DQB1*06:02:01G	49379	-0.0165958	0.000275
afr	DPB1	DPB1*11:01:01G	DQB1	DQB1*06:02:01G	49379	-0.0194841	0.00038
afr	DPB1	DPB1*13:01:01G	DQB1	DQB1*06:02:01G	49379	-0.0422939	0.00178877
afr	DPB1	DPB1*14:01:01G	DQB1	DQB1*06:02:01G	49379	0.00785183	6.17e-05
afr	DPB1	DPB1*15:01:01G	DQB1	DQB1*06:02:01G	49379	-0.00830414	6.9e-05
afr	DPB1	DPB1*16:01:01G	DQB1	DQB1*06:02:01G	49379	-0.00612807	3.76e-05
afr	DPB1	DPB1*17:01:01G	DQB1	DQB1*06:02:01G	49380	-0.0778582	0.0060619
afr	DPB1	DPB1*18:01:01G	DQB1	DQB1*06:02:01G	49380	0.102929	0.0105944
afr	DPB1	DPB1*19:01:01G	DQB1	DQB1*06:02:01G	49379	0.0398968	0.00159176
afr	DPB1	DPB1*20:01:01G	DQB1	DQB1*06:02:01G	49379	-0.00461656	2.13e-05
afr	DPB1	DPB1*23:01:01G	DQB1	DQB1*06:02:01G	49379	0.0179662	0.000323
afr	DPB1	DPB1*29:01:01G	DQB1	DQB1*06:02:01G	49379	-0.0138114	0.000191
afr	DPB1	DPB1*30:01:01G	DQB1	DQB1*06:02:01G	49379	-0.0117987	0.000139
afr	DPB1	DPB1*34:01:01G	DQB1	DQB1*06:02:01G	49379	-0.00781499	6.11e-05
afr	DPB1	DPB1*39:01:01G	DQB1	DQB1*06:02:01G	49380	0.0484723	0.00234957
afr	DPB1	DPB1*40:01:01G	DQB1	DQB1*06:02:01G	49379	-0.00430543	1.85e-05
afr	DPB1	DPB1*85:01:01G	DQB1	DQB1*06:02:01G	49379	-0.0124696	0.000155
afr	DPB1	DPB1*01:01:01G	DQB1	DQB1*06:03:01G	49380	0.0192532	0.000371
afr	DPB1	DPB1*01:01:02G	DQB1	DQB1*06:03:01G	49378	-0.0113742	0.000129
afr	DPB1	DPB1*02:01:02G	DQB1	DQB1*06:03:01G	49379	0.0283614	0.000804
afr	DPB1	DPB1*02:02:01G	DQB1	DQB1*06:03:01G	49378	-0.0035145	1.24e-05
afr	DPB1	DPB1*03:01:01G	DQB1	DQB1*06:03:01G	49378	-0.00197651	3.91e-06
afr	DPB1	DPB1*04:01:01G	DQB1	DQB1*06:03:01G	49378	0.0189997	0.000361
afr	DPB1	DPB1*04:02:01G	DQB1	DQB1*06:03:01G	49379	-0.0194933	0.00038
afr	DPB1	DPB1*05:01:01G	DQB1	DQB1*06:03:01G	49378	-0.00384329	1.48e-05
afr	DPB1	DPB1*06:01:01G	DQB1	DQB1*06:03:01G	49378	-0.00325304	1.06e-05
afr	DPB1	DPB1*09:01:01G	DQB1	DQB1*06:03:01G	49378	0.000683	4.66e-07
afr	DPB1	DPB1*10:01:01G	DQB1	DQB1*06:03:01G	49378	0.0299379	0.000896
afr	DPB1	DPB1*11:01:01G	DQB1	DQB1*06:03:01G	49378	-0.0144723	0.000209
afr	DPB1	DPB1*13:01:01G	DQB1	DQB1*06:03:01G	49378	-0.00220874	4.88e-06
afr	DPB1	DPB1*14:01:01G	DQB1	DQB1*06:03:01G	49378	0.0199974	0.0004
afr	DPB1	DPB1*15:01:01G	DQB1	DQB1*06:03:01G	49378	-0.00159505	2.54e-06
afr	DPB1	DPB1*16:01:01G	DQB1	DQB1*06:03:01G	49378	-0.00227136	5.16e-06
afr	DPB1	DPB1*17:01:01G	DQB1	DQB1*06:03:01G	49379	-0.026396	0.000697
afr	DPB1	DPB1*18:01:01G	DQB1	DQB1*06:03:01G	49379	-0.0360747	0.00130139
afr	DPB1	DPB1*19:01:01G	DQB1	DQB1*06:03:01G	49378	0.0478575	0.00229034
afr	DPB1	DPB1*20:01:01G	DQB1	DQB1*06:03:01G	49378	0.0440973	0.00194457
afr	DPB1	DPB1*23:01:01G	DQB1	DQB1*06:03:01G	49378	0.0155735	0.000243
afr	DPB1	DPB1*29:01:01G	DQB1	DQB1*06:03:01G	49378	-0.00390256	1.52e-05
afr	DPB1	DPB1*30:01:01G	DQB1	DQB1*06:03:01G	49378	-0.00445514	1.98e-05
afr	DPB1	DPB1*34:01:01G	DQB1	DQB1*06:03:01G	49378	-0.0100046	0.0001
afr	DPB1	DPB1*39:01:01G	DQB1	DQB1*06:03:01G	49379	0.00181079	3.28e-06
afr	DPB1	DPB1*40:01:01G	DQB1	DQB1*06:03:01G	49378	-0.0100152	0.0001
afr	DPB1	DPB1*85:01:01G	DQB1	DQB1*06:03:01G	49378	-0.00386492	1.49e-05
afr	DPB1	DPB1*01:01:01G	DQB1	DQB1*06:04:01G	49381	-0.0331413	0.00109835
afr	DPB1	DPB1*01:01:02G	DQB1	DQB1*06:04:01G	49379	-0.0152114	0.000231
afr	DPB1	DPB1*02:01:02G	DQB1	DQB1*06:04:01G	49380	-0.00832681	6.93e-05
afr	DPB1	DPB1*02:02:01G	DQB1	DQB1*06:04:01G	49379	-0.00115901	1.34e-06
afr	DPB1	DPB1*03:01:01G	DQB1	DQB1*06:04:01G	49379	0.0572337	0.00327569
afr	DPB1	DPB1*04:01:01G	DQB1	DQB1*06:04:01G	49379	0.0129428	0.000168
afr	DPB1	DPB1*04:02:01G	DQB1	DQB1*06:04:01G	49380	-0.010284	0.000106
afr	DPB1	DPB1*05:01:01G	DQB1	DQB1*06:04:01G	49379	0.0189375	0.000359
afr	DPB1	DPB1*06:01:01G	DQB1	DQB1*06:04:01G	49379	0.00520024	2.7e-05
afr	DPB1	DPB1*09:01:01G	DQB1	DQB1*06:04:01G	49379	0.00302616	9.16e-06
afr	DPB1	DPB1*10:01:01G	DQB1	DQB1*06:04:01G	49379	0.00729942	5.33e-05
afr	DPB1	DPB1*11:01:01G	DQB1	DQB1*06:04:01G	49379	-0.00810589	6.57e-05
afr	DPB1	DPB1*13:01:01G	DQB1	DQB1*06:04:01G	49379	-0.0164257	0.00027
afr	DPB1	DPB1*14:01:01G	DQB1	DQB1*06:04:01G	49379	0.00979538	9.59e-05
afr	DPB1	DPB1*15:01:01G	DQB1	DQB1*06:04:01G	49379	0.0378298	0.00143109
afr	DPB1	DPB1*16:01:01G	DQB1	DQB1*06:04:01G	49379	0.0119788	0.000143
afr	DPB1	DPB1*17:01:01G	DQB1	DQB1*06:04:01G	49380	0.0226932	0.000515
afr	DPB1	DPB1*18:01:01G	DQB1	DQB1*06:04:01G	49380	-0.00778751	6.06e-05
afr	DPB1	DPB1*19:01:01G	DQB1	DQB1*06:04:01G	49379	-0.0036073	1.3e-05
afr	DPB1	DPB1*20:01:01G	DQB1	DQB1*06:04:01G	49379	0.00258074	6.66e-06
afr	DPB1	DPB1*23:01:01G	DQB1	DQB1*06:04:01G	49379	-0.00326659	1.07e-05
afr	DPB1	DPB1*29:01:01G	DQB1	DQB1*06:04:01G	49379	-0.006449	4.16e-05
afr	DPB1	DPB1*30:01:01G	DQB1	DQB1*06:04:01G	49379	0.0146276	0.000214
afr	DPB1	DPB1*34:01:01G	DQB1	DQB1*06:04:01G	49379	0.00203833	4.15e-06
afr	DPB1	DPB1*39:01:01G	DQB1	DQB1*06:04:01G	49380	0.00622059	3.87e-05
afr	DPB1	DPB1*40:01:01G	DQB1	DQB1*06:04:01G	49379	0.00189355	3.59e-06
afr	DPB1	DPB1*85:01:01G	DQB1	DQB1*06:04:01G	49379	-0.0047304	2.24e-05
afr	DPB1	DPB1*01:01:01G	DQB1	DQB1*06:08:01	49379	-0.00704527	4.96e-05
afr	DPB1	DPB1*01:01:02G	DQB1	DQB1*06:08:01	49377	-0.0100509	0.000101
afr	DPB1	DPB1*02:01:02G	DQB1	DQB1*06:08:01	49378	0.00500322	2.5e-05
afr	DPB1	DPB1*02:02:01G	DQB1	DQB1*06:08:01	49377	-0.000845	7.13e-07
afr	DPB1	DPB1*03:01:01G	DQB1	DQB1*06:08:01	49377	0.0134089	0.00018
afr	DPB1	DPB1*04:01:01G	DQB1	DQB1*06:08:01	49377	-0.0173079	0.0003
afr	DPB1	DPB1*04:02:01G	DQB1	DQB1*06:08:01	49378	-0.00591319	3.5e-05
afr	DPB1	DPB1*05:01:01G	DQB1	DQB1*06:08:01	49377	0.00110764	1.23e-06
afr	DPB1	DPB1*06:01:01G	DQB1	DQB1*06:08:01	49377	-0.00254007	6.45e-06
afr	DPB1	DPB1*09:01:01G	DQB1	DQB1*06:08:01	49377	0.000855	7.31e-07
afr	DPB1	DPB1*10:01:01G	DQB1	DQB1*06:08:01	49377	-0.00380619	1.45e-05
afr	DPB1	DPB1*11:01:01G	DQB1	DQB1*06:08:01	49377	0.00118971	1.42e-06
afr	DPB1	DPB1*13:01:01G	DQB1	DQB1*06:08:01	49377	-0.0163268	0.000267
afr	DPB1	DPB1*14:01:01G	DQB1	DQB1*06:08:01	49377	-0.00395663	1.57e-05
afr	DPB1	DPB1*15:01:01G	DQB1	DQB1*06:08:01	49377	-0.0023186	5.38e-06
afr	DPB1	DPB1*16:01:01G	DQB1	DQB1*06:08:01	49377	-0.00433002	1.87e-05
afr	DPB1	DPB1*17:01:01G	DQB1	DQB1*06:08:01	49378	-0.00931555	8.68e-05
afr	DPB1	DPB1*18:01:01G	DQB1	DQB1*06:08:01	49378	0.0712941	0.00508284
afr	DPB1	DPB1*19:01:01G	DQB1	DQB1*06:08:01	49377	0.00028	7.82e-08
afr	DPB1	DPB1*20:01:01G	DQB1	DQB1*06:08:01	49377	-0.0037889	1.44e-05
afr	DPB1	DPB1*23:01:01G	DQB1	DQB1*06:08:01	49377	-0.0034981	1.22e-05
afr	DPB1	DPB1*29:01:01G	DQB1	DQB1*06:08:01	49377	-0.00301183	9.07e-06
afr	DPB1	DPB1*30:01:01G	DQB1	DQB1*06:08:01	49377	-0.000415	1.72e-07
afr	DPB1	DPB1*34:01:01G	DQB1	DQB1*06:08:01	49377	-0.000949	9.01e-07
afr	DPB1	DPB1*39:01:01G	DQB1	DQB1*06:08:01	49378	-0.00493531	2.44e-05
afr	DPB1	DPB1*40:01:01G	DQB1	DQB1*06:08:01	49377	-0.0025238	6.37e-06
afr	DPB1	DPB1*85:01:01G	DQB1	DQB1*06:08:01	49377	-0.0130154	0.000169
afr	DPB1	DPB1*01:01:01G	DQB1	DQB1*06:09:01G	49379	-0.00832661	6.93e-05
afr	DPB1	DPB1*01:01:02G	DQB1	DQB1*06:09:01G	49377	0.00304811	9.29e-06
afr	DPB1	DPB1*02:01:02G	DQB1	DQB1*06:09:01G	49378	0.0343335	0.00117879
afr	DPB1	DPB1*02:02:01G	DQB1	DQB1*06:09:01G	49377	-0.00302575	9.16e-06
afr	DPB1	DPB1*03:01:01G	DQB1	DQB1*06:09:01G	49377	0.0289254	0.000837
afr	DPB1	DPB1*04:01:01G	DQB1	DQB1*06:09:01G	49377	-0.0290111	0.000842
afr	DPB1	DPB1*04:02:01G	DQB1	DQB1*06:09:01G	49378	-0.0451887	0.00204202
afr	DPB1	DPB1*05:01:01G	DQB1	DQB1*06:09:01G	49377	0.0397286	0.00157836
afr	DPB1	DPB1*06:01:01G	DQB1	DQB1*06:09:01G	49377	-0.00693498	4.81e-05
afr	DPB1	DPB1*09:01:01G	DQB1	DQB1*06:09:01G	49377	-0.00546216	2.98e-05
afr	DPB1	DPB1*10:01:01G	DQB1	DQB1*06:09:01G	49377	-0.0119269	0.000142
afr	DPB1	DPB1*11:01:01G	DQB1	DQB1*06:09:01G	49377	0.00136351	1.86e-06
afr	DPB1	DPB1*13:01:01G	DQB1	DQB1*06:09:01G	49377	0.0141251	0.0002
afr	DPB1	DPB1*14:01:01G	DQB1	DQB1*06:09:01G	49377	-0.00791297	6.26e-05
afr	DPB1	DPB1*15:01:01G	DQB1	DQB1*06:09:01G	49377	-0.00534899	2.86e-05
afr	DPB1	DPB1*16:01:01G	DQB1	DQB1*06:09:01G	49377	-0.00505103	2.55e-05
afr	DPB1	DPB1*17:01:01G	DQB1	DQB1*06:09:01G	49378	-0.00776878	6.04e-05
afr	DPB1	DPB1*18:01:01G	DQB1	DQB1*06:09:01G	49378	0.032063	0.00102804
afr	DPB1	DPB1*19:01:01G	DQB1	DQB1*06:09:01G	49377	-0.00578327	3.34e-05
afr	DPB1	DPB1*20:01:01G	DQB1	DQB1*06:09:01G	49377	-0.0105869	0.000112
afr	DPB1	DPB1*23:01:01G	DQB1	DQB1*06:09:01G	49377	-0.00950074	9.03e-05
afr	DPB1	DPB1*29:01:01G	DQB1	DQB1*06:09:01G	49377	0.000378	1.43e-07
afr	DPB1	DPB1*30:01:01G	DQB1	DQB1*06:09:01G	49377	0.0142279	0.000202
afr	DPB1	DPB1*34:01:01G	DQB1	DQB1*06:09:01G	49377	0.00178559	3.19e-06
afr	DPB1	DPB1*39:01:01G	DQB1	DQB1*06:09:01G	49378	-0.00861007	7.41e-05
afr	DPB1	DPB1*40:01:01G	DQB1	DQB1*06:09:01G	49377	0.00503459	2.53e-05
afr	DPB1	DPB1*85:01:01G	DQB1	DQB1*06:09:01G	49377	-0.00326773	1.07e-05
afr	DPB1	DPB1*01:01:01G	DRB1	DRB1*01:01:01G	49214	-0.0542939	0.00294783
afr	DPB1	DPB1*01:01:02G	DRB1	DRB1*01:01:01G	49212	0.00994011	9.88e-05
afr	DPB1	DPB1*02:01:02G	DRB1	DRB1*01:01:01G	49213	-0.0194506	0.000378
afr	DPB1	DPB1*02:02:01G	DRB1	DRB1*01:01:01G	49212	-0.000975	9.51e-07
afr	DPB1	DPB1*03:01:01G	DRB1	DRB1*01:01:01G	49212	0.011936	0.000142
afr	DPB1	DPB1*04:01:01G	DRB1	DRB1*01:01:01G	49212	0.0644338	0.00415171
afr	DPB1	DPB1*04:02:01G	DRB1	DRB1*01:01:01G	49213	0.0441172	0.00194632
afr	DPB1	DPB1*05:01:01G	DRB1	DRB1*01:01:01G	49212	0.0152917	0.000234
afr	DPB1	DPB1*06:01:01G	DRB1	DRB1*01:01:01G	49212	0.0226758	0.000514
afr	DPB1	DPB1*09:01:01G	DRB1	DRB1*01:01:01G	49212	0.03155	0.000995
afr	DPB1	DPB1*10:01:01G	DRB1	DRB1*01:01:01G	49212	0.0850702	0.00723694
afr	DPB1	DPB1*11:01:01G	DRB1	DRB1*01:01:01G	49212	-0.0148358	0.00022
afr	DPB1	DPB1*13:01:01G	DRB1	DRB1*01:01:01G	49212	-0.0212649	0.000452
afr	DPB1	DPB1*14:01:01G	DRB1	DRB1*01:01:01G	49212	0.0303625	0.000922
afr	DPB1	DPB1*15:01:01G	DRB1	DRB1*01:01:01G	49212	-0.00651172	4.24e-05
afr	DPB1	DPB1*16:01:01G	DRB1	DRB1*01:01:01G	49212	0.017529	0.000307
afr	DPB1	DPB1*17:01:01G	DRB1	DRB1*01:01:01G	49213	-0.0356737	0.00127261
afr	DPB1	DPB1*18:01:01G	DRB1	DRB1*01:01:01G	49213	-0.00790807	6.25e-05
afr	DPB1	DPB1*19:01:01G	DRB1	DRB1*01:01:01G	49212	-7.56e-05	5.71e-09
afr	DPB1	DPB1*20:01:01G	DRB1	DRB1*01:01:01G	49212	0.0207801	0.000432
afr	DPB1	DPB1*23:01:01G	DRB1	DRB1*01:01:01G	49212	0.0193336	0.000374
afr	DPB1	DPB1*29:01:01G	DRB1	DRB1*01:01:01G	49212	-0.00801895	6.43e-05
afr	DPB1	DPB1*30:01:01G	DRB1	DRB1*01:01:01G	49212	0.00636647	4.05e-05
afr	DPB1	DPB1*34:01:01G	DRB1	DRB1*01:01:01G	49212	-0.00608665	3.7e-05
afr	DPB1	DPB1*39:01:01G	DRB1	DRB1*01:01:01G	49213	-0.00492671	2.43e-05
afr	DPB1	DPB1*40:01:01G	DRB1	DRB1*01:01:01G	49212	-0.00990886	9.82e-05
afr	DPB1	DPB1*85:01:01G	DRB1	DRB1*01:01:01G	49212	-0.00976292	9.53e-05
afr	DPB1	DPB1*01:01:01G	DRB1	DRB1*01:02:01G	49215	0.042481	0.00180463
afr	DPB1	DPB1*01:01:02G	DRB1	DRB1*01:02:01G	49213	0.0259037	0.000671
afr	DPB1	DPB1*02:01:02G	DRB1	DRB1*01:02:01G	49214	-0.00558881	3.12e-05
afr	DPB1	DPB1*02:02:01G	DRB1	DRB1*01:02:01G	49213	-0.0082418	6.79e-05
afr	DPB1	DPB1*03:01:01G	DRB1	DRB1*01:02:01G	49213	-0.0231371	0.000535
afr	DPB1	DPB1*04:01:01G	DRB1	DRB1*01:02:01G	49213	-0.0358567	0.0012857
afr	DPB1	DPB1*04:02:01G	DRB1	DRB1*01:02:01G	49214	-0.042248	0.0017849
afr	DPB1	DPB1*05:01:01G	DRB1	DRB1*01:02:01G	49213	-0.00424297	1.8e-05
afr	DPB1	DPB1*06:01:01G	DRB1	DRB1*01:02:01G	49213	-0.00826144	6.83e-05
afr	DPB1	DPB1*09:01:01G	DRB1	DRB1*01:02:01G	49213	-0.000481	2.31e-07
afr	DPB1	DPB1*10:01:01G	DRB1	DRB1*01:02:01G	49213	-0.011921	0.000142
afr	DPB1	DPB1*11:01:01G	DRB1	DRB1*01:02:01G	49213	0.03777	0.00142658
afr	DPB1	DPB1*13:01:01G	DRB1	DRB1*01:02:01G	49213	0.0320622	0.00102799
afr	DPB1	DPB1*14:01:01G	DRB1	DRB1*01:02:01G	49213	-0.00235262	5.53e-06
afr	DPB1	DPB1*15:01:01G	DRB1	DRB1*01:02:01G	49213	-0.0051105	2.61e-05
afr	DPB1	DPB1*16:01:01G	DRB1	DRB1*01:02:01G	49213	-0.00909376	8.27e-05
afr	DPB1	DPB1*17:01:01G	DRB1	DRB1*01:02:01G	49214	-0.0061078	3.73e-05
afr	DPB1	DPB1*18:01:01G	DRB1	DRB1*01:02:01G	49214	-0.0155437	0.000242
afr	DPB1	DPB1*19:01:01G	DRB1	DRB1*01:02:01G	49213	-0.00852632	7.27e-05
afr	DPB1	DPB1*20:01:01G	DRB1	DRB1*01:02:01G	49213	-0.009708	9.42e-05
afr	DPB1	DPB1*23:01:01G	DRB1	DRB1*01:02:01G	49213	-0.00665724	4.43e-05
afr	DPB1	DPB1*29:01:01G	DRB1	DRB1*01:02:01G	49213	-0.00560549	3.14e-05
afr	DPB1	DPB1*30:01:01G	DRB1	DRB1*01:02:01G	49213	0.0377721	0.00142673
afr	DPB1	DPB1*34:01:01G	DRB1	DRB1*01:02:01G	49213	0.0014734	2.17e-06
afr	DPB1	DPB1*39:01:01G	DRB1	DRB1*01:02:01G	49214	0.00444136	1.97e-05
afr	DPB1	DPB1*40:01:01G	DRB1	DRB1*01:02:01G	49213	0.0109933	0.000121
afr	DPB1	DPB1*85:01:01G	DRB1	DRB1*01:02:01G	49213	0.00534988	2.86e-05
afr	DPB1	DPB1*01:01:01G	DRB1	DRB1*01:03:01G	49214	-0.0294209	0.000866
afr	DPB1	DPB1*01:01:02G	DRB1	DRB1*01:03:01G	49212	-0.00564538	3.19e-05
afr	DPB1	DPB1*02:01:02G	DRB1	DRB1*01:03:01G	49213	0.00518785	2.69e-05
afr	DPB1	DPB1*02:02:01G	DRB1	DRB1*01:03:01G	49212	-0.00407765	1.66e-05
afr	DPB1	DPB1*03:01:01G	DRB1	DRB1*01:03:01G	49212	-0.00959898	9.21e-05
afr	DPB1	DPB1*04:01:01G	DRB1	DRB1*01:03:01G	49212	0.0659729	0.00435243
afr	DPB1	DPB1*04:02:01G	DRB1	DRB1*01:03:01G	49213	0.00802495	6.44e-05
afr	DPB1	DPB1*05:01:01G	DRB1	DRB1*01:03:01G	49212	-0.00700534	4.91e-05
afr	DPB1	DPB1*06:01:01G	DRB1	DRB1*01:03:01G	49212	0.00324316	1.05e-05
afr	DPB1	DPB1*09:01:01G	DRB1	DRB1*01:03:01G	49212	-0.00337831	1.14e-05
afr	DPB1	DPB1*10:01:01G	DRB1	DRB1*01:03:01G	49212	0.0133739	0.000179
afr	DPB1	DPB1*11:01:01G	DRB1	DRB1*01:03:01G	49212	0.00326423	1.07e-05
afr	DPB1	DPB1*13:01:01G	DRB1	DRB1*01:03:01G	49212	-0.00370732	1.37e-05
afr	DPB1	DPB1*14:01:01G	DRB1	DRB1*01:03:01G	49212	0.0217226	0.000472
afr	DPB1	DPB1*15:01:01G	DRB1	DRB1*01:03:01G	49212	0.0165023	0.000272
afr	DPB1	DPB1*16:01:01G	DRB1	DRB1*01:03:01G	49212	-0.00355512	1.26e-05
afr	DPB1	DPB1*17:01:01G	DRB1	DRB1*01:03:01G	49213	-0.0202912	0.000412
afr	DPB1	DPB1*18:01:01G	DRB1	DRB1*01:03:01G	49213	-0.00945689	8.94e-05
afr	DPB1	DPB1*19:01:01G	DRB1	DRB1*01:03:01G	49212	-0.00514507	2.65e-05
afr	DPB1	DPB1*20:01:01G	DRB1	DRB1*01:03:01G	49212	-0.00311084	9.68e-06
afr	DPB1	DPB1*23:01:01G	DRB1	DRB1*01:03:01G	49212	0.00425015	1.81e-05
afr	DPB1	DPB1*29:01:01G	DRB1	DRB1*01:03:01G	49212	-0.00117247	1.37e-06
afr	DPB1	DPB1*30:01:01G	DRB1	DRB1*01:03:01G	49212	-0.00346531	1.2e-05
afr	DPB1	DPB1*34:01:01G	DRB1	DRB1*01:03:01G	49212	0.0107584	0.000116
afr	DPB1	DPB1*39:01:01G	DRB1	DRB1*01:03:01G	49213	-0.0049586	2.46e-05
afr	DPB1	DPB1*40:01:01G	DRB1	DRB1*01:03:01G	49212	-0.00888117	7.89e-05
afr	DPB1	DPB1*85:01:01G	DRB1	DRB1*01:03:01G	49212	-0.00799863	6.4e-05
afr	DPB1	DPB1*01:01:01G	DRB1	DRB1*03:01:01G	49214	0.0581589	0.00338245
afr	DPB1	DPB1*01:01:02G	DRB1	DRB1*03:01:01G	49212	-0.0196311	0.000385
afr	DPB1	DPB1*02:01:02G	DRB1	DRB1*03:01:01G	49213	-0.02516	0.000633
afr	DPB1	DPB1*02:02:01G	DRB1	DRB1*03:01:01G	49212	0.0945576	0.00894114
afr	DPB1	DPB1*03:01:01G	DRB1	DRB1*03:01:01G	49212	-0.00024	5.75e-08
afr	DPB1	DPB1*04:01:01G	DRB1	DRB1*03:01:01G	49212	0.0177117	0.000314
afr	DPB1	DPB1*04:02:01G	DRB1	DRB1*03:01:01G	49213	-0.0119821	0.000144
afr	DPB1	DPB1*05:01:01G	DRB1	DRB1*03:01:01G	49212	-0.0112835	0.000127
afr	DPB1	DPB1*06:01:01G	DRB1	DRB1*03:01:01G	49212	0.00644607	4.16e-05
afr	DPB1	DPB1*09:01:01G	DRB1	DRB1*03:01:01G	49212	0.0182262	0.000332
afr	DPB1	DPB1*10:01:01G	DRB1	DRB1*03:01:01G	49212	0.00194503	3.78e-06
afr	DPB1	DPB1*11:01:01G	DRB1	DRB1*03:01:01G	49212	-0.0254674	0.000649
afr	DPB1	DPB1*13:01:01G	DRB1	DRB1*03:01:01G	49212	-0.019441	0.000378
afr	DPB1	DPB1*14:01:01G	DRB1	DRB1*03:01:01G	49212	-0.00965182	9.32e-05
afr	DPB1	DPB1*15:01:01G	DRB1	DRB1*03:01:01G	49212	-0.00449907	2.02e-05
afr	DPB1	DPB1*16:01:01G	DRB1	DRB1*03:01:01G	49212	0.00081	6.56e-07
afr	DPB1	DPB1*17:01:01G	DRB1	DRB1*03:01:01G	49213	0.00225171	5.07e-06
afr	DPB1	DPB1*18:01:01G	DRB1	DRB1*03:01:01G	49213	-0.0300898	0.000905
afr	DPB1	DPB1*19:01:01G	DRB1	DRB1*03:01:01G	49212	-0.0047518	2.26e-05
afr	DPB1	DPB1*20:01:01G	DRB1	DRB1*03:01:01G	49212	0.0125479	0.000157
afr	DPB1	DPB1*23:01:01G	DRB1	DRB1*03:01:01G	49212	-0.00179265	3.21e-06
afr	DPB1	DPB1*29:01:01G	DRB1	DRB1*03:01:01G	49212	-0.00251612	6.33e-06
afr	DPB1	DPB1*30:01:01G	DRB1	DRB1*03:01:01G	49212	0.00350425	1.23e-05
afr	DPB1	DPB1*34:01:01G	DRB1	DRB1*03:01:01G	49212	0.0308263	0.00095
afr	DPB1	DPB1*39:01:01G	DRB1	DRB1*03:01:01G	49213	-0.0176302	0.000311
afr	DPB1	DPB1*40:01:01G	DRB1	DRB1*03:01:01G	49212	-0.00952107	9.07e-05
afr	DPB1	DPB1*85:01:01G	DRB1	DRB1*03:01:01G	49212	-0.016883	0.000285
afr	DPB1	DPB1*01:01:01G	DRB1	DRB1*03:02:01G	49215	0.291211	0.0848038
afr	DPB1	DPB1*01:01:02G	DRB1	DRB1*03:02:01G	49213	-0.0237195	0.000563
afr	DPB1	DPB1*02:01:02G	DRB1	DRB1*03:02:01G	49214	-0.0807457	0.00651986
afr	DPB1	DPB1*02:02:01G	DRB1	DRB1*03:02:01G	49213	-0.00985392	9.71e-05
afr	DPB1	DPB1*03:01:01G	DRB1	DRB1*03:02:01G	49213	-0.0445079	0.00198095
afr	DPB1	DPB1*04:01:01G	DRB1	DRB1*03:02:01G	49213	-0.0805934	0.0064953
afr	DPB1	DPB1*04:02:01G	DRB1	DRB1*03:02:01G	49214	-0.0522475	0.0027298
afr	DPB1	DPB1*05:01:01G	DRB1	DRB1*03:02:01G	49213	-0.0140805	0.000198
afr	DPB1	DPB1*06:01:01G	DRB1	DRB1*03:02:01G	49213	-0.0115335	0.000133
afr	DPB1	DPB1*09:01:01G	DRB1	DRB1*03:02:01G	49213	-0.0100902	0.000102
afr	DPB1	DPB1*10:01:01G	DRB1	DRB1*03:02:01G	49213	-0.0251887	0.000634
afr	DPB1	DPB1*11:01:01G	DRB1	DRB1*03:02:01G	49213	-0.0329448	0.00108536
afr	DPB1	DPB1*13:01:01G	DRB1	DRB1*03:02:01G	49213	-0.0265189	0.000703
afr	DPB1	DPB1*14:01:01G	DRB1	DRB1*03:02:01G	49213	-0.0169023	0.000286
afr	DPB1	DPB1*15:01:01G	DRB1	DRB1*03:02:01G	49213	-0.0126636	0.00016
afr	DPB1	DPB1*16:01:01G	DRB1	DRB1*03:02:01G	49213	-0.00902371	8.14e-05
afr	DPB1	DPB1*17:01:01G	DRB1	DRB1*03:02:01G	49214	-0.0486082	0.00236275
afr	DPB1	DPB1*18:01:01G	DRB1	DRB1*03:02:01G	49214	-0.0479037	0.00229476
afr	DPB1	DPB1*19:01:01G	DRB1	DRB1*03:02:01G	49213	-0.00549587	3.02e-05
afr	DPB1	DPB1*20:01:01G	DRB1	DRB1*03:02:01G	49213	-0.0107532	0.000116
afr	DPB1	DPB1*23:01:01G	DRB1	DRB1*03:02:01G	49213	-0.00325866	1.06e-05
afr	DPB1	DPB1*29:01:01G	DRB1	DRB1*03:02:01G	49213	-0.00315039	9.92e-06
afr	DPB1	DPB1*30:01:01G	DRB1	DRB1*03:02:01G	49213	-0.0144095	0.000208
afr	DPB1	DPB1*34:01:01G	DRB1	DRB1*03:02:01G	49213	-0.0110992	0.000123
afr	DPB1	DPB1*39:01:01G	DRB1	DRB1*03:02:01G	49214	-0.00940056	8.84e-05
afr	DPB1	DPB1*40:01:01G	DRB1	DRB1*03:02:01G	49213	-0.0100163	0.0001
afr	DPB1	DPB1*85:01:01G	DRB1	DRB1*03:02:01G	49213	0.00138106	1.91e-06
afr	DPB1	DPB1*01:01:01G	DRB1	DRB1*04:01:01G	49220	-0.0535403	0.00286656
afr	DPB1	DPB1*01:01:02G	DRB1	DRB1*04:01:01G	49218	-0.020146	0.000406
afr	DPB1	DPB1*02:01:02G	DRB1	DRB1*04:01:01G	49219	-0.0116721	0.000136
afr	DPB1	DPB1*02:02:01G	DRB1	DRB1*04:01:01G	49218	0.00936874	8.78e-05
afr	DPB1	DPB1*03:01:01G	DRB1	DRB1*04:01:01G	49218	0.0180779	0.000327
afr	DPB1	DPB1*04:01:01G	DRB1	DRB1*04:01:01G	49218	0.189854	0.0360446
afr	DPB1	DPB1*04:02:01G	DRB1	DRB1*04:01:01G	49219	-0.0136169	0.000185
afr	DPB1	DPB1*05:01:01G	DRB1	DRB1*04:01:01G	49218	0.00920697	8.48e-05
afr	DPB1	DPB1*06:01:01G	DRB1	DRB1*04:01:01G	49218	0.0206878	0.000428
afr	DPB1	DPB1*09:01:01G	DRB1	DRB1*04:01:01G	49218	0.00425692	1.81e-05
afr	DPB1	DPB1*10:01:01G	DRB1	DRB1*04:01:01G	49218	0.00564483	3.19e-05
afr	DPB1	DPB1*11:01:01G	DRB1	DRB1*04:01:01G	49218	-0.0231445	0.000536
afr	DPB1	DPB1*13:01:01G	DRB1	DRB1*04:01:01G	49218	-0.0263213	0.000693
afr	DPB1	DPB1*14:01:01G	DRB1	DRB1*04:01:01G	49218	0.00407991	1.66e-05
afr	DPB1	DPB1*15:01:01G	DRB1	DRB1*04:01:01G	49218	0.00576654	3.33e-05
afr	DPB1	DPB1*16:01:01G	DRB1	DRB1*04:01:01G	49218	0.0480022	0.00230421
afr	DPB1	DPB1*17:01:01G	DRB1	DRB1*04:01:01G	49219	-0.0301713	0.00091
afr	DPB1	DPB1*18:01:01G	DRB1	DRB1*04:01:01G	49219	-0.0365092	0.00133292
afr	DPB1	DPB1*19:01:01G	DRB1	DRB1*04:01:01G	49218	0.00518699	2.69e-05
afr	DPB1	DPB1*20:01:01G	DRB1	DRB1*04:01:01G	49218	0.0232366	0.00054
afr	DPB1	DPB1*23:01:01G	DRB1	DRB1*04:01:01G	49218	0.00536601	2.88e-05
afr	DPB1	DPB1*29:01:01G	DRB1	DRB1*04:01:01G	49218	-0.000791	6.26e-07
afr	DPB1	DPB1*30:01:01G	DRB1	DRB1*04:01:01G	49218	-0.00298175	8.89e-06
afr	DPB1	DPB1*34:01:01G	DRB1	DRB1*04:01:01G	49218	-0.00751141	5.64e-05
afr	DPB1	DPB1*39:01:01G	DRB1	DRB1*04:01:01G	49219	-0.0129259	0.000167
afr	DPB1	DPB1*40:01:01G	DRB1	DRB1*04:01:01G	49218	-0.00842073	7.09e-05
afr	DPB1	DPB1*85:01:01G	DRB1	DRB1*04:01:01G	49218	-0.0195322	0.000382
afr	DPB1	DPB1*01:01:01G	DRB1	DRB1*04:02:01G	49214	-0.0197434	0.00039
afr	DPB1	DPB1*01:01:02G	DRB1	DRB1*04:02:01G	49212	-0.00764939	5.85e-05
afr	DPB1	DPB1*02:01:02G	DRB1	DRB1*04:02:01G	49213	0.0112409	0.000126
afr	DPB1	DPB1*02:02:01G	DRB1	DRB1*04:02:01G	49212	-0.00280251	7.85e-06
afr	DPB1	DPB1*03:01:01G	DRB1	DRB1*04:02:01G	49212	-0.00110015	1.21e-06
afr	DPB1	DPB1*04:01:01G	DRB1	DRB1*04:02:01G	49212	0.0289497	0.000838
afr	DPB1	DPB1*04:02:01G	DRB1	DRB1*04:02:01G	49213	0.00284998	8.12e-06
afr	DPB1	DPB1*05:01:01G	DRB1	DRB1*04:02:01G	49212	0.0539959	0.00291556
afr	DPB1	DPB1*06:01:01G	DRB1	DRB1*04:02:01G	49212	-0.00440084	1.94e-05
afr	DPB1	DPB1*09:01:01G	DRB1	DRB1*04:02:01G	49212	-0.00232186	5.39e-06
afr	DPB1	DPB1*10:01:01G	DRB1	DRB1*04:02:01G	49212	0.0118078	0.000139
afr	DPB1	DPB1*11:01:01G	DRB1	DRB1*04:02:01G	49212	-0.00222787	4.96e-06
afr	DPB1	DPB1*13:01:01G	DRB1	DRB1*04:02:01G	49212	-0.0035972	1.29e-05
afr	DPB1	DPB1*14:01:01G	DRB1	DRB1*04:02:01G	49212	-0.000779	6.07e-07
afr	DPB1	DPB1*15:01:01G	DRB1	DRB1*04:02:01G	49212	-0.00432257	1.87e-05
afr	DPB1	DPB1*16:01:01G	DRB1	DRB1*04:02:01G	49212	0.00577448	3.33e-05
afr	DPB1	DPB1*17:01:01G	DRB1	DRB1*04:02:01G	49213	-0.00816931	6.67e-05
afr	DPB1	DPB1*18:01:01G	DRB1	DRB1*04:02:01G	49213	-0.0115017	0.000132
afr	DPB1	DPB1*19:01:01G	DRB1	DRB1*04:02:01G	49212	0.0135459	0.000183
afr	DPB1	DPB1*20:01:01G	DRB1	DRB1*04:02:01G	49212	-0.00213803	4.57e-06
afr	DPB1	DPB1*23:01:01G	DRB1	DRB1*04:02:01G	49212	-0.00197394	3.9e-06
afr	DPB1	DPB1*29:01:01G	DRB1	DRB1*04:02:01G	49212	0.00214011	4.58e-06
afr	DPB1	DPB1*30:01:01G	DRB1	DRB1*04:02:01G	49212	-0.00451605	2.04e-05
afr	DPB1	DPB1*34:01:01G	DRB1	DRB1*04:02:01G	49212	-0.00281133	7.9e-06
afr	DPB1	DPB1*39:01:01G	DRB1	DRB1*04:02:01G	49213	0.00243846	5.95e-06
afr	DPB1	DPB1*40:01:01G	DRB1	DRB1*04:02:01G	49212	-0.008432	7.11e-05
afr	DPB1	DPB1*85:01:01G	DRB1	DRB1*04:02:01G	49212	-0.00190833	3.64e-06
afr	DPB1	DPB1*01:01:01G	DRB1	DRB1*04:03:01G	49214	-0.0100533	0.000101
afr	DPB1	DPB1*01:01:02G	DRB1	DRB1*04:03:01G	49212	-0.00918668	8.44e-05
afr	DPB1	DPB1*02:01:02G	DRB1	DRB1*04:03:01G	49213	0.00975533	9.52e-05
afr	DPB1	DPB1*02:02:01G	DRB1	DRB1*04:03:01G	49212	0.0117769	0.000139
afr	DPB1	DPB1*03:01:01G	DRB1	DRB1*04:03:01G	49212	0.017157	0.000294
afr	DPB1	DPB1*04:01:01G	DRB1	DRB1*04:03:01G	49212	0.00528438	2.79e-05
afr	DPB1	DPB1*04:02:01G	DRB1	DRB1*04:03:01G	49213	0.00705786	4.98e-05
afr	DPB1	DPB1*05:01:01G	DRB1	DRB1*04:03:01G	49212	0.0024664	6.08e-06
afr	DPB1	DPB1*06:01:01G	DRB1	DRB1*04:03:01G	49212	0.00389301	1.52e-05
afr	DPB1	DPB1*09:01:01G	DRB1	DRB1*04:03:01G	49212	-0.00324404	1.05e-05
afr	DPB1	DPB1*10:01:01G	DRB1	DRB1*04:03:01G	49212	0.00841831	7.09e-05
afr	DPB1	DPB1*11:01:01G	DRB1	DRB1*04:03:01G	49212	-0.0024914	6.21e-06
afr	DPB1	DPB1*13:01:01G	DRB1	DRB1*04:03:01G	49212	-0.00329894	1.09e-05
afr	DPB1	DPB1*14:01:01G	DRB1	DRB1*04:03:01G	49212	-0.000834	6.96e-07
afr	DPB1	DPB1*15:01:01G	DRB1	DRB1*04:03:01G	49212	-0.00603938	3.65e-05
afr	DPB1	DPB1*16:01:01G	DRB1	DRB1*04:03:01G	49212	0.00857598	7.35e-05
afr	DPB1	DPB1*17:01:01G	DRB1	DRB1*04:03:01G	49213	-0.000157	2.46e-08
afr	DPB1	DPB1*18:01:01G	DRB1	DRB1*04:03:01G	49213	-0.00690668	4.77e-05
afr	DPB1	DPB1*19:01:01G	DRB1	DRB1*04:03:01G	49212	-0.000787	6.19e-07
afr	DPB1	DPB1*20:01:01G	DRB1	DRB1*04:03:01G	49212	-0.0029872	8.92e-06
afr	DPB1	DPB1*23:01:01G	DRB1	DRB1*04:03:01G	49212	0.00465621	2.17e-05
afr	DPB1	DPB1*29:01:01G	DRB1	DRB1*04:03:01G	49212	-0.00495017	2.45e-05
afr	DPB1	DPB1*30:01:01G	DRB1	DRB1*04:03:01G	49212	-0.00307688	9.47e-06
afr	DPB1	DPB1*34:01:01G	DRB1	DRB1*04:03:01G	49212	-0.00392791	1.54e-05
afr	DPB1	DPB1*39:01:01G	DRB1	DRB1*04:03:01G	49213	-0.0073526	5.41e-05
afr	DPB1	DPB1*40:01:01G	DRB1	DRB1*04:03:01G	49212	-0.00825473	6.81e-05
afr	DPB1	DPB1*85:01:01G	DRB1	DRB1*04:03:01G	49212	-0.00728903	5.31e-05
afr	DPB1	DPB1*01:01:01G	DRB1	DRB1*04:04:01G	49215	-0.0503067	0.00253076
afr	DPB1	DPB1*01:01:02G	DRB1	DRB1*04:04:01G	49213	-0.0167326	0.00028
afr	DPB1	DPB1*02:01:02G	DRB1	DRB1*04:04:01G	49214	0.000905	8.2e-07
afr	DPB1	DPB1*02:02:01G	DRB1	DRB1*04:04:01G	49213	-0.00115689	1.34e-06
afr	DPB1	DPB1*03:01:01G	DRB1	DRB1*04:04:01G	49213	0.025231	0.000637
afr	DPB1	DPB1*04:01:01G	DRB1	DRB1*04:04:01G	49213	0.055097	0.00303568
afr	DPB1	DPB1*04:02:01G	DRB1	DRB1*04:04:01G	49214	-0.0116892	0.000137
afr	DPB1	DPB1*05:01:01G	DRB1	DRB1*04:04:01G	49213	0.0188513	0.000355
afr	DPB1	DPB1*06:01:01G	DRB1	DRB1*04:04:01G	49213	0.330361	0.109138
afr	DPB1	DPB1*09:01:01G	DRB1	DRB1*04:04:01G	49213	-0.00581555	3.38e-05
afr	DPB1	DPB1*10:01:01G	DRB1	DRB1*04:04:01G	49213	0.0168009	0.000282
afr	DPB1	DPB1*11:01:01G	DRB1	DRB1*04:04:01G	49213	-0.00404764	1.64e-05
afr	DPB1	DPB1*13:01:01G	DRB1	DRB1*04:04:01G	49213	-0.012587	0.000158
afr	DPB1	DPB1*14:01:01G	DRB1	DRB1*04:04:01G	49213	0.0028827	8.31e-06
afr	DPB1	DPB1*15:01:01G	DRB1	DRB1*04:04:01G	49213	0.0157643	0.000249
afr	DPB1	DPB1*16:01:01G	DRB1	DRB1*04:04:01G	49213	-0.00276049	7.62e-06
afr	DPB1	DPB1*17:01:01G	DRB1	DRB1*04:04:01G	49214	-0.0192179	0.000369
afr	DPB1	DPB1*18:01:01G	DRB1	DRB1*04:04:01G	49214	-0.0217318	0.000472
afr	DPB1	DPB1*19:01:01G	DRB1	DRB1*04:04:01G	49213	0.00278151	7.74e-06
afr	DPB1	DPB1*20:01:01G	DRB1	DRB1*04:04:01G	49213	0.0099927	9.99e-05
afr	DPB1	DPB1*23:01:01G	DRB1	DRB1*04:04:01G	49213	0.00336538	1.13e-05
afr	DPB1	DPB1*29:01:01G	DRB1	DRB1*04:04:01G	49213	-0.00655087	4.29e-05
afr	DPB1	DPB1*30:01:01G	DRB1	DRB1*04:04:01G	49213	-0.000442	1.95e-07
afr	DPB1	DPB1*34:01:01G	DRB1	DRB1*04:04:01G	49213	-0.00126681	1.6e-06
afr	DPB1	DPB1*39:01:01G	DRB1	DRB1*04:04:01G	49214	-0.00688468	4.74e-05
afr	DPB1	DPB1*40:01:01G	DRB1	DRB1*04:04:01G	49213	-0.0132154	0.000175
afr	DPB1	DPB1*85:01:01G	DRB1	DRB1*04:04:01G	49213	-0.0155173	0.000241
afr	DPB1	DPB1*01:01:01G	DRB1	DRB1*04:05:01G	49221	0.0426269	0.00181705
afr	DPB1	DPB1*01:01:02G	DRB1	DRB1*04:05:01G	49219	0.00335349	1.12e-05
afr	DPB1	DPB1*02:01:02G	DRB1	DRB1*04:05:01G	49220	-0.0240704	0.000579
afr	DPB1	DPB1*02:02:01G	DRB1	DRB1*04:05:01G	49219	-0.00804362	6.47e-05
afr	DPB1	DPB1*03:01:01G	DRB1	DRB1*04:05:01G	49219	0.00518988	2.69e-05
afr	DPB1	DPB1*04:01:01G	DRB1	DRB1*04:05:01G	49219	-0.0225016	0.000506
afr	DPB1	DPB1*04:02:01G	DRB1	DRB1*04:05:01G	49220	-0.0125202	0.000157
afr	DPB1	DPB1*05:01:01G	DRB1	DRB1*04:05:01G	49219	-0.000417	1.74e-07
afr	DPB1	DPB1*06:01:01G	DRB1	DRB1*04:05:01G	49219	-0.00661808	4.38e-05
afr	DPB1	DPB1*09:01:01G	DRB1	DRB1*04:05:01G	49219	-0.00339198	1.15e-05
afr	DPB1	DPB1*10:01:01G	DRB1	DRB1*04:05:01G	49219	-0.0078635	6.18e-05
afr	DPB1	DPB1*11:01:01G	DRB1	DRB1*04:05:01G	49219	-0.00470143	2.21e-05
afr	DPB1	DPB1*13:01:01G	DRB1	DRB1*04:05:01G	49219	0.0218552	0.000478
afr	DPB1	DPB1*14:01:01G	DRB1	DRB1*04:05:01G	49219	-0.00342246	1.17e-05
afr	DPB1	DPB1*15:01:01G	DRB1	DRB1*04:05:01G	49219	-0.00487977	2.38e-05
afr	DPB1	DPB1*16:01:01G	DRB1	DRB1*04:05:01G	49219	-0.00881501	7.77e-05
afr	DPB1	DPB1*17:01:01G	DRB1	DRB1*04:05:01G	49220	0.00516234	2.66e-05
afr	DPB1	DPB1*18:01:01G	DRB1	DRB1*04:05:01G	49220	-0.0260629	0.000679
afr	DPB1	DPB1*19:01:01G	DRB1	DRB1*04:05:01G	49219	-0.00455037	2.07e-05
afr	DPB1	DPB1*20:01:01G	DRB1	DRB1*04:05:01G	49219	-0.00500773	2.51e-05
afr	DPB1	DPB1*23:01:01G	DRB1	DRB1*04:05:01G	49219	-0.00712139	5.07e-05
afr	DPB1	DPB1*29:01:01G	DRB1	DRB1*04:05:01G	49219	-0.00131432	1.73e-06
afr	DPB1	DPB1*30:01:01G	DRB1	DRB1*04:05:01G	49219	-0.00735024	5.4e-05
afr	DPB1	DPB1*34:01:01G	DRB1	DRB1*04:05:01G	49219	-0.00199827	3.99e-06
afr	DPB1	DPB1*39:01:01G	DRB1	DRB1*04:05:01G	49220	-0.00677592	4.59e-05
afr	DPB1	DPB1*40:01:01G	DRB1	DRB1*04:05:01G	49219	0.0190189	0.000362
afr	DPB1	DPB1*85:01:01G	DRB1	DRB1*04:05:01G	49219	0.00539286	2.91e-05
afr	DPB1	DPB1*01:01:01G	DRB1	DRB1*04:06:01G	49214	-0.00389896	1.52e-05
afr	DPB1	DPB1*01:01:02G	DRB1	DRB1*04:06:01G	49212	-0.0042753	1.83e-05
afr	DPB1	DPB1*02:01:02G	DRB1	DRB1*04:06:01G	49213	-0.00417207	1.74e-05
afr	DPB1	DPB1*02:02:01G	DRB1	DRB1*04:06:01G	49212	-0.00160252	2.57e-06
afr	DPB1	DPB1*03:01:01G	DRB1	DRB1*04:06:01G	49212	0.00422555	1.79e-05
afr	DPB1	DPB1*04:01:01G	DRB1	DRB1*04:06:01G	49212	0.00433518	1.88e-05
afr	DPB1	DPB1*04:02:01G	DRB1	DRB1*04:06:01G	49213	0.00477525	2.28e-05
afr	DPB1	DPB1*05:01:01G	DRB1	DRB1*04:06:01G	49212	-0.0027531	7.58e-06
afr	DPB1	DPB1*06:01:01G	DRB1	DRB1*04:06:01G	49212	-0.00251646	6.33e-06
afr	DPB1	DPB1*09:01:01G	DRB1	DRB1*04:06:01G	49212	-0.00132768	1.76e-06
afr	DPB1	DPB1*10:01:01G	DRB1	DRB1*04:06:01G	49212	-0.00276763	7.66e-06
afr	DPB1	DPB1*11:01:01G	DRB1	DRB1*04:06:01G	49212	0.0108248	0.000117
afr	DPB1	DPB1*13:01:01G	DRB1	DRB1*04:06:01G	49212	0.0131027	0.000172
afr	DPB1	DPB1*14:01:01G	DRB1	DRB1*04:06:01G	49212	-0.00279928	7.84e-06
afr	DPB1	DPB1*15:01:01G	DRB1	DRB1*04:06:01G	49212	-0.00247171	6.11e-06
afr	DPB1	DPB1*16:01:01G	DRB1	DRB1*04:06:01G	49212	-0.00139716	1.95e-06
afr	DPB1	DPB1*17:01:01G	DRB1	DRB1*04:06:01G	49213	-0.00510733	2.61e-05
afr	DPB1	DPB1*18:01:01G	DRB1	DRB1*04:06:01G	49213	-0.00788245	6.21e-05
afr	DPB1	DPB1*19:01:01G	DRB1	DRB1*04:06:01G	49212	-0.00202201	4.09e-06
afr	DPB1	DPB1*20:01:01G	DRB1	DRB1*04:06:01G	49212	-0.00122256	1.49e-06
afr	DPB1	DPB1*23:01:01G	DRB1	DRB1*04:06:01G	49212	-0.00112873	1.27e-06
afr	DPB1	DPB1*29:01:01G	DRB1	DRB1*04:06:01G	49212	0.00806519	6.5e-05
afr	DPB1	DPB1*30:01:01G	DRB1	DRB1*04:06:01G	49212	-0.00258235	6.67e-06
afr	DPB1	DPB1*34:01:01G	DRB1	DRB1*04:06:01G	49212	-0.00160756	2.58e-06
afr	DPB1	DPB1*39:01:01G	DRB1	DRB1*04:06:01G	49213	-0.00300917	9.06e-06
afr	DPB1	DPB1*40:01:01G	DRB1	DRB1*04:06:01G	49212	0.008053	6.49e-05
afr	DPB1	DPB1*85:01:01G	DRB1	DRB1*04:06:01G	49212	-0.00505028	2.55e-05
afr	DPB1	DPB1*01:01:01G	DRB1	DRB1*04:07:01G	49214	-0.0304295	0.000926
afr	DPB1	DPB1*01:01:02G	DRB1	DRB1*04:07:01G	49212	-0.0164124	0.000269
afr	DPB1	DPB1*02:01:02G	DRB1	DRB1*04:07:01G	49213	-0.00523025	2.74e-05
afr	DPB1	DPB1*02:02:01G	DRB1	DRB1*04:07:01G	49212	-0.00107807	1.16e-06
afr	DPB1	DPB1*03:01:01G	DRB1	DRB1*04:07:01G	49212	0.0589544	0.00347562
afr	DPB1	DPB1*04:01:01G	DRB1	DRB1*04:07:01G	49212	0.0318762	0.00101609
afr	DPB1	DPB1*04:02:01G	DRB1	DRB1*04:07:01G	49213	0.0287007	0.000824
afr	DPB1	DPB1*05:01:01G	DRB1	DRB1*04:07:01G	49212	0.00771298	5.95e-05
afr	DPB1	DPB1*06:01:01G	DRB1	DRB1*04:07:01G	49212	-0.00285903	8.17e-06
afr	DPB1	DPB1*09:01:01G	DRB1	DRB1*04:07:01G	49212	0.00546115	2.98e-05
afr	DPB1	DPB1*10:01:01G	DRB1	DRB1*04:07:01G	49212	-0.00413459	1.71e-05
afr	DPB1	DPB1*11:01:01G	DRB1	DRB1*04:07:01G	49212	-0.0101192	0.000102
afr	DPB1	DPB1*13:01:01G	DRB1	DRB1*04:07:01G	49212	-0.0112943	0.000128
afr	DPB1	DPB1*14:01:01G	DRB1	DRB1*04:07:01G	49212	0.0187563	0.000352
afr	DPB1	DPB1*15:01:01G	DRB1	DRB1*04:07:01G	49212	-5.12e-05	2.62e-09
afr	DPB1	DPB1*16:01:01G	DRB1	DRB1*04:07:01G	49212	0.000161	2.59e-08
afr	DPB1	DPB1*17:01:01G	DRB1	DRB1*04:07:01G	49213	-0.0213673	0.000457
afr	DPB1	DPB1*18:01:01G	DRB1	DRB1*04:07:01G	49213	-0.0102595	0.000105
afr	DPB1	DPB1*19:01:01G	DRB1	DRB1*04:07:01G	49212	-0.00323759	1.05e-05
afr	DPB1	DPB1*20:01:01G	DRB1	DRB1*04:07:01G	49212	0.00136952	1.88e-06
afr	DPB1	DPB1*23:01:01G	DRB1	DRB1*04:07:01G	49212	0.00779234	6.07e-05
afr	DPB1	DPB1*29:01:01G	DRB1	DRB1*04:07:01G	49212	-7.47e-05	5.58e-09
afr	DPB1	DPB1*30:01:01G	DRB1	DRB1*04:07:01G	49212	-0.0057248	3.28e-05
afr	DPB1	DPB1*34:01:01G	DRB1	DRB1*04:07:01G	49212	-0.00510815	2.61e-05
afr	DPB1	DPB1*39:01:01G	DRB1	DRB1*04:07:01G	49213	-0.00956188	9.14e-05
afr	DPB1	DPB1*40:01:01G	DRB1	DRB1*04:07:01G	49212	-0.0112619	0.000127
afr	DPB1	DPB1*85:01:01G	DRB1	DRB1*04:07:01G	49212	-0.00829586	6.88e-05
afr	DPB1	DPB1*01:01:01G	DRB1	DRB1*04:08:01G	49214	-0.0138298	0.000191
afr	DPB1	DPB1*01:01:02G	DRB1	DRB1*04:08:01G	49212	-0.00650725	4.23e-05
afr	DPB1	DPB1*02:01:02G	DRB1	DRB1*04:08:01G	49213	-0.00494938	2.45e-05
afr	DPB1	DPB1*02:02:01G	DRB1	DRB1*04:08:01G	49212	-0.00234069	5.48e-06
afr	DPB1	DPB1*03:01:01G	DRB1	DRB1*04:08:01G	49212	0.0111729	0.000125
afr	DPB1	DPB1*04:01:01G	DRB1	DRB1*04:08:01G	49212	0.0509737	0.00259832
afr	DPB1	DPB1*04:02:01G	DRB1	DRB1*04:08:01G	49213	-0.00638406	4.08e-05
afr	DPB1	DPB1*05:01:01G	DRB1	DRB1*04:08:01G	49212	0.00620109	3.85e-05
afr	DPB1	DPB1*06:01:01G	DRB1	DRB1*04:08:01G	49212	-0.00367563	1.35e-05
afr	DPB1	DPB1*09:01:01G	DRB1	DRB1*04:08:01G	49212	0.00858039	7.36e-05
afr	DPB1	DPB1*10:01:01G	DRB1	DRB1*04:08:01G	49212	0.00608549	3.7e-05
afr	DPB1	DPB1*11:01:01G	DRB1	DRB1*04:08:01G	49212	-0.00821675	6.75e-05
afr	DPB1	DPB1*13:01:01G	DRB1	DRB1*04:08:01G	49212	-0.00807579	6.52e-05
afr	DPB1	DPB1*14:01:01G	DRB1	DRB1*04:08:01G	49212	0.0159445	0.000254
afr	DPB1	DPB1*15:01:01G	DRB1	DRB1*04:08:01G	49212	-0.00361026	1.3e-05
afr	DPB1	DPB1*16:01:01G	DRB1	DRB1*04:08:01G	49212	0.00795816	6.33e-05
afr	DPB1	DPB1*17:01:01G	DRB1	DRB1*04:08:01G	49213	-0.00935103	8.74e-05
afr	DPB1	DPB1*18:01:01G	DRB1	DRB1*04:08:01G	49213	-0.00877386	7.7e-05
afr	DPB1	DPB1*19:01:01G	DRB1	DRB1*04:08:01G	49212	0.00397463	1.58e-05
afr	DPB1	DPB1*20:01:01G	DRB1	DRB1*04:08:01G	49212	-0.00178571	3.19e-06
afr	DPB1	DPB1*23:01:01G	DRB1	DRB1*04:08:01G	49212	-0.00164865	2.72e-06
afr	DPB1	DPB1*29:01:01G	DRB1	DRB1*04:08:01G	49212	-0.00295914	8.76e-06
afr	DPB1	DPB1*30:01:01G	DRB1	DRB1*04:08:01G	49212	-0.00377186	1.42e-05
afr	DPB1	DPB1*34:01:01G	DRB1	DRB1*04:08:01G	49212	-0.00234805	5.51e-06
afr	DPB1	DPB1*39:01:01G	DRB1	DRB1*04:08:01G	49213	0.00029	8.39e-08
afr	DPB1	DPB1*40:01:01G	DRB1	DRB1*04:08:01G	49212	0.00177958	3.17e-06
afr	DPB1	DPB1*85:01:01G	DRB1	DRB1*04:08:01G	49212	-0.00456852	2.09e-05
afr	DPB1	DPB1*01:01:01G	DRB1	DRB1*04:10:01G	49214	-0.0139229	0.000194
afr	DPB1	DPB1*01:01:02G	DRB1	DRB1*04:10:01G	49212	-0.00242415	5.88e-06
afr	DPB1	DPB1*02:01:02G	DRB1	DRB1*04:10:01G	49213	0.0156553	0.000245
afr	DPB1	DPB1*02:02:01G	DRB1	DRB1*04:10:01G	49212	-0.00132539	1.76e-06
afr	DPB1	DPB1*03:01:01G	DRB1	DRB1*04:10:01G	49212	0.00320558	1.03e-05
afr	DPB1	DPB1*04:01:01G	DRB1	DRB1*04:10:01G	49212	-0.00235379	5.54e-06
afr	DPB1	DPB1*04:02:01G	DRB1	DRB1*04:10:01G	49213	0.0115608	0.000134
afr	DPB1	DPB1*05:01:01G	DRB1	DRB1*04:10:01G	49212	-0.002277	5.18e-06
afr	DPB1	DPB1*06:01:01G	DRB1	DRB1*04:10:01G	49212	-0.00208129	4.33e-06
afr	DPB1	DPB1*09:01:01G	DRB1	DRB1*04:10:01G	49212	-0.00109808	1.21e-06
afr	DPB1	DPB1*10:01:01G	DRB1	DRB1*04:10:01G	49212	0.00664415	4.41e-05
afr	DPB1	DPB1*11:01:01G	DRB1	DRB1*04:10:01G	49212	-0.00221143	4.89e-06
afr	DPB1	DPB1*13:01:01G	DRB1	DRB1*04:10:01G	49212	0.00613682	3.77e-05
afr	DPB1	DPB1*14:01:01G	DRB1	DRB1*04:10:01G	49212	0.00651975	4.25e-05
afr	DPB1	DPB1*15:01:01G	DRB1	DRB1*04:10:01G	49212	-0.00204428	4.18e-06
afr	DPB1	DPB1*16:01:01G	DRB1	DRB1*04:10:01G	49212	-0.00115555	1.34e-06
afr	DPB1	DPB1*17:01:01G	DRB1	DRB1*04:10:01G	49213	-0.00195814	3.83e-06
afr	DPB1	DPB1*18:01:01G	DRB1	DRB1*04:10:01G	49213	-0.00570255	3.25e-05
afr	DPB1	DPB1*19:01:01G	DRB1	DRB1*04:10:01G	49212	-0.00167235	2.8e-06
afr	DPB1	DPB1*20:01:01G	DRB1	DRB1*04:10:01G	49212	-0.00101114	1.02e-06
afr	DPB1	DPB1*23:01:01G	DRB1	DRB1*04:10:01G	49212	-0.000934	8.71e-07
afr	DPB1	DPB1*29:01:01G	DRB1	DRB1*04:10:01G	49212	-0.00167559	2.81e-06
afr	DPB1	DPB1*30:01:01G	DRB1	DRB1*04:10:01G	49212	-0.00213578	4.56e-06
afr	DPB1	DPB1*34:01:01G	DRB1	DRB1*04:10:01G	49212	-0.00132956	1.77e-06
afr	DPB1	DPB1*39:01:01G	DRB1	DRB1*04:10:01G	49213	-0.00248879	6.19e-06
afr	DPB1	DPB1*40:01:01G	DRB1	DRB1*04:10:01G	49212	-0.00398775	1.59e-05
afr	DPB1	DPB1*85:01:01G	DRB1	DRB1*04:10:01G	49212	-0.00417693	1.74e-05
afr	DPB1	DPB1*01:01:01G	DRB1	DRB1*04:11:01G	49214	-0.0188221	0.000354
afr	DPB1	DPB1*01:01:02G	DRB1	DRB1*04:11:01G	49212	-0.00485345	2.36e-05
afr	DPB1	DPB1*02:01:02G	DRB1	DRB1*04:11:01G	49213	-0.0109379	0.00012
afr	DPB1	DPB1*02:02:01G	DRB1	DRB1*04:11:01G	49212	-0.00237011	5.62e-06
afr	DPB1	DPB1*03:01:01G	DRB1	DRB1*04:11:01G	49212	-0.0034015	1.16e-05
afr	DPB1	DPB1*04:01:01G	DRB1	DRB1*04:11:01G	49212	-0.00201092	4.04e-06
afr	DPB1	DPB1*04:02:01G	DRB1	DRB1*04:11:01G	49213	0.0323362	0.00104563
afr	DPB1	DPB1*05:01:01G	DRB1	DRB1*04:11:01G	49212	0.0156557	0.000245
afr	DPB1	DPB1*06:01:01G	DRB1	DRB1*04:11:01G	49212	-0.00372184	1.39e-05
afr	DPB1	DPB1*09:01:01G	DRB1	DRB1*04:11:01G	49212	-0.00196363	3.86e-06
afr	DPB1	DPB1*10:01:01G	DRB1	DRB1*04:11:01G	49212	0.000793	6.29e-07
afr	DPB1	DPB1*11:01:01G	DRB1	DRB1*04:11:01G	49212	-0.00841716	7.08e-05
afr	DPB1	DPB1*13:01:01G	DRB1	DRB1*04:11:01G	49212	-0.00486061	2.36e-05
afr	DPB1	DPB1*14:01:01G	DRB1	DRB1*04:11:01G	49212	0.0731819	0.00535559
afr	DPB1	DPB1*15:01:01G	DRB1	DRB1*04:11:01G	49212	0.00179923	3.24e-06
afr	DPB1	DPB1*16:01:01G	DRB1	DRB1*04:11:01G	49212	0.00758175	5.75e-05
afr	DPB1	DPB1*17:01:01G	DRB1	DRB1*04:11:01G	49213	-0.00455833	2.08e-05
afr	DPB1	DPB1*18:01:01G	DRB1	DRB1*04:11:01G	49213	-0.00916363	8.4e-05
afr	DPB1	DPB1*19:01:01G	DRB1	DRB1*04:11:01G	49212	-0.00299055	8.94e-06
afr	DPB1	DPB1*20:01:01G	DRB1	DRB1*04:11:01G	49212	-0.00180816	3.27e-06
afr	DPB1	DPB1*23:01:01G	DRB1	DRB1*04:11:01G	49212	-0.00166938	2.79e-06
afr	DPB1	DPB1*29:01:01G	DRB1	DRB1*04:11:01G	49212	0.00367588	1.35e-05
afr	DPB1	DPB1*30:01:01G	DRB1	DRB1*04:11:01G	49212	-0.00381928	1.46e-05
afr	DPB1	DPB1*34:01:01G	DRB1	DRB1*04:11:01G	49212	-0.00237757	5.65e-06
afr	DPB1	DPB1*39:01:01G	DRB1	DRB1*04:11:01G	49213	-0.00445055	1.98e-05
afr	DPB1	DPB1*40:01:01G	DRB1	DRB1*04:11:01G	49212	-0.00145596	2.12e-06
afr	DPB1	DPB1*85:01:01G	DRB1	DRB1*04:11:01G	49212	-0.00205018	4.2e-06
afr	DPB1	DPB1*01:01:01G	DRB1	DRB1*07:01:01G	49306	0.00748883	5.61e-05
afr	DPB1	DPB1*01:01:02G	DRB1	DRB1*07:01:01G	49304	-0.0217233	0.000472
afr	DPB1	DPB1*02:01:02G	DRB1	DRB1*07:01:01G	49305	-0.0421573	0.00177724
afr	DPB1	DPB1*02:02:01G	DRB1	DRB1*07:01:01G	49304	-0.00374401	1.4e-05
afr	DPB1	DPB1*03:01:01G	DRB1	DRB1*07:01:01G	49304	0.00447159	2e-05
afr	DPB1	DPB1*04:01:01G	DRB1	DRB1*07:01:01G	49304	0.00998006	9.96e-05
afr	DPB1	DPB1*04:02:01G	DRB1	DRB1*07:01:01G	49305	-0.0223034	0.000497
afr	DPB1	DPB1*05:01:01G	DRB1	DRB1*07:01:01G	49304	-0.010934	0.00012
afr	DPB1	DPB1*06:01:01G	DRB1	DRB1*07:01:01G	49304	-0.00410436	1.68e-05
afr	DPB1	DPB1*09:01:01G	DRB1	DRB1*07:01:01G	49304	0.00479119	2.3e-05
afr	DPB1	DPB1*10:01:01G	DRB1	DRB1*07:01:01G	49304	0.00111564	1.24e-06
afr	DPB1	DPB1*11:01:01G	DRB1	DRB1*07:01:01G	49304	0.146274	0.0213962
afr	DPB1	DPB1*13:01:01G	DRB1	DRB1*07:01:01G	49304	-0.0132594	0.000176
afr	DPB1	DPB1*14:01:01G	DRB1	DRB1*07:01:01G	49304	-0.00809065	6.55e-05
afr	DPB1	DPB1*15:01:01G	DRB1	DRB1*07:01:01G	49304	0.0408736	0.00167065
afr	DPB1	DPB1*16:01:01G	DRB1	DRB1*07:01:01G	49304	-0.000655	4.29e-07
afr	DPB1	DPB1*17:01:01G	DRB1	DRB1*07:01:01G	49305	0.0123632	0.000153
afr	DPB1	DPB1*18:01:01G	DRB1	DRB1*07:01:01G	49305	-0.041917	0.00175703
afr	DPB1	DPB1*19:01:01G	DRB1	DRB1*07:01:01G	49304	-0.00974151	9.49e-05
afr	DPB1	DPB1*20:01:01G	DRB1	DRB1*07:01:01G	49304	-0.0065209	4.25e-05
afr	DPB1	DPB1*23:01:01G	DRB1	DRB1*07:01:01G	49304	-0.00253439	6.42e-06
afr	DPB1	DPB1*29:01:01G	DRB1	DRB1*07:01:01G	49304	-0.000496	2.47e-07
afr	DPB1	DPB1*30:01:01G	DRB1	DRB1*07:01:01G	49304	0.00428105	1.83e-05
afr	DPB1	DPB1*34:01:01G	DRB1	DRB1*07:01:01G	49304	0.00229079	5.25e-06
afr	DPB1	DPB1*39:01:01G	DRB1	DRB1*07:01:01G	49305	0.00504453	2.54e-05
afr	DPB1	DPB1*40:01:01G	DRB1	DRB1*07:01:01G	49304	0.00841684	7.08e-05
afr	DPB1	DPB1*85:01:01G	DRB1	DRB1*07:01:01G	49304	-0.00044	1.93e-07
afr	DPB1	DPB1*01:01:01G	DRB1	DRB1*08:01:01G	49214	-0.0354634	0.00125765
afr	DPB1	DPB1*01:01:02G	DRB1	DRB1*08:01:01G	49212	-0.0098438	9.69e-05
afr	DPB1	DPB1*02:01:02G	DRB1	DRB1*08:01:01G	49213	-0.00634538	4.03e-05
afr	DPB1	DPB1*02:02:01G	DRB1	DRB1*08:01:01G	49212	-0.00507189	2.57e-05
afr	DPB1	DPB1*03:01:01G	DRB1	DRB1*08:01:01G	49212	0.0507854	0.00257916
afr	DPB1	DPB1*04:01:01G	DRB1	DRB1*08:01:01G	49212	0.0815675	0.00665326
afr	DPB1	DPB1*04:02:01G	DRB1	DRB1*08:01:01G	49213	-0.0149839	0.000225
afr	DPB1	DPB1*05:01:01G	DRB1	DRB1*08:01:01G	49212	0.00545102	2.97e-05
afr	DPB1	DPB1*06:01:01G	DRB1	DRB1*08:01:01G	49212	0.0332932	0.00110844
afr	DPB1	DPB1*09:01:01G	DRB1	DRB1*08:01:01G	49212	0.000657	4.31e-07
afr	DPB1	DPB1*10:01:01G	DRB1	DRB1*08:01:01G	49212	0.0122911	0.000151
afr	DPB1	DPB1*11:01:01G	DRB1	DRB1*08:01:01G	49212	-0.00904176	8.18e-05
afr	DPB1	DPB1*13:01:01G	DRB1	DRB1*08:01:01G	49212	-0.00779804	6.08e-05
afr	DPB1	DPB1*14:01:01G	DRB1	DRB1*08:01:01G	49212	0.000393	1.55e-07
afr	DPB1	DPB1*15:01:01G	DRB1	DRB1*08:01:01G	49212	-0.00260068	6.76e-06
afr	DPB1	DPB1*16:01:01G	DRB1	DRB1*08:01:01G	49212	0.00943287	8.9e-05
afr	DPB1	DPB1*17:01:01G	DRB1	DRB1*08:01:01G	49213	-0.0161644	0.000261
afr	DPB1	DPB1*18:01:01G	DRB1	DRB1*08:01:01G	49213	-0.0181755	0.00033
afr	DPB1	DPB1*19:01:01G	DRB1	DRB1*08:01:01G	49212	2.6e-07	6.76e-14
afr	DPB1	DPB1*20:01:01G	DRB1	DRB1*08:01:01G	49212	0.0119549	0.000143
afr	DPB1	DPB1*23:01:01G	DRB1	DRB1*08:01:01G	49212	0.00213924	4.58e-06
afr	DPB1	DPB1*29:01:01G	DRB1	DRB1*08:01:01G	49212	-0.00641198	4.11e-05
afr	DPB1	DPB1*30:01:01G	DRB1	DRB1*08:01:01G	49212	-0.00319207	1.02e-05
afr	DPB1	DPB1*34:01:01G	DRB1	DRB1*08:01:01G	49212	0.00285074	8.13e-06
afr	DPB1	DPB1*39:01:01G	DRB1	DRB1*08:01:01G	49213	-0.0051961	2.7e-05
afr	DPB1	DPB1*40:01:01G	DRB1	DRB1*08:01:01G	49212	-0.00982698	9.66e-05
afr	DPB1	DPB1*85:01:01G	DRB1	DRB1*08:01:01G	49212	-0.0107959	0.000117
afr	DPB1	DPB1*01:01:01G	DRB1	DRB1*08:02:01G	49214	-0.0165774	0.000275
afr	DPB1	DPB1*01:01:02G	DRB1	DRB1*08:02:01G	49212	-0.001252	1.57e-06
afr	DPB1	DPB1*02:01:02G	DRB1	DRB1*08:02:01G	49213	-0.00531928	2.83e-05
afr	DPB1	DPB1*02:02:01G	DRB1	DRB1*08:02:01G	49212	-0.00242598	5.89e-06
afr	DPB1	DPB1*03:01:01G	DRB1	DRB1*08:02:01G	49212	0.00078	6.08e-07
afr	DPB1	DPB1*04:01:01G	DRB1	DRB1*08:02:01G	49212	0.0158281	0.000251
afr	DPB1	DPB1*04:02:01G	DRB1	DRB1*08:02:01G	49213	0.0216679	0.000469
afr	DPB1	DPB1*05:01:01G	DRB1	DRB1*08:02:01G	49212	0.0155605	0.000242
afr	DPB1	DPB1*06:01:01G	DRB1	DRB1*08:02:01G	49212	-0.00380956	1.45e-05
afr	DPB1	DPB1*09:01:01G	DRB1	DRB1*08:02:01G	49212	-0.00200991	4.04e-06
afr	DPB1	DPB1*10:01:01G	DRB1	DRB1*08:02:01G	49212	-0.00418979	1.76e-05
afr	DPB1	DPB1*11:01:01G	DRB1	DRB1*08:02:01G	49212	-0.0106285	0.000113
afr	DPB1	DPB1*13:01:01G	DRB1	DRB1*08:02:01G	49212	-0.00165024	2.72e-06
afr	DPB1	DPB1*14:01:01G	DRB1	DRB1*08:02:01G	49212	0.0489233	0.00239349
afr	DPB1	DPB1*15:01:01G	DRB1	DRB1*08:02:01G	49212	-0.00374181	1.4e-05
afr	DPB1	DPB1*16:01:01G	DRB1	DRB1*08:02:01G	49212	0.00753344	5.68e-05
afr	DPB1	DPB1*17:01:01G	DRB1	DRB1*08:02:01G	49213	-0.00232609	5.41e-06
afr	DPB1	DPB1*18:01:01G	DRB1	DRB1*08:02:01G	49213	-0.0109276	0.000119
afr	DPB1	DPB1*19:01:01G	DRB1	DRB1*08:02:01G	49212	-0.00306104	9.37e-06
afr	DPB1	DPB1*20:01:01G	DRB1	DRB1*08:02:01G	49212	-0.00185078	3.43e-06
afr	DPB1	DPB1*23:01:01G	DRB1	DRB1*08:02:01G	49212	-0.00170873	2.92e-06
afr	DPB1	DPB1*29:01:01G	DRB1	DRB1*08:02:01G	49212	-0.00306697	9.41e-06
afr	DPB1	DPB1*30:01:01G	DRB1	DRB1*08:02:01G	49212	0.00649689	4.22e-05
afr	DPB1	DPB1*34:01:01G	DRB1	DRB1*08:02:01G	49212	-0.00243361	5.92e-06
afr	DPB1	DPB1*39:01:01G	DRB1	DRB1*08:02:01G	49213	-0.00455545	2.08e-05
afr	DPB1	DPB1*40:01:01G	DRB1	DRB1*08:02:01G	49212	-0.00446147	1.99e-05
afr	DPB1	DPB1*85:01:01G	DRB1	DRB1*08:02:01G	49212	-0.00222602	4.96e-06
afr	DPB1	DPB1*01:01:01G	DRB1	DRB1*08:03:02G	49214	-0.00714383	5.1e-05
afr	DPB1	DPB1*01:01:02G	DRB1	DRB1*08:03:02G	49212	-0.00166926	2.79e-06
afr	DPB1	DPB1*02:01:02G	DRB1	DRB1*08:03:02G	49213	0.00563473	3.18e-05
afr	DPB1	DPB1*02:02:01G	DRB1	DRB1*08:03:02G	49212	0.0188325	0.000355
afr	DPB1	DPB1*03:01:01G	DRB1	DRB1*08:03:02G	49212	-0.00224945	5.06e-06
afr	DPB1	DPB1*04:01:01G	DRB1	DRB1*08:03:02G	49212	0.0123696	0.000153
afr	DPB1	DPB1*04:02:01G	DRB1	DRB1*08:03:02G	49213	0.00146555	2.15e-06
afr	DPB1	DPB1*05:01:01G	DRB1	DRB1*08:03:02G	49212	0.0697247	0.00486154
afr	DPB1	DPB1*06:01:01G	DRB1	DRB1*08:03:02G	49212	-0.00308262	9.5e-06
afr	DPB1	DPB1*09:01:01G	DRB1	DRB1*08:03:02G	49212	-0.00162638	2.65e-06
afr	DPB1	DPB1*10:01:01G	DRB1	DRB1*08:03:02G	49212	-0.00339029	1.15e-05
afr	DPB1	DPB1*11:01:01G	DRB1	DRB1*08:03:02G	49212	-0.00374247	1.4e-05
afr	DPB1	DPB1*13:01:01G	DRB1	DRB1*08:03:02G	49212	-0.0033414	1.12e-05
afr	DPB1	DPB1*14:01:01G	DRB1	DRB1*08:03:02G	49212	-0.00342907	1.18e-05
afr	DPB1	DPB1*15:01:01G	DRB1	DRB1*08:03:02G	49212	-0.0030278	9.17e-06
afr	DPB1	DPB1*16:01:01G	DRB1	DRB1*08:03:02G	49212	-0.0017115	2.93e-06
afr	DPB1	DPB1*17:01:01G	DRB1	DRB1*08:03:02G	49213	-0.00868027	7.53e-05
afr	DPB1	DPB1*18:01:01G	DRB1	DRB1*08:03:02G	49213	-0.00878215	7.71e-05
afr	DPB1	DPB1*19:01:01G	DRB1	DRB1*08:03:02G	49212	0.00577984	3.34e-05
afr	DPB1	DPB1*20:01:01G	DRB1	DRB1*08:03:02G	49212	-0.00149761	2.24e-06
afr	DPB1	DPB1*23:01:01G	DRB1	DRB1*08:03:02G	49212	-0.00138267	1.91e-06
afr	DPB1	DPB1*29:01:01G	DRB1	DRB1*08:03:02G	49212	-0.00248173	6.16e-06
afr	DPB1	DPB1*30:01:01G	DRB1	DRB1*08:03:02G	49212	0.00326283	1.06e-05
afr	DPB1	DPB1*34:01:01G	DRB1	DRB1*08:03:02G	49212	-0.00196923	3.88e-06
afr	DPB1	DPB1*39:01:01G	DRB1	DRB1*08:03:02G	49213	-0.00368618	1.36e-05
afr	DPB1	DPB1*40:01:01G	DRB1	DRB1*08:03:02G	49212	-0.00240162	5.77e-06
afr	DPB1	DPB1*85:01:01G	DRB1	DRB1*08:03:02G	49212	-0.0061865	3.83e-05
afr	DPB1	DPB1*01:01:01G	DRB1	DRB1*08:04:01G	49214	-0.0272213	0.000741
afr	DPB1	DPB1*01:01:02G	DRB1	DRB1*08:04:01G	49212	0.256333	0.0657065
afr	DPB1	DPB1*02:01:02G	DRB1	DRB1*08:04:01G	49213	0.0261888	0.000686
afr	DPB1	DPB1*02:02:01G	DRB1	DRB1*08:04:01G	49212	-0.00884239	7.82e-05
afr	DPB1	DPB1*03:01:01G	DRB1	DRB1*08:04:01G	49212	-0.0381158	0.00145282
afr	DPB1	DPB1*04:01:01G	DRB1	DRB1*08:04:01G	49212	-0.0639561	0.00409038
afr	DPB1	DPB1*04:02:01G	DRB1	DRB1*08:04:01G	49213	-0.00593	3.52e-05
afr	DPB1	DPB1*05:01:01G	DRB1	DRB1*08:04:01G	49212	-0.012203	0.000149
afr	DPB1	DPB1*06:01:01G	DRB1	DRB1*08:04:01G	49212	-0.0149605	0.000224
afr	DPB1	DPB1*09:01:01G	DRB1	DRB1*08:04:01G	49212	-0.00978746	9.58e-05
afr	DPB1	DPB1*10:01:01G	DRB1	DRB1*08:04:01G	49212	-0.017649	0.000311
afr	DPB1	DPB1*11:01:01G	DRB1	DRB1*08:04:01G	49212	0.000371	1.38e-07
afr	DPB1	DPB1*13:01:01G	DRB1	DRB1*08:04:01G	49212	-0.0170462	0.000291
afr	DPB1	DPB1*14:01:01G	DRB1	DRB1*08:04:01G	49212	-0.010078	0.000102
afr	DPB1	DPB1*15:01:01G	DRB1	DRB1*08:04:01G	49212	-0.000774	6e-07
afr	DPB1	DPB1*16:01:01G	DRB1	DRB1*08:04:01G	49212	-0.0134704	0.000181
afr	DPB1	DPB1*17:01:01G	DRB1	DRB1*08:04:01G	49213	0.00342495	1.17e-05
afr	DPB1	DPB1*18:01:01G	DRB1	DRB1*08:04:01G	49213	-0.00435284	1.89e-05
afr	DPB1	DPB1*19:01:01G	DRB1	DRB1*08:04:01G	49212	-0.0110614	0.000122
afr	DPB1	DPB1*20:01:01G	DRB1	DRB1*08:04:01G	49212	-0.00935683	8.76e-05
afr	DPB1	DPB1*23:01:01G	DRB1	DRB1*08:04:01G	49212	-0.00927354	8.6e-05
afr	DPB1	DPB1*29:01:01G	DRB1	DRB1*08:04:01G	49212	-0.0111363	0.000124
afr	DPB1	DPB1*30:01:01G	DRB1	DRB1*08:04:01G	49212	-0.0116013	0.000135
afr	DPB1	DPB1*34:01:01G	DRB1	DRB1*08:04:01G	49212	-0.0047692	2.27e-05
afr	DPB1	DPB1*39:01:01G	DRB1	DRB1*08:04:01G	49213	-0.00311037	9.67e-06
afr	DPB1	DPB1*40:01:01G	DRB1	DRB1*08:04:01G	49212	0.00345408	1.19e-05
afr	DPB1	DPB1*85:01:01G	DRB1	DRB1*08:04:01G	49212	-0.00430826	1.86e-05
afr	DPB1	DPB1*01:01:01G	DRB1	DRB1*08:06:01G	49214	0.0123549	0.000153
afr	DPB1	DPB1*01:01:02G	DRB1	DRB1*08:06:01G	49212	-0.0101252	0.000103
afr	DPB1	DPB1*02:01:02G	DRB1	DRB1*08:06:01G	49213	-0.00621067	3.86e-05
afr	DPB1	DPB1*02:02:01G	DRB1	DRB1*08:06:01G	49212	-0.0064481	4.16e-05
afr	DPB1	DPB1*03:01:01G	DRB1	DRB1*08:06:01G	49212	-0.0158723	0.000252
afr	DPB1	DPB1*04:01:01G	DRB1	DRB1*08:06:01G	49212	0.0362795	0.0013162
afr	DPB1	DPB1*04:02:01G	DRB1	DRB1*08:06:01G	49213	-0.00695488	4.84e-05
afr	DPB1	DPB1*05:01:01G	DRB1	DRB1*08:06:01G	49212	-0.00552336	3.05e-05
afr	DPB1	DPB1*06:01:01G	DRB1	DRB1*08:06:01G	49212	-0.00810325	6.57e-05
afr	DPB1	DPB1*09:01:01G	DRB1	DRB1*08:06:01G	49212	0.00608959	3.71e-05
afr	DPB1	DPB1*10:01:01G	DRB1	DRB1*08:06:01G	49212	-0.0056331	3.17e-05
afr	DPB1	DPB1*11:01:01G	DRB1	DRB1*08:06:01G	49212	0.00128066	1.64e-06
afr	DPB1	DPB1*13:01:01G	DRB1	DRB1*08:06:01G	49212	-0.0151807	0.00023
afr	DPB1	DPB1*14:01:01G	DRB1	DRB1*08:06:01G	49212	-0.00944935	8.93e-05
afr	DPB1	DPB1*15:01:01G	DRB1	DRB1*08:06:01G	49212	-0.00175435	3.08e-06
afr	DPB1	DPB1*16:01:01G	DRB1	DRB1*08:06:01G	49212	-0.00199984	4e-06
afr	DPB1	DPB1*17:01:01G	DRB1	DRB1*08:06:01G	49213	-0.00661729	4.38e-05
afr	DPB1	DPB1*18:01:01G	DRB1	DRB1*08:06:01G	49213	-0.014833	0.00022
afr	DPB1	DPB1*19:01:01G	DRB1	DRB1*08:06:01G	49212	-0.00562644	3.17e-05
afr	DPB1	DPB1*20:01:01G	DRB1	DRB1*08:06:01G	49212	-0.000782	6.12e-07
afr	DPB1	DPB1*23:01:01G	DRB1	DRB1*08:06:01G	49212	-0.00454169	2.06e-05
afr	DPB1	DPB1*29:01:01G	DRB1	DRB1*08:06:01G	49212	-0.00564702	3.19e-05
afr	DPB1	DPB1*30:01:01G	DRB1	DRB1*08:06:01G	49212	0.00523486	2.74e-05
afr	DPB1	DPB1*34:01:01G	DRB1	DRB1*08:06:01G	49212	0.00287059	8.24e-06
afr	DPB1	DPB1*39:01:01G	DRB1	DRB1*08:06:01G	49213	0.038804	0.00150575
afr	DPB1	DPB1*40:01:01G	DRB1	DRB1*08:06:01G	49212	0.00403441	1.63e-05
afr	DPB1	DPB1*85:01:01G	DRB1	DRB1*08:06:01G	49212	-0.00913188	8.34e-05
afr	DPB1	DPB1*01:01:01G	DRB1	DRB1*08:11:01G	49214	-0.016538	0.000274
afr	DPB1	DPB1*01:01:02G	DRB1	DRB1*08:11:01G	49212	-0.00857999	7.36e-05
afr	DPB1	DPB1*02:01:02G	DRB1	DRB1*08:11:01G	49213	0.0180055	0.000324
afr	DPB1	DPB1*02:02:01G	DRB1	DRB1*08:11:01G	49212	-0.00235512	5.55e-06
afr	DPB1	DPB1*03:01:01G	DRB1	DRB1*08:11:01G	49212	0.00474334	2.25e-05
afr	DPB1	DPB1*04:01:01G	DRB1	DRB1*08:11:01G	49212	0.0151086	0.000228
afr	DPB1	DPB1*04:02:01G	DRB1	DRB1*08:11:01G	49213	0.00905209	8.19e-05
afr	DPB1	DPB1*05:01:01G	DRB1	DRB1*08:11:01G	49212	0.00103391	1.07e-06
afr	DPB1	DPB1*06:01:01G	DRB1	DRB1*08:11:01G	49212	-0.00369828	1.37e-05
afr	DPB1	DPB1*09:01:01G	DRB1	DRB1*08:11:01G	49212	-0.0019512	3.81e-06
afr	DPB1	DPB1*10:01:01G	DRB1	DRB1*08:11:01G	49212	0.000966	9.33e-07
afr	DPB1	DPB1*11:01:01G	DRB1	DRB1*08:11:01G	49212	-0.0082924	6.88e-05
afr	DPB1	DPB1*13:01:01G	DRB1	DRB1*08:11:01G	49212	-0.0117637	0.000138
afr	DPB1	DPB1*14:01:01G	DRB1	DRB1*08:11:01G	49212	0.000864	7.46e-07
afr	DPB1	DPB1*15:01:01G	DRB1	DRB1*08:11:01G	49212	-0.00363251	1.32e-05
afr	DPB1	DPB1*16:01:01G	DRB1	DRB1*08:11:01G	49212	-0.00205332	4.22e-06
afr	DPB1	DPB1*17:01:01G	DRB1	DRB1*08:11:01G	49213	-0.00410142	1.68e-05
afr	DPB1	DPB1*18:01:01G	DRB1	DRB1*08:11:01G	49213	-0.00161366	2.6e-06
afr	DPB1	DPB1*19:01:01G	DRB1	DRB1*08:11:01G	49212	0.00391413	1.53e-05
afr	DPB1	DPB1*20:01:01G	DRB1	DRB1*08:11:01G	49212	-0.00179672	3.23e-06
afr	DPB1	DPB1*23:01:01G	DRB1	DRB1*08:11:01G	49212	-0.00165882	2.75e-06
afr	DPB1	DPB1*29:01:01G	DRB1	DRB1*08:11:01G	49212	0.00389518	1.52e-05
afr	DPB1	DPB1*30:01:01G	DRB1	DRB1*08:11:01G	49212	0.001564	2.45e-06
afr	DPB1	DPB1*34:01:01G	DRB1	DRB1*08:11:01G	49212	-0.00236252	5.58e-06
afr	DPB1	DPB1*39:01:01G	DRB1	DRB1*08:11:01G	49213	-0.00442238	1.96e-05
afr	DPB1	DPB1*40:01:01G	DRB1	DRB1*08:11:01G	49212	-0.00124044	1.54e-06
afr	DPB1	DPB1*85:01:01G	DRB1	DRB1*08:11:01G	49212	-0.0018402	3.39e-06
afr	DPB1	DPB1*01:01:01G	DRB1	DRB1*09:01:02G	49242	0.0428286	0.00183429
afr	DPB1	DPB1*01:01:02G	DRB1	DRB1*09:01:02G	49240	-0.00106102	1.13e-06
afr	DPB1	DPB1*02:01:02G	DRB1	DRB1*09:01:02G	49241	-0.0202806	0.000411
afr	DPB1	DPB1*02:02:01G	DRB1	DRB1*09:01:02G	49240	-0.0114102	0.00013
afr	DPB1	DPB1*03:01:01G	DRB1	DRB1*09:01:02G	49240	-0.0146724	0.000215
afr	DPB1	DPB1*04:01:01G	DRB1	DRB1*09:01:02G	49240	-0.0364946	0.00133186
afr	DPB1	DPB1*04:02:01G	DRB1	DRB1*09:01:02G	49241	-0.0101119	0.000102
afr	DPB1	DPB1*05:01:01G	DRB1	DRB1*09:01:02G	49240	-0.00486766	2.37e-05
afr	DPB1	DPB1*06:01:01G	DRB1	DRB1*09:01:02G	49240	-0.00840835	7.07e-05
afr	DPB1	DPB1*09:01:01G	DRB1	DRB1*09:01:02G	49240	-0.0118932	0.000141
afr	DPB1	DPB1*10:01:01G	DRB1	DRB1*09:01:02G	49240	-0.00855314	7.32e-05
afr	DPB1	DPB1*11:01:01G	DRB1	DRB1*09:01:02G	49240	-0.00963242	9.28e-05
afr	DPB1	DPB1*13:01:01G	DRB1	DRB1*09:01:02G	49240	0.0486923	0.00237094
afr	DPB1	DPB1*14:01:01G	DRB1	DRB1*09:01:02G	49240	-0.00145677	2.12e-06
afr	DPB1	DPB1*15:01:01G	DRB1	DRB1*09:01:02G	49240	-0.0145083	0.00021
afr	DPB1	DPB1*16:01:01G	DRB1	DRB1*09:01:02G	49240	-0.00576533	3.32e-05
afr	DPB1	DPB1*17:01:01G	DRB1	DRB1*09:01:02G	49241	0.0127192	0.000162
afr	DPB1	DPB1*18:01:01G	DRB1	DRB1*09:01:02G	49241	-0.0145627	0.000212
afr	DPB1	DPB1*19:01:01G	DRB1	DRB1*09:01:02G	49240	-0.00758936	5.76e-05
afr	DPB1	DPB1*20:01:01G	DRB1	DRB1*09:01:02G	49240	0.00639557	4.09e-05
afr	DPB1	DPB1*23:01:01G	DRB1	DRB1*09:01:02G	49240	0.000324	1.05e-07
afr	DPB1	DPB1*29:01:01G	DRB1	DRB1*09:01:02G	49240	-0.00647757	4.2e-05
afr	DPB1	DPB1*30:01:01G	DRB1	DRB1*09:01:02G	49240	0.003259	1.06e-05
afr	DPB1	DPB1*34:01:01G	DRB1	DRB1*09:01:02G	49240	0.00880658	7.76e-05
afr	DPB1	DPB1*39:01:01G	DRB1	DRB1*09:01:02G	49241	-0.00797868	6.37e-05
afr	DPB1	DPB1*40:01:01G	DRB1	DRB1*09:01:02G	49240	0.00433138	1.88e-05
afr	DPB1	DPB1*85:01:01G	DRB1	DRB1*09:01:02G	49240	0.0139697	0.000195
afr	DPB1	DPB1*01:01:01G	DRB1	DRB1*10:01:01G	49215	0.00607199	3.69e-05
afr	DPB1	DPB1*01:01:02G	DRB1	DRB1*10:01:01G	49213	-0.0131529	0.000173
afr	DPB1	DPB1*02:01:02G	DRB1	DRB1*10:01:01G	49214	-0.0115112	0.000133
afr	DPB1	DPB1*02:02:01G	DRB1	DRB1*10:01:01G	49213	-0.00806087	6.5e-05
afr	DPB1	DPB1*03:01:01G	DRB1	DRB1*10:01:01G	49213	-0.00255456	6.53e-06
afr	DPB1	DPB1*04:01:01G	DRB1	DRB1*10:01:01G	49213	-0.029678	0.000881
afr	DPB1	DPB1*04:02:01G	DRB1	DRB1*10:01:01G	49214	-0.0309236	0.000956
afr	DPB1	DPB1*05:01:01G	DRB1	DRB1*10:01:01G	49213	-0.00525784	2.76e-05
afr	DPB1	DPB1*06:01:01G	DRB1	DRB1*10:01:01G	49213	-0.00793813	6.3e-05
afr	DPB1	DPB1*09:01:01G	DRB1	DRB1*10:01:01G	49213	0.00772234	5.96e-05
afr	DPB1	DPB1*10:01:01G	DRB1	DRB1*10:01:01G	49213	0.0384428	0.00147785
afr	DPB1	DPB1*11:01:01G	DRB1	DRB1*10:01:01G	49213	-0.0119494	0.000143
afr	DPB1	DPB1*13:01:01G	DRB1	DRB1*10:01:01G	49213	-0.015315	0.000235
afr	DPB1	DPB1*14:01:01G	DRB1	DRB1*10:01:01G	49213	-0.00796107	6.34e-05
afr	DPB1	DPB1*15:01:01G	DRB1	DRB1*10:01:01G	49213	-0.00280963	7.89e-06
afr	DPB1	DPB1*16:01:01G	DRB1	DRB1*10:01:01G	49213	-0.00190764	3.64e-06
afr	DPB1	DPB1*17:01:01G	DRB1	DRB1*10:01:01G	49214	0.142799	0.0203915
afr	DPB1	DPB1*18:01:01G	DRB1	DRB1*10:01:01G	49214	-0.0417573	0.00174368
afr	DPB1	DPB1*19:01:01G	DRB1	DRB1*10:01:01G	49213	-0.0032687	1.07e-05
afr	DPB1	DPB1*20:01:01G	DRB1	DRB1*10:01:01G	49213	-0.00182146	3.32e-06
afr	DPB1	DPB1*23:01:01G	DRB1	DRB1*10:01:01G	49213	-0.00310704	9.65e-06
afr	DPB1	DPB1*29:01:01G	DRB1	DRB1*10:01:01G	49213	-0.000462	2.13e-07
afr	DPB1	DPB1*30:01:01G	DRB1	DRB1*10:01:01G	49213	0.0135081	0.000182
afr	DPB1	DPB1*34:01:01G	DRB1	DRB1*10:01:01G	49213	-0.00815158	6.64e-05
afr	DPB1	DPB1*39:01:01G	DRB1	DRB1*10:01:01G	49214	-0.00157909	2.49e-06
afr	DPB1	DPB1*40:01:01G	DRB1	DRB1*10:01:01G	49213	-0.00654397	4.28e-05
afr	DPB1	DPB1*85:01:01G	DRB1	DRB1*10:01:01G	49213	0.00208288	4.34e-06
afr	DPB1	DPB1*01:01:01G	DRB1	DRB1*11:01:01G	49214	-0.0519808	0.002702
afr	DPB1	DPB1*01:01:02G	DRB1	DRB1*11:01:01G	49212	-0.00907493	8.24e-05
afr	DPB1	DPB1*02:01:02G	DRB1	DRB1*11:01:01G	49213	0.00307842	9.48e-06
afr	DPB1	DPB1*02:02:01G	DRB1	DRB1*11:01:01G	49212	0.00271623	7.38e-06
afr	DPB1	DPB1*03:01:01G	DRB1	DRB1*11:01:01G	49212	0.0175447	0.000308
afr	DPB1	DPB1*04:01:01G	DRB1	DRB1*11:01:01G	49212	0.103115	0.0106327
afr	DPB1	DPB1*04:02:01G	DRB1	DRB1*11:01:01G	49213	-0.00437835	1.92e-05
afr	DPB1	DPB1*05:01:01G	DRB1	DRB1*11:01:01G	49212	0.00661783	4.38e-05
afr	DPB1	DPB1*06:01:01G	DRB1	DRB1*11:01:01G	49212	0.0129663	0.000168
afr	DPB1	DPB1*09:01:01G	DRB1	DRB1*11:01:01G	49212	-0.00644186	4.15e-05
afr	DPB1	DPB1*10:01:01G	DRB1	DRB1*11:01:01G	49212	0.0200646	0.000403
afr	DPB1	DPB1*11:01:01G	DRB1	DRB1*11:01:01G	49212	-0.0089435	8e-05
afr	DPB1	DPB1*13:01:01G	DRB1	DRB1*11:01:01G	49212	0.00084	7.05e-07
afr	DPB1	DPB1*14:01:01G	DRB1	DRB1*11:01:01G	49212	0.0195428	0.000382
afr	DPB1	DPB1*15:01:01G	DRB1	DRB1*11:01:01G	49212	0.0202987	0.000412
afr	DPB1	DPB1*16:01:01G	DRB1	DRB1*11:01:01G	49212	0.00524509	2.75e-05
afr	DPB1	DPB1*17:01:01G	DRB1	DRB1*11:01:01G	49213	-0.0242336	0.000587
afr	DPB1	DPB1*18:01:01G	DRB1	DRB1*11:01:01G	49213	-0.0248245	0.000616
afr	DPB1	DPB1*19:01:01G	DRB1	DRB1*11:01:01G	49212	0.000603	3.64e-07
afr	DPB1	DPB1*20:01:01G	DRB1	DRB1*11:01:01G	49212	0.0043681	1.91e-05
afr	DPB1	DPB1*23:01:01G	DRB1	DRB1*11:01:01G	49212	-0.00175889	3.09e-06
afr	DPB1	DPB1*29:01:01G	DRB1	DRB1*11:01:01G	49212	-0.00775097	6.01e-05
afr	DPB1	DPB1*30:01:01G	DRB1	DRB1*11:01:01G	49212	-0.00118224	1.4e-06
afr	DPB1	DPB1*34:01:01G	DRB1	DRB1*11:01:01G	49212	-0.00521624	2.72e-05
afr	DPB1	DPB1*39:01:01G	DRB1	DRB1*11:01:01G	49213	-0.00614961	3.78e-05
afr	DPB1	DPB1*40:01:01G	DRB1	DRB1*11:01:01G	49212	-0.00836473	7e-05
afr	DPB1	DPB1*85:01:01G	DRB1	DRB1*11:01:01G	49212	-0.00171024	2.92e-06
afr	DPB1	DPB1*01:01:01G	DRB1	DRB1*11:01:02G	49218	-0.0438775	0.00192524
afr	DPB1	DPB1*01:01:02G	DRB1	DRB1*11:01:02G	49216	-0.00801972	6.43e-05
afr	DPB1	DPB1*02:01:02G	DRB1	DRB1*11:01:02G	49217	0.0786986	0.00619347
afr	DPB1	DPB1*02:02:01G	DRB1	DRB1*11:01:02G	49216	-0.0115146	0.000133
afr	DPB1	DPB1*03:01:01G	DRB1	DRB1*11:01:02G	49216	-0.0273957	0.000751
afr	DPB1	DPB1*04:01:01G	DRB1	DRB1*11:01:02G	49216	-0.0472285	0.00223053
afr	DPB1	DPB1*04:02:01G	DRB1	DRB1*11:01:02G	49217	0.0368042	0.00135455
afr	DPB1	DPB1*05:01:01G	DRB1	DRB1*11:01:02G	49216	-0.0193289	0.000374
afr	DPB1	DPB1*06:01:01G	DRB1	DRB1*11:01:02G	49216	-0.0207996	0.000433
afr	DPB1	DPB1*09:01:01G	DRB1	DRB1*11:01:02G	49216	-0.00176233	3.11e-06
afr	DPB1	DPB1*10:01:01G	DRB1	DRB1*11:01:02G	49216	-0.0108546	0.000118
afr	DPB1	DPB1*11:01:01G	DRB1	DRB1*11:01:02G	49216	-0.00874365	7.65e-05
afr	DPB1	DPB1*13:01:01G	DRB1	DRB1*11:01:02G	49216	0.0562197	0.00316066
afr	DPB1	DPB1*14:01:01G	DRB1	DRB1*11:01:02G	49216	-0.00230609	5.32e-06
afr	DPB1	DPB1*15:01:01G	DRB1	DRB1*11:01:02G	49216	0.00478521	2.29e-05
afr	DPB1	DPB1*16:01:01G	DRB1	DRB1*11:01:02G	49216	-0.0145578	0.000212
afr	DPB1	DPB1*17:01:01G	DRB1	DRB1*11:01:02G	49217	-0.00904311	8.18e-05
afr	DPB1	DPB1*18:01:01G	DRB1	DRB1*11:01:02G	49217	-0.000708	5.01e-07
afr	DPB1	DPB1*19:01:01G	DRB1	DRB1*11:01:02G	49216	-0.00851351	7.25e-05
afr	DPB1	DPB1*20:01:01G	DRB1	DRB1*11:01:02G	49216	-0.00627682	3.94e-05
afr	DPB1	DPB1*23:01:01G	DRB1	DRB1*11:01:02G	49216	-0.00399986	1.6e-05
afr	DPB1	DPB1*29:01:01G	DRB1	DRB1*11:01:02G	49216	-0.0139069	0.000193
afr	DPB1	DPB1*30:01:01G	DRB1	DRB1*11:01:02G	49216	-0.00397052	1.58e-05
afr	DPB1	DPB1*34:01:01G	DRB1	DRB1*11:01:02G	49216	-0.00893667	7.99e-05
afr	DPB1	DPB1*39:01:01G	DRB1	DRB1*11:01:02G	49217	0.0055756	3.11e-05
afr	DPB1	DPB1*40:01:01G	DRB1	DRB1*11:01:02G	49216	0.0184274	0.00034
afr	DPB1	DPB1*85:01:01G	DRB1	DRB1*11:01:02G	49216	-0.00631944	3.99e-05
afr	DPB1	DPB1*01:01:01G	DRB1	DRB1*11:02:01G	49217	0.0119031	0.000142
afr	DPB1	DPB1*01:01:02G	DRB1	DRB1*11:02:01G	49215	-0.00464847	2.16e-05
afr	DPB1	DPB1*02:01:02G	DRB1	DRB1*11:02:01G	49216	-0.0315959	0.000998
afr	DPB1	DPB1*02:02:01G	DRB1	DRB1*11:02:01G	49215	-0.00340118	1.16e-05
afr	DPB1	DPB1*03:01:01G	DRB1	DRB1*11:02:01G	49215	0.016885	0.000285
afr	DPB1	DPB1*04:01:01G	DRB1	DRB1*11:02:01G	49215	-0.038942	0.00151648
afr	DPB1	DPB1*04:02:01G	DRB1	DRB1*11:02:01G	49216	0.0549334	0.00301768
afr	DPB1	DPB1*05:01:01G	DRB1	DRB1*11:02:01G	49215	-0.0151623	0.00023
afr	DPB1	DPB1*06:01:01G	DRB1	DRB1*11:02:01G	49215	-0.0156974	0.000246
afr	DPB1	DPB1*09:01:01G	DRB1	DRB1*11:02:01G	49215	-0.00884212	7.82e-05
afr	DPB1	DPB1*10:01:01G	DRB1	DRB1*11:02:01G	49215	-0.0139305	0.000194
afr	DPB1	DPB1*11:01:01G	DRB1	DRB1*11:02:01G	49215	-0.0117491	0.000138
afr	DPB1	DPB1*13:01:01G	DRB1	DRB1*11:02:01G	49215	0.0166983	0.000279
afr	DPB1	DPB1*14:01:01G	DRB1	DRB1*11:02:01G	49215	-0.00255491	6.53e-06
afr	DPB1	DPB1*15:01:01G	DRB1	DRB1*11:02:01G	49215	0.000772	5.96e-07
afr	DPB1	DPB1*16:01:01G	DRB1	DRB1*11:02:01G	49215	-0.00238456	5.69e-06
afr	DPB1	DPB1*17:01:01G	DRB1	DRB1*11:02:01G	49216	-0.00386746	1.5e-05
afr	DPB1	DPB1*18:01:01G	DRB1	DRB1*11:02:01G	49216	-0.0150112	0.000225
afr	DPB1	DPB1*19:01:01G	DRB1	DRB1*11:02:01G	49215	-0.00827785	6.85e-05
afr	DPB1	DPB1*20:01:01G	DRB1	DRB1*11:02:01G	49215	-0.00906218	8.21e-05
afr	DPB1	DPB1*23:01:01G	DRB1	DRB1*11:02:01G	49215	-0.00233949	5.47e-06
afr	DPB1	DPB1*29:01:01G	DRB1	DRB1*11:02:01G	49215	0.117477	0.013801
afr	DPB1	DPB1*30:01:01G	DRB1	DRB1*11:02:01G	49215	-0.00474183	2.25e-05
afr	DPB1	DPB1*34:01:01G	DRB1	DRB1*11:02:01G	49215	-0.0125449	0.000157
afr	DPB1	DPB1*39:01:01G	DRB1	DRB1*11:02:01G	49216	-0.00567184	3.22e-05
afr	DPB1	DPB1*40:01:01G	DRB1	DRB1*11:02:01G	49215	-0.00730283	5.33e-05
afr	DPB1	DPB1*85:01:01G	DRB1	DRB1*11:02:01G	49215	-0.00116057	1.35e-06
afr	DPB1	DPB1*01:01:01G	DRB1	DRB1*11:03:01G	49214	-0.00648336	4.2e-05
afr	DPB1	DPB1*01:01:02G	DRB1	DRB1*11:03:01G	49212	-0.00505424	2.55e-05
afr	DPB1	DPB1*02:01:02G	DRB1	DRB1*11:03:01G	49213	-0.0045105	2.03e-05
afr	DPB1	DPB1*02:02:01G	DRB1	DRB1*11:03:01G	49212	0.00755121	5.7e-05
afr	DPB1	DPB1*03:01:01G	DRB1	DRB1*11:03:01G	49212	0.00829467	6.88e-05
afr	DPB1	DPB1*04:01:01G	DRB1	DRB1*11:03:01G	49212	0.0144166	0.000208
afr	DPB1	DPB1*04:02:01G	DRB1	DRB1*11:03:01G	49213	0.0184268	0.00034
afr	DPB1	DPB1*05:01:01G	DRB1	DRB1*11:03:01G	49212	0.00203209	4.13e-06
afr	DPB1	DPB1*06:01:01G	DRB1	DRB1*11:03:01G	49212	0.00286651	8.22e-06
afr	DPB1	DPB1*09:01:01G	DRB1	DRB1*11:03:01G	49212	-0.00175023	3.06e-06
afr	DPB1	DPB1*10:01:01G	DRB1	DRB1*11:03:01G	49212	-0.00364847	1.33e-05
afr	DPB1	DPB1*11:01:01G	DRB1	DRB1*11:03:01G	49212	-0.00248289	6.16e-06
afr	DPB1	DPB1*13:01:01G	DRB1	DRB1*11:03:01G	49212	-0.00654698	4.29e-05
afr	DPB1	DPB1*14:01:01G	DRB1	DRB1*11:03:01G	49212	0.00185728	3.45e-06
afr	DPB1	DPB1*15:01:01G	DRB1	DRB1*11:03:01G	49212	-0.00325838	1.06e-05
afr	DPB1	DPB1*16:01:01G	DRB1	DRB1*11:03:01G	49212	-0.00184184	3.39e-06
afr	DPB1	DPB1*17:01:01G	DRB1	DRB1*11:03:01G	49213	-0.00554715	3.08e-05
afr	DPB1	DPB1*18:01:01G	DRB1	DRB1*11:03:01G	49213	-0.00833975	6.96e-05
afr	DPB1	DPB1*19:01:01G	DRB1	DRB1*11:03:01G	49212	-0.00266556	7.11e-06
afr	DPB1	DPB1*20:01:01G	DRB1	DRB1*11:03:01G	49212	-0.00161166	2.6e-06
afr	DPB1	DPB1*23:01:01G	DRB1	DRB1*11:03:01G	49212	-0.00148796	2.21e-06
afr	DPB1	DPB1*29:01:01G	DRB1	DRB1*11:03:01G	49212	-0.00267073	7.13e-06
afr	DPB1	DPB1*30:01:01G	DRB1	DRB1*11:03:01G	49212	-0.00340423	1.16e-05
afr	DPB1	DPB1*34:01:01G	DRB1	DRB1*11:03:01G	49212	-0.00211919	4.49e-06
afr	DPB1	DPB1*39:01:01G	DRB1	DRB1*11:03:01G	49213	-0.00396689	1.57e-05
afr	DPB1	DPB1*40:01:01G	DRB1	DRB1*11:03:01G	49212	-0.00635609	4.04e-05
afr	DPB1	DPB1*85:01:01G	DRB1	DRB1*11:03:01G	49212	-0.00354724	1.26e-05
afr	DPB1	DPB1*01:01:01G	DRB1	DRB1*11:04:01G	49215	-0.0337873	0.00114159
afr	DPB1	DPB1*01:01:02G	DRB1	DRB1*11:04:01G	49213	-0.0130601	0.000171
afr	DPB1	DPB1*02:01:02G	DRB1	DRB1*11:04:01G	49214	0.00489963	2.4e-05
afr	DPB1	DPB1*02:02:01G	DRB1	DRB1*11:04:01G	49213	-0.000908	8.25e-07
afr	DPB1	DPB1*03:01:01G	DRB1	DRB1*11:04:01G	49213	-0.000155	2.39e-08
afr	DPB1	DPB1*04:01:01G	DRB1	DRB1*11:04:01G	49213	0.0462079	0.00213517
afr	DPB1	DPB1*04:02:01G	DRB1	DRB1*11:04:01G	49214	0.0423561	0.00179404
afr	DPB1	DPB1*05:01:01G	DRB1	DRB1*11:04:01G	49213	-0.00379414	1.44e-05
afr	DPB1	DPB1*06:01:01G	DRB1	DRB1*11:04:01G	49213	-0.00523044	2.74e-05
afr	DPB1	DPB1*09:01:01G	DRB1	DRB1*11:04:01G	49213	0.0057196	3.27e-05
afr	DPB1	DPB1*10:01:01G	DRB1	DRB1*11:04:01G	49213	-0.00388367	1.51e-05
afr	DPB1	DPB1*11:01:01G	DRB1	DRB1*11:04:01G	49213	-0.00661056	4.37e-05
afr	DPB1	DPB1*13:01:01G	DRB1	DRB1*11:04:01G	49213	-0.0063201	3.99e-05
afr	DPB1	DPB1*14:01:01G	DRB1	DRB1*11:04:01G	49213	0.0194355	0.000378
afr	DPB1	DPB1*15:01:01G	DRB1	DRB1*11:04:01G	49213	0.00553888	3.07e-05
afr	DPB1	DPB1*16:01:01G	DRB1	DRB1*11:04:01G	49213	0.000329	1.08e-07
afr	DPB1	DPB1*17:01:01G	DRB1	DRB1*11:04:01G	49214	-0.019821	0.000393
afr	DPB1	DPB1*18:01:01G	DRB1	DRB1*11:04:01G	49214	-0.0154473	0.000239
afr	DPB1	DPB1*19:01:01G	DRB1	DRB1*11:04:01G	49213	0.000188	3.55e-08
afr	DPB1	DPB1*20:01:01G	DRB1	DRB1*11:04:01G	49213	-0.00381212	1.45e-05
afr	DPB1	DPB1*23:01:01G	DRB1	DRB1*11:04:01G	49213	0.00807047	6.51e-05
afr	DPB1	DPB1*29:01:01G	DRB1	DRB1*11:04:01G	49213	-0.00307674	9.47e-06
afr	DPB1	DPB1*30:01:01G	DRB1	DRB1*11:04:01G	49213	-0.000472	2.22e-07
afr	DPB1	DPB1*34:01:01G	DRB1	DRB1*11:04:01G	49213	-0.0050126	2.51e-05
afr	DPB1	DPB1*39:01:01G	DRB1	DRB1*11:04:01G	49214	0.00818086	6.69e-05
afr	DPB1	DPB1*40:01:01G	DRB1	DRB1*11:04:01G	49213	-0.0109001	0.000119
afr	DPB1	DPB1*85:01:01G	DRB1	DRB1*11:04:01G	49213	-0.00916786	8.4e-05
afr	DPB1	DPB1*01:01:01G	DRB1	DRB1*11:04:02	49214	-0.00200446	4.02e-06
afr	DPB1	DPB1*01:01:02G	DRB1	DRB1*11:04:02	49212	-0.00585633	3.43e-05
afr	DPB1	DPB1*02:01:02G	DRB1	DRB1*11:04:02	49213	0.000201	4.04e-08
afr	DPB1	DPB1*02:02:01G	DRB1	DRB1*11:04:02	49212	-0.00395025	1.56e-05
afr	DPB1	DPB1*03:01:01G	DRB1	DRB1*11:04:02	49212	0.0545619	0.002977
afr	DPB1	DPB1*04:01:01G	DRB1	DRB1*11:04:02	49212	-0.0178472	0.000319
afr	DPB1	DPB1*04:02:01G	DRB1	DRB1*11:04:02	49213	-0.0123935	0.000154
afr	DPB1	DPB1*05:01:01G	DRB1	DRB1*11:04:02	49212	-0.00374867	1.41e-05
afr	DPB1	DPB1*06:01:01G	DRB1	DRB1*11:04:02	49212	0.000433	1.88e-07
afr	DPB1	DPB1*09:01:01G	DRB1	DRB1*11:04:02	49212	-0.00327276	1.07e-05
afr	DPB1	DPB1*10:01:01G	DRB1	DRB1*11:04:02	49212	0.00220698	4.87e-06
afr	DPB1	DPB1*11:01:01G	DRB1	DRB1*11:04:02	49212	0.00207453	4.3e-06
afr	DPB1	DPB1*13:01:01G	DRB1	DRB1*11:04:02	49212	0.00820638	6.73e-05
afr	DPB1	DPB1*14:01:01G	DRB1	DRB1*11:04:02	49212	-0.00392364	1.54e-05
afr	DPB1	DPB1*15:01:01G	DRB1	DRB1*11:04:02	49212	-0.00609284	3.71e-05
afr	DPB1	DPB1*16:01:01G	DRB1	DRB1*11:04:02	49212	-0.00344405	1.19e-05
afr	DPB1	DPB1*17:01:01G	DRB1	DRB1*11:04:02	49213	0.00662379	4.39e-05
afr	DPB1	DPB1*18:01:01G	DRB1	DRB1*11:04:02	49213	-0.004662	2.17e-05
afr	DPB1	DPB1*19:01:01G	DRB1	DRB1*11:04:02	49212	0.00325098	1.06e-05
afr	DPB1	DPB1*20:01:01G	DRB1	DRB1*11:04:02	49212	-0.00301364	9.08e-06
afr	DPB1	DPB1*23:01:01G	DRB1	DRB1*11:04:02	49212	-0.00278234	7.74e-06
afr	DPB1	DPB1*29:01:01G	DRB1	DRB1*11:04:02	49212	-0.00499398	2.49e-05
afr	DPB1	DPB1*30:01:01G	DRB1	DRB1*11:04:02	49212	-0.00636556	4.05e-05
afr	DPB1	DPB1*34:01:01G	DRB1	DRB1*11:04:02	49212	0.001145	1.31e-06
afr	DPB1	DPB1*39:01:01G	DRB1	DRB1*11:04:02	49213	-0.00741769	5.5e-05
afr	DPB1	DPB1*40:01:01G	DRB1	DRB1*11:04:02	49212	-0.00139853	1.96e-06
afr	DPB1	DPB1*85:01:01G	DRB1	DRB1*11:04:02	49212	-0.00577321	3.33e-05
afr	DPB1	DPB1*01:01:01G	DRB1	DRB1*11:10:01	49214	-0.0134309	0.00018
afr	DPB1	DPB1*01:01:02G	DRB1	DRB1*11:10:01	49212	0.00228677	5.23e-06
afr	DPB1	DPB1*02:01:02G	DRB1	DRB1*11:10:01	49213	-0.0119507	0.000143
afr	DPB1	DPB1*02:02:01G	DRB1	DRB1*11:10:01	49212	-0.00329238	1.08e-05
afr	DPB1	DPB1*03:01:01G	DRB1	DRB1*11:10:01	49212	-0.00492084	2.42e-05
afr	DPB1	DPB1*04:01:01G	DRB1	DRB1*11:10:01	49212	-0.012271	0.000151
afr	DPB1	DPB1*04:02:01G	DRB1	DRB1*11:10:01	49213	-0.0169351	0.000287
afr	DPB1	DPB1*05:01:01G	DRB1	DRB1*11:10:01	49212	-0.00201667	4.07e-06
afr	DPB1	DPB1*06:01:01G	DRB1	DRB1*11:10:01	49212	-0.00517009	2.67e-05
afr	DPB1	DPB1*09:01:01G	DRB1	DRB1*11:10:01	49212	0.00476316	2.27e-05
afr	DPB1	DPB1*10:01:01G	DRB1	DRB1*11:10:01	49212	0.00152587	2.33e-06
afr	DPB1	DPB1*11:01:01G	DRB1	DRB1*11:10:01	49212	0.0146012	0.000213
afr	DPB1	DPB1*13:01:01G	DRB1	DRB1*11:10:01	49212	0.0118773	0.000141
afr	DPB1	DPB1*14:01:01G	DRB1	DRB1*11:10:01	49212	-0.0021848	4.77e-06
afr	DPB1	DPB1*15:01:01G	DRB1	DRB1*11:10:01	49212	-0.0010526	1.11e-06
afr	DPB1	DPB1*16:01:01G	DRB1	DRB1*11:10:01	49212	-0.00287048	8.24e-06
afr	DPB1	DPB1*17:01:01G	DRB1	DRB1*11:10:01	49213	0.0439311	0.00192994
afr	DPB1	DPB1*18:01:01G	DRB1	DRB1*11:10:01	49213	0.0128194	0.000164
afr	DPB1	DPB1*19:01:01G	DRB1	DRB1*11:10:01	49212	-0.00415424	1.73e-05
afr	DPB1	DPB1*20:01:01G	DRB1	DRB1*11:10:01	49212	0.00562039	3.16e-05
afr	DPB1	DPB1*23:01:01G	DRB1	DRB1*11:10:01	49212	-0.00231898	5.38e-06
afr	DPB1	DPB1*29:01:01G	DRB1	DRB1*11:10:01	49212	-0.0041623	1.73e-05
afr	DPB1	DPB1*30:01:01G	DRB1	DRB1*11:10:01	49212	0.0446092	0.00198998
afr	DPB1	DPB1*34:01:01G	DRB1	DRB1*11:10:01	49212	0.00281678	7.93e-06
afr	DPB1	DPB1*39:01:01G	DRB1	DRB1*11:10:01	49213	0.00382595	1.46e-05
afr	DPB1	DPB1*40:01:01G	DRB1	DRB1*11:10:01	49212	-0.00781187	6.1e-05
afr	DPB1	DPB1*85:01:01G	DRB1	DRB1*11:10:01	49212	-0.00237747	5.65e-06
afr	DPB1	DPB1*01:01:01G	DRB1	DRB1*12:01:01G	49215	-0.0586218	0.00343651
afr	DPB1	DPB1*01:01:02G	DRB1	DRB1*12:01:01G	49213	-0.0268854	0.000723
afr	DPB1	DPB1*02:01:02G	DRB1	DRB1*12:01:01G	49214	-0.023594	0.000557
afr	DPB1	DPB1*02:02:01G	DRB1	DRB1*12:01:01G	49213	-0.00566443	3.21e-05
afr	DPB1	DPB1*03:01:01G	DRB1	DRB1*12:01:01G	49213	-0.0300432	0.000903
afr	DPB1	DPB1*04:01:01G	DRB1	DRB1*12:01:01G	49213	-0.0194403	0.000378
afr	DPB1	DPB1*04:02:01G	DRB1	DRB1*12:01:01G	49214	0.0180956	0.000327
afr	DPB1	DPB1*05:01:01G	DRB1	DRB1*12:01:01G	49213	-0.00931617	8.68e-05
afr	DPB1	DPB1*06:01:01G	DRB1	DRB1*12:01:01G	49213	-0.0127863	0.000163
afr	DPB1	DPB1*09:01:01G	DRB1	DRB1*12:01:01G	49213	-0.00864563	7.47e-05
afr	DPB1	DPB1*10:01:01G	DRB1	DRB1*12:01:01G	49213	-0.0103952	0.000108
afr	DPB1	DPB1*11:01:01G	DRB1	DRB1*12:01:01G	49213	-0.00673302	4.53e-05
afr	DPB1	DPB1*13:01:01G	DRB1	DRB1*12:01:01G	49213	0.0370455	0.00137237
afr	DPB1	DPB1*14:01:01G	DRB1	DRB1*12:01:01G	49213	-0.00487796	2.38e-05
afr	DPB1	DPB1*15:01:01G	DRB1	DRB1*12:01:01G	49213	-0.0113254	0.000128
afr	DPB1	DPB1*16:01:01G	DRB1	DRB1*12:01:01G	49213	-0.000554	3.07e-07
afr	DPB1	DPB1*17:01:01G	DRB1	DRB1*12:01:01G	49214	-0.0171508	0.000294
afr	DPB1	DPB1*18:01:01G	DRB1	DRB1*12:01:01G	49214	0.212991	0.0453653
afr	DPB1	DPB1*19:01:01G	DRB1	DRB1*12:01:01G	49213	-0.00267645	7.16e-06
afr	DPB1	DPB1*20:01:01G	DRB1	DRB1*12:01:01G	49213	-0.00374152	1.4e-05
afr	DPB1	DPB1*23:01:01G	DRB1	DRB1*12:01:01G	49213	-0.00766578	5.88e-05
afr	DPB1	DPB1*29:01:01G	DRB1	DRB1*12:01:01G	49213	-0.00691213	4.78e-05
afr	DPB1	DPB1*30:01:01G	DRB1	DRB1*12:01:01G	49213	-0.00739056	5.46e-05
afr	DPB1	DPB1*34:01:01G	DRB1	DRB1*12:01:01G	49213	0.00188659	3.56e-06
afr	DPB1	DPB1*39:01:01G	DRB1	DRB1*12:01:01G	49214	-0.0113307	0.000128
afr	DPB1	DPB1*40:01:01G	DRB1	DRB1*12:01:01G	49213	-0.00837426	7.01e-05
afr	DPB1	DPB1*85:01:01G	DRB1	DRB1*12:01:01G	49213	-0.00658203	4.33e-05
afr	DPB1	DPB1*01:01:01G	DRB1	DRB1*12:02:01G	49214	-0.0191206	0.000366
afr	DPB1	DPB1*01:01:02G	DRB1	DRB1*12:02:01G	49212	-0.0082701	6.84e-05
afr	DPB1	DPB1*02:01:02G	DRB1	DRB1*12:02:01G	49213	-0.0183571	0.000337
afr	DPB1	DPB1*02:02:01G	DRB1	DRB1*12:02:01G	49212	0.00211393	4.47e-06
afr	DPB1	DPB1*03:01:01G	DRB1	DRB1*12:02:01G	49212	0.0298269	0.00089
afr	DPB1	DPB1*04:01:01G	DRB1	DRB1*12:02:01G	49212	-0.00268059	7.19e-06
afr	DPB1	DPB1*04:02:01G	DRB1	DRB1*12:02:01G	49213	-0.0174727	0.000305
afr	DPB1	DPB1*05:01:01G	DRB1	DRB1*12:02:01G	49212	0.0573122	0.00328469
afr	DPB1	DPB1*06:01:01G	DRB1	DRB1*12:02:01G	49212	-0.00198644	3.95e-06
afr	DPB1	DPB1*09:01:01G	DRB1	DRB1*12:02:01G	49212	0.00390283	1.52e-05
afr	DPB1	DPB1*10:01:01G	DRB1	DRB1*12:02:01G	49212	0.0037321	1.39e-05
afr	DPB1	DPB1*11:01:01G	DRB1	DRB1*12:02:01G	49212	-0.00773018	5.98e-05
afr	DPB1	DPB1*13:01:01G	DRB1	DRB1*12:02:01G	49212	0.0210715	0.000444
afr	DPB1	DPB1*14:01:01G	DRB1	DRB1*12:02:01G	49212	-0.00299537	8.97e-06
afr	DPB1	DPB1*15:01:01G	DRB1	DRB1*12:02:01G	49212	-0.00184025	3.39e-06
afr	DPB1	DPB1*16:01:01G	DRB1	DRB1*12:02:01G	49212	0.0164785	0.000272
afr	DPB1	DPB1*17:01:01G	DRB1	DRB1*12:02:01G	49213	-0.00966546	9.34e-05
afr	DPB1	DPB1*18:01:01G	DRB1	DRB1*12:02:01G	49213	-0.00615231	3.79e-05
afr	DPB1	DPB1*19:01:01G	DRB1	DRB1*12:02:01G	49212	1.84e-07	3.39e-14
afr	DPB1	DPB1*20:01:01G	DRB1	DRB1*12:02:01G	49212	-0.00273796	7.5e-06
afr	DPB1	DPB1*23:01:01G	DRB1	DRB1*12:02:01G	49212	-0.00252782	6.39e-06
afr	DPB1	DPB1*29:01:01G	DRB1	DRB1*12:02:01G	49212	-1.73e-05	2.98e-10
afr	DPB1	DPB1*30:01:01G	DRB1	DRB1*12:02:01G	49212	-0.00578325	3.34e-05
afr	DPB1	DPB1*34:01:01G	DRB1	DRB1*12:02:01G	49212	-0.00360018	1.3e-05
afr	DPB1	DPB1*39:01:01G	DRB1	DRB1*12:02:01G	49213	0.0146973	0.000216
afr	DPB1	DPB1*40:01:01G	DRB1	DRB1*12:02:01G	49212	-0.00118702	1.41e-06
afr	DPB1	DPB1*85:01:01G	DRB1	DRB1*12:02:01G	49212	-0.00580372	3.37e-05
afr	DPB1	DPB1*01:01:01G	DRB1	DRB1*13:01:01G	49215	-0.0220736	0.000487
afr	DPB1	DPB1*01:01:02G	DRB1	DRB1*13:01:01G	49213	-0.0242076	0.000586
afr	DPB1	DPB1*02:01:02G	DRB1	DRB1*13:01:01G	49214	0.000607	3.69e-07
afr	DPB1	DPB1*02:02:01G	DRB1	DRB1*13:01:01G	49213	-0.00262309	6.88e-06
afr	DPB1	DPB1*03:01:01G	DRB1	DRB1*13:01:01G	49213	0.0615315	0.00378613
afr	DPB1	DPB1*04:01:01G	DRB1	DRB1*13:01:01G	49213	0.0363569	0.00132182
afr	DPB1	DPB1*04:02:01G	DRB1	DRB1*13:01:01G	49214	-0.0173356	0.000301
afr	DPB1	DPB1*05:01:01G	DRB1	DRB1*13:01:01G	49213	-0.00876069	7.67e-05
afr	DPB1	DPB1*06:01:01G	DRB1	DRB1*13:01:01G	49213	-0.00664013	4.41e-05
afr	DPB1	DPB1*09:01:01G	DRB1	DRB1*13:01:01G	49213	-0.00559878	3.13e-05
afr	DPB1	DPB1*10:01:01G	DRB1	DRB1*13:01:01G	49213	0.0104882	0.00011
afr	DPB1	DPB1*11:01:01G	DRB1	DRB1*13:01:01G	49213	-0.0183808	0.000338
afr	DPB1	DPB1*13:01:01G	DRB1	DRB1*13:01:01G	49213	-0.0102228	0.000105
afr	DPB1	DPB1*14:01:01G	DRB1	DRB1*13:01:01G	49213	0.00227364	5.17e-06
afr	DPB1	DPB1*15:01:01G	DRB1	DRB1*13:01:01G	49213	-0.00848584	7.2e-05
afr	DPB1	DPB1*16:01:01G	DRB1	DRB1*13:01:01G	49213	-0.00463395	2.15e-05
afr	DPB1	DPB1*17:01:01G	DRB1	DRB1*13:01:01G	49214	-0.0236471	0.000559
afr	DPB1	DPB1*18:01:01G	DRB1	DRB1*13:01:01G	49214	0.0328115	0.0010766
afr	DPB1	DPB1*19:01:01G	DRB1	DRB1*13:01:01G	49213	0.0799873	0.00639796
afr	DPB1	DPB1*20:01:01G	DRB1	DRB1*13:01:01G	49213	0.0244815	0.000599
afr	DPB1	DPB1*23:01:01G	DRB1	DRB1*13:01:01G	49213	-0.00101825	1.04e-06
afr	DPB1	DPB1*29:01:01G	DRB1	DRB1*13:01:01G	49213	-0.00425395	1.81e-05
afr	DPB1	DPB1*30:01:01G	DRB1	DRB1*13:01:01G	49213	-0.00705957	4.98e-05
afr	DPB1	DPB1*34:01:01G	DRB1	DRB1*13:01:01G	49213	-0.0123522	0.000153
afr	DPB1	DPB1*39:01:01G	DRB1	DRB1*13:01:01G	49214	-0.0142844	0.000204
afr	DPB1	DPB1*40:01:01G	DRB1	DRB1*13:01:01G	49213	-0.021018	0.000442
afr	DPB1	DPB1*85:01:01G	DRB1	DRB1*13:01:01G	49213	0.00283394	8.03e-06
afr	DPB1	DPB1*01:01:01G	DRB1	DRB1*13:02:01G	49219	-0.00737433	5.44e-05
afr	DPB1	DPB1*01:01:02G	DRB1	DRB1*13:02:01G	49217	-0.0110447	0.000122
afr	DPB1	DPB1*02:01:02G	DRB1	DRB1*13:02:01G	49218	0.0179825	0.000323
afr	DPB1	DPB1*02:02:01G	DRB1	DRB1*13:02:01G	49217	-0.00215148	4.63e-06
afr	DPB1	DPB1*03:01:01G	DRB1	DRB1*13:02:01G	49217	0.062394	0.00389301
afr	DPB1	DPB1*04:01:01G	DRB1	DRB1*13:02:01G	49217	-0.043888	0.00192615
afr	DPB1	DPB1*04:02:01G	DRB1	DRB1*13:02:01G	49218	-0.0426985	0.00182316
afr	DPB1	DPB1*05:01:01G	DRB1	DRB1*13:02:01G	49217	0.0400777	0.00160622
afr	DPB1	DPB1*06:01:01G	DRB1	DRB1*13:02:01G	49217	-0.00533279	2.84e-05
afr	DPB1	DPB1*09:01:01G	DRB1	DRB1*13:02:01G	49217	-0.00625711	3.92e-05
afr	DPB1	DPB1*10:01:01G	DRB1	DRB1*13:02:01G	49217	-0.0097646	9.53e-05
afr	DPB1	DPB1*11:01:01G	DRB1	DRB1*13:02:01G	49217	-0.00782563	6.12e-05
afr	DPB1	DPB1*13:01:01G	DRB1	DRB1*13:02:01G	49217	0.0184154	0.000339
afr	DPB1	DPB1*14:01:01G	DRB1	DRB1*13:02:01G	49217	-0.00538564	2.9e-05
afr	DPB1	DPB1*15:01:01G	DRB1	DRB1*13:02:01G	49217	0.0129976	0.000169
afr	DPB1	DPB1*16:01:01G	DRB1	DRB1*13:02:01G	49217	0.00128966	1.66e-06
afr	DPB1	DPB1*17:01:01G	DRB1	DRB1*13:02:01G	49218	0.0221385	0.00049
afr	DPB1	DPB1*18:01:01G	DRB1	DRB1*13:02:01G	49218	-0.0131685	0.000173
afr	DPB1	DPB1*19:01:01G	DRB1	DRB1*13:02:01G	49217	-0.00962784	9.27e-05
afr	DPB1	DPB1*20:01:01G	DRB1	DRB1*13:02:01G	49217	-0.00638755	4.08e-05
afr	DPB1	DPB1*23:01:01G	DRB1	DRB1*13:02:01G	49217	-0.00845686	7.15e-05
afr	DPB1	DPB1*29:01:01G	DRB1	DRB1*13:02:01G	49217	-0.00342874	1.18e-05
afr	DPB1	DPB1*30:01:01G	DRB1	DRB1*13:02:01G	49217	0.018506	0.000342
afr	DPB1	DPB1*34:01:01G	DRB1	DRB1*13:02:01G	49217	0.0033429	1.12e-05
[truncated: 17,327,981 more chars]
